# A time-resolved proteomic and diagnostic map characterizes COVID-19 disease progression and predicts outcome

**DOI:** 10.1101/2020.11.09.20228015

**Authors:** Vadim Demichev, Pinkus Tober-Lau, Tatiana Nazarenko, Charlotte Thibeault, Harry Whitwell, Oliver Lemke, Annika Röhl, Anja Freiwald, Lukasz Szyrwiel, Daniela Ludwig, Clara Correia-Melo, Elisa T. Helbig, Paula Stubbemann, Nana-Maria Grüning, Oleg Blyuss, Spyros Vernardis, Matthew White, Christoph B. Messner, Michael Joannidis, Thomas Sonnweber, Sebastian J. Klein, Alex Pizzini, Yvonne Wohlfarter, Sabina Sahanic, Richard Hilbe, Benedikt Schaefer, Sonja Wagner, Mirja Mittermaier, Felix Machleidt, Carmen Garcia, Christoph Ruwwe-Glösenkamp, Tilman Lingscheid, Laure Bosquillon de Jarcy, Miriam S. Stegemann, Moritz Pfeiffer, Linda Jürgens, Sophy Denker, Daniel Zickler, Philipp Enghard, Aleksej Zelezniak, Archie Campbell, Caroline Hayward, David J. Porteous, Riccardo E. Marioni, Alexander Uhrig, Holger Müller-Redetzky, Heinz Zoller, Judith Löffler-Ragg, Markus A. Keller, Ivan Tancevski, John F. Timms, Alexey Zaikin, Stefan Hippenstiel, Michael Ramharter, Martin Witzenrath, Norbert Suttorp, Kathryn Lilley, Michael Mülleder, Leif Erik Sander, PA-COVID-19 Study group, Markus Ralser, Florian Kurth

**Affiliations:** Charité – Universitätsmedizin Berlin, Department of Biochemistry, Berlin, Germany; The Francis Crick Institute, Molecular Biology of Metabolism Laboratory, London, UK; The University of Cambridge, Department of Biochemistry and Cambridge Centre for Proteomics, Cambridge, UK; Charité – Universitätsmedizin Berlin, Department of Infectious Diseases and Respiratory Medicine, Berlin, Germany; Charité – Universitätsmedizin Berlin, Medical Department of Hematology, Oncology & Tumor Immunology, Virchow Campus & Molekulares Krebsforschungszentrum, Berlin, Germany; Charité – Universitätsmedizin Berlin, Department of Nephrology and Internal Intensive Care Medicine, Berlin, Germany; Bernhard Nocht Institute for Tropical Medicine, Department of Tropical Medicine, and University Medical Center Hamburg-Eppendorf, Department of Medicine, Hamburg, Germany; University College London, Department of Mathematics, London, UK; National Phenome Centre and Imperial Clinical Phenotyping Centre, Department of Metabolism, Digestion and Reproduction, Imperial College London, London, UK; Lobachevsky University, Department of Applied Mathematics, Nizhny Novgorod, Russia; University College London, Department of Women’s Cancer, EGA Institute for Women’s Health, London, UK; University of Hertfordshire, School of Physics, Astronomy and Mathematics, Hatfield, UK; Sechenov First Moscow State Medical University, Department of Paediatrics and Paediatric Infections Diseases, Moscow, Russia; Lobachevsky University, Laboratory of Systems Medicine of Healthy Ageing, Nizhny Novgorod, Russia; Chalmers University of Technology, Department of Biology and Biological Engineering, Gothenburg, Sweden; University of Edinburgh, Centre for Genomic and Experimental Medicine, Institute of Genetics and Molecular Medicine, UK; University of Edinburgh, Usher Institute, Edinburgh, UK; University of Edinburgh, MRC Human Genetics Unit, Institute of Genetics and Molecular Medicine, Edinburgh, UK; Medical University of Innsbruck, Department of Internal Medicine II, Innsbruck, Austria; Medical University of Innsbruck, Christian Doppler Laboratory for Iron and Phosphate Biology, Department of Internal Medicine I, Innsbruck, Austria; Medical University of Innsbruck, Institute of Human Genetics, Innsbruck, Austria; Berlin Institute of Health, Berlin, Germany; Charité – Universitätsmedizin Berlin, Core Facility - High-Throughput Mass Spectrometry, Berlin, Germany; German Centre for Lung Research, Germany; Medical University Innsbruck, Division of Intensive Care and Emergency Medicine, Department of Internal Medicine, Innsbruck, Austria; Imperial College London, Section of Bioanalytical Chemistry, Division of Systems Medicine, Department of Metabolism, Digestion and Reproduction, London, UK

## Abstract

COVID-19 is highly variable in its clinical presentation, ranging from asymptomatic infection to severe organ damage and death. There is an urgent need for predictive markers that can guide clinical decision-making, inform about the effect of experimental therapies, and point to novel therapeutic targets. Here, we characterize the time-dependent progression of COVID-19 through different stages of the disease, by measuring 86 accredited diagnostic parameters and plasma proteomes at 687 sampling points, in a cohort of 139 patients during hospitalization. We report that the time-resolved patient molecular phenotypes reflect an initial spike in the systemic inflammatory response, which is gradually alleviated and followed by a protein signature indicative of tissue repair, metabolic reconstitution and immunomodulation. Further, we show that the early host response is predictive for the disease trajectory and gives rise to proteomic and diagnostic marker signatures that classify the need for supplemental oxygen therapy and mechanical ventilation, and that predict the time to recovery of mildly ill patients. In severely ill patients, the molecular phenotype of the early host response predicts survival, in two independent cohorts and weeks before outcome. We also identify age-specific molecular response to COVID-19, which involves increased inflammation and lipoprotein dysregulation in older patients. Our study provides a deep and time resolved molecular characterization of COVID-19 disease progression, and reports biomarkers for risk-adapted treatment strategies and molecular disease monitoring. Our study demonstrates accurate prognosis of COVID-19 outcome from proteomic signatures recorded weeks earlier.

## Supplementary Figures and Tables for "A time-resolved proteomic and diagnostic map characterizes COVID-19 disease progression and predicts outcome": Supplementary Table 3 - Measurements and statistical tests summary.tsv

Measurement	Protein	Severity.Association.Slope	Severity.Association.P.Value	Severity.Association.FDR	Severity.Association.Described.Previously	Time.In.Hospital.Slope	Time.In.Hospital.P.Value	Time.In.Hospital.FDR	Future.Worsening.Means.Log2.Difference	Future.Worsening.P.Value	Future.Worsening.FDR	Trend.Poor.Prognosis	Trend.Poor.Prognosis.P.Value	Trend.Poor.Prognosis.FDR	Trend	Trend.P.Value	Trend.FDR	RRT.Means.Log2.Difference	RRT.P.Value	RRT.FDR	ECMO.Means.Log2.Difference	ECMO.P.Value	ECMO.FDR	Age.Association.Slope	Age.Association.P.Value	Age.Association.FDR	Invasive.Ventilation.Feature.Importance	Survival.Feature.Importance
A1BG	Alpha-1B-glycoprotein	-0.0299018495922911	0.0431947006945784	0.0670333756662765		0.0207549548816419	0.05099652370595	0.148321974694034	-0.0805459663758885	0.147928884805376	0.571741257389178	0.163724614590585	0.20883041042462	0.335305166033897	0.0469008684942725	0.337595020790529	0.411991979516097	-0.0078831387814331	0.918700459174533	0.972702782472679	0.22667246441074	0.000626771681501567	0.024653019472395	0.000690103752791017	0.58022630917511	0.752381367941352	0.00013112594
A2M	Alpha-2-macroglobulin	-0.0864476430534727	0.00215046504444615	0.00471448105897809		0.0168650338459208	0.780290838497303	0.899661184954269	0.197190120686555	0.0593637460046416	0.225582234817638	-0.452756981018553	0.00176814292303239	0.0247540009224535	0.155153910591291	0.000313283679864489	0.0019841299724751	0.352197194029021	0.0582275525875752	0.249593745087514	-0.187192561460045	0.240888217954954	0.457687614114413	0.0142908383109236	6.49800571316976e-05	0.00123462108550225	0.0014774579	0.836985025709599
A2M;PZP		-0.0370084501688925	0.205056431677957	0.282254147133189		0.0269452765892573	0.402089763848737	0.57583225440066	0.258395447442963	0.0266690695607793	0.187701254961161	-0.423601774283332	0.00580135066029199	0.0513452426565866	0.115047344779175	0.0275680123432873	0.0500465454847369	0.340376035000439	0.0645132758887182	0.249451333436377	-0.141132877580731	0.534679886892382	0.778916378435816	0.0138597718184924	0.000473527620526775	0.00476959183898909	0.0003074421
ACTA2;ACTB;ACTG1;ACTG2	Actins, multiple	0.189535848737929	1.60815057532697e-05	6.719772046902e-05	Messner/Demichev (https://doi.org/10.1016/j.cels.2020.05.012)	0.0839888010960376	0.00201316143276836	0.046705345240226	0.305590578117234	0.0500085931414332	0.30794765250251	0.787322891470592	0.0100202123709042	0.0601212742254252	-0.193790211862291	0.104250959178361	0.151871767691933	0.0671537096955128	0.708211120833347	0.838290714455798	-0.183972647299238	0.248886097980799	0.59935835840274	0.00324229295531155	0.433321199114753	0.616047005970372	0.00028382035
ACTB;ACTG1	Actin, cytoplasmic 1, Actin Beta	0.165492935793193	0.000366828047562972	0.000975429126474267	Messner/Demichev (https://doi.org/10.1016/j.cels.2020.05.012); Di (https://doi.org/10.1038/s41392-020-00333-1)	0.0588547623918594	0.140279321303871	0.285480724057001	0.168096277281848	0.283110678987117	0.662478988829854	0.641519780792761	0.0465677613868654	0.139703284160596	-0.179677376292522	0.0971236566891617	0.143257393616513	-0.0286392570547953	0.831613278748679	0.918734669855684	-0.201083195215666	0.194910165334584	0.560960963645876	0.00349901398693166	0.407412155196494	0.606857425622139	0.00077904586
ACTBL2	Beta-actin-like protein 2	0.25150485669005	4.62234855620388e-05	0.000163883266992683		0.0675935056213884	0.0391520747175889	0.137625474764858	0.317227918654448	0.19048040692597	0.582957227907457	0.984935515720009	0.0571934817480756	0.155708787716441	-0.252747142980064	0.227854287509483	0.302098942990102	-0.201356373029796	0.200557268671065	0.408151634488483	-0.167194338833162	0.302546477095017	0.637508648164499	0.000162497944904046	0.903911924603347	0.919844381807708	0.001283758
AFM	Afamin	-0.0678877637353255	0.0502954092035558	0.0744881376812155	D'Alessandro (correlates with IL6; https://dx.doi.org/10.1021/acs.jproteome.0c00365)	-0.0650343350445597	0.031993570628016	0.125259116448467	-0.0866761774295988	0.441816407932324	0.744622429496321	-0.369689973036214	0.0754210642077484	0.175469414687415	0.363933434077991	1.115636466038e-06	8.68844086790357e-06	0.128358694121671	0.594008296884836	0.789296849349294	0.107740957862155	0.380425053921836	0.680153884284495	-0.0105232542686646	0.000577033087978304	0.00486356459867428	0.0003231452
AGT	Angiotensinogen, Serpin A8	0.162675734722752	9.84719576665957e-07	4.02861101605652e-06	Liu (clinical; https://doi.org/10.1007/s11239-020-02174-9)	0.0352546313449727	0.11223721419808	0.199922537790329	0.326227609395346	0.0019256368835168	0.0274403255901144	0.029746106037992	0.926729742410925	0.926729742410925	-0.137101194304757	0.0113413705224471	0.032231967899682	0.024810330579915	0.936723680182291	0.97182901566818	-0.113290489946599	0.359386770995706	0.569029054076534	0.00306817846747102	0.51951707850375	0.705058892255089	8.1027596e-05	0.247390386927682
AHSG	Alpha-2-HS-glycoprotein, Alpha-2-Z-globulin, Fetuin-A	-0.23058412973449	1.69763671062588e-16	9.67652925056753e-15	D'Alessandro (correlates with IL6; https://dx.doi.org/10.1021/acs.jproteome.0c00365)	-0.0431962480126374	0.00669851387443457	0.0293704069879054	-0.314522121219932	0.000381289415991995	0.0108667483557719	-0.330103552530863	0.0918082947253276	0.302427323801079	0.328169470754359	1.27812762232969e-06	2.42844248242642e-05	0.0289948489977183	0.75944287713124	0.901838416593348	0.129141383143818	0.233073088841015	0.457687614114413	-0.011545172940089	7.4522251512932e-08	4.24776833623713e-06	0.003953596	1
ALB	Albumin	-0.0617244433241631	0.0168549062767559	0.0246340937891048	Messner/Demichev (https://doi.org/10.1016/j.cels.2020.05.012)	-0.0153110432960508	0.0303586579854301	0.0824020716747389	0.0631993272306808	0.370088391726218	0.585973286899846	-0.104537046963543	0.645659431567236	0.821748367449209	0.0375948958439318	0.400679214449197	0.456774304472084	0.00934256529016864	0.954779383814352	0.97182901566818	0.110071810148225	0.136714979368265	0.420288564522703	-0.0015054435659918	0.369095855019002	0.553643782528503	0.00046154938	0.262431341239438
AMBP	Alpha-1-microglobulin/bikunin precursor	0.114231264215141	5.3906061879739e-05	0.000146316453673577		0.0229982862481026	0.0914908560241416	0.186249242620574	0.212211506102721	0.0472744064528523	0.198778918280904	0.0467811410303884	0.830099808327701	0.893953639737524	0.143708083176371	0.00289057290889602	0.0102976659879421	0.804877270851478	1.90594631982245e-05	0.0010863894022988	0.348888537908123	0.0546352980642718	0.21722312827183	0.00204032042479775	0.468707145318439	0.651617250808562	0.0051473887	0.195693402266468
APCS	Serum amyloid P-component	-0.0894487024495805	0.092272706579151	0.133282798392107		0.0263292584817488	0.350631355451442	0.528223860160614	0.209266773196202	0.226671639280363	0.601900095976028	-0.478293182517994	0.490010252534662	0.657190221046488	0.0361243897785866	0.260884803028136	0.335293097366031	-0.265914363341557	0.154728923485379	0.370282224740792	0.00918434190318873	0.9372107152645	0.970095301765009	-0.00119864141616919	0.904253799065204	0.919844381807708	0.0007800959
APOA1	Apolipoprotein A1	-0.156741921319519	1.29725693926912e-07	6.72214959439455e-07	Messner/Demichev (https://doi.org/10.1016/j.cels.2020.05.012)	-0.0525150967417028	0.0201282317051544	0.0603846951154631	-0.269296602914658	0.00908982465404737	0.0740171436115286	-0.596918465644498	0.0168042669802401	0.117629868861681	0.0376278302851031	0.251182777279147	0.330500182041867	-0.0556881926425898	0.864917306542606	0.97182901566818	-0.304001690425499	0.0498573161822399	0.21722312827183	0.00147407368353293	0.553153589202533	0.733250106617311	0.00017428213	0.258373942088544
APOA2	Apolipoprotein A2	-0.287779268097711	3.56660338198614e-15	8.34585191384757e-14		-0.0416531805128264	0.0652629299663527	0.180249997049927	-0.174378267876916	0.141253945432486	0.569886607434513	-0.762431610260711	0.0052796620155253	0.0513452426565866	0.165034963662448	0.080904057244373	0.122393317369693	0.0716325962284774	0.75944287713124	0.87223142323984	-0.405472859930852	0.0205597128561352	0.202170509751996	-0.00315776053530329	0.661946226037749	0.773383211088988	0.0003904516
APOA4	Apolipoprotein A4	0.0579384691581382	0.210202685282026	0.285973420674385		-0.0137015538694738	0.562750296159678	0.741807208574121	-0.098532259451515	0.576707393900686	0.833021791189879	-0.0191829139449844	0.902413192195469	0.943808292754894	0.24934513900235	0.00221373942048444	0.00607491282830615	0.642043684625869	0.00940048577139582	0.0908713624568263	-0.0816183363409309	0.587793456021905	0.793606978873136	0.00532938084584204	0.174510783403498	0.343494731591586	4.441827e-05
APOB	Apolipoprotein B100	0.060912575070891	0.0147162932817592	0.0233007976961187		-0.0424966006378652	0.00895398200469599	0.0340251316178448	0.0669775681601426	0.520632201500605	0.671647883553225	0.0516092983971443	0.830099808327701	0.893953639737524	0.224115906315856	0.00326699813515209	0.0109540525708041	0.248724496256703	0.192152343059123	0.521556359731905	0.444912376509433	0.00467748407753114	0.053323318483855	-0.00763444720210255	0.000947933880026061	0.0108064462322971	0.00077367376	0.208539694973855
APOC1	Apolipoprotein C1	-0.254718786193354	2.64713202025195e-05	9.99078859256381e-05	Messner/Demichev (https://doi.org/10.1016/j.cels.2020.05.012)	-0.0763568640493753	0.00436762005110804	0.0506643925928533	-0.249267578602156	0.179383290402619	0.57249590145273	-0.394785315564985	0.425458281851629	0.59149078208641	0.597212818828157	7.57726339014016e-06	4.25770038112638e-05	0.129069124653515	0.625782390095365	0.797700629132553	0.90039341184898	0.00232480137345696	0.0457210936779868	-0.0148993928293919	0.000973484029210964	0.00675712443805257	0.0024316043
APOC2	Apolipoprotein C2	0.0994942527413918	0.042206367051135	0.0667316884457135		-0.0686928081708158	0.00773444031035475	0.0599307891339354	0.0205314220913344	0.897226910831931	0.986722829444821	-0.630957362122475	0.0615039110390384	0.163056880429079	0.281541384707777	0.0122428993991773	0.0244857987983545	0.434418703627775	0.156292877571785	0.370282224740792	0.301538610555109	0.158748091527428	0.479315774925111	-0.0171184135398137	7.00380814202623e-06	0.000413224680379548	0.0013015656
APOC3	Apolipoprotein C3	0.136735495321985	0.00149326579046674	0.00323540921267794		-0.0659236327536414	0.0479275419004905	0.148321974694034	0.0447091531629198	0.781714791630254	0.962743480218313	-0.907956151703189	0.00217425147746407	0.0381430381235298	0.30099431306422	0.0032106205699329	0.00841896060560184	0.42526501431018	0.0447078473728131	0.199465780586397	0.257201094070028	0.225439500927397	0.56599704488155	-0.0129061180078573	0.000557735584306228	0.00486356459867428	0.0007745234
APOC4	Apolipoprotein C4	0.0993842541011187	0.257707525940506	0.335019783722658		-0.0810603827908963	0.0703311997937961	0.18541861763819	0.222364043012118	0.431957789195947	0.744622429496321	-0.48701316372635	0.412277910504125	0.580242985153954	0.38265889229588	0.00310826102203853	0.0083357909227397	-0.00148489075853142	1	1	0.244071961378214	0.347499175838661	0.653958342864359	-0.0159572371728148	0.117882736779416	0.259483010810353	0.0001323957
APOD	Apolipoprotein D	-0.271356494671871	6.46078512651377e-14	1.25985309967019e-12		8.64115796312465e-06	0.342812176162941	0.523239637301331	-0.00211498227771934	0.984640843249642	0.996609228743663	-0.445920920655883	0.0573663954744782	0.155708787716441	0.167541868515264	0.0268181894214182	0.0494460367457397	0.295962006755207	0.131457310662029	0.370282224740792	-0.320939967170095	0.0810943194205276	0.354412210800825	0.010490484903699	0.000485043237863298	0.00476959183898909	0.00919163
APOE	Apolipoprotein E	0.100040684859212	0.00768549393352382	0.0125163758345959	not previously described (?); Goldstein (APOE4 possible risk factor: https://doi.org/10.1093/qjmed/hcaa142)	-0.0501431783904087	0.106302769064016	0.199922537790329	-0.104428706566765	0.476278378832749	0.646377799844446	0.256952453503429	0.297312268004923	0.504529909341687	0.0629323289296229	1	1	0.517772487976546	0.0582275525875752	0.249593745087514	0.917318848131008	0.000723973019918807	0.0137554873784573	-0.00955539075078457	0.00162286843017	0.015417250086615	7.530155e-06	0.16053220887938
APOH	Beta-2-glycoprotein 1	0.143812189154121	9.89483407452479e-07	4.02861101605652e-06		-0.0318585143939383	0.0529369783571441	0.11619307561307	-0.21363111158915	0.0342457959090853	0.191273327124689	-0.0815105065586614	0.623812774916792	0.812407334775358	0.125642366212319	0.0118749355419881	0.032231967899682	0.318991032649297	0.00441830374505934	0.0314804141835478	0.0798796725714919	0.484102390794723	0.641717122681377	0.000692178781119026	0.909028701994762	0.951527570538998	0.004958683	0.196748464559509
APOL1	Apolipoprotein L1	-0.228107506611945	6.50185559710834e-13	8.45241227624084e-12		-0.0202681220201861	0.0799667301057469	0.197364695580141	0.0103255521169672	0.920756786642909	0.988335266396517	-0.383923740083159	0.11059312781177	0.233474380935959	0.121298300308403	0.0498844035995897	0.0829064735880505	-0.179378840765157	0.137359139464596	0.370282224740792	-0.165765652780696	0.329230277247583	0.647486211920247	-0.00947160803993632	0.0012230410335497	0.00801771344215912	0.010418517
APOM	Apolipoprotein M	-0.200317286371716	2.16724331518008e-10	1.81119619911478e-09	Shen (https://doi.org/10.1016/j.cell.2020.05.032)	-0.040947254989992	0.0117729682415802	0.0685198164745095	-0.159474773151019	0.137719961308146	0.569886607434513	-0.446214849134397	0.0518683062439932	0.151615049020903	0.280871756209971	0.000853917649609188	0.00272330493659146	0.00488255889141165	0.972858325156995	1	0.0981177760392575	0.436489354314844	0.735796340130737	-0.00452793329958982	0.0145260507877117	0.0555643010445141	1.8329754e-06
ATRN	Attractin	-0.0572481053315016	0.000155070601034453	0.000453581508025775	Overmyer (preprint, https://doi.org/10.1101/2020.07.17.20156513)	-0.00550462930872027	0.72693192806013	0.878376079739324	0.0264310257902309	0.636722359260446	0.866238558528746	-0.120860857821202	0.231899048415021	0.362143719442636	0.140347244381959	7.01489202273549e-05	0.000291965418063163	0.157145867119119	0.0497592175011563	0.206145329647648	0.157802811158509	0.0141298023897459	0.166731668199002	0.00025841898722046	0.63515244551499	0.757050389603725	3.384058e-05
AZGP1	Zinc-alpha-2-glycoprotein	0.13544250885025	6.05768382369303e-08	3.73025793353729e-07	D'Alessandro (correlates with IL6; https://dx.doi.org/10.1021/acs.jproteome.0c00365)	0.00677711048517366	0.42146052958473	0.596212456485715	0.0580855021820135	0.536533817314359	0.813381059441241	-0.213179677527595	0.244088659890275	0.366132989835413	0.125431855836057	0.024330828782433	0.0455720285131285	0.422199937201947	0.00104690832652518	0.0257013728236744	0.0562067284851313	0.547728360365401	0.787977325863726	0.00202317472672283	0.409618759180059	0.606857425622139	4.858906e-05
B2M	Beta-2-microglobulin	0.410534304087681	1.36846326344112e-10	1.95006015040359e-09		0.0861746985233141	0.0147093278386792	0.0493195109885125	0.623064930481599	0.000596094146032679	0.0113257887746209	0.335177766183889	0.525989439050546	0.701319252067395	-0.425178987393273	0.0207306805486717	0.0472659516509715	1.20022779961572	0.000223935548992186	0.00403124597297174	0.225886037324292	0.346722377467395	0.568611237100706	0.0192394791522667	0.000133739024672954	0.0019057811015896	0.00018696352	0.275108673974893
BTD	Biotinidase	-0.0297668279831591	0.0704408655906332	0.0912529395151384		-0.00428460640003496	0.771705075446632	0.899661184954269	0.0978343480324071	0.205888962688908	0.434339163855672	-0.376046974222459	0.0338220613717602	0.160640374911135	-0.0489709750419333	0.859945715493458	0.924847278926926	0.0952323648303439	0.143348767551131	0.453937763911915	0.0790053706984799	0.152219989345831	0.420288564522703	-0.00212790020423117	0.587860955074082	0.753460607057702	1.8847433e-05	0.229140004598825
C1QA	Complement C1q subcomponent subunit A	0.0853819157011699	0.00129747827549576	0.00295825046813033	Wu (clinical C1Q DOWN; https://doi.org/10.1128/MSPHERE.00362-20)	0.0209274730593937	0.0103621208353349	0.0369150554758807	0.103376240676218	0.228599559924038	0.434339163855672	0.0548122383249758	0.806280727347664	0.893953639737524	-0.00811834694146484	0.965623503352907	0.991610817056042	0.187407026698379	0.0713487692964026	0.27112532332633	0.14974280862896	0.0919422131850612	0.308276832444029	0.00197587785553631	0.207265908714776	0.369192399898195	0.04389352	0.274260564840745
C1QB	Complement C1q subcomponent subunit B	0.0510460941192439	0.0163225378024082	0.0244838067036122	Wu (clinical C1Q DOWN; https://doi.org/10.1128/MSPHERE.00362-20)	0.023687977478638	0.00634610346098931	0.0293704069879054	0.112265965931238	0.113419709229375	0.319411328986152	0.1581810731965	0.065885486589683	0.263541946358732	-0.0316698936157479	0.348563613060336	0.413919290509149	0.106341947327246	0.261531339526926	0.594751175571033	0.100786965366329	0.273986586902698	0.488038607920432	0.00196508802855727	0.270676834392487	0.447297385000329	1.9082388e-06	0.506784043190778
C1QC	Complement C1q subcomponent subunit C	0.064867599601679	0.00510468198464049	0.0100333404525692	Wu (clinical C1Q DOWN; https://doi.org/10.1128/MSPHERE.00362-20)	0.0297519265447083	0.000675837599160317	0.00963068578803452	0.121011333725704	0.126140032708545	0.319411328986152	0.092621115884862	0.374031234539209	0.581826364838769	0.00922216050548048	0.905656290575017	0.955970528940296	0.0791212423196663	0.370276792244449	0.639569004785867	0.127073569356106	0.158748091527428	0.420288564522703	0.00260442950907476	0.27465628903529	0.447297385000329	0.00027566834	0.471135805159472
C1R	Complement C1r subcomponent	0.120088648489527	3.28275243830036e-12	3.20068362734285e-11	Messner/Demichev (https://doi.org/10.1016/j.cels.2020.05.012)	0.00593695444209306	0.306437485492622	0.486941757769098	0.162464035778042	0.00136040200673549	0.039791758697013	0.270345169063079	0.00765674671194713	0.0513452426565866	-0.177289958692112	1.05637200210586e-06	8.68844086790357e-06	-0.0899263615134425	0.433895534699664	0.646925055331267	0.0608124218589197	0.319553491637097	0.639106983274194	0.000123845974829554	0.933804116579295	0.94178534834493	0.05072804
C1RL	Complement C1r subcomponent-like protein	0.0657185272355208	2.13896723499326e-06	1.00590147113906e-05		0.00527640994853662	0.187586906691759	0.35672264223351	0.108755833730432	0.0121399792199197	0.129125233520964	0.0545109887981532	0.581112393102317	0.727986953996309	-0.194449782922685	1.50003628874262e-07	1.60912983701481e-06	-0.00269036066986939	0.972858325156995	1	5.86971599148001e-06	1	1	-0.00150012612151196	0.360143165149886	0.570980477920731	0.003799088
C1S	Complement C1s subcomponent	0.145521426286534	2.43722952361758e-17	1.42577927131629e-15	Messner/Demichev (https://doi.org/10.1016/j.cels.2020.05.012)	0.0129416482185154	0.0843658506021939	0.203884138955302	0.10954014248045	0.0243796298783367	0.187701254961161	0.331747610928666	0.00765674671194713	0.0513452426565866	-0.190298707269412	2.84772256779276e-06	1.97665448823262e-05	-0.109056555296382	0.169974571034244	0.372019815848534	0.0112539938408993	0.866946347390089	0.956071672822715	0.000198442667646592	0.752049615865142	0.837187308227234	0.06811046
C2	Complement C2	0.0373970776149171	0.119491109376508	0.170429961468268		0.00882073429746061	0.754745728627575	0.87917823736664	-0.00836670316685861	0.902387544876888	0.986722829444821	0.13886304451424	0.187471935900164	0.314291186656157	-0.105800926932185	0.00132369427397707	0.00380965669095838	-0.0635677146733187	0.199998478513368	0.408151634488483	0.0871697706523897	0.0810943194205276	0.354412210800825	-0.000128163815355897	0.73140031263807	0.821954637059926	0.0038781562
C3	Complement C3	-0.00357173136632068	0.410802735750536	0.468315118755612		0.00115765498891058	0.598049060916013	0.757528810493616	-0.126009755917929	0.0406426913389805	0.193052783860157	-0.101641381410291	0.311747963889405	0.513467234641373	0.111881257211253	0.0205303601425065	0.0472659516509715	-0.0620715905703007	0.346540988460019	0.639569004785867	-0.027204452913403	0.686166046238097	0.814822179907741	-0.0011837338221022	0.178927334821566	0.339961936160976	0.00021057253	0.139454654878947
C4A	Complement C4-A	-0.141202483526169	0.0191204807265408	0.0271922051686981	Li (clinical total C4 UP; https://doi.org/10.1038/s41392-020-0163-5)	0.0747047976905272	0.11208174211417	0.199922537790329	0.261866168875645	0.220913415562176	0.434339163855672	-0.433061500248259	0.133093252144269	0.338782823639956	0.100987596141435	0.295965769713297	0.366740192905607	-0.226003015359678	0.335044809904276	0.639569004785867	0.0857140621549752	0.790169451022532	0.900793174165686	-0.00221121853803368	0.397594800242471	0.581100092662072	0.000600907	0.211335793636215
C4A;C4B	Complement C4-A	-0.120263605728578	0.0203520742224265	0.0355150685066004	Li (clinical total C4 UP; https://doi.org/10.1038/s41392-020-0163-5)	0.0196904642658635	0.388408595564246	0.563192463568156	0.210541854455034	0.137652319330567	0.569886607434513	-0.451359011786828	0.0371211724684054	0.128236777618128	0.0863483129681952	0.334887907308716	0.411991979516097	-0.131542241252204	0.447337928029014	0.64863999564207	3.08045639583199e-05	1	1	-0.00196035413478928	0.416750760640287	0.607118392043875	0.00015068901
C4B	Complement C4-B	-0.105366838192776	0.00544100374834127	0.0102028599155711	Li (clinical total C4 UP; https://doi.org/10.1038/s41392-020-0163-5)	0.0314718637159386	0.189041440874925	0.307867489424879	0.170321927434401	0.179316069793239	0.393115999162101	-0.291652446925628	0.167771006401942	0.391465681604533	0.145415232648211	0.0167599129676096	0.0415354364849456	-0.110614500581615	0.335044809904276	0.639569004785867	-0.0869061344495385	0.402203392482481	0.587835727474395	0.000326425319731462	0.941568291930318	0.954700245705738	0.00012388604	0.283357230565858
C4BPA	C4b-binding protein alpha chain	-0.00882368176833204	0.799335052124214	0.85800184494067		0.00725579662492728	0.993714003204439	0.998140464002742	0.119312798790361	0.0617286799927023	0.361112777957308	-0.194363928555298	0.141193361202783	0.27281429113758	0.0387644308155677	0.197902867825166	0.265369754583746	-0.058360108001386	0.503411944119415	0.703563680937978	0.0393823762327363	0.5742885595278	0.787977325863726	5.56682055297131e-05	0.631913763364627	0.757050389603725	0.004515071
C4BPB	C4b-binding protein beta chain	-0.0164236215862363	0.639091530081436	0.718977971341615		0.00238729614771587	0.847434551316803	0.901510878504156	0.0757212281618038	0.221033999380496	0.601418091337629	-0.235144373003301	0.187471935900164	0.314291186656157	0.0211890237187393	0.457216207687686	0.528936397128892	-0.0052437797187892	0.900718915689007	0.967438835369674	0.0450790011378395	0.560932363216447	0.787977325863726	0.00156840425269947	0.156533175590696	0.324051135433371	4.4395012e-05
C5	Complement C5	0.0185165543195775	0.38111657045502	0.443339683998697		-0.00572921538778395	0.300241030054491	0.438813813156564	-0.0665565423765067	0.276740552331527	0.492944108840533	-0.0354803415263234	0.782640009943337	0.893953639737524	0.0641727365687894	0.203590764032383	0.283040818288923	-0.067021003467131	0.489054544182831	0.714772026113368	-0.0575173573550352	0.484102390794723	0.641717122681377	-0.000456228882997767	0.764621341612231	0.861427334799717	0.0019284263	0.351335268086419
C6	Complement component C6	-0.0170382450495126	0.435465125438772	0.519892037513636		-0.0122150417346567	0.238806852064365	0.401472388977773	-0.155499218637315	0.00815644878690269	0.119288063508452	-0.0509153540303799	0.461924986788086	0.634451186672793	-0.153552080531138	4.32101724619493e-06	2.83266686139446e-05	-0.123281784278476	0.143463235448449	0.370282224740792	0.0398307797283612	0.5742885595278	0.787977325863726	-0.000295311501571202	0.832433901508248	0.876180546949998	0.00056388625
C7	Complement component C7	0.0287884746366232	0.32074452449946	0.403517305015449		0.0259348464670336	0.0871404355756608	0.206291643403605	0.044378716802667	0.70804200809166	0.899979480839442	-0.140493749431563	0.244088659890275	0.366132989835413	-0.0733530758713356	0.0230012697574938	0.0444942595308897	0.385173798437454	0.016711525266288	0.128919206989103	-0.147689383082956	0.225439500927397	0.56599704488155	0.0128043939750619	4.54427631003636e-05	0.0016556882633843	7.790966e-05
C8A	Complement component C8 alpha chain	0.000419509489630876	0.962800510277521	0.979242098187329		0.00216487055629365	0.722177082374136	0.878376079739324	-0.0392181959517659	0.571970331896047	0.833021791189879	0.294185904805415	0.065885486589683	0.167114793142634	-0.194010930459982	3.59604844442644e-05	0.000169733486576928	-0.124228055139835	0.233721790150671	0.45186212762463	0.0567159245863413	0.629163103825498	0.834071728489035	-0.000489022879832996	0.687094058281085	0.78715629977833	0.0018748303
C8B	Complement component C8 beta chain	0.0015285224476127	0.820270100412238	0.859262644833438		0.00299295313505727	0.637368457104557	0.81246968158383	0.0333541199734135	0.613250975599778	0.866238558528746	0.308391574645651	0.0168042669802401	0.0832907145977119	-0.142569888597584	0.000996187852453334	0.00293875416473734	-0.195592086147069	0.037945766238661	0.199465780586397	0.0377793030903373	0.643224807563578	0.834071728489035	-0.000939241115794069	0.587002939013737	0.752895073952401	0.000113966584
C8G	Complement component C8 gamma chain	-0.000980659309443984	0.910972144901224	0.934945096082835		-0.00581405126001637	0.60271199022181	0.78339806851687	-0.0308974651183087	0.632886357331705	0.866238558528746	0.246201815627075	0.0705211609946456	0.174769833769339	-0.16495706927164	1.80094609485087e-05	9.23963648662618e-05	-0.133198354582847	0.25201804806592	0.459270467596743	0.0676398791225141	0.4362381708999	0.735796340130737	-0.00235839152958255	0.174658338097417	0.343494731591586	0.0008363402
C9	Complement component C9	0.0688610592455001	8.1684119324908e-06	3.53964517074601e-05	Shen (https://doi.org/10.1016/j.cell.2020.05.032); D'Alessandro (correlates with IL6; https://dx.doi.org/10.1021/acs.jproteome.0c00365); Java (https://dx.doi.org/10.1172%2Fjci.insight.140711)	0.0273648308561088	0.830867312245679	0.900753347855128	0.00288879509262685	0.968659017164548	0.996609228743663	0.256206246207558	0.0252409047312271	0.102766540691425	-0.256565787160435	7.82689862405644e-08	1.02619337515407e-06	-0.164436552928344	0.0423488882579466	0.199465780586397	0.148479588648163	0.0522006040773048	0.339313956399162	0.00141542583744604	0.355005633026121	0.570980477920731	2.4900763e-05
CA1	Carbonic anhydrase 1	-0.222344806319592	0.000223197597864478	0.000607305091863812		-0.0448459734087524	0.226753627060159	0.38681501086733	-0.268906672842386	0.233951232294894	0.601900095976028	0.499442468958466	0.54029137460742	0.692058614665684	0.461940627209008	0.913840343189008	0.921650944412846	0.235729090811829	0.142593580329314	0.370282224740792	0.49285059104133	0.059587268281325	0.350260443710761	0.0116330263279691	0.204658975210537	0.377339985544428	0.00074530195
CA2	Carbonic anhydrase 2																										0
CD14	CD14	0.106126495186562	3.91089158487268e-07	2.07988325195502e-06	Messner/Demichev (https://doi.org/10.1016/j.cels.2020.05.012)	0.0470010598654049	0.000700260959652453	0.0341878074832939	0.153215714118556	0.0196567328896397	0.187701254961161	0.478365609093135	0.0119514020088017	0.0648790394763518	-0.243586874989752	6.0316116532123e-06	3.74594828988974e-05	0.0977249149988566	0.312798641163593	0.533597681984953	0.0068073329891174	0.882478433173999	0.964189399208629	0.00668619289488468	0.000461220057360253	0.00476959183898909	2.5920872e-05
CD44	CD44 antigen	0.0930421887425133	0.00140421562431094	0.00309987222725244		0.0367706743234795	0.00351171363376589	0.0494024894985944	0.148864860038909	0.131376257823475	0.569886607434513	0.147444520991342	0.712579322467863	0.806681078186014	0.16360565821361	0.00800873979886295	0.017561885608258	0.394639508549868	0.00168077268771498	0.0278528045392767	0.30350424325161	0.00616954946307041	0.104000976663187	-0.000258426200411808	0.786121938756165	0.858911007159513	0.0009128501
CD5L	CD5 antigen-like/macrophage apoptosis inhibitor	0.045117881047456	0.442392097436472	0.522827024243104		0.00165459263014533	0.369740407153845	0.54987034910059	-0.0236048296387406	0.888158746039514	0.986722829444821	0.401090925337407	0.0573663954744782	0.155708787716441	-0.211878197400587	0.0593579709767155	0.097128989228878	-0.640997377430328	0.00879767534927056	0.0908713624568263	-0.32606087945619	0.153002808709337	0.475113984939521	-0.00460746139079728	0.180169796659072	0.348525180422468	2.2520705e-06
CFB	Complement Factor B	0.0632496795395281	0.0303264732694739	0.0499746108806823		0.00691441387069883	0.840058109788559	0.901510878504156	-0.141303766173481	0.0961952990629518	0.45354060471573	0.589134100881584	0.0130309381533053	0.0675239522489455	-0.207973775276172	0.000553940677135664	0.00192249999711789	-0.262072024412453	0.0447078473728131	0.199465780586397	0.270395094353819	0.0113159337655102	0.155487020454491	-0.00589165773260891	0.00255771930487126	0.014371946570229	2.3645804e-05
CFD	Complement factor D	0.140783953649458	0.000142720961772586	0.000428162885317757		0.035212664071932	0.0111127134879957	0.0685198164745095	0.369129201993013	0.00173813758778307	0.0406724195541238	0.161159551694162	0.509673660893878	0.667848245309219	0.0880396308679128	0.185200671686706	0.251191715621049	0.757734788728228	0.000123084090560455	0.0142777545050127	0.272585964968005	0.162479923703427	0.479315774925111	0.0112551378073174	0.000384593897664758	0.00476959183898909	0.024105582
CFH	Complement factor H	0.0131804866958477	0.688399105992103	0.752735471038094		-0.00541716696827743	0.96124522503119	0.978109176347526	-0.0174498641721002	0.694257784850394	0.899979480839442	0.105740633237712	0.141193361202783	0.27281429113758	0.0250069495036108	0.362588997187061	0.43320993095577	-0.0208549749601623	0.625782390095365	0.797700629132553	0.0855890612103254	0.126622559146494	0.439454764096655	-0.00169656370045832	0.100338871758895	0.236799737350993	9.8648416e-05
CFH;CFHR1	Complement Factor H	0.0378667724019794	0.00640132067500329	0.0123299660658182	Messner/Demichev (https://doi.org/10.1016/j.cels.2020.05.012)	-0.00236337681206718	0.750201655251045	0.87917823736664	0.00877483711241034	0.840818083394404	0.98192524876945	0.111884413832524	0.326638254209521	0.471351404808676	-0.0310621851697598	0.267097891122093	0.335293097366031	0.0196893852537459	0.794209988123461	0.885849602137707	0.141016098941254	0.0625137707169362	0.350260443710761	-0.00179454437725357	0.196371080283152	0.367806150371618	0.0003084463
CFHR1	Complement factor H-related protein 1	0.127971404243993	0.00061343905654847	0.00156026890469937		0.0278730981143935	0.174947296712624	0.338231440311074	0.0488327256460703	0.709757924807897	0.899979480839442	0.269958348987974	0.319883420415998	0.467521922146458	-0.132253525127138	0.0187872396649693	0.0369482380077729	0.0285726061536065	0.922390569586161	0.972702782472679	0.159855495309107	0.399894466225406	0.693934514920557	0.0020627691759684	0.493823409623341	0.685543086300639	0.00027264515
CFHR2	Complement factor H-related protein 2	0.140437383426451	0.00135052109341364	0.00303867246018068		0.043528691922515	0.067430841013458	0.181906454827003	0.117073853737974	0.416604641070929	0.744622429496321	0.262925018170729	0.170649066491667	0.303968649688282	-0.151621826255512	0.0236579465058166	0.0450264143175219	0.18633244472334	0.208076028732456	0.416152057464913	-0.0381858665588446	0.898055840146124	0.970095301765009	0.00522036729026696	0.145723508110706	0.307060249233274	0.0011789096
CFHR4	Complement factor H-related protein 4	-0.0956428501169873	0.163147221693708	0.227240773073379		-0.0123796009839361	0.768055002588947	0.87917823736664	0.482506482641725	0.0263685191066648	0.187701254961161	0.880614122457639	1	1	0.27406287384407	0.86599859839771	0.880929608714911	0.601455910442309	0.0492764917337991	0.206145329647648	0.00754935793151246	0.982506625410602	0.999446394814233	0.00518712030716911	0.382115277286002	0.585579256100626	0.0001831337
CFHR5	Complement factor H-related protein 5	0.145633934365107	2.1882594057803e-05	8.66198649843225e-05		0.0268112758202245	0.260659664626865	0.426999234735888	0.0851494150002692	0.455342204208131	0.746935962537909	0.385707244029522	0.123874231768696	0.252172543243417	-0.173616614280562	0.00524657987614574	0.0128978421955249	-0.169601473673271	0.165988583504493	0.370282224740792	-0.0960962995561703	0.5135760623123	0.778916378435816	-0.000910909710629434	0.882641812599768	0.913611700761163	0.0003490565
CFI	Complement factor I	0.0252230811527956	0.215424503731982	0.2897088153637		-0.00197960862534917	0.708663295130208	0.874520662075576	-0.154304810374633	0.00363069561418957	0.0707985644766965	0.171799027593476	0.0754210642077484	0.175469414687415	-0.0226504341381904	0.162927169211393	0.226181246669934	-0.124991211363016	0.0447078473728131	0.199465780586397	0.1436902962093	0.0240179298235278	0.218008901475099	-0.000740800104142399	0.329833900516357	0.564063771897537	0.000684602
CFP	Properdin	-0.106939145903332	4.22932003094211e-06	1.90319401392395e-05	Shen (https://doi.org/10.1016/j.cell.2020.05.032)	-0.0313616683351839	0.00508321284628286	0.0536047900153465	-0.0339630586969433	0.62204794305249	0.866238558528746	-0.25350834310978	0.17810001529689	0.312360026828392	0.213981686872566	6.13081744725782e-05	0.000278244791837085	-0.0504658823513502	0.598776920196016	0.789296849349294	0.177952451302907	0.0676474839146235	0.350260443710761	-0.00200577006130174	0.357072513406072	0.570980477920731	0.00055237586
CLEC3B	Tetranectin	-0.225723074877375	4.42884310348489e-17	1.72724881035911e-15	Shen (https://doi.org/10.1016/j.cell.2020.05.032); Overmyer (preprint, https://doi.org/10.1101/2020.07.17.20156513)	-0.0304997553400873	0.0201698173340646	0.097487450447979	-0.111806110454896	0.169114887423502	0.57249590145273	-0.0450734030688489	0.667816160180663	0.77909689785634	-0.00779163834774265	0.702095163455972	0.753156629889134	-0.137810706889018	0.21330727536253	0.419383795628025	-0.254394755343144	0.01185917952619	0.155487020454491	-0.000669577098372197	0.599369596168589	0.752942430830459	0.11815359
CLU	Clusterin	0.0350707456734606	0.043543047441342	0.0670333756662765		-0.0207480601111238	0.0785462509871063	0.197364695580141	-0.0795593792256391	0.204284156788083	0.582957227907457	-0.327803628459089	0.0182597095590746	0.0867336204056044	0.107694566017799	0.0439228590877799	0.0751144546718555	-0.00158114548926314	1	1	0.037695716024917	0.643224807563578	0.834071728489035	-0.00402423425986645	0.0238905001159117	0.080467438461213	0.0006523639
CNDP1	Beta-Ala-His dipeptidase	-0.117254047855001	0.00173192166312819	0.00368426971974542		0.00351837905574451	0.766428334451319	0.87917823736664	-0.0987679572705211	0.413050361237754	0.744622429496321	0.131279946556283	0.78261747417973	0.856532085983087	-0.0132942368208462	0.834339723867861	0.867100681456387	-0.0554008741602932	0.51279492595452	0.708145373937194	-0.0415012653675668	0.727190226159088	0.861571476541514	-0.00830669741734761	0.00912572453337513	0.0414167498053179	0.0001632906
CP	Ceruloplasmin	0.0438406113473797	0.168589246258166	0.204459298653521		0.0215120547448707	0.68396093382026	0.847516809299017	0.0537902741574836	0.469300946145007	0.646377799844446	0.167218948224532	0.197940492093094	0.426333367585126	-0.260138316964205	3.79603035569159e-06	4.32747460548841e-05	-0.141235343408496	0.109796257578603	0.368140393057668	0.103432660132111	0.210711557548048	0.444835510379213	0.00227509205747545	0.214013216516111	0.369659192164192	6.334105e-05	0.166421301497594
CPB2	Carboxypeptidase B2	0.061699194163749	2.22102217908519e-05	8.66198649843225e-05	D'Alessandro (correlates with IL6; https://dx.doi.org/10.1021/acs.jproteome.0c00365)	-0.0109204783554363	0.162509274705769	0.319509760438461	0.0274006888320688	0.615807378724938	0.866238558528746	-0.0481684114819005	0.782640009943337	0.856532085983087	-0.0407918929519422	0.238077912776348	0.312146596751211	0.028318861593986	0.691410162941342	0.838290714455798	0.056065391519438	0.34914725085131	0.653958342864359	-0.00279831739993216	0.0664219898705088	0.174173217882668	0.0018959973
CPN1	Carboxypeptidase N catalytic chain	0.0796949045373392	0.00381095673226842	0.00755732097754924	Shen (https://doi.org/10.1016/j.cell.2020.05.032)	-0.000546199291831523	0.904467218284557	0.928479622309811	0.147555343718005	0.0795177396054027	0.404503284079657	0.403398961700771	0.00838429001026204	0.0531005033983262	-0.259020130614783	7.17542129138283e-05	0.000291965418063163	-0.247137135466226	0.0582275525875752	0.232910210350301	-0.0301695228276802	0.700716788147531	0.852418360839264	0.000700048382668216	0.624889917986427	0.757050389603725	6.0517873e-06
CPN2	Carboxypeptidase N subunit 2	0.0665170237218096	0.00250830487701257	0.00514862580018369		0.00143442884384304	0.998140464002742	0.998140464002742	0.176328104630266	0.0110799429098143	0.129125233520964	0.252543268637024	0.0399974231802273	0.134109007133703	-0.196167923722982	7.02417105097333e-06	4.14426092007426e-05	-0.160512836122239	0.163025511575023	0.370282224740792	-0.0801856683029145	0.534679886892382	0.778916378435816	4.34663569611082e-05	0.797588310987124	0.863444226573217	0.00032915256
CRP	C reactive protein	0.51706355006446	1.3575069237928e-08	1.10539849508843e-07	Messner/Demichev (https://doi.org/10.1016/j.cels.2020.05.012)	0.254140282251898	0.00311037338195929	0.0238289114731488	0.895234586143443	0.00454312973964965	0.0458837404083802	2.41594853748031	0.000376844353385938	0.0105516418948063	-1.37661135441474	2.81561828072935e-08	1.55539547775496e-06	-0.411539237227832	0.271290009909594	0.594751175571033	0.364910527030062	0.176963606114822	0.420288564522703	0.0171959775174746	0.0494991658132832	0.127072220497856	0.0003889837	0.231844025852831
CST3	Cystatin-C	0.284992755499131	2.77200426165783e-11	5.26680809714987e-10	https://pesquisa.bvsalud.org/global-literature-on-novel-coronavirus-2019-ncov/resource/en/czh-632	0.0963078819671566	0.000101464567564005	0.00289174017557415	0.389889558194872	0.00482986741140844	0.0458837404083802	0.221043136609375	0.283330430857179	0.504529909341687	-0.0800407316894245	0.118086319408445	0.181916762331929	1.04723600813062	0.000353618067804539	0.00403124597297174	0.156533337212899	0.391222216159351	0.586833324239026	0.0160476444761096	1.22481309111922e-05	0.000349071730968977	0.0068091606	0.223361835347005
ECM1	Extracellular matrix protein 1	-0.0716251558780356	0.000723324948236598	0.00176310456132671		0.012841932894056	0.262610046787421	0.426999234735888	0.0128106568833832	0.879872879406598	0.986722829444821	-0.326244157579444	0.00636907212498537	0.0513452426565866	0.13574631781872	0.000300538616080345	0.00110823614679627	0.0422120581586918	0.708211120833347	0.838290714455798	-0.0170455256439914	0.866946347390089	0.956071672822715	-0.00162948666043095	0.411428763133653	0.606857425622139	6.6679117e-06
F10	Coagulation factor X	0.0444454344091683	0.000166605470881314	0.000412891819140647	Overmyer (no correlation with severity; preprint, https://doi.org/10.1101/2020.07.17.20156513)	-0.000744957553152925	0.946662346327405	0.963567031083252	0.0137232698369871	0.732641321838156	0.852256231526018	0.16132569672641	0.297312268004923	0.504529909341687	-0.0846806229223036	0.0268181894214182	0.0561205965559777	0.0435874634870173	0.461014005288206	0.710210764903452	0.1261825327427	0.0205597128561352	0.146487954099963	-0.00241655080506455	0.0140031510920731	0.0725617829316517	0.00059826515	0.280122031081482
F11	Coagulation factor XI	0.00372752391238862	0.708877479613469	0.762377666754109		0.0109481790518971	0.545043012651655	0.722498877235914	-0.017900210888552	0.696964211714463	0.827645001410925	0.0155888517113505	0.782640009943337	0.893953639737524	-0.0378255697272901	0.388710769110472	0.452173751822386	0.101575266739946	0.221987394047399	0.575149157304624	0.0139204515799589	0.81620407041922	0.912228078703834	-0.000178817228461153	0.667904658997065	0.793136782559015	1.0490765e-05	0.455784963581939
F12	Coagulation factor XII	-0.0780317800766002	0.031814732852605	0.0431771374428211	Overmyer (no correlation with severity; preprint, https://doi.org/10.1101/2020.07.17.20156513)	0.00236445014833398	0.582116515152326	0.75410548553824	0.00303047141723845	0.977457298363425	0.977457298363425	-0.259758214252815	0.0918082947253276	0.302427323801079	0.0758958603498784	0.0239923420535727	0.0525985960405249	0.0656756585824692	0.358285254946983	0.639569004785867	-0.224277863621662	0.0324697123032807	0.17670779361289	-0.00443943608579606	0.134166298735811	0.273124250997901	0.0001965319	0.511582740236802
F13A1	Coagulation factor XIII A chain	-0.145122396579986	0.006839714918662	0.011466580893051	Overmyer (preprint, https://doi.org/10.1101/2020.07.17.20156513)	0.0315995442411784	0.0193908210783059	0.0603846951154631	0.100638752267816	0.530248329120967	0.671647883553225	0.041277730472427	0.903927758072083	0.920362808218848	0.251025809713353	0.0087569475358773	0.0262708426076319	0.0919748164225576	0.609123252767645	0.808344033595277	-0.229599781627923	0.194910165334584	0.443981567660801	-0.00421018877484597	0.129494078628289	0.273124250997901	0.0005382163	0.228771334111202
F13B	Coagulation factor XIII B chain	0.0215535956188801	0.197406621478531	0.234420363005756		0.0105258533749215	0.0530003502796462	0.11619307561307	0.0151087791403643	0.856512258410394	0.938869206334471	-0.194055045706365	0.480793173731949	0.690369685358697	0.0503435164860928	0.246759694198074	0.330500182041867	0.240351185973852	0.0423488882579466	0.219444239154814	0.000378584824984429	1	1	-0.00409255434068472	0.0514829601049788	0.127072220497856	0.00012687883	0.131653863407503
F2	Prothrombin	-0.0784504591730126	3.18674720635341e-05	9.08222953810721e-05	Overmyer (preprint, https://doi.org/10.1101/2020.07.17.20156513)	-0.0293236970930089	0.022749461440887	0.064835965106528	-0.0555538055521208	0.337390827064731	0.576864017483382	-0.362215064260788	0.000335218241050799	0.0105516418948063	0.105645219712146	0.00145327072036988	0.00594791926232273	-0.0318948305314315	0.658267135924387	0.852755153356592	-0.0422882232664792	0.547728360365401	0.709557194109724	-0.00443363166696722	0.00318475049047387	0.0201700864396678	0.00021473732	0.571381999754339
F5	Coagulation factor V	0.0272353452934668	0.118867049127057	0.147291778266136		0.00978283251286735	0.859232958225372	0.924080728657476	0.0481008554335878	0.466192045581702	0.646377799844446	0.138121710864551	0.133093252144269	0.338782823639956	-0.116184321679911	0.00129909392149785	0.00594791926232273	-0.0794419395374333	0.370276792244449	0.639569004785867	-0.160563281971236	0.043350479965288	0.205914779835118	0.000881837347988256	0.652703476033493	0.791576556040619	6.772156e-06	0.309635344404794
F9	Coagulation factor IX	0.0870668990095638	3.54282296474064e-06	1.12189393883453e-05	Overmyer (no correlation with severity; preprint, https://doi.org/10.1101/2020.07.17.20156513)	-0.00237891097626664	0.483794308068971	0.672592086827594	0.12736529139171	0.0369123964626593	0.191273327124689	0.14872164563977	0.283330430857179	0.504529909341687	-0.0765249338950687	0.0615712350281276	0.109673762393852	-0.14511140178395	0.0613037268635998	0.249593745087514	0.182938049757383	0.0571639811241658	0.21722312827183	-0.000440211970707871	0.594837321361344	0.753460607057702	0.00094686553	0.195785930884606
FBLN1	Fibulin-1	-0.0469811864922969	0.0270831252563477	0.0459235602172852		0.0359252844057914	0.0228172061130832	0.105871836364706	0.0703317780265156	0.427157924500183	0.744622429496321	0.23852141626511	0.0918082947253276	0.197474445258252	0.118530363434568	0.00790953511135588	0.017561885608258	0.329752144528927	0.0082296412026648	0.0908713624568263	-0.134700569683902	0.225439500927397	0.56599704488155	0.0076802082999075	0.000704185666085149	0.00553959390653651	0.0002800482
FCGBP	IgGFc-binding protein	0.0553302807693505	0.0206412363969985	0.0355150685066004		0.0116515760642452	0.0345542390202669	0.125259116448467	-0.00138877729228248	0.985409818121314	0.996609228743663	0.212124966891258	0.263505112885535	0.39012445284352	-0.0398288702784236	0.110870817479593	0.157623571838458	0.0805472905117726	0.497896368228212	0.703563680937978	-0.100781007229772	0.221411374748229	0.56599704488155	0.000354741232207503	0.606120129789282	0.752942430830459	0.0005616388
FCGR3A	Low affinity immunoglobulin gamma Fc region receptor III-A	0.0108421089735251	0.817024917535171	0.859262644833438		0.0423780145987389	0.026378924314443	0.113331674832422	-0.0836373485322008	0.459652900023328	0.746935962537909	0.150565266758917	0.533416513472694	0.691016846998718	-0.130555187397771	0.798301635555813	0.848644981942215	0.298151469072372	0.025087499464826	0.161674996551101	0.0385951930552535	0.778807512562469	0.900973396885993	-0.00188380949379678	0.572232020902933	0.750259760739401	0.00017001452
FCN3	Ficolin-3	-0.021398671625768	0.306480535397286	0.389763289581331		-0.0117640888160278	0.12175639431201	0.261550772966541	0.178245938916498	0.0285888123795949	0.187701254961161	-0.208208064317813	0.187471935900164	0.314291186656157	-0.0263399633670249	0.490467030159427	0.556491438065503	-0.0988865758258535	0.323797266633263	0.544354825064616	0.0460421055370701	0.534679886892382	0.778916378435816	-0.00384292429198629	0.120945471140419	0.259483010810353	0.0003124738
FETUB	Fetuin-B	-0.0819290873822445	0.0163221609704691	0.0289347399021952		-0.0113459355765955	0.6883174823904	0.867878564753113	-0.165599748850029	0.219716753988802	0.601418091337629	0.233578173696315	0.604056766581538	0.740456681616079	0.0136185613023186	0.363455789530688	0.43320993095577	0.112955649307245	0.558626595744259	0.762361001250989	0.176036138682301	0.259722659775995	0.612945477071349	-0.0146571911595853	5.06475523178316e-06	0.000413224680379548	0.0012872993
FGA	Fibrinogen Alpha Chain	0.0590105346421594	0.00554892381373167	0.0102028599155711	Messner/Demichev (https://doi.org/10.1016/j.cels.2020.05.012)	0.0272960386259062	0.110499118171511	0.199922537790329	0.0535897290130976	0.623121540873825	0.755700592123575	0.626820992312593	0.0130309381533053	0.104247505226442	-0.19653897363118	0.00019303044752202	0.00157181935839359	-0.0418212285778328	0.708211120833347	0.858894338031931	-0.358348297875103	0.0157557150036707	0.128296536458461	0.00574749699894563	0.0401748963621187	0.1177326199563	1.4741227e-05	0.165563279467124
FGB	Fibrinogen Beta Chain	0.0445317102881511	0.0156027171896664	0.0240366183732699	Messner/Demichev (https://doi.org/10.1016/j.cels.2020.05.012)	0.0237374363218219	0.161239846012894	0.270313859492204	0.00611868181218966	0.953354040562884	0.97037821985865	0.643203690166542	0.0215048002263313	0.120426881267455	-0.223375732361516	3.94869955365689e-05	0.000375126457597405	-0.0756240180376295	0.691410162941342	0.856747375818619	-0.352714847414514	0.0279697020547206	0.17670779361289	0.00519454959027445	0.0350757796667892	0.117607025941587	4.8056622e-06	0.179809532505489
FGG	Fibrinogen Gamma Chain	0.050483234698359	0.0127654924773423	0.0233369159351414	Messner/Demichev (https://doi.org/10.1016/j.cels.2020.05.012)	0.0286973179986954	0.0742423798899936	0.191380357049761	0.0442978172572612	0.671050369185197	0.882167339265933	0.556199234024867	0.0318940776621532	0.121197495116182	-0.200231723294005	0.000197197379734373	0.000750622284150192	-0.063196785649386	0.691410162941342	0.838290714455798	-0.371962750610277	0.0185030564306193	0.198487332619371	0.00549808105336764	0.0272665989505359	0.0862780516878612	9.477242e-06
FN1	Fibronectin	-0.0268875298429538	0.995680673944208	0.995680673944208		-0.0048652757267178	0.808406506250337	0.902097530159677	0.0502021880748025	0.803313778567375	0.897821281928243	-0.856472349797238	0.133093252144269	0.338782823639956	0.319115795974315	0.0275680123432873	0.0561205965559777	-0.027759590440767	0.936723680182291	0.97182901566818	-0.0588981960850949	0.790169451022532	0.900793174165686	-0.00957996758035723	0.0535040928412026	0.127072220497856	0.00023641731	0.252076970593167
GC	Vitamin D-binding protein	0.00836483834392032	0.517457443008884	0.599430899327123		-0.00509137193879428	0.472285741142337	0.65220411872037	-0.0666647949925761	0.195499362809245	0.582957227907457	-0.0269777145899006	0.830099808327701	0.884405403265027	-0.0669361925520089	0.0084296464380033	0.0180854232669889	-0.0616207068321932	0.346540988460019	0.558316036963364	0.124352189029198	0.0375761381592399	0.277124018924394	-0.00477304506502959	0.000176255925588668	0.00346636653657713	0.0003468639
GPLD1	Phosphatidylinositol-glycan-specific phospholipase D	-0.0578259626239503	0.00845566959023075	0.0159566668073709	Shen (https://doi.org/10.1016/j.cell.2020.05.032); Overmyer (preprint, https://doi.org/10.1101/2020.07.17.20156513)	-0.0509379231425498	0.00339778398419393	0.0494024894985944	0.0173176896987792	0.834599042239802	0.98192524876945	-0.425386650271157	0.00290864367261242	0.041448172334727	0.294760176054285	1.18591905909836e-07	1.39938448973607e-06	0.0942560432497137	0.281295239630006	0.502003812262781	0.0373542988292566	0.71537817795959	0.861373724481955	-0.00726313910869984	0.00224066719007657	0.0132199364214517	0.0002682865
GPX3	Glutathione peroxidase 3	-0.0410372340462255	0.353084569988137	0.434851523038021		-0.0260764951072193	0.0116020946733974	0.0685198164745095	0.0226420582251849	0.839565201967756	0.98192524876945	0.0986762038710429	0.623812774916792	0.748575329900151	-0.0265626287195461	0.698104109278563	0.753156629889134	-0.110308545777015	0.503411944119415	0.703563680937978	-0.263094088554686	0.0713092848825794	0.350603984006015	0.00079141284676057	0.570718605490911	0.750259760739401	0.00041214758
GSN	Gelsolin	-0.287205949561453	3.58098226970491e-23	4.18974925555474e-21	Messner/Demichev (https://doi.org/10.1016/j.cels.2020.05.012); Overmyer (preprint, https://doi.org/10.1101/2020.07.17.20156513)	-0.022043270008467	0.12091024831181	0.261550772966541	-0.0317852453195702	0.715368305282633	0.899979480839442	-0.272242726323775	0.133093252144269	0.266186504288537	0.129948806630798	0.0411751041360333	0.0714509160007636	0.0420078289054251	0.708211120833347	0.838290714455798	-0.215157701747494	0.0294059877231471	0.231327103422091	0.00445358823989019	0.0827242536916685	0.20769067948121	0.17879348
HABP2	Hyaluronan-binding protein 2	0.0249336072587063	0.399334116428436	0.481671047650794		-0.000857253545473786	0.700205218737897	0.87337425132899	0.0652301950244585	0.277381744397135	0.662478988829854	-0.012287574873227	0.951114929542184	0.97682073844873	-0.120899421513362	0.000958695946097944	0.00290066978562968	-0.131182670729404	0.149773283542091	0.370282224740792	0.0548542991914243	0.391222216159351	0.689018231444827	-0.00342365936306666	0.0138213345791595	0.0555643010445141	0.00025448718
HBA1	Hemoglobin subunit alpha	-0.229222712175424	1.99092413861154e-09	2.26965351801715e-08	Chen (clinical total hemoglobin; https://doi.org/10.1016/S0140-6736(20)30211-7)	-0.0411639462131984	0.20639700339473	0.325571162822658	-0.140722786240149	0.349903490469359	0.576864017483382	-0.0415763124756516	0.878187857440692	0.920362808218848	-0.188968950438632	0.0498844035995897	0.0947803668392204	0.138382899905737	0.394997035573036	0.643280886504659	0.181556040311162	0.170726325361445	0.420288564522703	0.000311443958987383	0.907537725814615	0.951527570538998	0.00084137864	0.142681954469328
HBB	Hemoglobin subunit beta	-0.204132455068198	1.19788563280762e-07	6.72214959439455e-07	Chen (clinical total hemoglobin; https://doi.org/10.1016/S0140-6736(20)30211-7)	-0.0263250428462976	0.236390803178392	0.354586204767587	-0.038759209639105	0.798094996669708	0.897821281928243	-0.120439289467541	0.712992248943192	0.876907475621086	-0.1185465408379	0.12602291658337	0.189034374875055	0.15902290014121	0.271290009909594	0.594751175571033	0.259660105499557	0.0341015040305577	0.17670779361289	0.00123763513208959	0.954700245705738	0.954700245705738	0.0004807428	0.252781258749156
HBB;HBD	Hemoglobin subunit beta;delta	-0.216157102936082	2.65026804369764e-08	1.72267422840347e-07	Chen (clinical total hemoglobin; https://doi.org/10.1016/S0140-6736(20)30211-7)	-0.0236782819635305	0.325127664404934	0.502864120946298	-0.0958278396641834	0.523842321659483	0.813381059441241	-0.0749184560447489	0.854076060993453	0.901524731048645	-0.13933028303649	0.0638523855722477	0.10046108663367	0.168372565527811	0.346540988460019	0.558316036963364	0.219258608991603	0.0682711034351484	0.350260443710761	0.000459557050156595	0.988817105432043	0.988817105432043	2.6325317e-05
HBD	Hemoglobin subunit delta	-0.1653318100139	0.00011961843407356	0.000388759910739071	Chen (clinical total hemoglobin; https://doi.org/10.1016/S0140-6736(20)30211-7)	-0.0119800708898052	0.546705712502639	0.728940950003519	0.0162189154207821	0.914383365620062	0.988335266396517	-0.181252908135758	0.655936714512884	0.77892484848405	-0.149756389009679	0.152450220770675	0.214156262511186	0.300349339896834	0.0750461955620098	0.272042458912286	0.295825237927722	0.117850895021365	0.421406230682457	0.00300982299501995	0.778224821192928	0.858229242063229	0.00023206288
HGFAC	Hepatocyte growth factor activator	-0.102723997833639	0.0013240937323372	0.00303762679771475	Overmyer (no correlation with severity; preprint, https://doi.org/10.1101/2020.07.17.20156513)	-0.00261644361412983	0.854881005478079	0.901510878504156	-0.0179715441024229	0.878065491239517	0.986722829444821				0.159121067664682	0.01064107909388	0.021649091949618	0.236360153778723	0.155486601663639	0.370282224740792	-0.172248884243509	0.109599656555382	0.40414873354797	0.00406784904453912	0.187346469618274	0.356562635725103	8.595797e-06
HP	Haptoglobin	0.0557793805245641	0.885891258536881	0.901710745296468		0.0147420491522143	0.211335667095409	0.325571162822658	0.160352724160369	0.551549481600627	0.683441748939908	-0.127652142955844	0.735975917039126	0.876907475621086	-0.243406474624696	0.0144529102201973	0.0374461764796021	-0.757085113930865	0.000353618067804539	0.00403124597297174	-1.50255752903913	8.41623822983555e-05	0.00479725579100627	0.0100500090785745	0.0216349624134207	0.0880852041117841	3.5210844e-05	0.210467076864252
HP;HPR		0.0300527943590184	0.565863842635095	0.649079113610844		0.0186996227493815	0.194095491027896	0.363146402568321	0.154911041325427	0.542537918688442	0.813381059441241	-0.241779178546176	0.60229208031645	0.740456681616079	-0.1967069999296	0.0375738908210939	0.0671775623771072	-0.758611101017771	0.000756230466188772	0.0257013728236744	-1.5911021390659	4.6972728801114e-05	0.00554278199853145	0.0100105367524082	0.0127367191685652	0.0555643010445141	3.3353435e-06
HPR	Haptoglobin-related protein	-0.230062364915038	1.96780379541278e-07	1.09634782887283e-06		-0.00652982657395649	0.607808846263089	0.78339806851687	-0.103332384929255	0.50200444075363	0.799358370045181	0.0475623291493674	0.788911131826528	0.856532085983087	-0.158928470729557	0.179783561401273	0.24667977029477	-0.310119759147908	0.104847896227096	0.337843221176197	-0.222271319873032	0.319553491637097	0.639106983274194	-0.00422291670715658	0.309097688599881	0.536375400805677	0.019845232
HPX	Hemopexin	-0.154223466597183	3.04958029619735e-09	2.89710128138748e-08	Overmyer (preprint, https://doi.org/10.1101/2020.07.17.20156513)	-0.00151590672506237	0.0855287379995125	0.180560669110082	-0.00922985837756762	0.934066575139257	0.97037821985865	-0.580086594468369	0.0860543859843625	0.302427323801079	-0.100821648281829	0.974214136055059	0.991610817056042	-0.592576635325115	0.00211587853427201	0.0172292966362149	-0.769755956707689	0.00321177606389965	0.04576780891057	0.00472554511813057	0.0512049236943944	0.127072220497856	0.02626545	0.307141649089183
HRG	Histidine-rich glycoprotein	-0.0632797738175081	0.00642844384628126	0.0123299660658182	Shen (https://doi.org/10.1016/j.cell.2020.05.032); D'Alessandro (UP, correlates with IL6; https://dx.doi.org/10.1021/acs.jproteome.0c00365); Overmyer (preprint, https://doi.org/10.1101/2020.07.17.20156513)	-0.0546736980438207	0.00774967100869855	0.0599307891339354	-0.368686467823796	0.00076412298170018	0.029800796286307	0.0874007275778208	0.623812774916792	0.748575329900151	0.295909134039126	9.03432251016575e-06	4.84568207363436e-05	-0.00377076932843146	0.990951223478864	1	0.121962242201929	0.310064701212048	0.639106983274194	-0.0068118174760586	0.024519003106399	0.080467438461213	1.2225303e-05
IGFALS	Insulin-like growth factor-binding protein complex acid labile subunit	-0.19161991400854	5.90923725400486e-05	0.00020334728197605	Shen (https://doi.org/10.1016/j.cell.2020.05.032); Di (https://doi.org/10.1038/s41392-020-00333-1)	-0.0562631852587184	0.207832744392997	0.37090151307058	-0.136610956145505	0.419729154296718	0.744622429496321	-0.472135966696946	0.33385443443022	0.475742569063064	0.354268445868891	6.9064954682274e-05	0.000291965418063163	-0.477027301914117	0.0179597275299622	0.128919206989103	0.189690050755774	0.291815926471064	0.633837751851622	-0.0163199588058435	0.000301384039617782	0.00476959183898909	0.000111507965
IGHAs	Immunoglobulin heavy constants alpha	0.0821394019736606	0.0453930758926425	0.0689738945381711		0.0235426789285039	0.124653660614923	0.262905902387838	0.0962029931560568	0.549206014494513	0.813381059441241	0.338046177360363	0.0198243495954557	0.090399034155278	-0.0900790044171919	0.262481556843334	0.335293097366031	0.286761467564602	0.302048956537569	0.522950432214299	-0.0875555045692789	0.730145319102978	0.861571476541514	0.00932657234734427	0.0344784184401973	0.101711334398582	3.698238e-05
IGHD	Immunoglobulin heavy constant delta	0.0693454628055208	0.227487759822711	0.302455317037013		0.109699186892551	0.0412547630392381	0.140751544486812	0.269102441116978	0.391260603809914	0.744622429496321	0.184987513961978	0.669749964823871	0.77909689785634	0.121145885833359	0.065286931905982	0.101366552169814	0.233053709869322	0.655340080206046	0.821064384593859	0.168561210631429	0.498791098702281	0.778916378435816	-0.0189935998413706	0.0406382042857973	0.11417400251724	2.8851969e-06
IGHGs	Immunoglobulin heavy constants gamma	-0.00397186492307355	0.822542018985855	0.859262644833438		0.0202652731868562	0.0961474034569954	0.218688211784539	-0.0414143474995115	0.663922155035685	0.882167339265933	0.0466452959027457	0.712992248943192	0.806681078186014	0.0427855912032154	0.267097891122093	0.335293097366031	0.180228041619621	0.163025511575023	0.370282224740792	-0.0276399255381783	0.836041614054346	0.93955152817536	0.00134025677438068	0.83905425258771	0.876180546949998	2.5800655e-05
IGHM	Immunoglobulin heavy constant mu	0.0570111073506312	0.388639214854639	0.473654043104091		-0.00315846826462334	0.207412114597913	0.37090151307058	0.0109132317791687	0.954911615995264	0.996609228743663	0.174988970544444	0.500073535341076	0.662888174754449	-0.291036737520908	0.00803679510886382	0.017561885608258	-0.906662762120987	0.00132938135294868	0.0257013728236744	-0.683089051499256	0.0454347651333813	0.315370722690529	-0.00836787478311887	0.0418231618801634	0.114770537252541	3.605763e-07
IGHVs	Immunoglobulin heavy variables	0.0245892696958236	0.495326525752402	0.57953203513031		0.0312772452044413	0.0244481212434137	0.109076233239846	-0.118399112899935	0.326118423236832	0.719921802239799	0.182574052999215	0.480793173731949	0.65250502149336	-0.158828456341377	0.106057395073207	0.152619178276079	-0.132682820982234	0.433895534699664	0.646925055331267	-0.0533204301956092	0.745013197241334	0.870411458163143	-0.00164480213215577	0.296942305259432	0.52297301523303	0.00063952024
IGKC	Immunoglobulin kappa constant	-0.0416911958945621	0.120903305998857	0.170429961468268		0.0316859826503414	0.0316049396711706	0.125259116448467	-0.0177095849066866	0.86319722629731	0.986722829444821	0.0248239883532158	0.830099808327701	0.884405403265027	0.107381870357885	0.00753851415954116	0.0174420523691344	0.201634197914121	0.163025511575023	0.370282224740792	-0.0488053059381572	0.820680549499326	0.931156777316543	0.000941061258334799	0.6619635959321	0.773383211088988	3.7153106e-05
IGKVs	Immunoglobulin kappa variables	0.00963259043339582	0.668638913177384	0.738025970205226		0.0155433402577887	0.0932195172873238	0.216269280106591	-0.0962835724666462	0.382362431690658	0.744622429496321	0.16777593036646	0.244088659890275	0.366132989835413	-0.00158724485916615	0.678275752067829	0.74107906244448	-0.0537284984109734	0.658267135924387	0.821064384593859	-0.0841723291568561	0.534679886892382	0.778916378435816	-0.00145819116752265	0.49005823595279	0.685543086300639	0.01804487
IGLCs	Immunoglobulin lambda constants	0.0219403556447926	0.984893063967384	0.984893063967384		0.0582871535277275	0.0332396535540475	0.125259116448467	-0.00651007612551524	0.958281778844912	0.996609228743663	0.575188985827049	0.0273111006761737	0.107360878520131	0.00747688233522149	0.601279170657337	0.669348510731752	0.143195247076701	0.302048956537569	0.522950432214299	-0.100108598100648	0.459821689376539	0.753596657589328	0.00164526367397343	0.606182465499099	0.752942430830459	5.96212e-05
IGLLs	Immunoglobulin lambda-like polypeptides	-0.000426324644755264	0.970872507604531	0.979242098187329		0.0320573097228229	0.128454312900667	0.266083933865667	0.146194137802816	0.236644482178609	0.601900095976028	0.314942890172805	0.167771006401942	0.303585630632086	0.0425793658174474	0.382809051629132	0.447242258338985	0.289383264745584	0.037945766238661	0.199465780586397	-0.00641843677927856	0.976413484745376	0.999446394814233	0.00339279951003458	0.353793655571229	0.570980477920731	0.002998485
IGLVs	Immunoglobulin lambda variables	0.164551241687255	0.00301775375046679	0.00608753773801059		0.048447875092793	0.0503856248471944	0.148321974694034	-0.10269337954173	0.545263343560955	0.813381059441241	0.921381742253526	0.0252409047312271	0.102766540691425	-0.249086080570267	0.0938498216053657	0.140180746195356	-0.567083913373981	0.0787668382876597	0.272899230155804	-0.119168589697927	0.671730726219016	0.851036625583565	-0.000197725677155314	0.703240205921111	0.797907156718184	4.0543684e-05
ITIH1	Inter-alpha-trypsin inhibitor heavy chain H1	-0.0822695410669621	8.16388988399431e-05	0.000272907176122095	Overmyer (preprint, https://doi.org/10.1101/2020.07.17.20156513)	-0.0268857295150365	0.0157731989589293	0.0831677763289001	-0.193214149275057	0.00696207195546604	0.116366059827075	-0.191924202456908	0.0754210642077484	0.175469414687415	0.241544082568185	2.70351076840571e-08	6.38028541343747e-07	0.176199990612252	0.0157060228340646	0.128919206989103	0.0701903791316072	0.29165080890137	0.633837751851622	-0.00333471449073465	0.119279061381851	0.259483010810353	3.6712015e-07
ITIH2	Inter-alpha-trypsin inhibitor heavy chain H2	-0.0954822789840548	0.000834506521190623	0.00199259720365924	Shen (https://doi.org/10.1016/j.cell.2020.05.032); Overmyer (preprint, https://doi.org/10.1101/2020.07.17.20156513)	-0.0256624698277736	0.053718011004384	0.151982665280696	-0.307102060181849	0.000500272882464687	0.0292659636241842	-0.185664255422035	0.20883041042462	0.335305166033897	0.390189429022559	3.8505612240063e-10	4.54366224432743e-08	0.30420719019133	0.00585286973840969	0.0848666112069405	0.157450002408784	0.0810943194205276	0.354412210800825	-0.00523319391435395	0.036732138349456	0.105716885981361	0.00042510973
ITIH3	Inter-alpha-trypsin inhibitor heavy chain H3	0.143403223436762	6.2294249195746e-10	4.85895143726819e-09	Messner/Demichev (https://doi.org/10.1016/j.cels.2020.05.012); Overmyer (preprint, https://doi.org/10.1101/2020.07.17.20156513)	0.0589487315617372	0.00739241930142321	0.0599307891339354	0.0379814768777944	0.644716601110937	0.867032670459536	0.489365495936708	0.000423263688809638	0.0180492237154791	-0.191984634447616	0.000688900980798783	0.00232258044955018	-0.00234816089526024	1	1	0.110052663891877	0.141988602229403	0.475113984939521	0.00611462791761454	0.00172939150287714	0.0107404314389212	4.069299e-06
ITIH4	Inter-alpha-trypsin inhibitor heavy chain H4	0.119247023800928	4.12925180870066e-13	6.90174945168539e-12	Messner/Demichev (https://doi.org/10.1016/j.cels.2020.05.012); Overmyer (preprint, https://doi.org/10.1101/2020.07.17.20156513)	0.00572921906352095	0.805037577037996	0.880984518267996	0.0348119980639208	0.505577088746525	0.799358370045181	0.313745810798748	0.00765674671194713	0.0513452426565866	-0.171763867585081	1.17809367700387e-06	8.68844086790357e-06	0.0487078803609569	0.394997035573036	0.620512372387611	0.0941460451089391	0.0958070804065682	0.376841182932501	0.00470391238168959	0.000356242918572178	0.00476959183898909	0.00305269
JCHAIN	Immunoglobulin J chain	0.18635810948251	0.00131694899074103	0.00303762679771475		-0.00438660072811129	0.317143603904752	0.497144027742584	-0.000780508480662689	0.996609228743663	0.996609228743663	0.611856163424122	0.0430605548481452	0.136358423685793	-0.35026966998825	0.00581091062739229	0.0139936215108631	-0.402671785730188	0.114927391018009	0.350830983107606	-0.327790313020705	0.108186341662902	0.40414873354797	0.00535041933163927	0.425028807426648	0.611626820443225	3.329665e-05
KLKB1	Plasma kallikrein	-0.10370565132403	2.44501894666593e-07	1.16138399966632e-06	Overmyer (preprint, https://doi.org/10.1101/2020.07.17.20156513)	-0.0397432735763608	0.00820253710100102	0.0333960439112184	-0.0963378635622139	0.149402612339318	0.35483120430588	-0.459871829307495	0.00128816504473339	0.02404574750169	0.206341206403583	2.36752218823507e-06	3.37371911823497e-05	-0.0831337108484753	0.242748735550183	0.594751175571033	0.063122558425869	0.310064701212048	0.535566302093537	-0.00663401200720224	0.00496700157584112	0.0283119089822944	0.002921797	0.298768381844217
KNG1	Kininogen-1	0.0180509492756933	0.278413942325431	0.357960782989839		-0.00639728301893278	0.775373886208838	0.87917823736664	-0.110948876092962	0.028877116147871	0.187701254961161	-0.0136163661068789	0.975545982215498	0.992966446183632	0.0594266667337609	0.0104992747374339	0.021649091949618	0.153706787822136	0.104847896227096	0.337843221176197	0.226954915479789	0.000961713194679021	0.0283705392430311	-0.00399630325112095	0.00451680534746553	0.0213193212400373	0.00014783525
LBP	Lipopolysaccharide Binding Protein	0.312061090980533	7.39364680627638e-10	5.4066042270896e-09	Messner/Demichev (https://doi.org/10.1016/j.cels.2020.05.012); Shen (https://doi.org/10.1016/j.cell.2020.05.032); D'Alessandro (correlates with IL6; https://dx.doi.org/10.1021/acs.jproteome.0c00365)	0.0971456272521894	0.0336578071992951	0.125259116448467	0.379428385844039	0.0247852893304177	0.187701254961161	1.43948566105428	0.000264546288375812	0.0180492237154791	-0.76715079668163	3.65659521779648e-09	1.43826078566662e-07	-0.430086609676227	0.00940048577139582	0.0908713624568263	-0.0526564381284871	0.790169451022532	0.905242672045231	0.00758959280900983	0.119145018093095	0.259483010810353	1.2307687e-05
LCAT	Phosphatidylcholine-sterol acyltransferase	-0.114211687814797	2.14936211781851e-06	1.00590147113906e-05		-0.0354916023615621	0.0179795878731946	0.0906796605778508	-0.087135416460888	0.282782601719236	0.662478988829854	-0.301172818797064	0.122618467193411	0.252172543243417	0.0820619363858425	0.0790476232095526	0.121137916087366	-0.0916495703586673	0.395844099626579	0.620512372387611	-0.019873718804289	0.911487756386543	0.970095301765009	-0.0045794214078949	0.0704288326409083	0.180665266339721	0.000773678
LGALS3BP	Galectin 3 Binding Protein	0.179777917039692	0.000185150656266263	0.000515776828170303	Messner/Demichev (https://doi.org/10.1016/j.cels.2020.05.012)	0.071466041973958	0.044128725898987	0.146255205836643	0.113617416514838	0.437295426226323	0.744622429496321	0.350698601105084	0.0860498582852415	0.188647766240722	-0.461756483579697	1.89393952137763e-07	1.862373862688e-06	-0.373395087605894	0.0713487692964026	0.266982491560732	-0.352888138261601	0.0882036116532673	0.371715220538769	-0.00391341052275485	0.219482012747014	0.398444269294579	0.00015884702
LPA	Lysophosphatidic acid receptor 2	-0.108190946695911	0.0195593054722214	0.0271922051686981		0.00100816775831749	0.89699618348413	0.929614226519916	0.205816463775365	0.224762419595709	0.434339163855672	-0.644967553631714	0.0215048002263313	0.120426881267455	0.115534066155168	0.0990929868203574	0.156897229132233	0.00513396182151205	0.990951223478864	0.990951223478864	-0.068064138082935	0.657415474902011	0.797291107859886	0.000826988428046516	0.7147606552229	0.831456272402149	1.9280817e-06	0.415387394748374
LRG1	Leucin-rich Alpha-2-Glykoprotein	0.223956847932947	5.73470222922675e-11	5.16123200630408e-10	Messner/Demichev (https://doi.org/10.1016/j.cels.2020.05.012); Shen (https://doi.org/10.1016/j.cell.2020.05.032); D'Alessandro (correlates with IL6; https://dx.doi.org/10.1021/acs.jproteome.0c00365)	0.0809009613954081	0.0122925318651819	0.0685198164745095	0.125092619411479	0.312413957213782	0.707988960891199	0.940071259502332	0.000474979571459977	0.0180492237154791	-0.491531554209657	3.67589212105994e-08	7.22925450475121e-07	-0.0658927236940112	0.594008296884836	0.789296849349294	0.119546684569778	0.359386770995706	0.662619359023332	0.0126524245999	8.42963751714329e-05	0.00198939445404582	5.3715456e-07
LUM	Lumican	-0.00189053754318191	0.905835648413641	0.934945096082835		0.0129203754578359	0.0501061318689674	0.148321974694034	0.0937063615169063	0.347424420328978	0.744622429496321	0.311977427215502	0.197940492093094	0.327032117371199	0.140858477790832	0.00500440764446782	0.012564257490366	0.211196653198542	0.109796257578603	0.344226104841025	0.174273146370936	0.225439500927397	0.56599704488155	0.00669804751044666	0.013884930903965	0.0555643010445141	0.0062165963
LYZ	Lysozyme C	0.205761262399844	2.34763601502015e-08	1.67269066070185e-07		0.0811860707516083	0.000322609160105996	0.00612957404201392	0.115627105828017	0.354214747577515	0.576864017483382	0.240258712138509	0.401531931611426	0.607724004601078	-0.0113007220266987	0.600083819796518	0.670681916243167	0.498938512304212	0.000756230466188772	0.00718418942879333	0.128748607181173	0.448496584493619	0.639107632903406	0.00770560108429373	0.0413096912127368	0.1177326199563	0.00040313133	0.189134189695186
MASP1	Mannan-binding lectin serine protease 1	-0.0115757350522065	0.667952247687961	0.738025970205226		0.0100734224509692	0.428282927503244	0.598564091450316	0.061962828865342	0.432362540405612	0.744622429496321	-0.323789372049599	0.0659663657141978	0.167114793142634	-0.00540091986898166	0.837707438017188	0.867100681456387	0.0814089211186166	0.420689628112719	0.646925055331267	0.00401836899111308	0.929322828536674	0.970095301765009	-0.00195007426475243	0.362911320712329	0.570980477920731	0.0010015311
MASP2	Mannan-binding lectin serine protease 2	0.130674057342616	4.45901570175086e-05	0.000163032761595266		0.00737927478472573	0.511213232645499	0.689543430079975	0.0970923733458244	0.355281996630669	0.744622429496321	0.399718838963332	0.147058519219297	0.279411186516664	0.013706554026389	0.852588780994177	0.874830227454895	0.254330112851569	0.0799877053904942	0.272899230155804	0.108219243946611	0.295432850439315	0.633837751851622	0.000341265024384753	0.620398208191319	0.757050389603725	3.5391495e-05
MBL2	Mannose-binding protein C	0.135162225627349	0.011909487441774	0.0221176195347232		-0.0638372495720633	0.265034007767103	0.426999234735888	-0.259430240736668	0.181045712425222	0.57249590145273	0.479746555271966	0.081990321000383	0.18327248223615	-0.0763586276346122	0.0467240291080612	0.078763363353589	-0.13540107367387	0.732697387798885	0.858514110956269	-0.11298155209881	0.677944430549619	0.851036625583565	-0.00231467849195255	0.669347986195881	0.774343748736412	5.1187006e-05
MST1	Hepatocyte growth factor-like protein	0.0756752777960947	0.000664942047006383	0.00165528126595206		-0.0147334353939271	0.490398996012028	0.669250394557592	-0.000783902071336051	0.991123331043553	0.996609228743663	-0.185515584730769	0.231045162413939	0.362143719442636	-0.0993081160551674	0.0409351757292081	0.0714509160007636	0.0876032205659714	0.435001330308955	0.646925055331267	0.0458540322380729	0.591842492718949	0.793606978873136	-0.00234460799766246	0.0581480584893132	0.155942520494067	0.00023852765
ORM1	Alpha-1-acid glycoprotein 1	0.0353652161211353	0.437048125895682	0.488465552471644		0.0918267628393563	0.0035866969732806	0.0238289114731488	0.197439509539478	0.0709055573040299	0.237742162725277	0.367744890896217	0.117976954830057	0.338782823639956	-0.231118072501197	0.000306849193297754	0.0019841299724751	-0.0340077290558547	0.900718915689007	0.97182901566818	-0.0249736108417329	0.836041614054346	0.916430230790341	0.00727057169962413	0.0341042869933795	0.117607025941587	1.9843867e-06	0.238664614902799
ORM1;ORM2		0.053252249468005	0.0333800619064045	0.0542426005979073	Shen (https://doi.org/10.1016/j.cell.2020.05.032); Overmyer (ORM1 only; preprint, https://doi.org/10.1101/2020.07.17.20156513)	0.0656260654044707	0.00182672050522242	0.046705345240226	0.135378443929937	0.151486999821064	0.571741257389178	0.549261058503376	0.0109519139577059	0.0624259095589239	-0.339950827103796	2.38697796658944e-07	2.16664153890426e-06	-0.163204001228113	0.192152343059123	0.405266759906514	0.0536273144227106	0.5742885595278	0.787977325863726	0.00480831939682849	0.0929911606429897	0.228603269914016	0.00094425835
ORM2	Alpha-1-acid glycoprotein 2	-0.0376702018256321	0.105026144827706	0.133033116781761		0.028678280999392	0.037340369846694	0.0967455036937071	0.14460257152049	0.113358534563025	0.319411328986152	-0.104518147619975	0.480793173731949	0.690369685358697	-0.077931698726942	0.0818454625451552	0.133291181859253	-0.0738986822290473	0.674759788806412	0.854695732488122	0.01406518472632	0.898055840146124	0.947947831265353	0.000865739753655248	0.831587510561089	0.91154784811504	2.6948888e-05	0.195603752187423
PF4	Alpha-1-acid glycoprotein 2	-0.395723507399337	1.94441376038355e-06	6.519504961286e-06	Shen (https://doi.org/10.1016/j.cell.2020.05.032); D'Alessandro (correlates with IL6; https://dx.doi.org/10.1021/acs.jproteome.0c00365)	-0.0338697232563934	0.78917647803006	0.899661184954269	-0.508814652487335	0.101517187489538	0.319411328986152				-0.129020631499436	0.31426440539126	0.381129172495783	-0.981179968646821	0.0327666846934198	0.186770102752493	-0.470230776488076	0.220234758570738	0.448335044233288	-0.00489492943832226	0.295463922578567	0.455174150999414	0.0001263325	0.427131243199922
PGLYRP2	N-acetylmuramoyl-L-alanine amidase	-0.259384365566368	2.0861330475091e-16	6.10193916396412e-15	Shen (https://doi.org/10.1016/j.cell.2020.05.032)	-0.0576816231150554	0.000884167434912773	0.0341878074832939	-0.254597573984994	0.0115954543327112	0.129125233520964	-0.585937720923067	0.0052796620155253	0.0513452426565866	0.249674846491854	0.000774824096975653	0.00253970120675353	-0.201842175084489	0.18453491248226	0.396408330517448	-0.130735812976558	0.339094949619422	0.653958342864359	0.000985397323211959	0.812436864260537	0.863671621466157	0.30733985
PIGR	Polymeric immunoglobulin receptor	0.352206055132164	5.24628428436763e-13	7.67269076588767e-12		0.0719555082183902	0.00383295177144267	0.0494024894985944	0.183541187662061	0.2571635614572	0.640173121074307	0.805510893642968	0.00480072389074722	0.0513452426565866	-0.0313460928732302	0.370198485868093	0.43683421332435	0.455704421333627	0.0400960847308597	0.199465780586397	0.527282950454979	0.0294059877231471	0.231327103422091	-0.00584533684068347	0.0238926461700469	0.080467438461213	0.0074308957
PLG	Plasminogen	-0.0465200001912258	0.000887486763608163	0.00210778106356939	Overmyer (preprint, https://doi.org/10.1101/2020.07.17.20156513)	-0.017833292858108	0.00472597490364931	0.0269380569508011	-0.217803025631609	0.000115171299187258	0.00656476405367369	-0.187974657684965	0.187471935900164	0.419937136416368	-0.0304962461882447	0.161309385062835	0.235759870476451	-0.11863368958186	0.177143324051079	0.521556359731905	-0.114607507326151	0.153002808709337	0.420288564522703	-0.00455379994006057	0.00197243036720512	0.0157497048676072	7.2678646e-05	0.675494902183752
PON1	Serum paraoxonase/arylesterase 1	-0.146745673737102	0.000184938462312794	0.000515776828170303		-0.0263437292315493	0.382241815105849	0.56126646268707	0.0236300574209789	0.847644872869354	0.98192524876945	-0.359302953385553	0.0371211724684054	0.128236777618128	0.237185527547414	0.000313283679864489	0.00112022649163666	0.013525280024262	0.882788180538014	0.957041391985137	-0.0164603015858615	0.913672632437425	0.970095301765009	-0.00512227178839576	0.170114887237046	0.343494731591586	0.00022163762
PPBP	Pro-Platelet Basic Protein	-0.442842075572326	4.77508950341361e-08	3.02422335216195e-07	Shen (https://doi.org/10.1016/j.cell.2020.05.032)	-0.0423687916796917	0.711386417537012	0.862745229778929	-0.436561985521427	0.124267258794846	0.319411328986152	-0.668752271566557	0.275658986122845	0.504529909341687	0.328359407266631	0.2675252626737	0.33886533272002	-0.746271882726535	0.0248772822677605	0.15755612102915	-0.334448443599073	0.162479923703427	0.420288564522703	-0.00759241005325719	0.14850656666723	0.291892217242486	0.00055413484	0.237046334133038
PRDX2	Peroxiredoxin-2	0.220307854729662	0.604264387672929	0.686397411240124											-0.0808507450264963	1	1				-0.785085821712454	0.371093369522698	0.673677193902743		0.510353216382617	0.692203213024698	0
PRG4	Proteoglycan 4	0.0439550455593044	0.0694756166088844	0.101608089290493		-0.0482765000293091	0.00694115443457787	0.0599307891339354	-0.0202841794664179	0.83923228961342	0.98192524876945	0.30151779787183	0.158848258798617	0.292075830694232	-0.181492695073745	0.000958695946097944	0.00290066978562968	-0.339617759431019	0.0320739896016776	0.195820147041821	0.137850142854492	0.29165080890137	0.633837751851622	-0.00526979492179687	0.0245493880051158	0.080467438461213	6.092702e-05
PROS1	Vitamin K-dependent protein S	-0.0107411792280129	0.760172092937626	0.802403875878606		-0.000862504711269267	0.99917843869378	0.99917843869378	0.0314031444571139	0.450726999466813	0.646377799844446	-0.151913771840859	0.0497839773540816	0.214454056294505	0.0372615276240941	0.0456446634759783	0.0897153730389919	0.0333475515691584	0.433895534699664	0.687001263274468	0.033902172378415	0.369812945679387	0.569711835235813	0.000851924370386548	0.28500698513111	0.451261059790924	0.000106796826	0.174028594445227
PZP	Pregnancy zone protein	-0.122763500701276	0.000460846433657857	0.00119820072751043		0.00193235002615951	0.900712359856575	0.928479622309811	0.218894790990156	0.169102494865319	0.57249590145273	0.0274495504192309	0.940214711894211	0.974404337781273	0.139324105752128	0.00359601848465848	0.00922456915629784	-0.205112519188189	0.143589617469749	0.370282224740792	-0.129018517182204	0.278685015727536	0.633837751851622	-0.000373272511159055	0.228698826982986	0.408885781575642	0.00023036354
RBP4	Retinol-binding protein 4	0.195020153879626	2.22594846134689e-05	6.67784538404068e-05	Shen (DOWN; https://doi.org/10.1016/j.cell.2020.05.032); D'Alessandro (UP; correlates with IL6, https://dx.doi.org/10.1021/acs.jproteome.0c00365)	-0.0234073321365681	0.875523458955011	0.924163651119178	0.0130163707364694	0.94313189204702	0.97037821985865	-0.412364551665878	0.256721340698599	0.504529909341687	0.301631943406565	0.00129909392149785	0.00594791926232273	1.23452265627139	0.000272081573372707	0.00403124597297174	0.40937282939638	0.074457405870444	0.265254508413457	-0.0048336834979685	0.465529089704036	0.651617250808562	1.0666883e-05	0.114715164208776
RNASE1	Ribonuclease pancreatic									0.180793914316022	0.57249590145273				2.0132216612328	0.625	0.689252336448598				1.10677527552557	0.148914673178766	0.475113984939521		0.807863586549118	0.863671621466157	0
S100A8	Protein S100-A8	0.381178141864094	1.78855560248088e-06	6.37172933383813e-06	Di (https://doi.org/10.1038/s41392-020-00333-1); Overmyer (preprint, https://doi.org/10.1101/2020.07.17.20156513)	0.0521314828253056	0.358729364341413	0.511189344186513	0.444094212045794	0.0658990941258336	0.234765522823282	0.790406428785358	0.232053069842965	0.481295255970593	-0.373211076233709	0.0659017535356443	0.113830301561568	0.104742925836	0.511501835111786	0.728890115034295	0.179161476416339	0.4686698793492	0.641717122681377	3.71302186513711e-05	0.770750773241852	0.861427334799717	1.05229665e-05	0.235642441942022
S100A9	Protein S100-A9	0.0788031271511884	0.0686098086636826	0.0909478859030211	Di (https://doi.org/10.1038/s41392-020-00333-1); Overmyer (preprint, https://doi.org/10.1101/2020.07.17.20156513)	0.0209598925272729	0.502709299834464	0.682248335489629	0.127840663895054	0.385921723772675	0.594528060947094	-0.15667173050872	0.889537951249028	0.920362808218848	-0.233277631778199	0.0516751448358416	0.0950155888917087	0.0901752216512337	0.539530320129691	0.750078737741278	0.0757432222564454	0.601844967463423	0.745764416204677	1.79458396069228e-05	0.918140638239384	0.951527570538998	0.00038025703	0.251771286594412
SAA1	Serum amyloid A-1 protein	0.548410857870407	7.22122898867888e-08	4.22441895837715e-07	Messner/Demichev (https://doi.org/10.1016/j.cels.2020.05.012); Shen (https://doi.org/10.1016/j.cell.2020.05.032); Overmyer (preprint, https://doi.org/10.1101/2020.07.17.20156513)	0.120829121420992	0.21700835004807	0.375715949336957	0.285172438944127	0.445500598843953	0.744622429496321	1.98271076174379	0.00651497493976674	0.0513452426565866	-1.72263762141112	6.04179497166317e-08	1.00710755805998e-06	-0.537025744379414	0.242748735550183	0.45417505361002	0.168078447690292	0.686166046238097	0.852290457432584	0.032022042828695	0.000930880504174581	0.00675712443805257	0.00029263904
SAA1;SAA2		0.659735651813992	5.14780797756541e-09	3.5429031375009e-08	Messner/Demichev (https://doi.org/10.1016/j.cels.2020.05.012); Shen (https://doi.org/10.1016/j.cell.2020.05.032)	0.166258744786724	0.121080967218954	0.261550772966541	0.355751386645065	0.402809413703244	0.744622429496321	2.54736589859369	0.00115706972682534	0.0329764872145222	-1.96509039825791	6.82784785125413e-08	1.00710755805998e-06	-0.55268647840211	0.242748735550183	0.45417505361002	0.222118004969117	0.509062072974548	0.778916378435816	0.0336547832992182	0.00374117968365316	0.0191938783770032	6.5349996e-06
SAA2	Serum amyloid A-2 protein	0.699283680221843	0.000141774825730578	0.000428162885317757	Messner/Demichev (https://doi.org/10.1016/j.cels.2020.05.012); Overmyer (preprint, https://doi.org/10.1101/2020.07.17.20156513)	-0.00908679458283106	0.792231702199424	0.880984518267996	-0.137967712133538	0.831726805298293	0.98192524876945	0.52898982021308	1	1	-2.67199410430233	0.00204486762231682	0.00574510427222343	0.246534851377163	0.794002680192762	0.885849602137707	0.689061622051274	0.149468893289711	0.475113984939521	0.0373396065789252	0.0342435341432549	0.101711334398582	0.0030945507
SAA4	Serum amyloid A-4 protein	-0.071689669260626	0.0285593311634779	0.0477348820875273	Shen (UP; https://doi.org/10.1016/j.cell.2020.05.032)	-0.0309320944906062	0.051145508515184	0.148321974694034	-0.180929443816385	0.203242927769092	0.582957227907457	-0.484887978082067	0.14966713687063	0.27970579677462	0.0111385174674212	0.833587907640981	0.867100681456387	0.0545563044904212	0.75944287713124	0.87223142323984	-0.10964333170618	0.471875967624362	0.762758413420201	-0.00109875007364968	0.35863558233504	0.570980477920731	1.0364895e-05
SELL	L-selectin	-0.088904787562639	0.00176676099189554	0.00369126850092461		-0.00312784583036221	0.871050992785733	0.910287523992297	-0.0985809079825621	0.314661760396088	0.707988960891199	-0.0878397580503103	0.753655507239316	0.842320861032176	-0.0819331193754662	0.338671372992046	0.411991979516097	-0.130699620713655	0.335055121794399	0.555234201830719	0.144222017488729	0.245794125002575	0.59935835840274	-0.0040981305246657	0.117962671185407	0.259483010810353	0.013539553
SERPINA1	Alpha-1 antitrypsin	0.17504757821892	8.04899446001425e-12	2.29396342110406e-10	D'Alessandro (correlates with IL6; https://dx.doi.org/10.1021/acs.jproteome.0c00365)	0.0189026036304691	0.123489294560067	0.213299690603753	0.156369733869759	0.0488228922093449	0.198778918280904	0.621700836866042	0.00294542910218433	0.0329888059444645	-0.311501661351089	5.45752799212265e-08	1.55539547775496e-06	-0.141066980330876	0.192152343059123	0.521556359731905	0.00389675029807179	0.992136810096203	1	0.00544786786686188	0.0162812602419016	0.0773359861490325	0.0003929886	0.567629950042707
SERPINA10	Protein Z-dependent protease inhibitor	0.120921237468591	1.84242751377282e-06	9.37234865701826e-06	Messner/Demichev (https://doi.org/10.1016/j.cels.2020.05.012); Shen (https://doi.org/10.1016/j.cell.2020.05.032)	0.00779858531920585	0.79805409263363	0.880984518267996	0.0270964335984472	0.748880259371219	0.93211691857907	0.488717028117474	0.00159239232643128	0.0363065450426331	-0.340409054670304	2.5415231975266e-08	6.38028541343747e-07	-0.231677310253186	0.0188933320587479	0.128919206989103	0.0457365042075542	0.459821689376539	0.753596657589328	0.00100367298496968	0.520986437623421	0.698595450449588	0.0034639507
SERPINA3	Alpha-1-antichymotrypsin	0.19912225573813	7.94760958127677e-13	9.29870321009382e-12	Shen (https://doi.org/10.1016/j.cell.2020.05.032); D'Alessandro (correlates with IL6; https://dx.doi.org/10.1021/acs.jproteome.0c00365); Overmyer (preprint, https://doi.org/10.1101/2020.07.17.20156513)	0.0686769526043499	0.000274903513210273	0.0318888075323917	0.353763760280485	0.000252304292726857	0.0292659636241842	0.648517698030494	0.0252409047312271	0.102766540691425	-0.459738560509274	3.20823251314249e-09	1.43826078566662e-07	0.0248555825499031	0.882788180538014	0.957041391985137	-0.0405369874789692	0.700716788147531	0.852418360839264	0.00906918646049406	5.61250258774337e-05	0.0016556882633843	4.6491427e-06
SERPINA4	Kallistatin	-0.0821691793149932	0.0494747741308419	0.0742121611962629	Shen (https://doi.org/10.1016/j.cell.2020.05.032); Overmyer (preprint, https://doi.org/10.1101/2020.07.17.20156513)	-0.0371226151912354	0.14348962051834	0.28697924103668	-0.165973335985092	0.179692093328025	0.57249590145273	-0.900324270391818	0.00234211637600622	0.0381430381235298	0.350487937662352	8.40032553889649e-05	0.000330412804529929	0.116174332759617	0.625782390095365	0.797700629132553	0.0808336622495141	0.671730726219016	0.851036625583565	-0.00749501609684378	0.0199879283154313	0.0737054856631529	7.349229e-05
SERPINA5	Plasma serine protease inhibitor																										0
SERPINA6	Corticosteroid-binding globulin, Transcortin	-0.00144707990699011	0.763294658116921	0.826902546293331		0.00121042869400922	0.780649641799689	0.87917823736664	0.110932637305432	0.0766004563788068	0.404503284079657	-0.0973126320129891	0.581112393102317	0.727986953996309	0.0721624724632461	0.0630843686528646	0.10046108663367	0.0190780929777654	0.776770537143209	0.883386101064826	0.108524653258065	0.210711557548048	0.56599704488155	-0.0029943220445685	0.0277844573232095	0.0862780516878612	7.463056e-06
SERPINA7	Thyroxine-binding globulin	-0.0197483017347041	0.340225173758335	0.423471758826863		-0.00244755477781069	0.737184630005038	0.87917823736664	0.00100467738797949	0.98824351185066	0.996609228743663	0.234526191667144	0.0805953931543038	0.18327248223615	-0.0399732793723683	0.463763333767084	0.531301683344815	0.095250126327449	0.447337928029014	0.64863999564207	0.183107650616434	0.0919422131850612	0.37410969502887	-0.00380887609400767	0.00310026344701984	0.0166286857612882	4.1840452e-05
SERPINC1	Antithrombin-III	-0.0560813460930761	8.47101328475393e-05	0.000219476253286806	Liu (clinical; https://doi.org/10.1007/s11239-020-02174-9)	-0.0158767601862677	0.0425044103705109	0.105337017005179	-0.0395424719984181	0.49996818414947	0.662748523174879	-0.259967603689933	0.0344229374809575	0.160640374911135	0.0770209030749226	0.0799714626820395	0.133291181859253	0.00209195471413359	0.954779383814352	0.97182901566818	0.197929550364329	0.000467710571604667	0.013329751290733	-0.00353127182527373	0.017929707351974	0.0786148706971168	6.8259806e-07	0.538903871801341
SERPIND1	Heparin cofactor 2	-0.0889837248590712	0.000124321998589974	0.000393126319865592	D'Alessandro (correlates with IL6; https://dx.doi.org/10.1021/acs.jproteome.0c00365)	-0.0537763168888647	0.00378264780042471	0.0494024894985944	-0.1639662670734	0.069106990187431	0.385024659615687	-0.407294515442466	0.0430605548481452	0.136358423685793	0.220750369215742	3.2734390764495e-05	0.000160944087925434	-0.325949337941159	0.0177731111179047	0.128919206989103	-0.413526540859065	0.000626771681501567	0.024653019472395	-0.00569747812387137	0.0972719527627266	0.234246743387791	0
SERPINF1	Pigment epithelium-derived factor (PEDF)	0.150009114095127	1.38219450855273e-12	1.47015234091517e-11	Overmyer (no correlation with severity; preprint, https://doi.org/10.1101/2020.07.17.20156513)	0.0304116640216439	0.0109465544504601	0.0685198164745095	0.107168408085855	0.0969103856230192	0.45354060471573	0.23427562377702	0.046319646303601	0.139703284160596	-0.0729526918907921	0.00870100133167456	0.0183342528060285	0.245085774847123	0.000498149993008007	0.0257013728236744	0.113526737226779	0.0546352980642718	0.339313956399162	0.00190981951375839	0.380037505800362	0.585579256100626	0.0020948711
SERPINF2	Alpha-2-antiplasmin	0.0159687309825305	0.481879648715941	0.528214230323243		-0.0125483765043855	0.0445849373171546	0.105889226128242	0.0411872348728899	0.407331618565207	0.610997427847811	0.133874912072869	0.158523491838891	0.385970240999038	-0.0955316735562855	0.00526123619685996	0.0166605812900565	-0.0148018728167481	0.882788180538014	0.97182901566818	0.0108638104853931	0.882478433173999	0.947947831265353	-0.00306128382864073	0.031930092071758	0.117607025941587	5.1105315e-05	0.178741108045047
SERPING1	Plasma protease C1 inhibitor	0.0543899887312644	0.00638135856949389	0.0110812488189293	Shen (https://doi.org/10.1016/j.cell.2020.05.032)	0.0380048868881717	7.25871537633374e-05	0.00289174017557415	0.154544516384835	0.0185401093024309	0.117420692248729	0.0592546471160738	0.735975917039126	0.876907475621086	-0.151075289780751	0.000361987597682145	0.00206332930678822	-0.0562529003080696	0.489054544182831	0.714772026113368	0.0770690040954536	0.34914725085131	0.568611237100706	0.00230385098575248	0.116849429083961	0.256169902222531	0.001660955	0.266801122599321
SHBG	Sex hormone-binding globulin	-0.101428690679305	0.00641545984253804	0.0110812488189293	Rastrelli (clinical, no correlation with severity; https://doi.org/10.1111/andr.12821)	0.0179475860610319	0.822966167864969	0.902097530159677	-0.0198599753714976	0.904944774717171	0.97037821985865	-0.662930572244564	0.105351235064974	0.327759397979918	0.122978889406747	0.199785770759784	0.283040818288923	0.220703622755163	0.382514508988695	0.641274323892812	0.0604762452660177	0.5742885595278	0.72743217540188	0.011091403817718	0.0802002206838209	0.182856503159112	3.678381e-05	0.274973440556958
TF	Transferrin	-0.116603517634296	1.07133337023948e-06	4.07106680691002e-06	Messner/Demichev (https://doi.org/10.1016/j.cels.2020.05.012); Shen (https://doi.org/10.1016/j.cell.2020.05.032)	-0.0332291535450866	0.00117306877650977	0.0133729840522114	-0.101852283954225	0.247041318503502	0.454237263054827	-0.37396259520021	0.0035904242951573	0.0335106267548014	0.145263161827188	0.00156524191113756	0.00594791926232273	0.180523087932584	0.100078251050079	0.356528769365907	0.0792199151112234	0.257067823293025	0.472673094442014	-0.00472449385083091	0.0381463714031635	0.1177326199563	0.00024410398	0.240148203703012
TFRC	Transferrin receptor protein 1, CD71	0.0195073175699776	0.8021160707251	0.831283927842377		0.0681358862991432	0.00143459167582467	0.0136286209203344	0.50723125677658	0.0112530429138599	0.0801779307612515	-0.684636027118407	0.494124544409264	0.691774362172969	-0.0904883187327023	0.840284535483775	0.921081125434138	0.260290798312832	0.284073099276585	0.599709876250568	0.221305578845458	0.202517908055804	0.443981567660801	0.00616364881167003	0.18763393337746	0.345004329113394	0.00032855317	0.304845895519621
TGFBI	Transforming growth factor-beta-induced protein ig-h3	0.0674810339301943	0.0339353995841515	0.0543896130321332	Overmyer (preprint, https://doi.org/10.1101/2020.07.17.20156513)	0.0242493380985101	0.0124044495341785	0.0685198164745095	0.0906614983201406	0.395089032617444	0.744622429496321	0.554105413933761	0.714691130673574	0.806681078186014	-0.187311611286757	0.0067595711960588	0.0159525880226988	0.182182452378811	0.253390602811996	0.459270467596743	0.380955541968663	0.00226660661772644	0.0457210936779868	-0.00136143114754101	0.503290318056944	0.690561134078132	1.9636725e-05
THBS1	Thrombospondin-1	-0.269987795910353	0.016218558328161	0.0289347399021952	D'Alessandro (correlates with IL6; https://dx.doi.org/10.1021/acs.jproteome.0c00365)	0.0395460275353591	0.215982153970866	0.375715949336957	-0.358499868129749	0.392365216464861	0.744622429496321				0.0325226504938445	0.585402488708496	0.657880892072405	-2.54406827225446	0.147501399902633	0.370282224740792	-0.110332480853821	0.936186293473059	0.970095301765009	-0.019488300730327	0.0145974011218639	0.0555643010445141	1.9101228e-05
TTR	Transthyretin	-0.151054737609439	0.00255676170778981	0.00535561174555427	Guo (https://doi.org/10.1515/cclm-2020-0663); Zuo (https://doi.org/10.1016/j.nut.2020.110930); Luo (https://doi.org/10.3389/fmed.2020.00374)	-0.0701471556782571	0.00376245970628665	0.0238289114731488	-0.231428981019758	0.128885273099675	0.319411328986152	-0.369495793294321	0.357781314554994	0.57245010328799	0.366267608105679	0.00150829939254742	0.00594791926232273	-0.0320851427051734	0.864917306542606	0.97182901566818	0.525642668137267	0.0106953367204212	0.101605698844001	-0.0115326480411824	0.00221048489369925	0.0157497048676072	0.0007016343	0.317123215246056
VTN	Vitronectin	-0.0150533845351708	0.233366358779723	0.306784988508175		-0.0098806362544841	0.207706150543097	0.37090151307058	-0.0726863503236324	0.379694032984883	0.744622429496321	0.358699156353445	0.0371211724684054	0.128236777618128	-0.09283503995141	0.0600882729975263	0.097128989228878	-0.328759757496057	0.00122822665742053	0.0257013728236744	0.0785324766823532	0.521790119313977	0.778916378435816	-0.0048059106919573	0.00419775921702287	0.0206389828170291	7.233559e-06
VWF	Von-Willebrand-Factor	0.162674438966385	0.00263082682237753	0.00535561174555427	Shen (https://doi.org/10.1016/j.cell.2020.05.032); Overmyer (preprint, https://doi.org/10.1101/2020.07.17.20156513)	0.125539140035333	0.00669141798408159	0.0293704069879054	0.367546812599304	0.164189573382773	0.374352227312722	-0.414234876879204	0.517128166063013	0.701319252067395	-0.181919410470808	0.25512294754109	0.330500182041867	0.22359020933134	0.609803393764858	0.808344033595277	0.00562231068929542	0.960699319205804	0.995633839904197	-0.00333079836705044	0.630093048662266	0.780767473342373	7.650788e-06	0.312523015224613
Age																		14	0.0161325697748365	0.069393617938376	-11	0.00648985991111961	0.0194695797333588
Charlson score		0.0606732583148222	0.636794326117484	0.646452166043796		0.139965141386191	0.0686718416159836	0.103007762423975	0.618376677755182	0.0731258468881646	0.13424933577293							2	0.0434358296341197	0.0868716592682393	-2	0.00367449455943058	0.0194695797333588	0.0962384078434614	1.24547559930548e-21	6.2273779965274e-21
SOFA score		2.88891435538385	2.33102511148697e-05	5.82756277871742e-05					1.82335236606685	0.0805496014637579	0.13424933577293	5.5	0.0796016705856283	0.0796016705856283	-3.80639466324134	4.13376104036377e-05	6.20064156054565e-05	1	0.506795257012958	0.608154308415549	1	0.0861143412404921	0.172228682480984	0.0416666666666666	0.182147183875131	0.303578639791885
Actual base excess, mmol/l		-0.0246088420771663	0.916552804101541	0.916552804101541		0.043449917149125	0.510205260888859	0.644437533202333	-1.23958975947462	0.159864464503753	0.443494966042669	-0.8	0.581051107705552	0.815510326604283	-1.93148601341481	0.00349738885806164	0.0134835259844926	-1.1	0.271042771076932	0.424687411027816	0.5	0.436051245037625	0.718850992719927	-0.00804969068659682	0.728153721133946	0.940937089705297
Albumin (clinical), g/l		-0.0687233321606087	0.00239408965015106	0.00556464080845923		-0.00484681550636131	0.95981997879954	0.963056033852471	-0.0923240624900306	0.0999326923354421	0.363692720320446	-0.130217387599695	0.332483491040516	0.648748275201007	0.116888907114656	0.0329819281020374	0.0727293799173133	-0.0727060957583303	0.162968424617813	0.319018366738624	-0.0163766241690584	0.722730796989876	0.906132644275402	-0.00750240916841038	1.82047847459352e-06	5.21870496050144e-05
Alkaline phosphatase, U/l		0.185483549507592	0.0420982653053037	0.065826378477384		0.0753819575800763	0.0477422982779009	0.115945581532045	0.30898764452318	0.255425862213642	0.477982741872326	0.386699216546106	0.297867047315081	0.639483002850062	0.515740835731731	0.00314255477217963	0.0134138150730455	0.669857825163527	0.0659584089683457	0.19603577137173	0.697131469894769	0.0499971101510912	0.179156311374744	-0.00311212144401593	0.471030621093599	0.826706804368358
aPTT, s		0.111189325147231	1.9353799741612e-07	7.92584179894588e-07		0.0241710013387641	0.0445643043728524	0.115945581532045	0.0920163668109808	0.214413838261416	0.445116720623344	0.27857262078071	0.204268056137433	0.594613616501268	-0.114821047519405	0.0249696754435369	0.0565103181090571	0.14420852141954	0.133498092055137	0.270252235136009	0.22995068716226	0.00105920509667121	0.0256125000426539	0.00304603481071308	0.095377600661612	0.328098946275945
Basophiles per nl		0.00228439170768624	0.251405489492622	0.317954001417139		-0.00157483663932112	0.703455661334658	0.759285475726298	-0.487417032875235	0.0807820195379922	0.315784258193969	-0.115477217419936	0.795094908135714	0.921428514146049	0.551964685757352	0.00360605927492245	0.0134835259844926	1	0.00932911552313839	0.0860351764911652	1	0.00348371022372575	0.0332887865822682	-0.00262410919252985	0.561610343425055	0.878154355173722
Basophiles, % of leukocytes		-0.137668800944444	0.0229188308125389	0.038647440193693		-0.0512528532620036	0.0463186667659005	0.115945581532045	-0.348701869156433	0.145683057805202	0.417624765708247	0	0.922425707831837	0.97097442929667	0.675751728421119	2.79553675889456e-05	0.000267129068072147	0.584962500721156	0.0481148019657422	0.166397023464859	0.736965594166206	0.00146936826516595	0.0256125000426539	-0.00592303666918427	0.267145876410147	0.657716312655088
Bilirubin (direct), mg/dl		0.542409930062857	0.106734626883051	0.158261688136938					0.483678669506828	0.531179578047111	0.728780036110476	3.94447674201366	0.54029137460742	0.771844820867743	2.74682952254097	0.000965118408203125	0.0048823637120864	1.4058587938559	0.191694602051888	0.344158579929442	2.92691462497121	0.0030756833516594	0.0330635960303386	-0.00992627913060313	0.46869304858959	0.826706804368358
Bilirubin (total), mg/dl		0.331013019057726	3.78717013126317e-07	1.41607230995058e-06		0.020521726465282	0.165178972157027	0.312004725185495	0.359165893027759	0.21738258449047	0.445116720623344	1.1090174143322	0.0115259025878384	0.179988280361733	-0.123260868568035	0.379818898212098	0.441411151976222	1.11369868613698	0.0213132385662637	0.129981602738286	1.80045842008417	0.000450182170620759	0.0246868597702366	-0.000876238063449448	0.45710226168432	0.826706804368358
BMI		1.05888155870347	0.0069368255224097	0.0115613758706828		0.0500196538210007	0.297061924555207	0.297061924555207	-1.9358655525536	0.135193189774995	0.168991487218744							-0.0150000000000006	1	1	0.0550000000000015	0.911477172464329	0.932766379142139	-0.0611859645905081	0.0543343772449967	0.135835943112492
Calcium, mmol/l		-0.0109929899571471	0.229186608472733	0.298637095888713		-0.0151286907214748	0.00036760523737858	0.00657383090168131	-0.0672124756852142	0.0203541244963325	0.134650362052661	-0.0796450531324529	0.15500209795311	0.594613616501268	0.0469933296358466	0.0062878863327379	0.0207983932544408	0.0379837917660392	0.334202079017963	0.47014868743205	0.0130893379030118	0.641935796923143	0.862601227115474	-0.000951467464447799	0.18014021111967	0.491720836063817
CD169/Siglec-1 antigens per monocyte		-0.216125324196441	0.00373835088402478	0.00784141892746662		0.0157378317457159	0.963056033852471	0.963056033852471	0.497460620829443	0.200062970331639	0.445116720623344	-0.354758659634452	0.0617419460427552	0.493935568342041	-0.373507376062728	0.0134849102517132	0.0361538838522938	0	0.938911859301543	0.938911859301543	0.0211377950741189	0.374059676656501	0.683128080612466	0.0022825035889226	0.784324898497263	0.943097075053566
CD169+ monocytes, % of monocytes		-0.0570945907061438	0.00302092904267909	0.00666153583770261		-0.0140629041123628	0.0170538668101982	0.0644257190607486	0.0380465899082241	0.793482823695665	0.897888458392463	-0.231670152211321	0.632725068676469	0.816419443453509	-0.166115491182001	0.288933646828103	0.360120197495896	-0.14801529290389	0.199284167208842	0.344595539131956	-0.0223922616715582	0.884201500988762	0.974888834423507	0.000238467708722754	0.858384625813828	0.943097075053566
Creatine Kinase MB, % of Creatine Kinase		0.101657693603035	0.72526187208471	0.771114943700883					-0.499422318883225	0.229210178238059	0.457403625828544	-0.837387157506031	0.286786254903398	0.639483002850062	2.0307912126275	1.79399705757533e-07	5.14279156504927e-06	1.1629069122254	0.00922579572579646	0.0860351764911652	-0.0307992318554802	0.922238738097473	0.97900898950596	0.0496885281820187	0.000209429681340332	0.00257299322789551
Chloride, mmol/l		0.016646098195829	0.000712703462591361	0.00183275363852934		0.00821670400631902	0.0768742299192982	0.163357738578509	0.00442384371882465	0.777563742654753	0.892129974946215	0.000735506027089272	0.89117671347114	0.950588494369216	-0.00348563580780725	0.713163262334188	0.786282718906235	0.0131732784615473	0.364369514812366	0.502615206574686	0	0.933473687668474	0.97900898950596	0	0.884041870318525	0.943097075053566
Carboxyhemoglobin (COHB), % of Hb		0.251816860249045	0.000724577019883694	0.00183275363852934		0.169389917339038	0.0979308485921781	0.201796900129337	0.303869220530861	0.208011771949101	0.445116720623344	0.283975093726537	0.368071963765666	0.68038327273886	0.210167400701278	0.189165759836974	0.266692710589833	-0.0871854532367524	0.826123211884586	0.867952235271148	0.758991900496205	0.00178691860762702	0.0256125000426539	0.0010629520370864	0.888265849759754	0.943097075053566
Creatine kinase, U/l		0.251485982244813	0.00679940850251298	0.012711937635133		-0.0995646370096992	0.00222035293548244	0.0251639999354676	0.0627550707535356	0.860113384425009	0.901674228207474	0.677700525380321	0.38590991755886	0.68038327273886	-1.80016224177593	1.90725977214079e-08	8.20121702020541e-07	-1.42742122373468	0.0121942091044022	0.101211935566538	-0.195224705574244	0.615218609878666	0.839822229358179	-0.0201210559192707	0.0158579405373302	0.0702038282117745
CRP (clinical), mg/l		0.572787955806063	8.95115703207099e-10	5.49856789112932e-09		0.234062006342052	0.0127561685013235	0.0542137161306249	0.907337226017037	0.00825960331734276	0.0710325885291477	2.33740987779308	0.000667665825327227	0.0534132660261781	-1.4928092516922	1.64233360262031e-08	8.20121702020541e-07	-0.472091425271971	0.394997035573036	0.528702147258843	0.374097631168089	0.20361424280086	0.449961881820149	0.0192536719229394	0.0142657450256265	0.0702038282117745
D-Dimer, mg/l		0.813270895086069	3.16770556559286e-05	9.72938138003521e-05					0.790126007318837	0.0363588292091667	0.173714406221574	0.654679327348208	0.43267029639723	0.699104085288322	-0.603143392328703	0.020766571913349	0.0510264338442289	-1.10293220212209	0.0292326216573232	0.129981602738286	0.915279488951369	0.0425680532688504	0.159167503527006	0.000243499289627831	0.983932682771415	0.986101992812196
Eosinophiles per nl		0.215786002470857	0.0258791661853242	0.0428001594603439		-0.0865614100284158	0.281901389376453	0.47923236193997	-0.518183154069307	0.211888527067798	0.445116720623344	-0.782840242119917	0.326935057056609	0.648748275201007	0.973213549741451	0.00195104841615978	0.00883106125209162	1.31339133820789	0.00411579938097886	0.068322269724249	0.807354922057604	0.0865012604171881	0.265682442709935	-0.0164396503646121	0.182965892488862	0.491720836063817
Eosinophiles, % of leucocytes		-0.0183357495436396	0.79099477252078	0.800300593373965		-0.145274329505685	0.040367114961066	0.1097985526941	-0.171496657611547	0.662746171425505	0.826031460037585	-0.987876226876661	0.173687650131132	0.594613616501268	0.930203418447269	0.000388564612585942	0.00257050436018393	0.968604142812056	0.0218687958245312	0.129981602738286	0.777607578663552	0.0621771515517646	0.21388940133807	-0.0185185185185185	0.113672606681603	0.349137291950637
Erythrocytes per pl		-0.133312899747831	2.96237395790807e-13	5.09528320760188e-12		-0.0364483351782836	0.000177933607620579	0.00657383090168131	-0.0319891070804395	0.590248982080252	0.769112309983359	-0.0597420836918896	0.519621195426432	0.771844820867743	-0.0547300219873651	0.0616885023597537	0.115330678324757	-0.198836061912345	0.00588033172137923	0.0697239332677823	0	0.774273935398492	0.913032181689432	-0.00277480338447557	0.111393433793002	0.349137291950637
Ferritin, ug/l		0.381328604790909	6.22088710186184e-05	0.000184481479572455		0.0363689641805074	0.423220480962529	0.605187922772082	0.196016490305182	0.58234156031032	0.769112309983359	0.227669813245836	0.59572503123052	0.816419443453509	0.0115929635465226	0.99268706731987	1	0.995725065448602	0.0367251980245714	0.150924992607331	0.81750594253906	0.0352902687042508	0.144522052788837	0.0195237140312958	0.0515186361649151	0.192634900442726
Fibrinogen (clinical), g/l		0.0877739492426212	0.300073866340937	0.368662178647437					-0.107737436913037	0.546095916756034	0.733816388140921	0.314574616947078	0.0975394963363072	0.557368550493184	-0.347376039671534	0.000712556925861918	0.00426866170019661	-0.336642689011873	0.256111066946316	0.424687411027816	-0.233423330699194	0.216257756655275	0.453613831033015	7.2506907053031e-05	0.670706964315153	0.915568237001637
Gamma-glutamyl transferase, U/l		0.532610353098865	3.85769643587361e-09	2.07351183428206e-08		0.143075557183254	0.0148839352428792	0.0595357409715169	0.0920368392978297	0.770980118012865	0.892129974946215	0.197182630283678	0.537454611880879	0.771844820867743	0.0348980687432427	0.699315930684176	0.786282718906235	0.690167354926568	0.0868005872607154	0.221679656292116	0.905496109309936	0.0205568518430373	0.103993485794189	-0.0201242331500252	0.0158293940142968	0.0702038282117745
Estimated glomerular filtration rate (CKD-EPI), ml/min		-0.170289837772938	3.71095722939034e-07	1.41607230995058e-06		-0.0305767229674329	0.00573935887785341	0.0330456767553843	-0.442952371419156	0.00074898808010749	0.010735495814874	0.324839690307265	0.294913061667464	0.639483002850062	0.239084498529361	0.0174932185880974	0.0442475528993051	-0.356927286647225	0.0881376946703594	0.221679656292116	0.456070428147861	0.0419334061691752	0.159167503527006	-0.00876781352779315	0.0020337511151088	0.0194336217665952
Glucose, mg/dl		0.111396451801814	0.00022274878280883	0.000617948236179336		-0.0144343928300667	0.399223620680279	0.591000759742022	0.0126623986300372	0.89118964415855	0.901674228207474	-0.237312542091651	0.180674061723983	0.594613616501268	-0.0949427390810859	0.0834430367253286	0.147550972283611	0.030820026973672	0.79420452859239	0.867354945699584	-0.140706931049821	0.10389515067745	0.290750793219049	0.00408303885320339	0.0564170221394288	0.20216099599962
Aspartate aminotransferase (AST), U/l		0.220939543554647	0.00167959988955748	0.00401237751394288		0.0993252604284189	0.0116140281562737	0.0526502609751073	0.0768500044605247	0.778020326987978	0.892129974946215	0.462395858514901	0.39972517273408	0.68038327273886	-0.71682463155828	0.00135759577444977	0.00648629092237113	-0.151560855202083	0.505405753666499	0.645364270066453	0.374613310068781	0.105857062054223	0.290750793219049	-0.00974201503088124	0.464165103817868	0.826706804368358
Alanine aminotransferase (ALT), U/l		0.232423024887186	0.000886073748441137	0.00217720978188394		-0.0263077826382035	0.455792325520836	0.619877562708337	-0.439542515028188	0.105836848983251	0.364078760502383	-0.0183318227722573	1	1	-0.166834260937123	0.716727903805886	0.786282718906235	0.12896468084605	0.716614260693875	0.825374053512705	0.0458036896131251	0.843721616969014	0.963315928924395	-0.0195639534191923	0.0120682391745952	0.0702038282117745
Hematocrit l/l		-0.113592607985438	4.6873496636399e-12	4.47902301192257e-11		-0.0298420327959621	0.00078396619144733	0.0106619402036837	-0.0503192896365061	0.358538641694901	0.562628343526396	-0.0169759731245611	0.830099808327701	0.922333120364112	-0.0550867162578199	0.0391794346512061	0.0842357845000931	-0.119270109953206	0.0212921170401632	0.129981602738286	-0.048004304063876	0.252868013852015	0.50573602770403	-0.00150756277430634	0.52790257702858	0.878154355173722
Hemoglobin, g/dl		-0.136597688440545	2.57136782534658e-15	1.10568816489903e-13		-0.0343813944395305	0.000386695935393018	0.00657383090168131	-0.0625539550513872	0.270046414803321	0.477982741872326	-0.0247392282158025	0.623798716109923	0.816419443453509	-0.0442615431399909	0.0840697400220575	0.147550972283611	-0.0666995627085991	0.131006874628874	0.270252235136009	-0.00427846758690809	0.851302448816907	0.963315928924395	-0.00175273363108022	0.411426390742721	0.822852781485442
Haptoglobin (clinical), g/l		-0.0522102711323573	0.308047095406557	0.373127467675548		0.0858774509146743	0.151004487880237	0.293380147881604	-0.42443922075035	0.445686916695583	0.660846117858968	-1.6692603127373	0.184572552839883	0.594613616501268	0.1612049023229	0.994637738566304	1	-1.59534178080456	0.00351013737072498	0.068322269724249	-1.61376275725551	0.00213549571006117	0.0262360901521801	0.00737596313347329	0.586955930192547	0.887546359322234
Urea, mg/dl		0.310086840617814	5.04371169105403e-09	2.55152473782733e-08		0.0545309328817239	0.203535707439569	0.364221792260281	-0.0228412381914973	0.883746181869741	0.901674228207474	-0.0669458239098262	0.818162047503494	0.921872729581402	-0.129884164562383	0.268662702391203	0.350075642509749	0.317259162597694	0.169939802451937	0.320004224963451	-0.203574113852278	0.310009963002523	0.592463484849266	0.0140650142441585	0.000589228118342328	0.00633420227218003
Bicarbonate, mmol/l		0.0167320622766075	0.179131093892869	0.24847216249656		0.00641244253458447	0.590095372899915	0.686188868190851	-0.0416424365841124	0.381780926514484	0.576020345267467	0.0223276562563903	0.759198355561081	0.893485723976393	-0.155497175265666	4.94630995365434e-05	0.000425382656014273	-0.063362060997429	0.266289069884959	0.424687411027816	0.0259952085329438	0.587717404169241	0.828585192763193	-0.000149941201368501	0.931158381242908	0.964814708275784
HHb (deoxyhemoglobin), % of Hb		-0.694702003811493	2.4670614044713e-12	3.03096115406474e-11		-0.208127207840205	0.30516911480398	0.494083328730253	0.04347108605337	0.880342553853291	0.901674228207474	0.607516646689862	0.205313731423181	0.594613616501268	-0.226125646384552	0.120131782949198	0.191320987659834	-0.202584640606043	0.312654143094587	0.462326439736253	0.090197808971578	0.608159239228779	0.839822229358179	0.00987814573280292	0.407177674144468	0.822852781485442
FiO2		3.91020748092856	4.06050358920813e-06	2.03025179460407e-05		0	0.0238014584000511	0.0714043752001534	6.21608320372358	0.0797427014304293	0.13424933577293	26.5	0.00869082372860533	0.013036235592908	-6.53429967869812	0.00047417788282174	0.00047417788282174	-10.5	0.0231312059794587	0.069393617938376	0	0.561382600138945	0.842073900208417	0	0.838422169238185	0.838422169238185
Horowitz index, mmHg		-19.2926120654903	0.646452166043796	0.646452166043796					-29.7361124333896	0.429808754200662	0.429808754200662	-217.29765	0.00192767881614072	0.00578303644842215	128.617412919975	5.60579138664253e-09	1.68173741599276e-08	57.80955	0.177417888909531	0.266126833364296	2.38099999999997	0.932766379142139	0.932766379142139	-0.766951691027522	0.379116252041997	0.473895315052496
INR		0.0581780149074458	0.00612030183434921	0.0116965768389785		0.0253190271488521	0.0399015609028448	0.1097985526941	0.16888418624578	0.01077436222958	0.084235922885807	0.137991618045349	0.436940053305201	0.699104085288322	-0.0443697043861592	0.134983202582486	0.211064644038069	0.143076294834917	0.0459047176139901	0.165656154867877	0.216224360659674	0.00177964207513854	0.0256125000426539	0.00410457170762781	0.00345431966350945	0.0270064991874375
Interleukin-6, ng/l		0.786685401492661	5.03408446040214e-08	2.27858559786623e-07		0.265887766878342	0.00366282550309276	0.027674681578923	1.41382034875877	0.00347969514034559	0.0374067227587151	4.24162127049113	0.00465625724712586	0.124166859923356	-1.35251093259599	1.91547833500693e-05	0.000205913921013245	-0.0999396766532952	0.879063304526587	0.900768571305021	0.0195671998401599	0.9254734338711	0.97900898950596	0.0287286399120191	0.0124771184922684	0.0702038282117745
Potassium, mmol/l		0.0523916468356238	2.94404346261513e-08	1.40659854324945e-07		0.000232249394145731	0.594290423603581	0.686188868190851	-0.0412738332699956	0.26589184250623	0.477982741872326	0.0911478880581957	0.177365211333997	0.594613616501268	0.0217512452677968	0.274060962348933	0.351779742716541	0.0356239097307212	0.369391898807902	0.502615206574686	0.0178119548653606	0.422923358678061	0.718850992719927	0	0.908494745210212	0.952811562049735
Creatinine, mg/dl		0.215138258270903	8.16093692227535e-06	2.69938682813723e-05		0.0480278932570948	0.0292736406438896	0.0865481549471518	0.347962836529591	0.0221847536333928	0.136277772319413	-0.106940321421076	0.623812774916792	0.816419443453509	-0.236525933113903	0.00960326709301448	0.028478654137905	0.450062384582252	0.100059828221211	0.232883368521285	-0.32756872366379	0.11255886248358	0.293335217381452	0.0101392893491427	0.0146026827459376	0.0702038282117745
Lactate, mg/dl		-0.047873052477435	0.292407708562223	0.364450187483351		0.031842827418694	0.875264774718499	0.915661610474738	0.323943813468994	0.0286927758810842	0.145151689751367	0.37851162325373	0.224372257029108	0.594613616501268	0.274459949661923	0.00833661272397447	0.0265536553430298	0.263034405833794	0.0760551001718809	0.210419110475537	0	0.820192025327827	0.95319613754315	0.00837726883666972	0.0163264716771569	0.0702038282117745
Lactate dehydrogenase (LDH), U/l		0.150402901926104	2.08416982885838e-05	6.63846686228967e-05		0.0375226720606037	0.00739512308272954	0.038682182278893	0.168982376859995	0.207829629439723	0.445116720623344	0.233621567893108	0.236677067130349	0.594613616501268	-0.350336088812112	1.03796930591864e-05	0.000148775600515005	0.0831818344986264	0.608434472508563	0.724937553927154	0.347159765005632	0.00434974533220879	0.0374078098569956	-0.0019616833426447	0.861083298425296	0.943097075053566
Leukocytes per nl		0.210516885045851	1.09873554207768e-06	3.77965026474723e-06		0.0341556337812705	0.0653126164139332	0.15314682469474	-0.419063573912611	0.00429398402027533	0.0410314028604087	0.0790337159786896	0.759198355561081	0.893485723976393	-0.0484683066159303	0.884351350548003	0.927490440818638	0.326080747953232	0.0954832320975473	0.232883368521285	0.088135749973606	0.54771930202221	0.789745148871968	0.0044331483019763	0.267675243522419	0.657716312655088
Lymphocytes per nl		-0.0993051523683807	0.112227540996864	0.163585907215768		-0.0214717015583435	0.579933035513162	0.686188868190851	-0.790565897474825	8.42269035368288e-06	0.000724351370416728	-0.835378271740505	0.00234009422963458	0.093603769185383	0.428912767908351	5.04346639205576e-06	8.67476219433591e-05	-0.0733107865981508	0.733664842482907	0.825374053512705	-0.07930036210405	0.737549826735793	0.906132644275402	-0.0132210353176395	0.00246973181744718	0.0212396936300458
Lymphocytes, % of leukocytes		-0.300254117493111	3.31066356819894e-10	2.58833697150099e-09		-0.0772300400403382	0.0205921300113257	0.068470225535675	-0.387906377729428	0.0254159982083275	0.145151689751367	-0.408695535795427	0.139362888934681	0.594613616501268	0.471725821398802	1.42255529351269e-05	0.000174771078917273	-0.291552041782227	0.066132549378415	0.19603577137173	-0.0111225803566124	0.944995438040408	0.979151899656327	-0.0165959113022955	7.27090908613005e-05	0.00104216363567864
Mean corpuscular hemoglobin concentration (MCHC), g/dl		-0.0233766636820794	7.4383878989348e-10	4.92077968698763e-09		-0.00360520807565136	0.0759118784078587	0.163357738578509	-0.0123079363719496	0.361115417895887	0.562628343526396	-0.0087172171011094	0.806249949877793	0.921428514146049	0.0165772095070392	0.0861463336217174	0.148171693829354	0.0294341905471209	0.0581661522990506	0.1856842554162	0.0437213774293177	0.0119297480235308	0.0641223956264783	-0.000301348416916769	0.380928331622668	0.79902040291584
Mean corpuscular volume (MCV), fl		0.0220215009166034	0.00594607250781526	0.011621868992548		0.00296475327896847	0.0211452167095467	0.068470225535675	-0.021941739629062	0.358411074504449	0.562628343526396	0.0612263166534381	0.0803130933091436	0.535420622060958	-0.00859013851049098	0.302713934757164	0.367900174407969	0.0399448671614566	0.0562682935606819	0.1856842554162	-0.0317088597273383	0.213454415544868	0.453613831033015	0.00111761677948841	0.0104673137919081	0.0692453066233918
Methemoglobin, % of Hb		0.12570672247638	0.00855268064068768	0.0156495858531732		-0.0443022737574807	0.511759217543029	0.644437533202333	-0.0484724037533436	0.769355205637402	0.892129974946215	0.362570079384708	0.304386184054224	0.639483002850062	-0.38619007617083	0.00550952251836979	0.0189527574631921	0.417537839808027	0.0296118100844087	0.129981602738286	0.11333671404408	0.453916699747527	0.718850992719927	0	0.731985589104676	0.940937089705297
Monocytes per nl		0.0558159954307301	0.408652321791864	0.47492026586622		0.015447092287269	0.484662432466078	0.638327927519659	-0.69786444499261	0.000519539646135288	0.00893608191352696	-0.754005773688991	0.0705769256051041	0.513286731673484	0.192360635497237	0.117088206821039	0.189992184653007	0.384885869624724	0.104829041816275	0.235157039750022	0.241997729601987	0.203604014254751	0.449961881820149	-0.00109479504611472	0.750659258945695	0.940937089705297
Monocytes, % of leukocytes		-0.146701597443647	0.000133835722570635	0.000383662404702488		-0.0416582429681958	0.118183480436977	0.236366960873954	-0.310742385713103	0.0785042436862517	0.315784258193969	-0.329617384430344	0.426639153919937	0.699104085288322	0.276641610389244	0.00528096545751082	0.0189234595560805	0.109756651822988	0.578392701635974	0.705979326996851	0.149706636432743	0.453829152873083	0.718850992719927	-0.00323541683295653	0.636877625051981	0.897893045155252
Mean platelet volume, fl		0.0394910204623435	0.00248982943943397	0.0056348771524032		0.00655946319154643	0.620856089805418	0.703636901779474	0.112670461900635	0.079961227168129	0.315784258193969	0.0542713615163919	0.373528929668732	0.68038327273886	-0.0331646140125173	0.042183831456626	0.088483158665118	0.1004237865103	0.0400042149079672	0.150924992607331	0.0806836909563613	0.0918024984087556	0.272241891832862	0	0.857617556600447	0.943097075053566
Myoglobin, ug/l		0.999523675470375	0.0050780323300225	0.010156064660045					1.24327038824633	0.324516807857102	0.558168909514216				-0.500257421845247	0.375	0.441411151976222	0.243006108870306	0.876269663627762	0.900768571305021	0.003788140466634	1	1	0.0211864568032663	0.518429401115166	0.878154355173722
Sodium, mmol/l		0.019536563323056	4.03291195034104e-12	4.33538034661662e-11		-0.00109360971568346	0.750377422770543	0.797276011693702	0.00197801192315605	0.842362788372137	0.901674228207474	-0.00170665837042439	0.89023025602836	0.950588494369216	-0.0199132870694894	0.0106439609688242	0.0295284078489962	0.0199691385626868	0.165274575539287	0.319018366738624	-0.000322038135460723	0.729266868672348	0.906132644275402	0	0.802040209556616	0.943097075053566
Neutrophils per nl		0.253566572960694	1.67724963591732e-07	7.21217343444449e-07		0.0836482670676731	0.00954685100721542	0.0463704191779034	-0.262371311554609	0.115665467847344	0.368415934624872	-0.00585555101753232	1	1	-0.255490429953031	0.262912884607525	0.347853970403802	0.416398854583479	0.0395233394164831	0.150924992607331	-0.0507306639792042	0.761755120369996	0.913032181689432	0.0118727289576168	0.0103123766943105	0.0692453066233918
Neutrophils, % of leukocytes		0.0558518339726983	9.20061484817907e-07	3.29688698726417e-06		0.0320721250794679	0.026283258433613	0.0812391624311675	0.0695734924011129	0.140517071560103	0.416705798419615	0.138680401157069	0.0609251982094414	0.493935568342041	-0.127933814540027	0.000157569007744673	0.00123190315145836	-0.0212949582879625	0.735875662167954	0.825374053512705	-0.11393269467199	0.0099661117503202	0.0620332263181002	0.00546197228914865	5.78590332292703e-05	0.000995175371543449
Neutrophil-to-lymphocyte ratio		0.349879791694256	2.29605650865913e-09	1.31640573163123e-08		0.116960426697732	0.0183202433559799	0.0655671867477177	0.457796944084205	0.0273636937657916	0.145151689751367	0.81284015464313	0.0264507144895953	0.302293879881089	-0.258151705054293	0.00079416961864123	0.00426866170019661	0.334458493988712	0.101009653816461	0.232883368521285	-0.1556406890034	0.448496584493619	0.718850992719927	0.0236027314289521	2.83760107854305e-05	0.000610084231886756
N-terminal pro b-type Natriuretic Peptide (NT-proBNP), ng/l		0.888876579197464	3.90274166818182e-10	2.79696486219697e-09		0.378390083120568	0.000344318662016094	0.00657383090168131	1.76825429374578	0.000345285259179022	0.00893608191352696	2.54600686201584	0.01349912102713	0.179988280361733	-0.445736918299154	0.0907831895158156	0.153085378399219	2.39389308949529	0.00169370274127051	0.0606180331224857	0.375234619860866	0.535505403493612	0.789745148871968	0.0799401978954344	1.11208058018886e-08	9.56389298962416e-07
pCO2, mmHg		0.0852977090288154	0.00996097221340674	0.0178467418823538		0.017969730491077	0.935325082278383	0.963056033852471	0.0356971084718563	0.648376069531936	0.820005029113919	0.0495944782725353	0.60229208031645	0.816419443453509	-0.268646487335639	8.54905289280973e-07	1.83804637195409e-05	-0.105741136006183	0.173496266546449	0.320004224963451	0.00358236729189487	0.968552742351897	0.991613521931704	0.00126210606249461	0.287469637018991	0.668172669827926
Procalcitonin, �g/l		1.15404622829034	3.38722451882134e-16	2.91301308618635e-14		0.142210625109874	0.0055970889565684	0.0330456767553843	1.32672623856811	0.000444275241882455	0.00893608191352696	1.97197551126131	0.0421983166203196	0.421983166203196	-0.913965530251958	0.000247216011865199	0.00177171475170059	1.64909283814087	0.00132897860379307	0.0606180331224857	1.02612621524146	0.0316560676335215	0.143285358762255	0.00696451971942891	0.378667763398062	0.79902040291584
Pseudocholinesterase, kU/l		-0.804597617277244	0.000697521992555191	0.00183275363852934						0.482391401125454	0.691427674946485	-1.10910963451841	0.245278116806773	0.594613616501268	0.361043753189968	0.0456796884536744	0.0894463248531812	-0.0951319845130312	0.611393117769889	0.724937553927154	0.287472418944851	0.47923869644717	0.735973712401011		0.136181548590376	0.403848730302494
Red blood cell distribution width (RDW-CV), %		0.0768487455736131	1.27310951164533e-12	1.82479030002497e-11		0.016154234798771	0.00346568917706949	0.027674681578923	0.116230432266756	0.00318815011317785	0.0374067227587151	0.0547924728403797	0.399227481859986	0.68038327273886	0.0748938273012684	0.0102477691111985	0.0293769381187689	0.214371928650341	0.00526815076342905	0.0697239332677823	0.0942834409132924	0.0827986787655264	0.265501656594276	0.000728657798269129	0.458983670653031	0.826706804368358
Reticulocytes, % of erythrocytes		0.422246516226307	0.00367262197983464	0.00784141892746662		-0.178772250718511	0.488133121044445	0.638327927519659	-0.701869808030026	0.25571989985963	0.477982741872326				1.59947882102144	0.208412803684149	0.284919522098693	0.739734685936921	0.126527816260601	0.269277147426408	0.314314910777487	0.550984987585094	0.789745148871968	0.0166103395102505	0.75493789755425	0.940937089705297
Reticulocytes per nl		0.219035587845994	0.0122649968710709	0.0215263210390224		-0.203985388148835	0.399794631590191	0.591000759742022	-0.612095674381044	0.169703957684228	0.445116720623344				1.31868826007718	0.116668701171875	0.189992184653007	0.231136054408425	0.540448215981112	0.679654574642914	0.450479142166991	0.204052481290532	0.449961881820149	0.00891660969914585	0.975578264739988	0.986101992812196
Standard bicarbonate (SBC), mmol/l		0.0076455208830325	0.459023193458095	0.51267525503112		0.00667421649710853	0.42719147489794	0.605187922772082	-0.05691820206924	0.21151927683329	0.445116720623344	-0.0518041268287748	0.480793173731949	0.73968180574146	-0.0967754491517518	0.00327546647132507	0.0134138150730455	-0.0519413490713196	0.329324298914143	0.47014868743205	0.0271237893098033	0.459730286041814	0.718850992719927	-0.000249189614850252	0.627489326073873	0.897893045155252
Standard base excess (SBE), mmol/l		0.104669572810402	0.610370167911357	0.672972236415085		0.196972234707622	0.534262317450184	0.660542501574773	-1.1148023634996	0.203707426733606	0.445116720623344	-0.600000000000001	0.724442329562333	0.893485723976393	-2.3112284691587	0.000777320660987888	0.00426866170019661	-1.25	0.27118593716234	0.424687411027816	0.475	0.447797893789484	0.718850992719927	-0.0048306215521034	0.860316731725298	0.943097075053566
Segment core granulocytes, % of leukocytes		0.00742528762151351	0.726282679532226	0.771114943700883					0.263307244936399	0.112066436858903	0.368415934624872	0.626353624840921	0.54029137460742	0.771844820867743	-0.228483958813367	0.167350769042969	0.243935019282971	-0.0410373882791273	0.787136510451117	0.867354945699584	-0.27257411786449	0.00564209433084448	0.044110919313875	0.00140092074951901	0.621080979729021	0.897893045155252
sO2, %		0.0102513810070812	0.130767665947168	0.18436097166322					-0.0291773266054527	0.0649230811436746	0.293862367281896	-0.0434256799975921	0.166562681737386	0.594613616501268	0.0148090483612778	0.013873001943322	0.0361538838522938	0.00898882199916695	0.216275315636436	0.366343901996413	-0.00338586581378086	0.496391411391453	0.748941427713421	-8.81095569994653e-05	0.212445812977222	0.553646664122457
Thrombocytes per nl		-0.0878194380612056	0.0224637769088925	0.0386376962832951		-0.0210048316523831	0.595369753283238	0.686188868190851	-0.730245960406498	2.56253522184528e-05	0.00110189014539347	-0.0466153592751315	0.878187857440692	0.950588494369216	0.274736469428368	0.00873297425084296	0.0268227066275891	-0.570514136030788	0.0269946931337594	0.129981602738286	-0.529013472618019	0.0109999366914236	0.0630663036974954	-0.00269409337006858	0.792992487707021	0.943097075053566
Troponin T HS, ng/l		0.767278718136968	1.95023592895966e-10	1.67720289890531e-09		0.207554910649878	0.00289310559093264	0.027674681578923	0.876147906628674	0.0140066749516813	0.100381170487049	-1.89079873453415	0.241566586968973	0.594613616501268	0.502579752949074	0.303731539336812	0.367900174407969	4.14295795384204	0.118571432444394	0.258984970865386	0.295127752731528	0.736264024525942	0.906132644275402	0.0536545659663436	2.23881276857867e-08	9.62689490488828e-07
Basal TSH, mU/l		-0.433664301529348	0.00436781934242199	0.00894363008210216		-0.0216891395135234	0.697267945475473	0.759285475726298	-0.106758045315424	0.849493000657288	0.901674228207474	-2.13702683796663	0.245278116806773	0.594613616501268	0.818374108474513	0.188668007031084	0.266692710589833	0.274128149543023	0.81081023191729	0.867952235271148	0.510072890872128	0.381280789179051	0.683128080612466	-0.00914314233767419	0.277673115972687	0.663330221490307
Immature granulocytes, % of leukocytes		0.592305869563234	1.06762108474675e-13	2.29538533220551e-12		0.042864113354235	0.0737151383919826	0.163357738578509	-0.0106402924332094	0.969130198310523	0.969130198310523	0.846571603772509	0.288370583802382	0.639483002850062	0.0189129412156007	0.814012797087475	0.875063756869035	0.415037499278844	0.31127711324069	0.462326439736253	1.25480919083477	0.00057411301791248	0.0246868597702366	-0.00854880591592877	0.44121354473683	0.826706804368358
Immature granulocytes per nl		0.811309120197363	2.07181596975294e-14	5.93920577995842e-13		0.0986677301436269	0.00583159001565606	0.0330456767553843	-0.137956176257829	0.689865640216245	0.847549215122815	0.728706225500322	0.378361010464957	0.68038327273886	-0.0490532947520663	0.913520959146818	0.946539788995499	0.904286964673383	0.07320593190874	0.209520425807773	1.21580360115058	0.00938296508826032	0.0620332263181002	-0.00146920106239453	0.986101992812196	0.986101992812196
