## Supplementary Figures and Tables for "A time-resolved proteomic and diagnostic map characterizes COVID-19 disease progression and predicts outcome": Supplementary Table 4 - Correlations of proteins and clinical measurements.tsv

X1	X2	Spearman.R	P	FDR.X1	FDR.X2
CRP	CRP (clinical), mg/l	0.944807789901816	1.84868461245847e-35	1.5713819205897e-33	3.19822437955315e-33
LCAT	Myoglobin, ug/l	-0.891176470588235	0.000129759858043077	0.000919132327805125	0.0224484554414522
HP	Haptoglobin (clinical), g/l	0.889376471617612	3.51026090016589e-14	2.98372176514101e-12	3.95826505535667e-12
HP;HPR	Haptoglobin (clinical), g/l	0.878508015596123	4.57602896573026e-14	3.88962462087072e-12	3.95826505535667e-12
LRG1	CRP (clinical), mg/l	0.859167724256448	3.01185536655676e-25	2.56007706157325e-23	2.6052548920716e-23
LBP	CRP (clinical), mg/l	0.812497886756761	3.52611135728075e-22	2.99719465368864e-20	2.03339088269857e-20
SAA1;SAA2	CRP (clinical), mg/l	0.79510318794975	3.03655926559994e-20	2.58107537575995e-18	1.31331188237197e-18
APOA4	Reticulocytes, % of erythrocytes	0.791301923675303	0.000111247183044373	0.00945601055877173	0.00893924925222314
SERPINA3	Neutrophil-to-lymphocyte ratio	0.788930117501546	2.81358231124087e-18	2.39154496455474e-16	4.8674973984467e-16
SAA2	CRP (clinical), mg/l	0.788095238095238	1.84309393617563e-10	1.56662984574928e-08	1.38632717807993e-09
CST3	Reticulocytes, % of erythrocytes	0.777922077922078	0.000258359804977547	0.00091502430929548	0.00893924925222314
B2M	N-terminal pro b-type Natriuretic Peptide (NT-proBNP), ng/l	0.775228903395122	9.98204538514186e-15	2.82824619245686e-13	8.63446925814771e-13
RBP4	Reticulocytes, % of erythrocytes	0.771533495888982	0.000139962326739954	0.000849771269492578	0.00893924925222314
B2M	Estimated glomerular filtration rate (CKD-EPI), ml/min	-0.771074012142644	6.80425426045446e-16	5.78361612138629e-14	5.88567993529311e-14
SAA1	CRP (clinical), mg/l	0.770706958757086	1.41719356074208e-18	1.20461452663077e-16	4.90348972016759e-17
AZGP1	Reticulocytes, % of erythrocytes	0.76870943477665	0.000175557918714886	0.000932651443172833	0.00893924925222314
B2M	Troponin T HS, ng/l	0.767307971610687	3.45596660922598e-09	4.89595269640347e-08	2.98941111698047e-07
CST3	Creatinine, mg/dl	0.764377333314047	2.89997263842866e-17	1.23248837133218e-15	5.01695266448157e-15
B2M	Creatinine, mg/dl	0.764294432191931	1.77091166653931e-15	7.52637458279208e-14	1.53183859155651e-13
APOH	Reticulocytes, % of erythrocytes	0.761931688107055	0.000219542396692694	0.00139499144145389	0.00893924925222314
CST3	Estimated glomerular filtration rate (CKD-EPI), ml/min	-0.757257915994161	8.87779353739274e-18	7.54612450678383e-16	1.53585828196894e-15
SERPINF1	Procalcitonin, �g/l	0.752573529118669	3.54954823633969e-17	3.01711600088873e-15	6.14071844886766e-15
CST3	Troponin T HS, ng/l	0.752166343439522	2.85008723832981e-09	2.6917490584226e-08	2.98941111698047e-07
CST3	N-terminal pro b-type Natriuretic Peptide (NT-proBNP), ng/l	0.751850505900579	2.91929350074567e-16	8.27133158544607e-15	5.05037775629001e-14
SERPINA1	CRP (clinical), mg/l	0.747172737474453	2.25470394542995e-18	1.91649835361546e-16	6.50106304265636e-17
CRP	Interleukin-6, ng/l	0.740033511561799	3.82794889792589e-13	1.17858127121891e-11	6.6223515934118e-11
B2M	Procalcitonin, �g/l	0.735776363967185	5.89191865483466e-14	1.25203271415236e-12	2.54825481821599e-12
SAA1;SAA2	Interleukin-6, ng/l	0.718914988590025	6.66946446545268e-12	2.83452239781739e-10	4.02039770659851e-10
CFD	Troponin T HS, ng/l	0.718011658972608	9.01081785790444e-09	1.2765325298698e-07	5.19623829805823e-07
SERPINA1	Neutrophil-to-lymphocyte ratio	0.716277056277056	1.0999477932804e-14	4.67477812144168e-13	9.51454841187542e-13
CST3	Procalcitonin, �g/l	0.716092151932809	3.00872032588821e-15	6.39353069251245e-14	2.10604281508763e-13
SERPINA3	CRP (clinical), mg/l	0.715010583231527	3.21032197566146e-16	1.36438683965612e-14	7.93408145413476e-15
PGLYRP2	CRP (clinical), mg/l	-0.709812522698574	1.05317013808836e-15	8.95194617375104e-14	2.27748042361607e-14
LRG1	Interleukin-6, ng/l	0.704447528142708	6.97178793051764e-12	1.481504935235e-10	4.02039770659851e-10
APOA2	CD169+ monocytes, % of monocytes	0.700413372172801	1.07625636403833e-07	7.62348257860482e-07	1.86192350978631e-05
LYZ	Troponin T HS, ng/l	0.699525007179307	3.76838313804808e-08	3.55902851926763e-07	1.6298257072058e-06
LYZ	N-terminal pro b-type Natriuretic Peptide (NT-proBNP), ng/l	0.693486045072291	2.23060614444402e-13	9.48007611388707e-12	1.28631620996272e-11
SAA1	Interleukin-6, ng/l	0.693425523799098	6.31547839000378e-11	2.68407831575161e-09	2.18515552294131e-09
SERPINF1	Erythrocytes per pl	-0.688094626945999	5.52096152315985e-14	1.56427243156196e-12	9.55126343506653e-12
AMBP	Reticulocytes, % of erythrocytes	0.686246850296569	0.00117842275436944	0.00770507185549248	0.0339778560843188
SERPINA3	Lymphocytes, % of leukocytes	-0.68339228717548	5.42483017908271e-15	1.53703521740677e-13	9.38495620981309e-13
LRG1	Neutrophil-to-lymphocyte ratio	0.683265306122449	5.41261171886766e-14	2.30035998051876e-12	3.12127275788035e-12
PGLYRP2	Procalcitonin, �g/l	-0.681632606448704	3.65209736720398e-15	1.55214138106169e-13	2.10604281508763e-13
CST3	Urea, mg/dl	0.681532946540613	8.81568623467165e-12	1.49866665989418e-10	1.5251137185982e-09
LYZ	Estimated glomerular filtration rate (CKD-EPI), ml/min	-0.6795577419807	5.4938495664952e-14	4.66977213152092e-12	3.1681199166789e-12
SERPINC1	Antithrombin activity %	0.679019026212966	2.27859117444785e-07	9.68401249140336e-06	3.94196273179478e-05
FGB	Fibrinogen (clinical), g/l	0.677942184964179	2.06519632309923e-07	1.75541687463434e-05	3.57278963896166e-05
SERPINA3	Neutrophils, % of leukocytes	0.67669577499431	1.48145304965778e-13	3.14808773052278e-12	2.56291377590795e-11
CD14	CRP (clinical), mg/l	0.676469195984153	4.70653018032579e-15	4.00055065327692e-13	9.0469969021818e-14
SERPINF1	Reticulocytes, % of erythrocytes	0.674385793624776	0.00210645866675822	0.00542572686892269	0.0455521686686465
ITIH1	CRP (clinical), mg/l	-0.671072770608658	1.16045347222426e-13	9.86385451390619e-12	2.00758450694797e-12
CRP	Neutrophil-to-lymphocyte ratio	0.670982919878354	7.17684540006578e-13	1.52507964751398e-11	2.48318850842276e-11
SERPINF1	Creatinine, mg/dl	0.669181090642553	2.72024642349053e-14	1.15610472998348e-12	1.56867543754621e-12
CFD	Estimated glomerular filtration rate (CKD-EPI), ml/min	-0.667714344106982	1.14086482283854e-13	9.69735099412761e-12	4.19581125706321e-12
LBP	Interleukin-6, ng/l	0.667141361964026	3.56396985065226e-11	1.00979145768481e-09	1.5414169604071e-09
GSN	Immature granulocytes per nl	-0.665682491181499	1.63866977325351e-11	1.1769508074405e-09	2.83489870772857e-09
ITIH4	Neutrophil-to-lymphocyte ratio	0.665244279529994	2.67258929263335e-13	7.57233632912782e-12	1.15589486906392e-11
SERPINA4	CRP (clinical), mg/l	-0.663556143062917	2.25541656556095e-13	1.91710408072681e-11	3.25155888201704e-12
CD14	Interleukin-6, ng/l	0.662284865942723	8.35017436250254e-11	2.36588273604239e-09	2.4076336078549e-09
APOL1	CD169+ monocytes, % of monocytes	0.661889729196984	8.55824252159672e-07	5.59577395642862e-06	7.40287978118116e-05
SERPINF1	Estimated glomerular filtration rate (CKD-EPI), ml/min	-0.661078500547577	1.21266221302405e-13	2.57690720267611e-12	4.19581125706321e-12
ITIH2	CRP (clinical), mg/l	-0.66012212964201	2.61766076780685e-13	2.22501165263582e-11	3.48350240638912e-12
LYZ	Creatinine, mg/dl	0.656126080319164	8.95833537561344e-13	2.53819502309048e-11	3.87448004995281e-11
ITIH4	Lymphocytes, % of leukocytes	-0.655762384866634	9.6993705614105e-14	7.57233632912782e-12	8.38995553562009e-12
SERPINF1	Urea, mg/dl	0.653889888296327	2.1174253654735e-10	1.9997906229472e-09	1.83157294113458e-08
SERPINF1	Hematocrit l/l	-0.651930938959772	1.1436537207501e-12	1.94421132527518e-11	1.97852093689768e-10
SERPINF1	Hemoglobin, g/dl	-0.651346105242481	1.91220993577678e-12	2.70896407568377e-11	3.30812318889382e-10
CRP	Procalcitonin, �g/l	0.647493284319518	4.15969860430202e-13	1.17858127121891e-11	1.4392557170885e-11
PIGR	Gamma-glutamyl transferase, U/l	0.647289158979419	9.46103877577589e-12	4.02094147970475e-10	1.63675970820923e-09
FGG	Fibrinogen (clinical), g/l	0.64532516280325	7.50205688643539e-07	6.37674835347008e-05	6.48927920676661e-05
CFD	N-terminal pro b-type Natriuretic Peptide (NT-proBNP), ng/l	0.644120422332789	1.72047960288498e-11	4.87469220817411e-10	7.44107428247755e-10
PIGR	Procalcitonin, �g/l	0.643815244193299	7.56476361765337e-12	4.02094147970475e-10	1.5131718391157e-10
APOA2	Immature granulocytes per nl	-0.643761622992566	5.24445299194174e-11	2.22889252157524e-09	4.53645183802961e-09
FGA	Fibrinogen (clinical), g/l	0.640970850821321	1.51071052687099e-06	6.42051973920172e-05	8.71176403828939e-05
LYZ	Procalcitonin, �g/l	0.640639431772547	7.87199222661347e-12	1.67279834815536e-10	1.5131718391157e-10
C1S	Procalcitonin, �g/l	0.639677998320615	1.60891735020413e-12	1.36757974767351e-10	3.97632430836163e-11
CPN1	CRP (clinical), mg/l	0.639302837758939	7.32409270673496e-13	6.22547880072472e-11	9.0504859876082e-12
ITIH4	CRP (clinical), mg/l	0.638852008571346	2.15900496739123e-13	7.57233632912782e-12	3.25155888201704e-12
SAA2	Basal TSH, mU/l	-0.638076807863826	0.0027695205720675	0.0261565831806375	0.040026010785094
PGLYRP2	Neutrophil-to-lymphocyte ratio	-0.637538651824366	1.07557528910882e-11	2.28559748935625e-10	3.10124208359711e-10
APOL1	Reticulocytes, % of erythrocytes	-0.637108186942	0.0017408448206532	0.00422776599301491	0.0430237362818576
B2M	Erythrocytes per pl	-0.635427056561138	1.54192829951557e-10	2.62127810917646e-09	6.66883989540482e-09
APOA1	CRP (clinical), mg/l	-0.633550257325245	6.97788551596084e-12	5.93120268856672e-10	8.04782796174151e-11
SERPINA1	CD169+ monocytes, % of monocytes	-0.631170640510732	3.3989506635791e-06	2.22239081849403e-05	0.000196006154933061
APOA2	Immature granulocytes, % of leukocytes	-0.628786178264874	4.36062689273636e-10	1.23551095294197e-08	2.13905376829289e-08
AHSG	Neutrophil-to-lymphocyte ratio	-0.628756957328386	2.79579370819841e-11	1.233349067301e-09	6.90960445026178e-10
SERPINA3	Procalcitonin, �g/l	0.627812797612715	1.49190588604208e-12	2.53624000627154e-11	3.97632430836163e-11
CFD	Creatinine, mg/dl	0.626707217476105	4.46306182718508e-12	1.89680127655366e-10	1.54421939220604e-10
GSN	Immature granulocytes, % of leukocytes	-0.625622081348136	3.86074000108735e-10	9.68251499962736e-09	2.13905376829289e-08
SERPINF1	N-terminal pro b-type Natriuretic Peptide (NT-proBNP), ng/l	0.625004240892095	5.68175457982868e-11	6.89927341836339e-10	1.96588708462072e-09
AGT	Procalcitonin, �g/l	0.621583567241068	1.32263511983316e-11	1.12423985185818e-09	2.28815875731136e-10
SERPINA3	Interleukin-6, ng/l	0.621436744019181	4.20131875150029e-09	5.95186823129208e-08	1.03832592001364e-07
CD14	Procalcitonin, �g/l	0.620230192785323	1.70285449314136e-11	7.23713159585076e-10	2.45494856094545e-10
LRG1	Lymphocytes, % of leukocytes	-0.618271465699286	1.8325526454817e-12	5.19223249553149e-11	1.05677202556111e-10
LRG1	Procalcitonin, �g/l	0.618024007028698	1.58446411695757e-11	2.69358899882786e-10	2.45494856094545e-10
CST3	Erythrocytes per pl	-0.617812215161302	5.83308334964916e-11	7.08302978171684e-10	3.36374473163102e-09
GSN	Hemoglobin, g/dl	0.616882704187664	2.76929601750706e-11	1.1769508074405e-09	1.59696070342907e-09
CLEC3B	Hemoglobin, g/dl	0.616598429247494	1.18340706468795e-11	1.00589600498476e-09	1.02364711095508e-09
SERPINA1	Immature granulocytes per nl	0.615985226951491	2.78762995182276e-10	4.7389709180987e-09	1.20564995416335e-08
PIGR	Erythrocytes per pl	-0.615388383082062	2.72631193507755e-11	7.72455048271972e-10	2.35825982384208e-09
PGLYRP2	Lymphocytes, % of leukocytes	0.613112296009548	7.37530482596351e-12	2.08966970068966e-10	3.18981933722922e-10
CST3	Red blood cell distribution width (RDW-CV), %	0.6125664151035	3.16198076309023e-11	4.47947274771116e-10	5.4702267201461e-09
PIGR	Immature granulocytes, % of leukocytes	0.612273778694465	4.94578905963673e-10	7.82998950311398e-09	2.13905376829289e-08
PIGR	Hemoglobin, g/dl	-0.611811578886427	9.75963250005515e-11	2.07392190626172e-09	3.37683284501908e-09
KLKB1	CRP (clinical), mg/l	-0.611220687663736	8.06194055478532e-12	6.85264947156752e-10	8.71697322486162e-11
SAA2	Interleukin-6, ng/l	0.611126750039138	3.89918555811249e-05	0.0011047692414652	0.000204411848955594
HBA1	Hemoglobin, g/dl	0.60928930272537	4.21448821848394e-11	3.58231498571135e-09	1.82276615449431e-09
SERPINA1	Lymphocytes, % of leukocytes	-0.608658165206312	1.23681412063309e-11	3.5043066751271e-10	4.2793768573905e-10
SERPINF1	Immature granulocytes per nl	0.606570190289	1.92475030156047e-10	1.9997906229472e-09	1.10993934056654e-08
PIGR	Immature granulocytes per nl	0.606075278772383	5.52705141396281e-10	7.82998950311398e-09	1.91235978923113e-08
APOD	CD169+ monocytes, % of monocytes	0.605805839069646	1.56640169906058e-05	0.000190205920600213	0.000541974987874961
PIGR	CD169+ monocytes, % of monocytes	-0.605606667042492	2.65415317813854e-05	0.000125335011189875	0.000693228586868093
LYZ	Erythrocytes per pl	-0.603485278131885	4.60733152807401e-10	6.52705299810484e-09	1.44341035953511e-08
KLKB1	Interleukin-6, ng/l	-0.60170646820331	8.53544834936987e-09	1.8137827742411e-07	1.84579070555123e-07
CD14	Troponin T HS, ng/l	0.601494648658453	2.91140611587895e-06	3.09336899812138e-05	8.3945543007843e-05
LYZ	Hemoglobin, g/dl	-0.601295353410222	4.32984088702052e-10	6.52705299810484e-09	9.36328091818188e-09
GSN	CD169+ monocytes, % of monocytes	0.600859929665213	2.80497116073795e-05	0.000116264571499309	0.000693228586868093
APOA2	CRP (clinical), mg/l	-0.600026598935787	3.58075832806685e-11	2.22889252157524e-09	3.26037468818719e-10
AHSG	Procalcitonin, �g/l	-0.599906401729018	9.29486500319549e-11	2.34687189278236e-09	1.07200776370188e-09
SERPINA1	Procalcitonin, �g/l	0.598446425860663	5.50554427237856e-11	1.16992815788044e-09	6.80327970801065e-10
TTR	Interleukin-6, ng/l	-0.59829840081994	1.886969706632e-08	8.01962125318601e-07	3.26445759247337e-07
CLEC3B	CD169+ monocytes, % of monocytes	0.598228161358267	1.00112960432544e-05	5.63426700051824e-05	0.000432988553870752
SERPINA10	CRP (clinical), mg/l	0.596239633760001	1.28531467715027e-11	1.09251747557773e-09	1.30799670086469e-10
LBP	Procalcitonin, �g/l	0.596022402434792	2.26929331466078e-11	9.64449658730832e-10	3.01990571874089e-10
SERPINF1	Immature granulocytes, % of leukocytes	0.595827967033445	4.36062689273636e-10	3.66707485262464e-09	2.13905376829289e-08
AFM	CRP (clinical), mg/l	-0.595243301255419	3.97613067779954e-11	3.37971107612961e-09	3.4393530362966e-10
SERPINF1	Troponin T HS, ng/l	0.595148858551742	1.40137971676809e-06	9.1628673788683e-06	4.8487738200176e-05
PLG	INR	-0.594202972947212	2.20631928741263e-10	1.87537139430074e-08	3.81693236722385e-08
CLEC3B	Hematocrit l/l	0.593265879960772	2.49629163585307e-10	1.06092394523756e-08	1.17021762416648e-08
SERPINA1	Neutrophils, % of leukocytes	0.593156293472608	6.68080040868311e-10	9.4644672456344e-09	2.88944617675544e-08
TTR	CRP (clinical), mg/l	-0.592984647025576	6.03088754157194e-11	5.12625441033615e-09	4.96830259377117e-10
CLEC3B	Erythrocytes per pl	0.591660230739912	5.03331631291251e-10	1.42610628865854e-08	1.44341035953511e-08
SERPINA1	Interleukin-6, ng/l	0.591031914291824	1.21036661429757e-08	1.14312402461437e-07	2.32659360303865e-07
AZGP1	Hemoglobin, g/dl	-0.589746664995215	1.55409089567675e-10	8.41780148688102e-09	4.48096208253463e-09
CRP	Neutrophils, % of leukocytes	0.589594823106078	2.88977407419109e-10	4.09384660510405e-09	1.66643638278353e-08
HBB;HBD	Hemoglobin, g/dl	0.589489643686812	2.17716757978722e-10	1.85059244281914e-08	5.38071416147413e-09
ITIH4	Neutrophils per nl	0.589299739737906	1.58324630503163e-10	3.36439839819222e-09	2.73901610770472e-08
APOL1	CD169/Siglec-1 antigens per monocyte	0.58891057226469	2.43599047367251e-05	9.00257348965929e-05	0.00201421689470272
SERPIND1	Haptoglobin (clinical), g/l	0.588784572920002	3.37217364379082e-05	0.000358293449652775	0.00194462013458604
SAA1;SAA2	Neutrophil-to-lymphocyte ratio	0.588523038081212	2.21970679048483e-09	5.9168408700935e-08	4.80011593442343e-08
S100A8	Procalcitonin, �g/l	0.587839505994537	2.05558230923546e-07	8.73622481425071e-06	1.01604496999353e-06
CFD	Red blood cell distribution width (RDW-CV), %	0.586957639842705	1.00144486783698e-09	2.12807034415358e-08	5.77499873785991e-08
CRP	Lymphocytes, % of leukocytes	-0.586897687078479	6.87552372934333e-11	1.16883903398837e-09	1.98244267529399e-09
AHSG	CRP (clinical), mg/l	-0.586808287155544	2.90199780541411e-11	1.233349067301e-09	2.78914233520356e-10
APOH	Hematocrit l/l	-0.585221139429711	2.96051646569641e-10	2.51643899584195e-08	1.17021762416648e-08
GSN	Hematocrit l/l	0.584734206586426	4.55647764688346e-10	9.68251499962736e-09	1.31378438818473e-08
PGLYRP2	Immature granulocytes per nl	-0.58363717169407	5.60385451495237e-09	9.52655267541904e-08	1.61577805181127e-07
SAA2	Procalcitonin, �g/l	0.581465874555961	1.88825289779519e-05	0.000802507481562956	6.66668880241976e-05
APOH	Hemoglobin, g/dl	-0.581093614278979	8.43991216656255e-10	3.58696267078908e-08	1.46010480481532e-08
APOM	CRP (clinical), mg/l	-0.580246822887556	2.30293732787127e-10	1.95749672869058e-08	1.66003399050721e-09
C1S	CRP (clinical), mg/l	0.580203639557298	4.88774615851141e-10	2.07729211736735e-08	3.25223109777875e-09
APOA2	Hemoglobin, g/dl	0.580128657086027	1.4613046664405e-09	2.48421793294885e-08	2.14188289214664e-08
AZGP1	Hematocrit l/l	-0.580076784113152	1.98065917338377e-10	8.41780148688102e-09	1.17021762416648e-08
ITIH4	Neutrophils, % of leukocytes	0.579259845813497	2.25670302786163e-10	3.83639514736476e-09	1.66643638278353e-08
APOA2	Bilirubin (total), mg/dl	-0.578487008164047	6.66823979646653e-10	1.41700095674914e-08	1.15360548478871e-07
F9	CD169+ monocytes, % of monocytes	-0.577900019952889	0.000104854668799591	0.00186135149055396	0.00139537366940994
HBA1	Hematocrit l/l	0.577520386685905	3.38213186175283e-10	1.43740604124495e-08	1.17021762416648e-08
PIGR	Hematocrit l/l	-0.57656585475292	1.33562740895689e-09	1.62183328230479e-08	2.88829427186927e-08
LRG1	Troponin T HS, ng/l	0.576481145907728	9.79631791597737e-06	7.56988202598252e-05	0.000242108999923441
TF	CRP (clinical), mg/l	-0.576479790467775	1.57098844647422e-10	1.33534017950308e-08	1.23536818745472e-09
GSN	Erythrocytes per pl	0.576093077278598	2.41556686159829e-09	4.10646366471709e-08	4.17893067056504e-08
APOA2	CD169/Siglec-1 antigens per monocyte	0.574948641908063	1.45504582210775e-05	6.50941551995572e-05	0.00201421689470272
CD44	N-terminal pro b-type Natriuretic Peptide (NT-proBNP), ng/l	0.574925304103042	2.28473196175502e-08	1.94202216749176e-06	4.94073286729522e-07
C1S	Sodium, mmol/l	0.574591218697132	1.7110988747871e-09	4.84811347856346e-08	2.96020105338169e-07
B2M	Red blood cell distribution width (RDW-CV), %	0.574354822237691	3.00733680322099e-08	3.1952953534223e-07	7.43241809938902e-07
AZGP1	Erythrocytes per pl	-0.574007942045429	5.84038873800335e-10	1.65477680910095e-08	1.44341035953511e-08
SERPINF1	Red blood cell distribution width (RDW-CV), %	0.573886868586652	4.74562627986718e-10	3.66707485262464e-09	4.10496673208511e-08
THBS1	Estimated glomerular filtration rate (CKD-EPI), ml/min	0.573550222466873	0.000645699622367178	0.0274422339506051	0.00319160099055777
PIGR	Alkaline phosphatase, U/l	0.573434781092549	1.16588321924249e-07	9.91000736356119e-07	2.01697796928951e-05
AHSG	Lymphocytes, % of leukocytes	0.573206142278307	1.10441030248582e-10	2.34687189278236e-09	2.72947117614352e-09
HBB	Hemoglobin, g/dl	0.570149917515923	5.16729726643333e-10	4.39220267646833e-08	9.93269363436629e-09
CST3	Hemoglobin, g/dl	-0.569936971992676	1.48569911593987e-09	1.57855531068611e-08	2.14188289214664e-08
ITIH3	CRP (clinical), mg/l	0.569744402405127	4.00933321222355e-10	3.40793323039001e-08	2.77445858285869e-09
SERPINA1	CD169/Siglec-1 antigens per monocyte	-0.568971475644277	3.49286166711454e-05	0.00018555827606546	0.00201421689470272
LCAT	Lymphocytes, % of leukocytes	0.568936634227702	8.81619713316836e-10	7.4937675631931e-08	1.90650263004766e-08
SERPINA1	Immature granulocytes, % of leukocytes	0.567174557186591	4.44952444977735e-09	4.72761972788844e-08	1.53953545962296e-07
AHSG	Interleukin-6, ng/l	-0.567126755931325	5.20238237862844e-08	6.2327115354028e-07	8.18192865002472e-07
APOL1	Hemoglobin, g/dl	0.566483982011858	1.71489057847979e-09	7.28828495853913e-08	2.28212361597696e-08
C1R	Procalcitonin, �g/l	0.565608555932746	1.02140562788915e-09	8.68194783705778e-08	9.81684297915684e-09
PIGR	Red blood cell distribution width (RDW-CV), %	0.565451844884513	6.00121812997203e-09	5.66781712275136e-08	2.5955268412129e-07
KLKB1	Procalcitonin, �g/l	-0.564287625385187	4.76893157334341e-10	2.02679591867095e-08	5.15640726367756e-09
THBS1	Procalcitonin, �g/l	-0.564177184217228	0.000576255637427464	0.0274422339506051	0.00138461423992988
CLEC3B	Immature granulocytes per nl	-0.564025637447334	7.97805450913652e-09	1.69533658319151e-07	1.97171918582945e-07
S100A8	Neutrophil-to-lymphocyte ratio	0.563541063734002	8.89090711577162e-07	2.51909034946863e-05	6.9914860501295e-06
SERPINA1	Neutrophils per nl	0.563207728131468	1.72008047105793e-09	2.08866914342749e-08	1.48786960746511e-07
AHSG	Immature granulocytes per nl	-0.563027343963911	3.69724160958454e-08	5.23775894691143e-07	5.81475271325569e-07
HPX	Urea, mg/dl	-0.562780714006162	1.80684778986603e-07	2.19402945912304e-06	7.81461669117058e-06
HBB;HBD	Hematocrit l/l	0.562614831316455	9.66600510211741e-10	4.1080521683999e-08	2.38888411809473e-08
F2	CD169+ monocytes, % of monocytes	0.562245536058122	8.00437808680999e-05	0.000447622551239602	0.00137114984167973
APOL1	Immature granulocytes per nl	-0.561702717593647	2.76866084760553e-08	6.76664852413819e-07	4.96679598785523e-07
LYZ	Hematocrit l/l	-0.561154711250828	9.17252561820009e-09	1.11380668221001e-07	1.58047390643849e-07
ITIH4	CD169+ monocytes, % of monocytes	-0.561111153167197	6.98294211396173e-05	0.000329750044270415	0.00137114984167973
APOL1	Erythrocytes per pl	0.56091943084155	1.05034941890105e-09	7.28828495853913e-08	2.27138061837352e-08
PIGR	Bilirubin (total), mg/dl	0.560326623208717	1.85711850154455e-09	1.97318840789109e-08	1.60640750383604e-07
B2M	Hemoglobin, g/dl	-0.559857342435131	2.44261539788112e-08	2.96603298314136e-07	2.64107789895896e-07
SERPINC1	Troponin T HS, ng/l	-0.559446087999906	2.16742362778853e-05	0.000348458147733968	0.000406708280611771
PPBP	Erythrocytes per pl	0.559257601228703	1.36062343145788e-08	9.09288639812759e-07	1.61908250511155e-07
SAA1;SAA2	Lymphocytes, % of leukocytes	-0.558773812384586	2.78439570357341e-09	5.9168408700935e-08	5.35222729686889e-08
SAA1	Neutrophil-to-lymphocyte ratio	0.558622620380739	1.58472307593247e-08	3.48492751585481e-07	2.49233720123924e-07
APOA2	Procalcitonin, �g/l	-0.558521879416191	3.83329867541406e-09	5.43050645683659e-08	3.01436668566651e-08
LCAT	Neutrophils per nl	-0.557321647614468	6.03399750901781e-09	1.70963262755505e-07	3.47960523020027e-07
S100A8	CRP (clinical), mg/l	0.556985466479137	1.76608772483015e-07	8.73622481425071e-06	7.6383294098904e-07
APOL1	Immature granulocytes, % of leukocytes	-0.556969326143979	9.27255105236066e-08	1.12595262778665e-06	1.78239036895377e-06
ITIH4	Procalcitonin, �g/l	0.556519626796733	6.87681901093582e-10	9.74216026549241e-09	6.99817464054057e-09
SAA2	Neutrophil-to-lymphocyte ratio	0.556302521008403	0.000119166473030526	0.00253228755189867	0.000448169561614803
PGLYRP2	Interleukin-6, ng/l	-0.555040288389585	4.7082156216685e-07	4.0862316580892e-06	5.81800930391893e-06
LCAT	Neutrophil-to-lymphocyte ratio	-0.554163160109405	5.71052504267334e-09	1.70963262755505e-07	1.09768981375832e-07
APOC1	Troponin T HS, ng/l	-0.553285126731255	1.33417796357397e-05	0.000283512817259469	0.000288515984622871
CFP	Neutrophils per nl	-0.553254029631856	1.09466474772728e-07	9.3046503556819e-06	3.7875400271364e-06
SERPINA4	Interleukin-6, ng/l	-0.552724978501607	2.72090126416659e-07	1.1563830372708e-05	3.92263265584017e-06
PGLYRP2	Immature granulocytes, % of leukocytes	-0.552494777070738	4.25602126511825e-08	6.02936345891752e-07	1.2271527981091e-06
SERPINA3	Neutrophils per nl	0.552471598207606	1.10427216663833e-08	1.34090191663226e-07	4.77597712071078e-07
LCAT	Basal TSH, mU/l	0.551701784631621	0.000176709659267286	0.00107288007412281	0.0305707710532404
HPX	Sodium, mmol/l	-0.551445463822976	8.72627815107311e-09	3.00327645920547e-07	5.18871459688873e-07
APOM	CD169+ monocytes, % of monocytes	0.551017419336321	9.16012843954531e-05	0.000391565262181251	0.00137114984167973
AHSG	Immature granulocytes, % of leukocytes	-0.550797300184076	5.86608144508499e-08	6.2327115354028e-07	1.44976012857101e-06
LRG1	Neutrophils, % of leukocytes	0.549982683722607	7.45027598423649e-09	1.0554557644335e-07	2.57779549054583e-07
CFD	Procalcitonin, �g/l	0.549490975965172	3.12291368201014e-09	5.30895325941724e-08	2.84349508940923e-08
F2	INR	-0.549385520748436	5.01014949973206e-09	4.25862707477225e-07	4.33377931726823e-07
APOH	Erythrocytes per pl	-0.549338355065979	8.93489262176653e-09	2.53155290950052e-07	1.18902801812739e-07
SERPINA3	Immature granulocytes per nl	0.548116806103759	2.57452950999659e-08	2.73543760437138e-07	4.96679598785523e-07
APOH	Immature granulocytes per nl	0.547940189254391	8.08533071758879e-08	1.37450622199009e-06	1.16563517845238e-06
APOA2	Hematocrit l/l	0.547515404537179	1.18763935165898e-08	1.44213349844304e-07	1.58047390643849e-07
PPBP	Hemoglobin, g/dl	0.547268170278519	2.13950268191237e-08	9.09288639812759e-07	2.4675597598056e-07
TF	Ferritin, ug/l	-0.546383490282508	1.54772319147005e-08	6.57782356374769e-07	2.67756112124318e-06
AZGP1	Urea, mg/dl	0.546110144595813	9.36082205860992e-08	1.32611645830307e-06	5.39807405379839e-06
PIGR	Troponin T HS, ng/l	0.545852450708106	3.29128088356347e-05	0.000139879437551447	0.000406708280611771
LYZ	Red blood cell distribution width (RDW-CV), %	0.544534364503349	2.48729646840838e-08	2.6427524976839e-07	7.17170481724416e-07
SERPIND1	Erythroblasts per nl	-0.543740094376712	8.69338754299229e-05	0.000581381223665501	0.0150395604493767
HPX	Procalcitonin, �g/l	-0.543727457283529	3.83329867541406e-09	3.00327645920547e-07	3.01436668566651e-08
CFHR5	CRP (clinical), mg/l	0.543521243837593	1.28326239524255e-08	1.09077303595617e-06	7.65532394403315e-08
AMBP	Creatinine, mg/dl	0.543159560056502	8.87890783531449e-09	2.44834138764869e-07	2.56008509251568e-07
FBLN1	Troponin T HS, ng/l	0.542534249317457	2.91882864248604e-05	0.00248100434611313	0.000406708280611771
AGT	N-terminal pro b-type Natriuretic Peptide (NT-proBNP), ng/l	0.54234096692979	2.03161322844963e-08	5.75623748060727e-07	4.94073286729522e-07
HBA1	Erythrocytes per pl	0.541783124805533	1.27491264553711e-09	3.61225249568848e-08	2.45066541864356e-08
HBB	Hematocrit l/l	0.541455795820742	2.15512185315244e-09	9.15926787589788e-08	4.14262311772636e-08
APOA2	Erythrocytes per pl	0.541394982749142	1.45292102206921e-08	1.54372858594853e-07	1.61908250511155e-07
LYZ	CD169+ monocytes, % of monocytes	-0.54121034333754	9.51086595384784e-05	0.00044912422559837	0.00137114984167973
ITIH3	Interleukin-6, ng/l	0.541079383786992	9.88575763562154e-07	2.10072349756958e-05	1.06889754435158e-05
ALB	Albumin (clinical), g/l	0.541019988565407	1.38622111913177e-05	0.00117828795126201	0.000399693756016328
C1R	Sodium, mmol/l	0.540999829376548	8.9977709772637e-09	3.82405266533707e-07	5.18871459688873e-07
KLKB1	Neutrophils, % of leukocytes	-0.540761676397403	2.00992920353326e-08	3.41687964600655e-07	5.79529587018758e-07
AHSG	N-terminal pro b-type Natriuretic Peptide (NT-proBNP), ng/l	-0.540412779200045	2.2454751617392e-08	3.81730777495664e-07	4.94073286729522e-07
LBP	Neutrophil-to-lymphocyte ratio	0.540383426097712	1.22948105875385e-08	2.61264724985192e-07	2.12700223164415e-07
PLG	Troponin T HS, ng/l	-0.539977450390967	3.2838948579343e-05	0.000232609219103679	0.000406708280611771
CD44	CD169+ monocytes, % of monocytes	-0.539938740132036	0.00019099467585259	0.00202931843093377	0.00206512993265613
KLKB1	Troponin T HS, ng/l	-0.539854231165594	2.59255433018672e-05	0.000220367118065871	0.000406708280611771
ITIH4	Immature granulocytes per nl	0.539679955068539	2.87098033980071e-08	3.48619041261515e-07	4.96679598785523e-07
APOL1	Albumin (clinical), g/l	0.539327122781197	8.54658667197205e-07	5.59577395642862e-06	0.000141163706822319
AFM	Albumin (clinical), g/l	0.539056833286239	1.63195036788809e-06	6.93578906352436e-05	0.000141163706822319
CST3	Hematocrit l/l	-0.537821055915698	1.17288744458224e-08	9.96954327894906e-08	1.58047390643849e-07
AHSG	Troponin T HS, ng/l	-0.537513065883506	4.14811530605312e-05	0.000153299913484572	0.000478415965298127
CLEC3B	Immature granulocytes, % of leukocytes	-0.537484439193527	8.61204444176964e-08	9.15029721938024e-07	1.78239036895377e-06
IGFALS	Neutrophils, % of leukocytes	-0.53714130504846	1.00587981138582e-07	4.27498919838973e-06	2.17521509212183e-06
APOM	Immature granulocytes, % of leukocytes	-0.536919322551349	2.67660378557939e-07	3.79185536290414e-06	3.85877045754362e-06
SERPIND1	Procalcitonin, �g/l	-0.536450752161887	8.39863145827086e-09	3.56941836976511e-07	6.05401350950358e-08
APOD	CD169/Siglec-1 antigens per monocyte	0.535754857018052	0.000265351612730494	0.00173499131400707	0.00376323916126454
CST3	Immature granulocytes per nl	0.535305099841588	1.01583289779921e-07	7.84961784663029e-07	1.35183916399434e-06
PPBP	Hematocrit l/l	0.534878838717594	6.13076283975345e-08	1.73704947126348e-06	7.07081314184898e-07
APOM	Procalcitonin, �g/l	-0.534679637723852	3.31058156892818e-09	1.40699716679448e-07	2.86365305712287e-08
GSN	Procalcitonin, �g/l	-0.534675606899729	1.50742976174934e-08	1.83045042498134e-07	1.00302057224091e-07
JCHAIN	CD169+ monocytes, % of monocytes	-0.534566593519549	0.000215778384418477	0.00262016609651008	0.00219586238261156
MASP2	Procalcitonin, �g/l	0.534526492563811	2.12191946329241e-06	0.000180363154379855	8.34300152612697e-06
ITIH3	Procalcitonin, �g/l	0.534499482826721	2.37589258142853e-08	1.00975434710712e-06	1.52233117254495e-07
PPBP	CD169+ monocytes, % of monocytes	0.533386051652764	8.67155261305569e-05	0.000566986132392103	0.00137114984167973
PGLYRP2	Urea, mg/dl	-0.533075087513461	4.80733136245788e-07	4.0862316580892e-06	1.18809760815031e-05
AGT	Creatinine, mg/dl	0.532744184898943	1.89100431477843e-08	5.75623748060727e-07	4.67348209223813e-07
SAA1	Lymphocytes, % of leukocytes	-0.532384427236088	1.63996588981403e-08	3.48492751585481e-07	2.36428415781522e-07
APOH	Immature granulocytes, % of leukocytes	0.532369491102474	2.9767549936782e-07	3.6146310637521e-06	3.96137395312561e-06
APOM	Immature granulocytes per nl	-0.532341686812591	4.00047573413892e-07	4.85772053431154e-06	4.9434450143288e-06
LYZ	Urea, mg/dl	0.531958759768219	3.77842248146223e-07	2.67638259103574e-06	1.08944514882161e-05
SERPINA3	Ferritin, ug/l	0.531895874111863	2.2518062003634e-07	1.91403527030889e-06	1.94781236331434e-05
F13A1	CD169/Siglec-1 antigens per monocyte	0.531836131798264	0.000178350824585732	0.00893588079399081	0.00376323916126454
GSN	CRP (clinical), mg/l	-0.531608761426587	1.08816649276049e-08	1.54156919807736e-07	6.72331440169872e-08
KLKB1	Lymphocytes, % of leukocytes	0.53150404489699	7.58084422399205e-09	1.8137827742411e-07	1.31148605075063e-07
IGFALS	Troponin T HS, ng/l	-0.53067148950926	3.22758529704708e-05	0.00026982490642175	0.000406708280611771
APOM	Lymphocytes, % of leukocytes	0.530345013001241	1.58726953434825e-08	4.49726368065336e-07	2.36428415781522e-07
B2M	Hematocrit l/l	-0.530164440467922	1.30888062851402e-07	1.23616503804102e-06	1.41522717958078e-06
PLG	Procalcitonin, �g/l	-0.529767307075641	8.39863145827086e-09	3.56941836976511e-07	6.05401350950358e-08
APOA2	Neutrophil-to-lymphocyte ratio	-0.529560915275201	2.4801138509735e-08	2.34232974814164e-07	3.57549746848679e-07
C9	CRP (clinical), mg/l	0.529201333564837	3.93590039778988e-09	3.3455153381214e-07	2.52189173636167e-08
ITIH4	Interleukin-6, ng/l	0.529151147945195	4.12194542798453e-07	3.50365361378685e-06	5.48535814647172e-06
APOA1	Procalcitonin, �g/l	-0.528891321554628	1.14401086450184e-08	4.8620461741328e-07	7.9165551823527e-08
SAA1	Basal TSH, mU/l	-0.528848862445597	0.000974835354714867	0.00644340979150271	0.0389057539587985
GSN	Gamma-glutamyl transferase, U/l	-0.528575278143709	4.76868301871123e-08	5.06672570738068e-07	4.12491081118522e-06
HBB;HBD	Erythrocytes per pl	0.528243285629107	4.52920105000901e-09	1.28327363083589e-07	7.12319801501417e-08
PF4	Procalcitonin, �g/l	-0.528236763454578	1.03019076093702e-06	8.75662146796467e-05	4.34690247907572e-06
CFHR1	Troponin T HS, ng/l	0.528196759926891	8.86410576214511e-05	0.0032980373544353	0.000851939053806169
PGLYRP2	Albumin (clinical), g/l	0.527249450085448	3.35222093228146e-06	1.67611046614073e-05	0.000193311407094897
F13A1	CD169+ monocytes, % of monocytes	0.526358729991155	0.000352927673019112	0.00893588079399081	0.00290745178249078
CPN1	Interleukin-6, ng/l	0.526217775661651	1.51513182820268e-06	6.4393102698614e-05	1.54186944870038e-05
CLEC3B	CD169/Siglec-1 antigens per monocyte	0.524713068958235	0.000168758742394271	0.000597687212646377	0.00376323916126454
SERPIND1	Thrombocytes per nl	0.524337106121544	7.53909368150454e-09	3.56941836976511e-07	1.30426320690028e-06
CPB2	CD169+ monocytes, % of monocytes	-0.523994144976127	0.000177763918938556	0.00276037422888975	0.00205021053175801
HPX	Red blood cell distribution width (RDW-CV), %	-0.523949547877507	1.0599799267784e-08	3.00327645920547e-07	3.66753054665326e-07
F12	aPTT, s	-0.523497744545488	3.77137662791475e-08	3.20567013372754e-06	6.52448156629252e-06
AMBP	Erythrocytes per pl	-0.523495315357907	6.37148598498553e-09	2.44834138764869e-07	9.18555896168747e-08
APOH	Sodium, mmol/l	0.523393152284105	1.8624000218692e-08	3.95760004647206e-07	8.05488009458431e-07
C4BPA	CD169/Siglec-1 antigens per monocyte	0.523389879479993	0.000248928127670527	0.0195770702418367	0.00376323916126454
SERPIND1	Interleukin-6, ng/l	-0.522298498170775	3.34588851387157e-06	4.74000872798472e-05	2.84554199411469e-05
APOH	CD169+ monocytes, % of monocytes	-0.521770754509914	0.000128050316850963	0.000989479721121081	0.00158233605822976
AZGP1	N-terminal pro b-type Natriuretic Peptide (NT-proBNP), ng/l	0.521571953641361	6.62306362030799e-08	1.12592081545236e-06	1.04162727846662e-06
PGLYRP2	Basal TSH, mU/l	0.521555917433771	0.000911099627649067	0.00221267052429059	0.0389057539587985
HPX	Hemoglobin, g/dl	0.521374487814241	3.56485216189552e-08	6.21668317119141e-07	3.62776131769368e-07
LYZ	Immature granulocytes, % of leukocytes	0.521256587483062	1.57732669587363e-07	1.34072769149258e-06	2.72877518386137e-06
ITIH4	Glucose, mg/dl	0.52125339435493	4.00271901649735e-07	3.50365361378685e-06	6.92470389854041e-05
APOH	Urea, mg/dl	0.521078748239109	2.54477098046223e-07	3.6050922223215e-06	8.80490759239932e-06
CST3	Immature granulocytes, % of leukocytes	0.520716822267329	2.26117566259674e-07	1.60166609433936e-06	3.55621263299305e-06
ITIH4	CD169/Siglec-1 antigens per monocyte	-0.520150346619468	0.000205195463423772	0.000703898500464933	0.00376323916126454
APOL1	Hematocrit l/l	0.519936069330002	3.18430518782974e-08	6.76664852413819e-07	3.93489141067532e-07
APOL1	Lymphocytes, % of leukocytes	0.519323068999797	4.93603871081076e-08	8.09515056218704e-07	6.09953354978758e-07
SERPINC1	CD169+ monocytes, % of monocytes	0.519093610887331	0.000245228452432162	0.00171691960082466	0.00235691790393134
AMBP	N-terminal pro b-type Natriuretic Peptide (NT-proBNP), ng/l	0.518218829524824	4.48765246467414e-08	6.35750765828837e-07	8.56082747998868e-07
APOL1	Neutrophil-to-lymphocyte ratio	-0.518169449598021	2.5031029022575e-07	2.59240764080707e-06	2.54727530641499e-06
AMBP	Hemoglobin, g/dl	-0.518109866282946	1.11204924636482e-08	2.44834138764869e-07	1.37417514015082e-07
PLG	CRP (clinical), mg/l	-0.51803880288002	2.59814890626923e-08	7.36142190109616e-07	1.49826586928193e-07
ITIH2	Interleukin-6, ng/l	-0.517527203834056	4.10443786338733e-06	8.4191674218017e-05	2.95861562652503e-05
IGLVs	D-Dimer, mg/l	0.517488774370268	0.000189025091239078	0.00535571091844054	0.0146390985144778
CLEC3B	Red blood cell distribution width (RDW-CV), %	-0.517398137634766	3.97239976169361e-08	6.75307959487915e-07	7.63583509747773e-07
PPBP	Procalcitonin, �g/l	-0.517240670085225	4.53586267727794e-07	9.63870818921562e-06	2.12082227883536e-06
PLG	Interleukin-6, ng/l	-0.51701599372655	3.63160237707453e-06	5.14477003418892e-05	2.84554199411469e-05
KLKB1	Neutrophil-to-lymphocyte ratio	-0.516190476190476	4.76718154345459e-08	6.75350718656067e-07	6.34401851552034e-07
AMBP	Hematocrit l/l	-0.516171357069418	1.15216065301115e-08	2.44834138764869e-07	1.58047390643849e-07
GSN	Red blood cell distribution width (RDW-CV), %	-0.516026496361708	5.92320287889592e-08	5.59413605229059e-07	1.02471409804899e-06
CFD	Urea, mg/dl	0.515978973186812	6.57117927631511e-07	6.20611376096427e-06	1.42101751850314e-05
IGFALS	Lymphocytes, % of leukocytes	0.515535636127326	9.54496359242562e-08	4.27498919838973e-06	9.7134041264096e-07
LBP	Neutrophils, % of leukocytes	0.515349792360338	4.92670388217312e-08	6.97949716641191e-07	1.21759967373707e-06
AMBP	Estimated glomerular filtration rate (CKD-EPI), ml/min	-0.514951584581217	1.54710688872986e-08	2.63008171084076e-07	4.46082486250442e-07
CD44	Red blood cell distribution width (RDW-CV), %	0.514771098159024	3.87342718340318e-07	1.64620655294635e-05	5.15463771329808e-06
B2M	Mean platelet volume, fl	0.514442180674043	5.66242335688996e-07	4.81305985335646e-06	2.44899810185491e-05
HPX	Erythrocytes per pl	0.514179906004525	3.65687245364201e-08	6.21668317119141e-07	3.72140549694157e-07
PIGR	Interleukin-6, ng/l	0.513848635834877	6.84356693341659e-06	3.63564493337756e-05	4.55360415185027e-05
IGFALS	Neutrophil-to-lymphocyte ratio	-0.513651891179981	2.40255412610183e-07	5.10542751796639e-06	2.54727530641499e-06
S100A8	Immature granulocytes per nl	0.513444756149537	6.85449396847235e-06	0.000145657996830038	4.74330982618287e-05
LCAT	CRP (clinical), mg/l	-0.513041096556033	5.74616838250754e-08	8.14040520855235e-07	3.10652228179314e-07
SERPINC1	CRP (clinical), mg/l	-0.512926399892709	4.81332986713713e-08	4.09133038706656e-06	2.6861486032733e-07
C4BPB	CD169/Siglec-1 antigens per monocyte	0.512758736430665	0.000205195463423772	0.0118327524132676	0.00376323916126454
HBA1	CD169/Siglec-1 antigens per monocyte	0.5122568369734	0.000138474079097321	0.000980858060272689	0.00376323916126454
CLEC3B	CRP (clinical), mg/l	-0.512078882511017	6.097917530232e-08	8.638716501162e-07	3.1967870688792e-07
ITIH1	Interleukin-6, ng/l	-0.511441369220894	3.63160237707453e-06	6.1737240410267e-05	2.84554199411469e-05
C4BPB	CD169+ monocytes, % of monocytes	0.511198305966492	0.000278417703841591	0.0118327524132676	0.00253506646129448
SERPINA10	Interleukin-6, ng/l	0.511197935836367	1.79384560934663e-06	5.08256255981544e-05	1.72408494676092e-05
APOC1	Interleukin-6, ng/l	-0.511149249159462	6.40562550694805e-07	2.72239084045292e-05	7.38782141801342e-06
F2	Bilirubin (total), mg/dl	-0.510883708630608	5.79715626503127e-08	2.29253815148539e-06	3.34302677950136e-06
PLG	N-terminal pro b-type Natriuretic Peptide (NT-proBNP), ng/l	-0.510760531532056	4.9484551907449e-08	1.05154672803329e-06	8.56082747998868e-07
CFD	Erythrocytes per pl	-0.510656421950434	9.64742277305242e-08	1.17147276529922e-06	9.27224522076705e-07
AZGP1	Red blood cell distribution width (RDW-CV), %	0.510534022402548	3.71711815552631e-08	7.89887608049341e-07	7.63583509747773e-07
HBB	CD169/Siglec-1 antigens per monocyte	0.510249239144343	0.000192299387338117	0.00223947574075819	0.00376323916126454
CLEC3B	Lymphocytes, % of leukocytes	0.509748400122058	8.09451899132096e-08	9.15029721938024e-07	8.75219865936579e-07
APOA2	Red blood cell distribution width (RDW-CV), %	-0.509668213699626	9.92551142486683e-08	7.62348257860482e-07	1.56101225136542e-06
APOM	Neutrophil-to-lymphocyte ratio	-0.509454555017883	1.61369434317195e-07	3.42910047924038e-06	1.9940651526339e-06
APOL1	Sodium, mmol/l	-0.509355701494723	5.71422392624968e-08	8.09515056218704e-07	1.97712147848239e-06
AGT	Troponin T HS, ng/l	0.509018620015993	8.22333874426765e-05	0.000411166937213382	0.000836845648681355
LCAT	Procalcitonin, �g/l	-0.508954275496079	3.27549668711257e-08	5.95913131986051e-07	2.02378902453741e-07
CLEC3B	Gamma-glutamyl transferase, U/l	-0.508421069828005	1.07283193611782e-07	1.01323016188905e-06	6.18666416494607e-06
HBB	Erythrocytes per pl	0.508276536123603	1.49741734576791e-08	4.24268247967573e-07	1.61908250511155e-07
LBP	Lymphocytes, % of leukocytes	-0.508209178984877	3.14346336709936e-08	5.34388772406891e-07	4.18322432698607e-07
GSN	Urea, mg/dl	-0.508196944603839	1.10388990811809e-05	5.21281345500208e-05	0.000136409252931735
IGFALS	Antithrombin activity %	0.507762849700695	0.00105539053747975	0.00427181884217995	0.027507875854853
C8G	Creatine Kinase MB, % of Creatine Kinase	-0.507070301925171	0.000114639516792616	0.00974435892737235	0.0198326364051226
GSN	CD169/Siglec-1 antigens per monocyte	0.506690315720104	0.000495716198363447	0.00145296127106528	0.00612563587977688
PGLYRP2	Sodium, mmol/l	-0.506590680611846	9.36901608228264e-07	6.12589513072327e-06	1.35069981852908e-05
APOD	Immature granulocytes, % of leukocytes	-0.506588212147852	8.29013976214334e-07	3.52330939891092e-05	9.56129452567199e-06
CD44	Procalcitonin, �g/l	0.506354967234647	1.11047132968223e-06	3.14633543409966e-05	4.57408428654825e-06
AGT	Neutrophil-to-lymphocyte ratio	0.505986394557823	2.34643871255177e-07	3.98894581133801e-06	2.54727530641499e-06
CD14	Albumin (clinical), g/l	-0.505654742014604	6.18765402695969e-06	5.25950592291574e-05	0.000267616036666007
PIGR	CRP (clinical), mg/l	0.505617069439009	2.07091796027336e-07	1.60025478748396e-06	8.73826358847054e-07
APOA1	Interleukin-6, ng/l	-0.505282504592374	3.78309051240681e-06	8.03906733886447e-05	2.84554199411469e-05
APOM	Erythrocytes per pl	0.504935585121983	2.27664342139134e-07	3.79185536290414e-06	2.0729437468458e-06
AHSG	D-Dimer, mg/l	-0.504253084482563	0.000200554800311569	0.000631376223203089	0.0146390985144778
LCAT	Leukocytes per nl	-0.503432047373205	3.50537136462383e-08	5.95913131986051e-07	6.06429246079923e-06
CD14	N-terminal pro b-type Natriuretic Peptide (NT-proBNP), ng/l	0.503245688444573	1.33564331152796e-07	2.83824203699691e-06	1.92555244078614e-06
AGT	Estimated glomerular filtration rate (CKD-EPI), ml/min	-0.502899880171621	5.68563471852112e-08	1.20819737768574e-06	1.40516400900593e-06
CFD	Hemoglobin, g/dl	-0.502849666291214	2.60271557622803e-07	2.76538529974228e-06	2.50149885937471e-06
ACTBL2	Interleukin-6, ng/l	0.502392977250643	0.000123191228758598	0.00117162666599132	0.000532802064380936
ALB	Fibrinogen (clinical), g/l	-0.502277950656185	0.000187080615875105	0.00397546308734598	0.00734382131432693
APOD	Immature granulocytes per nl	-0.501924707038142	1.34830669068985e-06	3.82020229028792e-05	1.37210033817262e-05
B2M	Urea, mg/dl	0.501702491661902	1.19272774065045e-05	6.75879053035253e-05	0.000137561266088351
CLEC3B	Procalcitonin, �g/l	-0.501501790244433	2.14034020674286e-07	1.81928917573143e-06	1.02855237712921e-06
IGFALS	INR	-0.501448115811288	5.79379899047596e-07	8.81188239214112e-06	2.50581806338085e-05
SAA2	Lymphocytes, % of leukocytes	-0.501127623071481	0.00024516371165414	0.00416778309812037	0.000883610877420128
SERPINC1	CD169/Siglec-1 antigens per monocyte	0.500804403903095	0.000282786757782884	0.00171691960082466	0.00376323916126454
TF	Interleukin-6, ng/l	-0.500474695247976	2.61234894693702e-06	5.55124151224116e-05	2.37861246221107e-05
IGFALS	CRP (clinical), mg/l	-0.500045004779508	2.23089198189389e-07	5.10542751796639e-06	9.18915030637244e-07
CPN2	CRP (clinical), mg/l	0.499608905691195	9.33320682876429e-08	7.93322580444965e-06	4.48512439271173e-07
CA1	Erythrocytes per pl	0.499145246270509	2.57374007052035e-05	0.00113105534648994	0.000114168469794877
CFP	Albumin (clinical), g/l	0.499144812981402	2.34284686543584e-05	0.000331903305936745	0.000473915646161699
SAA1	Procalcitonin, �g/l	0.499140650639065	1.15031078797437e-07	1.95552833955642e-06	6.4194763328892e-07
IGFALS	Procalcitonin, �g/l	-0.499033402031724	6.22015227680549e-07	8.81188239214112e-06	2.75919575355731e-06
AHSG	Creatinine, mg/dl	-0.498959593532887	1.28714727684692e-07	1.21563909479987e-06	2.47418309882798e-06
F2	Troponin T HS, ng/l	-0.498945448341748	7.34958996607309e-05	0.000446225105083009	0.000794674415081653
ITIH1	Procalcitonin, �g/l	-0.497986181585771	1.00719420041036e-07	4.28057535174405e-06	6.00843436796527e-07
AHSG	Albumin (clinical), g/l	0.49778789513504	8.00775672924599e-06	3.6712192350013e-05	0.000277068382831911
CLEC3B	Troponin T HS, ng/l	-0.497528427249958	0.00017708711010322	0.000602096174350947	0.00145886047846938
RBP4	Creatinine, mg/dl	0.497525788641067	7.9391783266662e-08	5.71285554770866e-06	1.71684731314157e-06
LRG1	Neutrophils per nl	0.497405641501343	1.86787014018568e-07	2.26812802736832e-06	5.38569223753536e-06
APOM	Basal TSH, mU/l	0.497168744808396	0.00172378486574327	0.00472650688994122	0.0389057539587985
APOA2	Lymphocytes, % of leukocytes	0.497038123654835	7.70319961817328e-08	6.54771967544729e-07	8.75219865936579e-07
SERPINA3	Immature granulocytes, % of leukocytes	0.496885434263692	6.59989333728402e-07	4.67492444724284e-06	8.15558248107239e-06
SERPINA1	D-Dimer, mg/l	0.496700731174882	0.000338476266230702	0.00119877010956707	0.0146390985144778
SERPINA1	Antithrombin activity %	-0.496695042026488	0.000222908825389482	0.000861238643550272	0.0192816133961902
CFHR5	Fibrinogen (clinical), g/l	0.496110257967345	0.00081934001970685	0.00994912881072603	0.0202687158223615
APOC1	CRP (clinical), mg/l	-0.495894073185424	1.13861035392053e-07	9.67818800832447e-06	5.32377273589867e-07
AZGP1	Mean platelet volume, fl	0.495877732643673	3.13078588700139e-07	3.32646000493898e-06	1.80541986150413e-05
PGLYRP2	Bilirubin (total), mg/dl	-0.495514558222231	5.89042512338897e-07	4.55169214080057e-06	2.03808709269258e-05
LCAT	Immature granulocytes per nl	-0.495465274986357	7.13422189526395e-07	7.58011076371794e-06	8.00536624639617e-06
HPR	CD169+ monocytes, % of monocytes	0.495453071440452	0.000315781171795889	0.00149118886681392	0.00273150713603444
RBP4	Urea, mg/dl	0.495383253611717	1.47894802408537e-06	4.07598681598188e-05	2.84286675740854e-05
RBP4	Mean platelet volume, fl	0.495344291367981	1.34420130534321e-07	5.71285554770866e-06	1.80541986150413e-05
PPBP	N-terminal pro b-type Natriuretic Peptide (NT-proBNP), ng/l	-0.494848667978528	1.46709586139184e-06	2.49406296436613e-05	1.69205056013859e-05
CFP	Immature granulocytes per nl	-0.494810274436389	3.3526598090903e-06	9.49920279242253e-05	3.05268498406644e-05
AZGP1	Procalcitonin, �g/l	0.494593475758355	1.42068396993623e-07	1.72511624920828e-06	7.44782808481721e-07
SERPINF1	CD169+ monocytes, % of monocytes	-0.494590940443349	0.000457971119032862	0.00144176093028864	0.00330120848302854
GSN	HHb (deoxyhemoglobin), % of Hb	0.494562826794738	9.46060857227473e-06	4.73030428613736e-05	0.00163668528300353
C1R	CRP (clinical), mg/l	0.494171905688817	1.50927384654743e-07	4.27627589855106e-06	6.69498398596682e-07
HPX	Creatinine, mg/dl	-0.493936767591103	2.6563934960849e-07	2.82241808959021e-06	4.59556074822688e-06
C4BPA	CD169+ monocytes, % of monocytes	0.493683434130608	0.000834112285668449	0.0236331814272727	0.00465488469098844
HPX	Hematocrit l/l	0.493641695792605	1.7797412128672e-07	2.19402945912304e-06	1.81114841074133e-06
GSN	Sodium, mmol/l	-0.49347490345009	2.94172621828132e-07	2.27315207776283e-06	7.04015840812311e-06
AHSG	Estimated glomerular filtration rate (CKD-EPI), ml/min	0.493440586104732	1.4495045319308e-07	1.23207885214118e-06	3.13455355030035e-06
GSN	Neutrophil-to-lymphocyte ratio	-0.493345701917131	7.82014411783912e-07	5.53926875013604e-06	6.44230920183889e-06
LRG1	Albumin (clinical), g/l	-0.492951135751584	1.93002367586957e-05	0.000109368008299276	0.000473915646161699
APOL1	Mean corpuscular hemoglobin concentration (MCHC), g/dl	0.492789801184789	2.74490220791336e-07	2.59240764080707e-06	2.37434040984506e-05
APOM	Interleukin-6, ng/l	-0.492152378117869	8.02730955255196e-06	6.82321311966916e-05	4.9597305449696e-05
APOM	Sodium, mmol/l	-0.492030272350355	8.54396012018288e-07	8.30937483383049e-06	1.34373190981058e-05
LYZ	Immature granulocytes per nl	0.491912610700807	7.40380693308316e-07	4.84095068701592e-06	8.00536624639617e-06
GSN	Lymphocytes, % of leukocytes	0.491788442216154	1.78972034742484e-07	1.52126229531112e-06	1.67696541397097e-06
CLEC3B	Urea, mg/dl	-0.491320195731422	1.0605679059799e-05	5.63426700051824e-05	0.000136409252931735
F2	D-Dimer, mg/l	-0.491208110587477	0.000268797179076203	0.00126932001230429	0.0146390985144778
CLEC3B	Neutrophil-to-lymphocyte ratio	-0.491153912361571	4.96881391229143e-07	3.83953802313429e-06	4.77558226014677e-06
A2M;PZP	Antithrombin activity %	-0.490723063821052	0.0006365847390102	0.0270548514079335	0.027507875854853
C1S	Immature granulocytes per nl	0.490689158236006	2.03362824496869e-06	2.26766155063126e-05	1.9545427021088e-05
CA1	Hematocrit l/l	0.490641188566276	3.99196004643508e-05	0.00113105534648994	0.000215815340010396
PGLYRP2	Neutrophils, % of leukocytes	-0.490216208343149	4.44545739653585e-07	4.0862316580892e-06	7.69064129600702e-06
SAA2	Neutrophils per nl	0.489327474990382	0.00066257097985031	0.00938642221454606	0.00347949152862728
APOA1	Bilirubin (total), mg/dl	-0.489306869759083	1.14039888084796e-07	3.23113016240257e-06	4.93222515966745e-06
B2M	Immature granulocytes per nl	0.489103129351989	3.78722688640086e-06	2.68261904453394e-05	3.21084590146102e-05
APOA2	INR	-0.489031605962675	1.79006474432227e-07	1.17042694821071e-06	1.03227066922584e-05
APOH	Red blood cell distribution width (RDW-CV), %	0.489024087439335	3.77386760594177e-07	4.00973433131313e-06	5.15463771329808e-06
PIGR	CD169/Siglec-1 antigens per monocyte	-0.488858981422232	0.00152683460730035	0.00350759301677108	0.0130752499656373
APOD	Sodium, mmol/l	-0.488852981288024	8.0781869668035e-08	6.86645892178297e-06	2.32921057542834e-06
LYZ	Mean corpuscular hemoglobin concentration (MCHC), g/dl	-0.488707839116648	2.13401050883444e-07	1.64900812046298e-06	2.37434040984506e-05
HBB;HBD	CD169/Siglec-1 antigens per monocyte	0.488621935258586	0.000265351612730494	0.00205044428019018	0.00376323916126454
ITIH4	N-terminal pro b-type Natriuretic Peptide (NT-proBNP), ng/l	0.488368674025336	6.02135315892779e-07	4.65286380462602e-06	8.01303151149622e-06
GSN	Neutrophils per nl	-0.488209428830385	1.16596737854867e-06	7.62363285974128e-06	2.01712356488919e-05
TGFBI	Aspartate aminotransferase (AST), U/l	0.488207929344972	3.0641040222251e-06	0.000130224420944567	0.000530089995844943
LCAT	Neutrophils, % of leukocytes	-0.488151908224474	2.94253642174062e-07	3.57307994068504e-06	5.65620889956808e-06
AZGP1	CD169+ monocytes, % of monocytes	-0.488147645622894	0.000517349963710642	0.00244304149530026	0.00358006174887764
SAA1;SAA2	Procalcitonin, �g/l	0.487905515483249	1.3646003944306e-07	2.31982067053202e-06	7.37737088239042e-07
CD14	Estimated glomerular filtration rate (CKD-EPI), ml/min	-0.48783062860732	6.78432704047909e-07	8.23811140629604e-06	1.3040984200032e-05
F2	CRP (clinical), mg/l	-0.487684473679345	8.0913111228896e-08	2.29253815148539e-06	4.11704948311736e-07
CFP	Troponin T HS, ng/l	-0.487431400158857	0.00015201222610646	0.00117463992900446	0.00131490575582088
HBA1	CD169+ monocytes, % of monocytes	0.486604884891236	0.000380717113177743	0.00248930420154678	0.00299382093544316
AMBP	Mean platelet volume, fl	0.486433502754031	2.64879824653535e-07	3.21639787079292e-06	1.80541986150413e-05
SERPINA3	Monocytes, % of leukocytes	-0.486392353532502	1.02121364828817e-07	9.64479556716604e-07	1.76669961153853e-05
F2	Interleukin-6, ng/l	-0.48639207395312	7.20687960653689e-06	6.80649740617373e-05	4.61774137752178e-05
APOL1	Urea, mg/dl	-0.485225955702347	4.19737908211443e-06	2.04068043307184e-05	7.26146581205797e-05
ITIH4	Leukocytes per nl	0.48516775316749	8.20872650350812e-08	8.72177190997738e-07	7.10054842553452e-06
AFM	Interleukin-6, ng/l	-0.485138392022808	4.63595644890006e-06	0.000131352099385502	3.20808186263884e-05
PGLYRP2	Erythrocytes per pl	0.485006065859051	2.9933356834584e-07	3.63476475848521e-06	2.46593844399192e-06
CLEC3B	Fibrinogen (clinical), g/l	-0.484682565318167	0.000212249170934304	0.00066819183442281	0.00734382131432693
CA1	Hemoglobin, g/dl	0.484425992151771	3.97041716584769e-05	0.00113105534648994	0.000202024167556368
CST3	Mean platelet volume, fl	0.483600183092464	1.00333943232781e-06	6.09170369627599e-06	2.89296202987852e-05
PPBP	Troponin T HS, ng/l	-0.483538399396442	0.000619128075141496	0.00293157521582223	0.00396035495242799
SAA1;SAA2	Albumin (clinical), g/l	-0.483391423087811	2.46545711876028e-05	0.00026195481886828	0.000473915646161699
ITIH4	Immature granulocytes, % of leukocytes	0.483332778800583	1.18168826072363e-06	8.37029184679239e-06	1.27770043190743e-05
B2M	Lymphocytes, % of leukocytes	-0.483007419891297	1.14295180986222e-06	8.83190034893531e-06	8.98775741391652e-06
TF	Procalcitonin, �g/l	-0.482960017251782	1.88674185627957e-07	5.34576859279212e-06	9.60018650401077e-07
PIGR	Sodium, mmol/l	0.482898329217298	3.54057734189261e-07	2.50790895050726e-06	7.04015840812311e-06
CFD	Hematocrit l/l	-0.482494704857104	7.31702685140057e-07	6.21947282369049e-06	7.03247580717944e-06
SAA1;SAA2	Basal TSH, mU/l	-0.482333875165601	0.00179911000965542	0.00899555004827711	0.0389057539587985
PGLYRP2	Neutrophils per nl	-0.482006468972301	1.0636897185623e-06	6.45811614841398e-06	2.01712356488919e-05
CLEC3B	Interleukin-6, ng/l	-0.481998558521322	1.31370937148122e-05	6.2036275875502e-05	7.57572404220837e-05
AHSG	CD169+ monocytes, % of monocytes	0.481477474224254	0.000457971119032862	0.0012557272618643	0.00330120848302854
SERPINF1	Sodium, mmol/l	0.481113633620753	5.8027370952677e-07	4.11027210914796e-06	1.00387351748131e-05
ITIH4	Troponin T HS, ng/l	0.481109465469001	0.000150671025521658	0.000556827703014824	0.00131490575582088
APOM	Hemoglobin, g/dl	0.480877537589558	8.7981615887617e-07	8.30937483383049e-06	7.61040977427887e-06
C9	Neutrophil-to-lymphocyte ratio	0.480853432282004	6.906009727299e-07	2.93505413410208e-05	5.97369841411364e-06
ITIH1	Neutrophil-to-lymphocyte ratio	-0.480680272108844	1.06441145736741e-06	3.01583246254098e-05	7.91133023513352e-06
CP	CRP (clinical), mg/l	0.480462190094096	1.42685360278627e-07	1.21282556236833e-05	6.49593877057958e-07
CD14	Neutrophil-to-lymphocyte ratio	0.480061842918986	5.5482736142468e-07	7.86005428684963e-06	5.05184913297209e-06
FGA	CRP (clinical), mg/l	0.479718321934567	8.81576191310008e-08	7.49339762613507e-06	4.35750517418947e-07
PF4	Erythrocytes per pl	0.479659140008292	1.79990439498633e-05	0.000584534906179733	8.89667029521815e-05
LGALS3BP	Interleukin-6, ng/l	0.479482024003528	9.18703695525592e-06	0.000780898141196753	5.48054273537681e-05
ITIH2	pCO2, mmHg	-0.47935408766833	4.69101636018259e-05	0.0004984204882694	0.00792887427149897
LBP	Neutrophils per nl	0.479303883271421	8.84418775422454e-07	1.07393708444155e-05	1.91255560185106e-05
F9	CD169/Siglec-1 antigens per monocyte	-0.47913147279395	0.00120709852398355	0.00621438181530885	0.0116015580360641
CST3	Lymphocytes, % of leukocytes	-0.478890974335091	3.7981569202022e-07	2.48341029397836e-06	3.165920260087e-06
AZGP1	Sodium, mmol/l	0.478122712338948	3.66251015451491e-07	3.45903736815297e-06	7.04015840812311e-06
CD14	Lymphocytes, % of leukocytes	-0.47792108952287	1.84175392285829e-07	3.1309816688591e-06	1.67696541397097e-06
PPBP	Carboxyhemoglobin (COHB), % of Hb	-0.477744488330772	7.88453976267332e-05	0.00055848823318936	0.0123205712884721
SERPINA10	Procalcitonin, �g/l	0.477685564749598	1.06690624935683e-07	4.53435155976651e-06	6.15249270462436e-07
APOL1	D-Dimer, mg/l	-0.47751470231749	0.000593451733025587	0.00162720636474758	0.0190966165845949
AHSG	Urea, mg/dl	-0.477512198865894	6.08619963612908e-06	3.39079856566148e-05	8.77427114208609e-05
MASP2	Monocytes, % of leukocytes	-0.47738460730257	1.9881398043586e-05	0.000844959416852404	0.000543428120707668
CLEC3B	Neutrophils per nl	-0.47737908530467	7.27069532510486e-07	5.15007585528261e-06	1.79690041606163e-05
AGT	Lymphocytes, % of leukocytes	-0.477368491476693	3.84302459316919e-07	5.44428484032302e-06	3.165920260087e-06
AHSG	Neutrophils, % of leukocytes	-0.477055709625486	5.90182702942927e-07	4.56050270455898e-06	9.2819643281024e-06
S100A8	Lactate dehydrogenase (LDH), U/l	0.476989618562352	1.01377332747925e-05	0.000172341465671473	0.00106992406877868
B2M	Interleukin-6, ng/l	0.476891282669038	0.000122641062746494	0.000434353763893834	0.000532802064380936
C1S	Erythrocytes per pl	-0.476773843639784	3.93375046419707e-07	8.35921973641878e-06	3.09335831957315e-06
C1S	CD169+ monocytes, % of monocytes	-0.476622315451095	0.000741336767755397	0.00252054501036835	0.00442245726971323
SERPIND1	CRP (clinical), mg/l	-0.476323578151987	4.30143721492947e-07	1.21874054423002e-05	1.6912469049609e-06
PPBP	Mean platelet volume, fl	-0.476252305959343	3.00961711974292e-06	3.65453507397355e-05	6.50829702144407e-05
AGT	Urea, mg/dl	0.475962636234288	5.32060394654071e-06	5.13650731761273e-05	8.36785893410493e-05
APOL1	Red blood cell distribution width (RDW-CV), %	-0.475829523560433	4.56259245345544e-07	3.87820358543713e-06	5.63806067462708e-06
APOL1	N-terminal pro b-type Natriuretic Peptide (NT-proBNP), ng/l	-0.475566864582101	1.78311828539149e-06	9.47281589114228e-06	1.71999236160905e-05
APOL1	INR	-0.475525368241351	1.06145653101915e-06	6.44455750975915e-06	3.0605329977719e-05
APOA2	Gamma-glutamyl transferase, U/l	-0.474378506162707	1.10009251595671e-06	6.23385759042137e-06	3.17193342100852e-05
C1R	Basal TSH, mU/l	-0.474311184701657	0.00106308598908666	0.00376509621134859	0.0389057539587985
APOA2	Sodium, mmol/l	-0.474264333525259	1.04096089719755e-06	6.23385759042137e-06	1.38527873242443e-05
S100A8	Immature granulocytes, % of leukocytes	0.474220282050811	3.8599176533052e-05	0.00054682166755157	0.0002384877692935
ITIH2	Neutrophil-to-lymphocyte ratio	-0.474162028447743	1.09752558175263e-06	3.10965581496578e-05	7.91133023513352e-06
APOL1	Procalcitonin, �g/l	-0.473347350740773	6.03397565529095e-07	4.66261755181573e-06	2.74704681148772e-06
CA1	Glucose, mg/dl	-0.47284237894131	0.000762365530220954	0.0136156167494199	0.00967255338603161
PPBP	Red blood cell distribution width (RDW-CV), %	-0.472756099700895	2.23518755432326e-06	3.16651570195795e-05	2.57791631265283e-05
APOA2	Interleukin-6, ng/l	-0.472589401050469	1.76477380956398e-05	7.5002886906469e-05	9.84857642111509e-05
HPX	Gamma-glutamyl transferase, U/l	-0.472090916455989	3.93545248717157e-07	3.71681623788426e-06	1.7020832007017e-05
APOM	CD169/Siglec-1 antigens per monocyte	0.471543880149089	0.00187107770538845	0.00497005015493808	0.0147134746832819
KNG1	Antithrombin activity %	0.471531065485633	0.00111303543921371	0.031536004111055	0.027507875854853
C1S	Neutrophil-to-lymphocyte ratio	0.471502782931354	2.13426969471177e-06	2.26766155063126e-05	1.42011021994283e-05
HPR	Erythrocytes per pl	0.471186403339645	2.83328383125563e-07	2.40829125656728e-05	2.45079051403612e-06
AZGP1	Immature granulocytes per nl	0.469230211037729	4.14072863502173e-06	2.93301611647372e-05	3.21084590146102e-05
PGLYRP2	Creatinine, mg/dl	-0.469183343515345	1.54517115034551e-06	8.75596985195788e-06	2.22762174174811e-05
PLG	Antithrombin activity %	0.468978938047413	0.000984997935931915	0.00465137914190071	0.027507875854853
APOM	Troponin T HS, ng/l	-0.468816970450536	0.000640588436201256	0.00226875071154611	0.00396035495242799
JCHAIN	Mean corpuscular hemoglobin concentration (MCHC), g/dl	-0.468797033473262	2.4629106355815e-06	0.000209347404024427	0.000104844743137214
AFM	Haptoglobin (clinical), g/l	-0.468466172456758	0.000848794439882732	0.00901844092375402	0.0367103595249281
HPX	Immature granulocytes, % of leukocytes	-0.468415351920597	7.98153964772407e-06	5.65359058380455e-05	6.90403179528132e-05
ITIH3	N-terminal pro b-type Natriuretic Peptide (NT-proBNP), ng/l	0.468385637553431	8.10992946598147e-07	2.10072349756958e-05	1.00215556972485e-05
AZGP1	CD169/Siglec-1 antigens per monocyte	-0.467542158053481	0.000712521080582262	0.00302821459247461	0.00817711962347801
ITIH4	Ferritin, ug/l	0.467302683291463	1.53793975148501e-06	1.00557599135558e-05	8.86878590023021e-05
CFHR5	Interleukin-6, ng/l	0.467093004088887	2.2009218991596e-05	0.000623594538095219	0.000118987340173316
SHBG	Chloride, mmol/l	-0.466943813308104	5.22019909504712e-05	0.00443716923079005	0.00903094443443151
B2M	Neutrophil-to-lymphocyte ratio	0.466821909486686	7.83689839026419e-06	5.12412587055736e-05	4.10843461065365e-05
S100A8	Interleukin-6, ng/l	0.46637047163363	0.000288240638894659	0.00193362084286544	0.00106097086231438
SAA1;SAA2	Neutrophils, % of leukocytes	0.466244115565081	2.26581578390602e-06	3.20990569386686e-05	3.01527792781339e-05
C1S	Hemoglobin, g/dl	-0.46613294309063	1.56145082663161e-06	2.26766155063126e-05	1.22786815003304e-05
APOD	Hemoglobin, g/dl	0.465614391328062	2.88016591838462e-06	5.38888610947453e-05	1.99307481552216e-05
PF4	N-terminal pro b-type Natriuretic Peptide (NT-proBNP), ng/l	-0.465554275356851	4.49671464980019e-05	0.000893177411151746	0.00027783272657694
PGLYRP2	Gamma-glutamyl transferase, U/l	-0.465463274329245	7.08633643780882e-07	5.01948831011458e-06	2.45187240748185e-05
GPX3	CD169+ monocytes, % of monocytes	0.465051609963659	0.00111519729199554	0.0189583539639242	0.00602903535985088
CFD	Immature granulocytes, % of leukocytes	0.464925634299239	2.1617411142803e-06	1.67043631558023e-05	2.19988948688525e-05
AZGP1	Gamma-glutamyl transferase, U/l	0.464919543156985	1.93821696728732e-06	1.49771311108566e-05	4.79016479058152e-05
APOH	CD169/Siglec-1 antigens per monocyte	-0.46402886185263	0.000756265398703169	0.00329081470237098	0.00817711962347801
AMBP	Red blood cell distribution width (RDW-CV), %	0.46386152201067	2.43970560075319e-06	2.30416640071134e-05	2.63793168081438e-05
B2M	Ferritin, ug/l	0.463589042536411	3.91538307570501e-05	0.000175161874439435	0.000752623635663296
ITIH3	Neutrophil-to-lymphocyte ratio	0.463388991960421	1.83762199209247e-06	2.23139813325515e-05	1.27163441852799e-05
SAA1;SAA2	Fibrinogen (clinical), g/l	0.463169778225899	0.00105444186359106	0.00689442756963387	0.0202687158223615
CD44	Erythrocytes per pl	-0.463161843257072	2.57643190892029e-06	5.47491780645563e-05	1.78289088097284e-05
CFP	Lymphocytes, % of leukocytes	0.462887826903769	1.65495383242994e-06	7.03355378782725e-05	1.19294588754325e-05
HPR	Hemoglobin, g/dl	0.462863812413573	6.9270068618273e-07	2.9439779162766e-05	6.30722203734801e-06
B2M	CD169+ monocytes, % of monocytes	-0.462838404266886	0.00389244739453665	0.0100260008647156	0.0149642977612187
CD44	Hemoglobin, g/dl	-0.462571374552931	3.33136657513584e-06	5.66332317773093e-05	2.21664006730192e-05
JCHAIN	CD169/Siglec-1 antigens per monocyte	-0.46247753625745	0.00143248225420636	0.012176099160754	0.0130431278935632
C1RL	CRP (clinical), mg/l	0.462307298709703	3.96546540891722e-07	3.37064559757963e-05	1.59540817614576e-06
LUM	Fibrinogen (clinical), g/l	-0.462282788748099	0.00105444186359106	0.0253769463853952	0.0202687158223615
C1QC	CD169+ monocytes, % of monocytes	-0.462238340394164	0.000698631892282895	0.00424169363171758	0.00442245726971323
HBB	CD169+ monocytes, % of monocytes	0.462056839131616	0.000698631892282895	0.00456797775723431	0.00442245726971323
S100A8	CD169/Siglec-1 antigens per monocyte	-0.462037764278283	0.00245662237519137	0.011600716771737	0.0169998268363243
ORM1;ORM2	CRP (clinical), mg/l	0.461676137847072	4.79235619114324e-07	4.07350276247175e-05	1.80234265449518e-06
HRG	Interleukin-6, ng/l	-0.461634898746777	4.32232406516319e-05	0.000927481763703703	0.000219930018609774
SERPINC1	Immature granulocytes per nl	-0.461384347152319	4.26875466668228e-06	0.000120948048889331	3.21084590146102e-05
TGFBI	Bilirubin (total), mg/dl	0.461082712766667	2.59027275512054e-06	0.000130224420944567	7.46861977726424e-05
ACTBL2	Monocytes, % of leukocytes	-0.461044599540711	2.20632192298968e-05	0.000932052848019077	0.000543428120707668
C4A	D-Dimer, mg/l	-0.460922410959705	0.000662310401777859	0.0140740960377795	0.0190966165845949
PIGR	Lymphocytes, % of leukocytes	-0.46063446399393	1.75591926838883e-06	1.14810106010039e-05	1.21509613372507e-05
SERPINA3	Lymphocytes per nl	-0.46056518014556	3.15713188475192e-07	2.43960191094466e-06	5.46183816062081e-05
HBA1	HHb (deoxyhemoglobin), % of Hb	0.460512233375757	2.75123703261691e-05	0.000334078782532054	0.00237982003321363
LYZ	CD169/Siglec-1 antigens per monocyte	-0.460475789820829	0.00101957060207665	0.00346654004706062	0.0103756302446624
PIGR	N-terminal pro b-type Natriuretic Peptide (NT-proBNP), ng/l	0.460044764753346	4.84361299614976e-06	2.94076503337664e-05	4.18972524166954e-05
PIGR	Urea, mg/dl	0.460026082895683	2.39243627349771e-05	0.000119621813674886	0.00025868217207194
IGFALS	N-terminal pro b-type Natriuretic Peptide (NT-proBNP), ng/l	-0.459979260399393	1.78958742826375e-06	2.17307044860598e-05	1.71999236160905e-05
LRG1	Immature granulocytes per nl	0.459903482799921	4.14072863502173e-06	4.11839824746337e-05	3.21084590146102e-05
JCHAIN	Immature granulocytes, % of leukocytes	0.459418724421289	5.2529918503345e-06	0.000223252153639216	5.0487088339326e-05
SERPINF1	Mean platelet volume, fl	0.458643531600374	1.58059494753075e-06	9.59646932429383e-06	3.90632751318314e-05
CFB	CRP (clinical), mg/l	0.458578941328304	1.31066465608852e-06	0.000111406495767524	4.82436139368751e-06
SAA1;SAA2	Neutrophils per nl	0.458397164981706	3.91404333470926e-06	4.75276690643267e-05	6.15572269913365e-05
C1S	Interleukin-6, ng/l	0.458324204717217	6.66509138547109e-05	0.000354082979853151	0.000329445945624714
ITIH4	Basal TSH, mU/l	-0.458265803773769	0.00240674915864049	0.00619920237831643	0.040026010785094
ITIH3	Red blood cell distribution width (RDW-CV), %	0.45783693645284	2.91202002834469e-06	3.09402128011623e-05	2.79877480502017e-05
CLEC3B	Mean platelet volume, fl	-0.457812908911079	8.5544343007242e-07	5.59328396585813e-06	2.89296202987852e-05
CRP	Troponin T HS, ng/l	0.457574593422752	0.000316013221818478	0.00158006610909239	0.00237696901628681
PLG	Neutrophil-to-lymphocyte ratio	-0.457402597402597	2.87135856200988e-06	4.8813095554168e-05	1.77408939724182e-05
CA1	HHb (deoxyhemoglobin), % of Hb	0.457274623918406	0.00165274369472578	0.0200690305788131	0.0190616439458374
PGLYRP2	Hemoglobin, g/dl	0.457110142421954	1.918111442815e-06	1.01899670399547e-05	1.38263866502915e-05
PGLYRP2	Troponin T HS, ng/l	-0.456958497295887	0.000270396179084709	0.000780424491488754	0.00212629722643885
PPBP	Thrombocytes per nl	0.45633721690388	6.33271621107772e-06	6.72851097427008e-05	0.000547779952258223
GSN	Potassium, mmol/l	-0.45621346732865	3.76030647077238e-06	2.13084033343768e-05	0.000325266509721811
APOD	D-Dimer, mg/l	-0.456116367945726	0.000916019358752759	0.0045800967937638	0.0226387641520325
TFRC	Alanine aminotransferase (ALT), U/l	-0.456105822988993	0.000324287532511865	0.0137822201317543	0.0202687139127356
CRP	Neutrophils per nl	0.455937671429817	4.79904754339491e-06	5.09898801485709e-05	6.38642480774861e-05
CD14	Basal TSH, mU/l	-0.455510536341707	0.00258552666388845	0.00879079065722074	0.040026010785094
SERPINA1	Troponin T HS, ng/l	0.455325842559694	0.000992315324630493	0.00312395565161451	0.00504913385767868
CRP	Basal TSH, mU/l	-0.455267424509467	0.00155141900478847	0.00557624380882043	0.0389057539587985
F2	N-terminal pro b-type Natriuretic Peptide (NT-proBNP), ng/l	-0.455261521070326	1.58903809587549e-06	3.37670595373542e-05	1.71814744116538e-05
B2M	Mean corpuscular volume (MCV), fl	0.455072943059912	1.10117486446069e-05	6.68570453422564e-05	0.0009525162577585
C1R	Immature granulocytes per nl	0.455039726486541	1.14099739924665e-05	0.000123386452375008	7.59202115652578e-05
B2M	Immature granulocytes, % of leukocytes	0.454906757188071	2.05955387541036e-05	9.72567107832668e-05	0.000154914269759127
C1S	N-terminal pro b-type Natriuretic Peptide (NT-proBNP), ng/l	0.454843087369443	1.94342335246892e-06	2.26766155063126e-05	1.76953810514275e-05
CST3	Ferritin, ug/l	0.454739177908492	4.47490063393305e-06	2.23745031696653e-05	0.000193539452417605
LYZ	Potassium, mmol/l	0.454503589997706	2.29813168830565e-06	1.39529423932843e-05	0.000325266509721811
SERPIND1	Neutrophil-to-lymphocyte ratio	-0.454446505875077	2.33378819411155e-06	3.96743992998964e-05	1.49535317622703e-05
AHSG	Red blood cell distribution width (RDW-CV), %	-0.454432324105413	2.69974496639022e-06	1.87421427563946e-05	2.74738752462064e-05
SERPINA1	Monocytes, % of leukocytes	-0.454187622526513	1.30972142828138e-06	9.47021880920645e-06	0.00011329090354634
ACTBL2	Immature granulocytes per nl	0.454112650080145	6.48891047507445e-05	0.00110311478076266	0.000311828197829966
S100A8	pCO2, mmHg	0.453987550969741	0.000203535364046249	0.00173005059439311	0.0117372059933337
APOL1	Troponin T HS, ng/l	-0.453508358985442	0.000451947947810283	0.00132467501944393	0.00312747979884716
APOD	Mean corpuscular hemoglobin concentration (MCHC), g/dl	0.453264873323169	3.16993300557325e-06	5.38888610947453e-05	0.000104844743137214
PF4	Hemoglobin, g/dl	0.452863064304908	5.97666214257382e-05	0.000893177411151746	0.000265118602734685
CFD	Haptoglobin (clinical), g/l	-0.452784805764173	0.00177774571570599	0.00686856299250041	0.0451049322927915
SAA1	Fibrinogen (clinical), g/l	0.452566222195832	0.00161687983892248	0.00916231908722739	0.0215169393948915
C1S	Urea, mg/dl	0.452438232107223	8.82815698494633e-05	0.000441407849247316	0.000664030938432919
SERPINA1	Erythrocytes per pl	-0.452334433926334	1.33697206718209e-06	9.47021880920645e-06	1.00563551140218e-05
AMBP	Procalcitonin, �g/l	0.452096590879163	1.61635799688082e-06	1.71738037168587e-05	6.50302170838098e-06
RBP4	Hemoglobin, g/dl	-0.452050880877599	1.918111442815e-06	4.07598681598188e-05	1.38263866502915e-05
ITIH2	Procalcitonin, �g/l	-0.45176751695328	8.5655540298961e-07	3.10965581496578e-05	3.70460211793006e-06
C1S	Hematocrit l/l	-0.45173391080802	2.96382427621337e-06	2.51925063478137e-05	2.69863999886796e-05
FGB	CRP (clinical), mg/l	0.45169477963375	4.79235619114324e-07	2.03675138123588e-05	1.80234265449518e-06
HP	Fibrinogen (clinical), g/l	0.451195420275595	0.000998584815065654	0.0282932364268602	0.0202687158223615
GSN	Glucose, mg/dl	-0.450787490002209	2.87241882527704e-05	0.000116264571499309	0.00195282003789108
AGT	Neutrophils, % of leukocytes	0.450629576627097	1.57942677971049e-06	1.91787537536274e-05	2.27700694074929e-05
CFP	Neutrophil-to-lymphocyte ratio	-0.450493867685238	7.80531814962006e-06	0.000132690408543541	4.10843461065365e-05
IGFALS	CD169+ monocytes, % of monocytes	0.450300536890969	0.0016449467976851	0.0058258532418014	0.00790488322220896
ITIH3	Hemoglobin, g/dl	-0.450292314030631	1.33674671561553e-06	2.10120486166474e-05	1.10122467524518e-05
B2M	CRP (clinical), mg/l	0.450258499150866	1.48357774653919e-05	7.88150677848945e-05	4.58319553841572e-05
C1R	Neutrophil-to-lymphocyte ratio	0.450253555967842	1.2342197667251e-05	0.000123386452375008	6.10057198981263e-05
RBP4	Gamma-glutamyl transferase, U/l	0.450013471470597	3.94262272200135e-06	6.70245862740229e-05	8.52592163632791e-05
GSN	Interleukin-6, ng/l	-0.449499744528133	0.000116935286305637	0.000397579973439167	0.000532363277128296
KLKB1	INR	-0.449351671146957	1.38772227459929e-06	1.68509133344199e-05	3.42965647865253e-05
HBB	Troponin T HS, ng/l	-0.449349710129102	0.000640982304439213	0.00454029132311109	0.00396035495242799
S100A8	Lymphocytes, % of leukocytes	-0.449344166793482	6.51798383840282e-05	0.000758112313078783	0.00026223516373109
C4A;C4B	Antithrombin activity %	0.449327556773114	0.000493004749968038	0.00838108074945665	0.027507875854853
ITIH3	Erythrocytes per pl	-0.449324076349442	1.48320343176335e-06	2.10120486166474e-05	1.06914247372941e-05
AHSG	Mean corpuscular hemoglobin concentration (MCHC), g/dl	0.449205946454677	2.8664453627427e-06	1.87421427563946e-05	0.000104844743137214
AHSG	Sodium, mmol/l	-0.449135173148515	3.94178654600315e-06	2.39322754578763e-05	4.2620567028659e-05
CRP	INR	0.448904138803384	8.48164487685002e-07	1.02991402076036e-05	2.93464912739011e-05
SERPINA1	Leukocytes per nl	0.448885101936811	8.50727010467242e-07	7.23117958897156e-06	4.90585909369443e-05
C1S	Immature granulocytes, % of leukocytes	0.448717830127772	1.47382885018296e-05	9.63657325119625e-05	0.000121415424324596
TFRC	Red blood cell distribution width (RDW-CV), %	0.448586112790793	0.000288733224717123	0.0137822201317543	0.00118930590181101
CNDP1	Neutrophil-to-lymphocyte ratio	-0.448557435074289	1.8121689328564e-05	0.000513447864309312	8.47311419957179e-05
CNDP1	Lymphocytes, % of leukocytes	0.448314408902319	9.31889902498514e-06	0.00039704512264509	4.60619866092123e-05
AZGP1	Creatinine, mg/dl	0.4478476053138	1.39322620021427e-06	1.18424227018213e-05	2.19116484215517e-05
C1S	aPTT, s	0.447770895201696	2.91480994261898e-06	2.51925063478137e-05	0.000252131060036541
PF4	Creatinine, mg/dl	-0.447521550663028	2.063064374752e-05	0.000584534906179733	0.000237940091221397
LCAT	CD169+ monocytes, % of monocytes	0.447469875277839	0.000739287904027419	0.00330734062328056	0.00442245726971323
CD44	Hematocrit l/l	-0.447361295358706	5.17919052717305e-06	7.33718658016182e-05	4.04837000184001e-05
AHSG	Ferritin, ug/l	-0.447343680162754	8.63816290588542e-06	3.6712192350013e-05	0.000298880436543636
AHSG	Neutrophils per nl	-0.447027465026814	8.57994175095259e-06	3.6712192350013e-05	0.000104680005517542
CD14	Creatinine, mg/dl	0.4467925413368	9.97203954983557e-06	7.70566692487294e-05	0.00013270483400935
ITIH1	Lymphocytes, % of leukocytes	0.446770756557776	1.90480514455271e-06	4.04771093217451e-05	1.26742803849084e-05
C4A;C4B	Immature granulocytes per nl	-0.446691183876005	3.4544095540234e-05	0.00286775750877292	0.00018616896098582
HPX	Immature granulocytes per nl	-0.446684390920261	1.66140489621316e-05	0.000100871011555799	0.000102651088230313
SERPIND1	Lymphocytes, % of leukocytes	0.446584969283631	1.34962572258777e-06	2.86795466049902e-05	1.01515326090298e-05
CST3	Mean corpuscular volume (MCV), fl	0.446364506040071	3.37309005646204e-06	1.91141769866182e-05	0.000583544579767932
ITIH3	Troponin T HS, ng/l	0.44630003430112	0.000429648196127212	0.00192211035109542	0.00309704741375032
PON1	CD169+ monocytes, % of monocytes	0.446266229289939	0.00270913270983649	0.0230276280336102	0.0114312185073589
PF4	Hematocrit l/l	0.446062667207109	6.30478172577703e-05	0.000893177411151746	0.000317797733836106
CPN2	Interleukin-6, ng/l	0.445957788783273	7.68338137346605e-05	0.00217695805581538	0.000369229160447119
HBA1	Red blood cell distribution width (RDW-CV), %	-0.445756199394884	5.29112655925392e-06	0.000112436439384146	4.8177099723733e-05
CST3	Mean corpuscular hemoglobin concentration (MCHC), g/dl	-0.445726359377557	3.96332453266879e-06	2.10551615798029e-05	0.000104844743137214
F2	Lymphocytes, % of leukocytes	0.445560757387699	2.41143730901845e-06	4.09944342533137e-05	1.54510612763034e-05
APOL1	Neutrophils per nl	-0.445159774222087	4.32144091709331e-06	2.04068043307184e-05	6.23007732214285e-05
CST3	CD169+ monocytes, % of monocytes	-0.4447370538022	0.00173955351110523	0.00492873494813147	0.0079762575072424
S100A8	Neutrophils per nl	0.444714205379454	7.13517471132972e-05	0.000758112313078783	0.000587802488123829
AZGP1	Immature granulocytes, % of leukocytes	0.44471178467525	1.90696173635225e-05	0.000115779819707101	0.000149956536540427
CLU	Lactate, mg/dl	-0.444562584394951	2.23974876059174e-05	0.000951893223251489	0.00387476535582371
HPR	Sodium, mmol/l	-0.44394849998913	1.62115011445708e-06	4.5932586576284e-05	2.00327835572197e-05
SELL	CD169/Siglec-1 antigens per monocyte	0.443888278005578	0.00158716907097331	0.0183433201174598	0.0130752499656373
HBA1	Troponin T HS, ng/l	-0.443681625761943	0.00104080835676616	0.00535149529795154	0.005144567020587
SERPINA10	Neutrophil-to-lymphocyte ratio	0.443537414965986	4.85446945470472e-06	8.25259807299803e-05	2.89594212297902e-05
SERPINA3	Basal TSH, mU/l	-0.443517019284498	0.00277637069029554	0.00907659648750465	0.040026010785094
CD14	Neutrophils, % of leukocytes	0.443338116106363	3.84629234850593e-06	3.6326094402556e-05	4.75291840208233e-05
ITIH3	CD169+ monocytes, % of monocytes	-0.443316833773534	0.00148175491509816	0.00547605077318885	0.00740263993593525
CLU	CRP (clinical), mg/l	-0.443169599696356	5.26378901124322e-06	0.000447422065955674	1.78555980185309e-05
TF	Fibrinogen (clinical), g/l	-0.443051244161247	0.00130802328733988	0.00794156995884925	0.0209750311326999
AGT	Immature granulocytes per nl	0.442758062499683	5.43865480688406e-06	5.13650731761273e-05	3.9203636732956e-05
C1RL	Immature granulocytes, % of leukocytes	0.442735921579175	6.67769273858488e-06	0.000189201294259905	6.08021496723781e-05
HBB;HBD	CD169+ monocytes, % of monocytes	0.442137075566971	0.000786455633830875	0.00417804555472652	0.00453522748842471
C1S	Lymphocytes, % of leukocytes	-0.442073673165273	3.46500544709574e-06	2.67750420911944e-05	2.06705497361229e-05
SERPINA1	pCO2, mmHg	0.441793197880067	9.16632863757106e-05	0.000419676091698768	0.00792887427149897
SAA1	Neutrophils, % of leukocytes	0.441682152200919	7.73636345807445e-06	0.000109598482322721	8.364942989043e-05
LRG1	N-terminal pro b-type Natriuretic Peptide (NT-proBNP), ng/l	0.441470172469597	1.10820879974386e-05	7.84981233151898e-05	8.7145510161676e-05
HBB	HHb (deoxyhemoglobin), % of Hb	0.441461115294546	4.59884822353625e-05	0.000977255247501453	0.0024336963643247
HBB;HBD	HHb (deoxyhemoglobin), % of Hb	0.441345653972841	5.62704361693572e-05	0.000984616540767296	0.0024336963643247
GSN	Leukocytes per nl	-0.440964050966098	2.86112276313705e-06	1.73711024904749e-05	0.000123743559505677
PIGR	Mean corpuscular hemoglobin concentration (MCHC), g/dl	-0.440945261762378	5.60082884111604e-06	3.17380300996576e-05	0.000107660376612564
FCGBP	CD169+ monocytes, % of monocytes	-0.440750340695831	0.00149764391767476	0.0212166221670591	0.00740263993593525
CLEC3B	Glucose, mg/dl	-0.440636773868393	3.38639312929088e-05	0.000140174558839023	0.00195282003789108
CST3	Neutrophil-to-lymphocyte ratio	0.440425531914894	6.17178222858861e-06	2.91445271905573e-05	3.55906108515277e-05
S100A8	Monocytes, % of leukocytes	-0.440417793139531	0.000140883546047455	0.00133056682378152	0.00174091810472926
IGFALS	Erythrocytes per pl	0.440082302446916	4.77728098757251e-06	5.07586104929579e-05	3.17872927250017e-05
ACTA2;ACTB;ACTG1;ACTG2	Lymphocytes, % of leukocytes	-0.439914863577826	3.99115220569056e-06	0.000339247937483698	2.30156443861489e-05
C1S	Basal TSH, mU/l	-0.438654782639684	0.00155141900478847	0.00428805428702245	0.0389057539587985
ITIH1	Lactate, mg/dl	-0.438634802498488	4.62618999219084e-05	0.000491532686670277	0.00400165434324508
RBP4	Erythrocytes per pl	-0.438365833175987	8.53222519290195e-06	0.000103605591628095	4.76153212378077e-05
APOL1	CRP (clinical), mg/l	-0.438309661054097	1.45393450085762e-06	8.23896217152652e-06	5.24022226350767e-06
HBD	Hemoglobin, g/dl	0.438144788396864	7.30319051816494e-06	0.00056318582369601	4.51232842729477e-05
APOA2	Urea, mg/dl	-0.438074978483495	4.1677678584005e-05	0.000154026203462627	0.000424131670296051
SAA1;SAA2	Troponin T HS, ng/l	0.438040930122361	0.00246965883790272	0.0110484737485122	0.0106812744739293
APOM	Hematocrit l/l	0.437820402953929	1.10008228686779e-05	8.50063585306931e-05	7.31977829338955e-05
CFP	Leukocytes per nl	-0.437754388965948	7.46528939283346e-06	0.000132690408543541	0.000258299012992038
SERPINF1	Lymphocytes, % of leukocytes	-0.437710054110979	2.67603262525993e-06	1.51641848764729e-05	1.6534058720356e-05
CNDP1	Erythrocytes per pl	0.437616749201132	9.34223817988446e-06	0.00039704512264509	5.05064751600004e-05
ITIH1	Neutrophils, % of leukocytes	-0.437407233460574	9.33290153933843e-06	0.000113328090120538	9.49759980179734e-05
SAA2	Immature granulocytes per nl	0.437029464707199	0.00171726139184266	0.019050715800352	0.00550159668127369
F9	D-Dimer, mg/l	0.436739623095715	0.00231652131628739	0.00984521559422143	0.040322575715256
PPBP	aPTT, s	-0.436660981932917	7.20353651376994e-06	6.80334004078272e-05	0.00031155295422055
C1RL	Procalcitonin, �g/l	0.436449357445621	4.73390988340748e-06	0.000189201294259905	1.81992535517665e-05
ACTBL2	CRP (clinical), mg/l	0.436177879354785	2.29649079091545e-05	0.000932052848019077	6.970050996989e-05
RBP4	Hematocrit l/l	-0.435746282453492	5.38222601400695e-06	7.62482018650985e-05	4.04837000184001e-05
C1R	N-terminal pro b-type Natriuretic Peptide (NT-proBNP), ng/l	0.43556121007199	6.64422762971249e-06	0.000112951869705112	5.47357799971552e-05
PON1	CD169/Siglec-1 antigens per monocyte	0.435101202224846	0.00362146378986159	0.0256520351781863	0.0232041939128169
B2M	Sodium, mmol/l	0.435057864537295	5.26981486967113e-05	0.000223967131961023	0.000350645374020425
SERPINF1	Neutrophil-to-lymphocyte ratio	0.435040197897341	7.24594865474182e-06	3.84941022283159e-05	4.04370682990431e-05
CFD	Immature granulocytes per nl	0.434961682474873	1.45582834800196e-05	0.000103121174650139	9.32808534090146e-05
KLKB1	Neutrophils per nl	-0.434497857177882	9.07630105643427e-06	9.64356987246141e-05	0.000104680005517542
PIGR	Aspartate aminotransferase (AST), U/l	0.434226725984113	3.05618668784294e-05	0.000136724141298237	0.00264360148498414
CPB2	Immature granulocytes, % of leukocytes	0.43391583167608	2.32506571861908e-05	0.000988152930413107	0.000167598487217125
HPX	Bilirubin (total), mg/dl	-0.433914088668505	3.4128938524976e-06	2.90095977462296e-05	8.43472337831549e-05
LYZ	Sodium, mmol/l	0.433608512044771	7.02290856777325e-06	3.97964818840484e-05	7.14684224838101e-05
AMBP	Urea, mg/dl	0.433409262427892	5.3165331882631e-05	0.000451905321002363	0.000510977911983064
SERPINA10	Lymphocytes, % of leukocytes	-0.43318446666384	4.14525149236883e-06	8.25259807299803e-05	2.31331776832196e-05
PGLYRP2	Ferritin, ug/l	-0.433179723502304	1.14390240463813e-05	5.11745812601268e-05	0.000329825193337327
CFP	Immature granulocytes, % of leukocytes	-0.432926799545267	6.62301203747335e-05	0.000703695028981544	0.000381927027494297
HPR	Urea, mg/dl	-0.432719621916024	6.56212368839646e-05	0.000619756126126332	0.000597498630575046
HPR	Hematocrit l/l	0.432540641235198	3.1958970166403e-06	6.79128116036063e-05	2.76445091939386e-05
LCAT	Albumin (clinical), g/l	0.432493309383083	0.000284222723705508	0.00161059543433122	0.00378234855392715
HBB;HBD	Troponin T HS, ng/l	-0.432437871446654	0.000673333525472886	0.00383214499567834	0.00401678275540722
IGFALS	Urea, mg/dl	-0.432390656921062	0.000131349377449259	0.000797478363084785	0.000946810095780073
F2	Erythrocytes per pl	0.432245825868242	6.22428225848135e-06	6.80649740617373e-05	3.84571725256169e-05
PLG	Neutrophils, % of leukocytes	-0.431606224157394	1.49592089269884e-05	0.000143653920362367	0.000143774619131611
SAA1	Albumin (clinical), g/l	-0.431575830567206	0.000235264825474273	0.00222194557392369	0.00370007407336812
CLU	Fibrinogen (clinical), g/l	-0.43143974554277	0.00145491545429132	0.0412226045382542	0.0209750311326999
GSN	Mean corpuscular hemoglobin concentration (MCHC), g/dl	0.431274509533431	4.4938096180459e-06	2.38733635958688e-05	0.000104844743137214
HPX	Estimated glomerular filtration rate (CKD-EPI), ml/min	0.43124584314125	5.9642112673685e-06	4.60870870660293e-05	0.000103180854925475
AFM	Neutrophils, % of leukocytes	-0.430919750775035	7.24037540511054e-06	0.000153857977358599	8.35056630056082e-05
PGLYRP2	CD169+ monocytes, % of monocytes	0.430883997288994	0.00230489394971187	0.00515568383488182	0.0102242731615424
RBP4	Immature granulocytes per nl	0.430883975857522	5.49701334096627e-05	0.000493475446460446	0.000271709516567761
PF4	Estimated glomerular filtration rate (CKD-EPI), ml/min	0.430682874802112	8.614639482013e-05	0.00104606336567301	0.000647970708864456
AFM	Fibrinogen (clinical), g/l	-0.430391485250824	0.00284433344431937	0.0241768342767146	0.02894527563925
B2M	Thrombocytes per nl	-0.430098141322107	2.03071204000358e-05	9.72567107832668e-05	0.00087828295730155
HBA1	Mean corpuscular hemoglobin concentration (MCHC), g/dl	0.430011732285456	1.98406146408591e-05	0.000334078782532054	0.000312038757533511
ITIH3	Hematocrit l/l	-0.429984243807951	4.20514398653286e-06	3.97152487616992e-05	3.46423766509612e-05
CST3	Sodium, mmol/l	0.42983507801878	1.52597104395779e-05	6.48537693682063e-05	0.000131996495302349
PLG	Lymphocytes, % of leukocytes	0.429787894190356	4.82855409093402e-06	5.86324425327702e-05	2.59628514076951e-05
ACTBL2	Neutrophil-to-lymphocyte ratio	0.429652213188799	3.8699113364565e-05	0.000932052848019077	0.000159403490763565
JCHAIN	Immature granulocytes per nl	0.429545763575768	2.61482416568241e-05	0.00074086684694335	0.000150788193554352
TF	Troponin T HS, ng/l	-0.429542219650388	0.00109148632600713	0.00713664136235432	0.00524519817775649
PGLYRP2	Hematocrit l/l	0.429393612303596	7.94570595123887e-06	3.75213892141835e-05	5.72752970651802e-05
TF	CD169+ monocytes, % of monocytes	0.429386611872973	0.00175201031950989	0.00827338206435226	0.0079762575072424
C1QC	Sodium, mmol/l	0.429156541867329	2.15069520362024e-06	0.000182809092307721	2.48046846817535e-05
SERPINF1	Gamma-glutamyl transferase, U/l	0.42899899643458	8.05854353934408e-06	4.02927176967204e-05	0.000154903114700725
RBP4	Immature granulocytes, % of leukocytes	0.428904879906654	6.96168200295745e-05	0.000493475446460446	0.000388506769842464
F12	Carboxyhemoglobin (COHB), % of Hb	-0.428729976627161	0.000142434350155746	0.00403563992107948	0.0123205712884721
AHSG	Erythrocytes per pl	0.428391484982686	7.20347637598665e-06	3.60173818799333e-05	4.1540047101523e-05
F2	Neutrophil-to-lymphocyte ratio	-0.428274582560297	9.08143243849555e-06	7.71921757272122e-05	4.6208465054698e-05
CPN1	Neutrophil-to-lymphocyte ratio	0.427384044526902	1.45643440667891e-05	0.000412656415225691	6.9989764543181e-05
FGG	CRP (clinical), mg/l	0.427093030866769	2.48965172299074e-06	0.000105810198227107	8.78999485872242e-06
ITIH2	Lymphocytes, % of leukocytes	0.427082069274594	4.95245142458924e-06	8.4191674218017e-05	2.59628514076951e-05
APOM	Albumin (clinical), g/l	0.427051929436106	0.000219938080785504	0.000849760766671265	0.00370007407336812
AHSG	INR	-0.426471132226676	6.38267965300985e-06	3.39079856566148e-05	0.000138025447496338
ACTA2;ACTB;ACTG1;ACTG2	Interleukin-6, ng/l	0.426404476697749	0.00014910644561349	0.00118510627659038	0.000629156465637409
LYZ	Ferritin, ug/l	0.426268300987402	3.76432410727396e-05	0.000199979718198929	0.000752623635663296
ITIH1	Antithrombin activity %	0.4262563247316	0.00213682644754843	0.00955948673903243	0.0462088719282347
CLEC3B	Mean corpuscular hemoglobin concentration (MCHC), g/dl	0.425936282342375	4.84831182137404e-06	2.94361789154852e-05	0.000104844743137214
S100A8	Neutrophils, % of leukocytes	0.425651992373668	0.000281753306143157	0.00193362084286544	0.00124982876827606
APOA2	Neutrophils per nl	-0.425351119760029	1.23354226907043e-05	6.16771134535215e-05	0.00013337675784324
APOA2	aPTT, s	-0.425203991794454	9.8655275272719e-06	5.2410614988632e-05	0.000334649159381944
C1R	Interleukin-6, ng/l	0.42510771939858	0.000263000009649539	0.0013150000482477	0.00102221503706344
F2	Hemoglobin, g/dl	0.424937387413957	5.23444116717994e-06	6.80649740617373e-05	3.3539197108227e-05
CLEC3B	aPTT, s	-0.424571825860638	1.54277117986348e-05	6.90187106781031e-05	0.000334649159381944
SERPINC1	Interleukin-6, ng/l	-0.42428004589119	0.000112955933021803	0.000960125430685326	0.000528145308453296
CRP	Bilirubin (total), mg/dl	0.424020639514527	9.11073576719548e-06	8.60458378012907e-05	0.000157615728772482
C1S	pCO2, mmHg	0.423817629195684	0.000364996848805581	0.0014773681975464	0.0157861137108414
CST3	Interleukin-6, ng/l	0.423622125746343	0.000257207784796915	0.00091502430929548	0.00102221503706344
HPR	N-terminal pro b-type Natriuretic Peptide (NT-proBNP), ng/l	-0.423579304502107	2.49071087888191e-05	0.000375657359432644	0.000179538742519404
GSN	Alkaline phosphatase, U/l	-0.423503204559323	0.000203386339869706	0.000640290329219444	0.0165070179833253
APOM	Mean corpuscular volume (MCV), fl	-0.423458764884564	2.46017550354656e-05	0.000160857629078044	0.00141870120704518
APOD	Hematocrit l/l	0.423437702248229	2.19108644201961e-05	0.000206935941746296	0.000135377840881926
KLKB1	N-terminal pro b-type Natriuretic Peptide (NT-proBNP), ng/l	-0.423330506085365	1.29938265291469e-05	0.000122719472775276	9.77361734583654e-05
CPB2	CD169/Siglec-1 antigens per monocyte	-0.423329378590826	0.00236180209267357	0.0154425521444041	0.0169998268363243
CPB2	Immature granulocytes per nl	0.423248693600205	3.55119983383356e-05	0.00100617328625284	0.00018616896098582
PPBP	INR	-0.422906959573449	1.88272232277227e-05	0.000160031397435643	0.00036190106871067
PON1	CRP (clinical), mg/l	-0.422683921412104	4.65374509767966e-06	0.000395568333302771	1.61019580379716e-05
APOM	Carboxyhemoglobin (COHB), % of Hb	-0.422202580026119	0.000976909829553169	0.00296561912542926	0.0338010801025397
LRG1	Immature granulocytes, % of leukocytes	0.422182871435472	2.67564983825119e-05	0.000142143897657094	0.000178033623852868
HRG	Antithrombin activity %	0.422172920830447	0.00253799123229507	0.0154092324817915	0.0487858314652274
CNDP1	CD169+ monocytes, % of monocytes	0.422035127321162	0.00723590555311203	0.0341695540008068	0.022792446726737
AHSG	Hemoglobin, g/dl	0.421776476235176	1.16179226382039e-05	4.70249249641587e-05	6.69966872136426e-05
CFHR5	D-Dimer, mg/l	0.421540985343963	0.00303467832084682	0.0234497870247255	0.040322575715256
SELL	CD169+ monocytes, % of monocytes	0.421521992427906	0.00288205962908918	0.0235374502306318	0.0115952631588937
APOM	Mean corpuscular hemoglobin concentration (MCHC), g/dl	0.421309267097419	2.4103837439169e-05	0.000160857629078044	0.00034749698974802
C1R	Monocytes, % of leukocytes	-0.421140297402326	1.30644478985303e-05	0.000123386452375008	0.000543428120707668
PGLYRP2	Red blood cell distribution width (RDW-CV), %	-0.421031047738009	2.77545093868482e-05	0.000112339680851528	0.00020006375516353
LRG1	Lymphocytes per nl	-0.421020790815933	4.36065696790239e-06	4.11839824746337e-05	0.000377196827723557
CRP	Monocytes, % of leukocytes	-0.420934090883577	1.68372382134063e-05	0.000143116524813954	0.000543428120707668
LRG1	Erythrocytes per pl	-0.420601564176515	5.37321441693422e-06	4.56723225439408e-05	3.44283738566526e-05
SERPINF1	Neutrophils per nl	0.420508729362343	1.37768443175492e-05	6.50573203884269e-05	0.000140199650996236
PGLYRP2	D-Dimer, mg/l	-0.420490620524643	0.00139510596063372	0.00321543491245698	0.0301691663987042
ITIH1	Bilirubin (total), mg/dl	-0.420312438198599	6.27792104754367e-06	8.8937214840202e-05	0.000120675593469451
B2M	aPTT, s	0.420242605190178	5.84553568643501e-05	0.000236605015879512	0.000685880917652627
ACTBL2	Procalcitonin, �g/l	0.420231876659139	4.38613104950154e-05	0.000932052848019077	0.000137963758466139
APOA2	Mean corpuscular hemoglobin concentration (MCHC), g/dl	0.420148539995022	1.39780369659057e-05	6.50941551995572e-05	0.000241820039510169
C1R	aPTT, s	0.41986330913947	6.56069147971576e-06	0.000112951869705112	0.00031155295422055
APOA1	Immature granulocytes, % of leukocytes	-0.419860723054518	3.34311811526111e-05	0.000473608399661991	0.000214207197755619
SERPINA1	Hemoglobin, g/dl	-0.419702269184906	1.85815601973079e-05	0.000112816615483655	9.74124216404322e-05
ITIH4	Erythrocytes per pl	-0.41959961607746	6.86176542417566e-06	4.16607186467808e-05	4.09339799442203e-05
APOA1	Immature granulocytes per nl	-0.419417466560057	2.33669545147837e-05	0.000397238226751323	0.000139395970036468
LBP	Ferritin, ug/l	0.419401075782562	5.25494731727185e-05	0.000406064110880098	0.000826459896261846
CFHR5	Lymphocytes, % of leukocytes	-0.419318023449363	1.87717520578213e-05	0.000623594538095219	8.54608712106077e-05
APOA2	Troponin T HS, ng/l	-0.419315023944426	0.000901543759684675	0.00232215816888477	0.00487397095079527
PPBP	Creatinine, mg/dl	-0.419282825424467	7.53546800129053e-05	0.00055848823318936	0.000724242202346257
IGFALS	Red blood cell distribution width (RDW-CV), %	-0.419240908627623	3.15517280733831e-05	0.00026982490642175	0.000218337958267811
SERPINC1	Immature granulocytes, % of leukocytes	-0.419025564426281	2.45970457223977e-05	0.000348458147733968	0.000170211556398992
C1RL	Immature granulocytes per nl	0.418547968224704	2.84378846211364e-05	0.000483444038559319	0.000158701743208278
CRP	Ferritin, ug/l	0.418426501035197	4.6457194927344e-05	0.000303758582217249	0.000803709472243051
S100A8	pH	-0.41821574572657	0.00065012467753324	0.0039471855421661	0.0263845821705832
C1S	Red blood cell distribution width (RDW-CV), %	0.418117962206303	1.67104583038748e-05	0.000101456353987811	0.000131404967571379
CST3	Potassium, mmol/l	0.418108723369635	1.07302925220248e-05	4.8003940230111e-05	0.000464085151577574
C1QA	Procalcitonin, �g/l	0.417970234311872	1.35535848355014e-05	0.000798678916415496	4.8849378677953e-05
CPB2	Methemoglobin, % of Hb	0.417768419479829	0.000136268841771649	0.00276037422888975	0.0235745096264953
SERPINF1	Glucose, mg/dl	0.41761689429744	0.000102944351813184	0.000380446517570464	0.00410889104044894
CPB2	Sodium, mmol/l	0.417599477458176	7.47213589677436e-06	0.000635131551225821	7.18155283412203e-05
GPLD1	CRP (clinical), mg/l	-0.417521927214158	7.4063521131421e-06	0.000629539929617078	2.46403637610304e-05
TTR	Troponin T HS, ng/l	-0.417497540370174	0.000859102418682806	0.00921018103703396	0.00479434575587502
GPX3	Hematocrit l/l	0.417287920783036	8.96217405393161e-06	0.000417909642350582	6.20182444532068e-05
APOL1	Potassium, mmol/l	-0.417272385994348	6.47790649149469e-06	2.89801079882657e-05	0.00037355927434286
PPBP	Estimated glomerular filtration rate (CKD-EPI), ml/min	0.417012441678293	9.39658364746061e-05	0.000570506864310108	0.000677337071254452
ITIH2	Neutrophils, % of leukocytes	-0.416942905332405	2.31062391074212e-05	0.000280575760590115	0.000210388387662309
B2M	Potassium, mmol/l	0.416937724835391	8.55759511247111e-05	0.000330634356618202	0.000986975969638334
AGT	Sodium, mmol/l	0.416799790045971	2.02368873941015e-05	0.000143344619041552	0.000159135523599071
APOC1	Procalcitonin, �g/l	-0.416630764388207	5.92364521801036e-06	0.000167836614510293	2.22780570155607e-05
C1RL	Neutrophil-to-lymphocyte ratio	0.416351267779839	2.78873743792346e-05	0.000483444038559319	0.00012061289419019
APOL1	Leukocytes per nl	-0.416335307964955	9.31165430385173e-06	3.95745307913698e-05	0.000268486032427725
SERPIND1	Bilirubin (total), mg/dl	-0.416272438339236	5.67769055205306e-06	6.89433852749301e-05	0.000120675593469451
AHSG	CD169/Siglec-1 antigens per monocyte	0.416257158965737	0.00236180209267357	0.00590450523168393	0.0169998268363243
PGLYRP2	Fibrinogen (clinical), g/l	-0.416239971309556	0.00346999823194259	0.00719389877353951	0.0307684750900291
LRG1	CD169+ monocytes, % of monocytes	-0.415683266550598	0.00301356305673774	0.0088328572352658	0.011848782018537
ACTA2;ACTB;ACTG1;ACTG2	Neutrophil-to-lymphocyte ratio	0.415565288908441	3.15512975529414e-05	0.000636333986232764	0.000133131084796557
CST3	Glucose, mg/dl	0.414969717698937	0.000208505518306378	0.000805589502547369	0.00462086974137249
C1S	Creatinine, mg/dl	0.414820495777384	1.42305216934671e-05	9.63657325119625e-05	0.000175848589497844
HP;HPR	Fibrinogen (clinical), g/l	0.414788533982247	0.00270493006483228	0.0485349429584094	0.02894527563925
PGLYRP2	Potassium, mmol/l	-0.414011844867646	1.98557536268078e-05	8.43869529139331e-05	0.00068700907548755
FGG	Interleukin-6, ng/l	0.413958470387268	0.000254465007140998	0.00720984186899494	0.00102221503706344
RBP4	Estimated glomerular filtration rate (CKD-EPI), ml/min	-0.413866065424804	1.13407773096652e-05	0.000120495758915192	0.000163496206214339
ACTBL2	Troponin T HS, ng/l	0.413777440318536	0.00168290544848261	0.0110036125477709	0.00766164848914451
C1RL	Interleukin-6, ng/l	0.413727208671968	0.000271802842224961	0.00330046308416024	0.00102221503706344
SERPINA3	Lactate dehydrogenase (LDH), U/l	0.413546222638436	1.23690643789443e-05	8.08746517084821e-05	0.00106992406877868
LBP	Creatinine, mg/dl	0.413377673244735	2.84834700927319e-05	0.000269010550875801	0.000289861195649566
C4A;C4B	Immature granulocytes, % of leukocytes	-0.413247353104083	0.00010891032958932	0.00286775750877292	0.000538328200541495
GSN	Bilirubin (total), mg/dl	-0.413237674293937	1.52104150971918e-05	6.80465938558582e-05	0.000202415523985707
F2	aPTT, s	-0.413212647720055	1.54751056361593e-05	0.000119580361733958	0.000334649159381944
C4B	Basophiles per nl	-0.413073578159801	5.17038030242064e-05	0.0039779796461899	0.0089447579231877
B2M	INR	0.412871804298204	0.000103281397625576	0.000381692121659737	0.000875673077922034
SAA1	Neutrophils per nl	0.412871165922068	5.61069752681932e-05	0.000681298985399489	0.00051086877481039
APOD	CRP (clinical), mg/l	-0.412797237328177	1.16784509223392e-05	0.000165444721399805	3.67340365375397e-05
HBD	Hematocrit l/l	0.412787448496983	1.83152084689251e-05	0.00056318582369601	0.000117353002412001
TF	Lymphocytes, % of leukocytes	0.412757394060335	9.02324104045e-06	0.00015339509768765	4.59123735293485e-05
ACTBL2	Neutrophils, % of leukocytes	0.412649480232717	0.000124054588163787	0.00117162666599132	0.000728590774468624
PIGR	Carboxyhemoglobin (COHB), % of Hb	0.412606819292046	0.000411894385642541	0.00125039367070057	0.0237525762387199
LBP	CD169+ monocytes, % of monocytes	-0.412552369771644	0.00285764886714098	0.00867500548953511	0.0115952631588937
LRG1	aPTT, s	0.412466967500302	1.26833997922259e-05	8.29299217184001e-05	0.000334649159381944
FGA	Interleukin-6, ng/l	0.412278780034035	0.000271802842224961	0.00593138647430981	0.00102221503706344
APOL1	Bilirubin (total), mg/dl	-0.412203853575208	2.22876703232483e-05	8.61114535216412e-05	0.000275411926137283
HRG	CRP (clinical), mg/l	-0.412202142800554	1.08748621222532e-05	0.000924363280391523	3.48398360583297e-05
GSN	Fibrinogen (clinical), g/l	-0.412046930141773	0.00145491545429132	0.00412226045382542	0.0209750311326999
APOA1	Ferritin, ug/l	-0.411926082332814	0.00010946071922553	0.000976860606546763	0.00145666957123205
ITIH4	Albumin (clinical), g/l	-0.411707803872405	0.000334991415072481	0.00105460260300596	0.00413953677196709
CNDP1	Hemoglobin, g/dl	0.411475694643428	4.6813526791295e-05	0.000994787444315018	0.000220367260673576
ITIH3	aPTT, s	0.411368600690126	3.79227249970507e-05	0.000293039238613574	0.000685880917652627
ITIH4	Urea, mg/dl	0.41103425915394	8.32283439959544e-05	0.000372337328402954	0.000654477432331824
SERPINA1	Hematocrit l/l	-0.41099837155727	2.63239748096759e-05	0.000149169190588164	0.000157036125588756
ITIH3	Lymphocytes, % of leukocytes	-0.410990033067821	1.46996151526106e-05	0.00012494672879719	6.87306330108549e-05
AGT	Erythrocytes per pl	-0.410911552605919	1.90715201645098e-05	0.000143344619041552	9.16492496794497e-05
CLEC3B	Sodium, mmol/l	-0.410900783930386	3.46313615955233e-05	0.000140174558839023	0.00024963439816773
CFHR1	N-terminal pro b-type Natriuretic Peptide (NT-proBNP), ng/l	0.410897995430815	0.000193710946681236	0.00411635761697626	0.000827066241931447
APOM	Urea, mg/dl	-0.410559855285869	7.53420621389055e-05	0.000376710310694528	0.000651708837501533
GPX3	Hemoglobin, g/dl	0.410526157560341	9.83316805530781e-06	0.000417909642350582	5.8659933571319e-05
PLG	Bilirubin (total), mg/dl	-0.410483995144513	1.52104150971918e-05	0.000143653920362367	0.000202415523985707
CPN2	Procalcitonin, �g/l	0.41026712353979	1.06586588965967e-05	0.000452993003105358	3.92329359385367e-05
C1R	Erythrocytes per pl	-0.409711020198943	1.16452506248532e-05	0.000123386452375008	6.10493441848366e-05
SAA2	Bilirubin (total), mg/dl	0.409215568513456	0.00179300854591549	0.019050715800352	0.00756562142544827
KLKB1	Creatinine, mg/dl	-0.409017643903887	8.79090879147163e-05	0.000622689372729241	0.00076781482862881
C1S	CD169/Siglec-1 antigens per monocyte	-0.40895680322371	0.00325929635153582	0.00791543399658698	0.0216868564929114
C1QC	Urea, mg/dl	0.40880357009086	8.08054548210911e-05	0.00108756583661768	0.000654477432331824
CFP	Interleukin-6, ng/l	-0.408626701005949	0.00037422029988993	0.00244682503774185	0.00134875233085329
LRG1	pCO2, mmHg	0.408441139938614	0.000685279760401496	0.00247945509097798	0.0195656638799172
SERPINF1	Ferritin, ug/l	0.408227116502011	3.81859416405658e-05	0.000170831844181479	0.000752623635663296
APOD	Erythrocytes per pl	0.407941814546557	4.13846590359484e-05	0.000351769601805562	0.000178988650330477
CLEC3B	Leukocytes per nl	-0.407939675996492	1.28930292677771e-05	6.2036275875502e-05	0.00031864200904649
ACTA2;ACTB;ACTG1;ACTG2	Troponin T HS, ng/l	0.407855635984734	0.000818520229972596	0.00463828130317805	0.0047201333261753
ACTA2;ACTB;ACTG1;ACTG2	Procalcitonin, �g/l	0.407754192978331	2.53056471501084e-05	0.000636333986232764	8.5840724646446e-05
FCN3	Monocytes per nl	-0.407379382918496	1.64437486858606e-05	0.00139771863829815	0.00284476852265388
S100A8	CD169+ monocytes, % of monocytes	-0.40731815695646	0.00825510778216588	0.0292368400618375	0.0238022274385783
C1R	pCO2, mmHg	0.407284130387101	0.000530432168628914	0.00225433671667288	0.0183529530345604
CFP	Neutrophils, % of leukocytes	-0.407196305709972	6.00560609059406e-05	0.000703695028981544	0.000432904105696989
PGLYRP2	Estimated glomerular filtration rate (CKD-EPI), ml/min	0.40705925538058	3.46011776175564e-05	0.000133686368067831	0.000345479947305679
LPA	CRP (clinical), mg/l	-0.407055002245507	8.31938565384093e-06	0.000707147780576479	2.71557305304619e-05
ITIH2	Lactate, mg/dl	-0.406974340397841	0.000150928930664412	0.00116626900967955	0.00789054469799742
AGT	Red blood cell distribution width (RDW-CV), %	0.406772260661766	1.09321291396599e-05	9.29230976871087e-05	9.0059921007674e-05
SERPINA4	Fibrinogen (clinical), g/l	-0.406751284069806	0.00373490160052377	0.039683329505565	0.0307684750900291
F13A1	D-Dimer, mg/l	-0.406602075841986	0.00469164400612159	0.0375187686211502	0.045245729632701
MST1	Lymphocytes, % of leukocytes	-0.406476692708893	9.60507812809684e-05	0.00816431640888231	0.000369261892480167
VTN	N-terminal pro b-type Natriuretic Peptide (NT-proBNP), ng/l	-0.406344359633298	3.132758396071e-05	0.00266284463666035	0.000216786881008113
HBB;HBD	Mean corpuscular hemoglobin concentration (MCHC), g/dl	0.406343678723409	7.60364436109603e-05	0.000984616540767296	0.000773782632040949
F2	CD169/Siglec-1 antigens per monocyte	0.406264797043837	0.00493824499004705	0.0149911008626428	0.028477212775938
HBB;HBD	Red blood cell distribution width (RDW-CV), %	-0.406122904134574	6.19897922130893e-05	0.000984616540767296	0.000359306323519173
APOH	Gamma-glutamyl transferase, U/l	0.406103505451282	5.3849302514692e-05	0.000457719071374882	0.0008315535586122
C1R	Immature granulocytes, % of leukocytes	0.406090790549917	0.00012080984390844	0.00068458911548116	0.000580558416560003
APOL1	aPTT, s	-0.406012802895552	5.65027679617468e-05	0.000184720587567249	0.000685880917652627
LCAT	Erythrocytes per pl	0.405800652243632	2.15791138373381e-05	0.000203802741797082	9.82417551015656e-05
ACTA2;ACTB;ACTG1;ACTG2	Neutrophils, % of leukocytes	0.405795530751365	5.79677643365212e-05	0.000636333986232764	0.000432904105696989
ACTB;ACTG1	CRP (clinical), mg/l	0.405654999437243	6.18595738091688e-05	0.00264806683518465	0.00017260816562881
PGLYRP2	Glucose, mg/dl	-0.405588539786478	0.000118754076313553	0.000403763859466081	0.00410889104044894
ACTBL2	Immature granulocytes, % of leukocytes	0.405477347231023	0.000486765824187167	0.00413750950559092	0.00191387471782681
GSN	aPTT, s	-0.405433389211285	5.14807809494348e-05	0.00019025506003052	0.000685880917652627
APOA2	D-Dimer, mg/l	-0.40538591390928	0.00310916516237007	0.00734108441115155	0.040322575715256
CLEC3B	Alkaline phosphatase, U/l	-0.405359580207091	0.000286248866762866	0.000839005299132538	0.0165070179833253
F9	Neutrophil-to-lymphocyte ratio	0.405170068027211	2.71536090084616e-05	0.00131442460369469	0.000120450624575996
HBD	Erythrocytes per pl	0.404859548724067	1.98771467186827e-05	0.00056318582369601	9.29390914143812e-05
HBB	Mean corpuscular hemoglobin concentration (MCHC), g/dl	0.40479677659464	6.6752754356209e-05	0.00113479682405555	0.000769881766908278
AZGP1	Estimated glomerular filtration rate (CKD-EPI), ml/min	-0.404748729228433	1.00365970764217e-05	6.56239039612191e-05	0.000157848299474633
ACTBL2	N-terminal pro b-type Natriuretic Peptide (NT-proBNP), ng/l	0.404709956013873	0.000105072944344372	0.00117162666599132	0.000504933871432674
APOM	Neutrophils per nl	-0.404527478217752	5.96112263689271e-05	0.000316684640084925	0.000515637108091219
ACTB;ACTG1	CD169+ monocytes, % of monocytes	-0.404471703509301	0.00871729059939394	0.0445138386118832	0.0243240528015347
HPX	Mean platelet volume, fl	-0.404459813849436	1.46383111781074e-05	9.5712034626087e-05	0.00028138087042362
PON1	Hemoglobin, g/dl	0.404425283345089	1.81547426427834e-05	0.000771576562318296	9.74124216404322e-05
PLG	Thrombocytes per nl	0.404415460925909	1.74113062639211e-05	0.00014799610324333	0.00087828295730155
C1QB	Sodium, mmol/l	0.404357196073021	1.20767587304574e-05	0.00102652449208888	0.000109962066335218
CLEC3B	D-Dimer, mg/l	-0.404306339631224	0.00290461361415498	0.00685811547786592	0.040322575715256
ACTB;ACTG1	Red blood cell distribution width (RDW-CV), %	0.40426388754154	6.23074549455213e-05	0.00264806683518465	0.000359306323519173
MASP2	N-terminal pro b-type Natriuretic Peptide (NT-proBNP), ng/l	0.404197026286846	0.000465034207495246	0.0131759692123653	0.00160901835793355
PLG	Lactate, mg/dl	-0.40417364770786	0.000182440339838091	0.000912201699190453	0.00789054469799742
C9	Neutrophils per nl	0.404132420584469	2.71398258745869e-05	0.000698544652586298	0.000260843882016863
F2	Procalcitonin, �g/l	-0.404056432544249	3.78122979888797e-05	0.000267837110754565	0.000125798606770696
LBP	Immature granulocytes per nl	0.404031421797759	7.18712220693108e-05	0.000509087822990952	0.000327203195210283
C6	Haptoglobin (clinical), g/l	0.40402082055469	0.00208577721585163	0.0354582126694777	0.0451049322927915
SAA1;SAA2	Ferritin, ug/l	0.403926410667984	0.000305347443442465	0.00259545326926096	0.00330156923222166
APOE	Bilirubin (total), mg/dl	0.403914231222271	1.25329185268294e-05	0.0010652980747805	0.000197108627740136
APOM	Potassium, mmol/l	-0.403767595988645	3.14316144231831e-05	0.00019083480185504	0.000695354261138632
PIGR	Neutrophil-to-lymphocyte ratio	0.403758152745634	4.63191338674298e-05	0.000187482208511025	0.000182118412706031
F2	Red blood cell distribution width (RDW-CV), %	-0.403448817880238	6.43532962554179e-06	6.80649740617373e-05	5.56656012609364e-05
LBP	Monocytes, % of leukocytes	-0.40320088076954	2.51296240789673e-05	0.000267002255839027	0.000543428120707668
CD44	CD169/Siglec-1 antigens per monocyte	-0.403152056900066	0.00722258740002918	0.030695996450124	0.036400408933117
IGFALS	Estimated glomerular filtration rate (CKD-EPI), ml/min	0.403069912311171	3.49185173016383e-05	0.00026982490642175	0.000345479947305679
APOL1	Gamma-glutamyl transferase, U/l	-0.402885204728983	1.65127542971139e-05	6.68373388216513e-05	0.00028567064934007
SERPINF1	CD169/Siglec-1 antigens per monocyte	-0.402751500842986	0.00736424458184449	0.0156490197364195	0.036400408933117
APOA2	Carboxyhemoglobin (COHB), % of Hb	-0.402674222154038	0.000879046594511716	0.00232215816888477	0.0338010801025397
AFM	Lymphocytes, % of leukocytes	0.402496219995981	9.95697329787866e-06	0.000169268546063937	4.78487883481391e-05
S100A8	Sodium, mmol/l	0.402478782160072	0.00029573024655589	0.00193362084286544	0.00165036556948932
PF4	Troponin T HS, ng/l	-0.402126746256056	0.00879422852336013	0.0325004097602439	0.0271678845453804
CLEC3B	N-terminal pro b-type Natriuretic Peptide (NT-proBNP), ng/l	-0.402058253112545	0.000166804614434855	0.000597687212646377	0.00075939995519026
ITIH3	Immature granulocytes per nl	0.401789746401928	7.18712220693108e-05	0.000509087822990952	0.000327203195210283
CNDP1	Neutrophils per nl	-0.401669369431219	0.000145271424674912	0.00205801184956126	0.000966613710336917
C1QA	Potassium, mmol/l	0.401560872572106	5.31314975718734e-05	0.00116557494315937	0.000775839966331158
APOL1	Estimated glomerular filtration rate (CKD-EPI), ml/min	0.401453918935472	2.87377342918184e-05	0.000101779475616857	0.000345479947305679
LRG1	Fibrinogen (clinical), g/l	0.401161150186951	0.00364484792924087	0.00938824466622649	0.0307684750900291
SERPINA3	D-Dimer, mg/l	0.401075732476108	0.00310916516237007	0.009438537100052	0.040322575715256
SERPINC1	Erythrocytes per pl	0.400973310650422	1.51001323229244e-05	0.000320877811862143	7.68330262313504e-05
SERPINA3	N-terminal pro b-type Natriuretic Peptide (NT-proBNP), ng/l	0.40091603054076	3.9301193507015e-05	0.000224673458824251	0.0002518187583968
AMBP	Immature granulocytes, % of leukocytes	0.400896511276731	7.34224207599564e-05	0.000567355069508754	0.000396939962233514
CFHR2	Troponin T HS, ng/l	0.400770530525785	0.00138087315482099	0.014671777269973	0.00645651502119002
PON1	Hematocrit l/l	0.400727695473904	2.81872625041947e-05	0.000798639104285516	0.000162546547107523
RBP4	Methemoglobin, % of Hb	0.400718103179337	0.000387306112289178	0.00219473463630534	0.0335019787130139
FGB	Interleukin-6, ng/l	0.400630492584443	0.000441769175850831	0.0125167933157735	0.00155971566167742
ALB	Glucose, mg/dl	-0.400451172767422	0.000148894543296184	0.00397546308734598	0.00429312599837331
F2	Immature granulocytes per nl	-0.400159437023141	8.42583625862781e-05	0.000447622551239602	0.000373761454549387
APOA1	Aspartate aminotransferase (AST), U/l	-0.400158776508209	0.000121818907469117	0.000976860606546763	0.00702489033071907
C1R	Urea, mg/dl	0.399770130793424	0.00044892790140464	0.00200836166417865	0.00277373310510724
KLKB1	Estimated glomerular filtration rate (CKD-EPI), ml/min	0.399767234844405	3.6235471235154e-05	0.000280001368635281	0.000345479947305679
ITIH1	pCO2, mmHg	-0.399738415920709	0.00079167426103711	0.00448615414587696	0.0195656638799172
HBA1	INR	-0.399673117157161	2.4891890311799e-05	0.000334078782532054	0.000430629702394122
C1R	Creatinine, mg/dl	0.399643806262083	2.60008292614502e-05	0.000221007048722327	0.00028113396638943
PON1	Immature granulocytes, % of leukocytes	-0.399620008657961	7.74241985484949e-05	0.00131621137532441	0.000405890495420898
CRP	Immature granulocytes per nl	0.399564466746927	5.08568096619975e-05	0.000308773487233556	0.000258771413868399
ACTBL2	Lymphocytes, % of leukocytes	-0.399487512142023	8.84983923520251e-05	0.00117162666599132	0.000347959588111371
CD14	Ferritin, ug/l	0.399411247938597	0.000103560762544036	0.000550166551015191	0.00145666957123205
JCHAIN	Red blood cell distribution width (RDW-CV), %	0.398668832332857	4.25902150650262e-05	0.000905042070131807	0.000283388738701905
CLEC3B	Albumin (clinical), g/l	0.398414058458234	0.000263958370269916	0.000801302195462244	0.00378234855392715
SERPINA1	pH	-0.398381731340169	0.000392007287703277	0.00133282477819114	0.0263845821705832
APOA2	Potassium, mmol/l	-0.398324165022252	2.93596503651363e-05	0.00011343501277439	0.000695354261138632
LRG1	D-Dimer, mg/l	0.398100562991264	0.00326309861279529	0.00924544606958665	0.040322575715256
AFM	Neutrophil-to-lymphocyte ratio	-0.397971552257267	2.31221464493752e-05	0.000327563741366148	0.000105266614098471
CRP	pCO2, mmHg	0.397944212703145	0.00101551448535293	0.00431593656274996	0.0219605007457571
APOM	Neutrophils, % of leukocytes	-0.397798700923941	5.72779127440279e-05	0.000316684640084925	0.000432904105696989
LRG1	Hemoglobin, g/dl	-0.397720183597802	1.57835342807381e-05	9.58286009901954e-05	8.80823042118608e-05
CFHR1	Procalcitonin, �g/l	0.39754254841596	0.000107987944442279	0.0032980373544353	0.000306260891614989
ACTB;ACTG1	Neutrophil-to-lymphocyte ratio	0.397429349676541	0.000218827024471866	0.00336813687948097	0.000742295592816331
HPX	N-terminal pro b-type Natriuretic Peptide (NT-proBNP), ng/l	-0.397398925649554	7.27889087271641e-05	0.00036394454363582	0.00038159033969089
LCAT	Immature granulocytes, % of leukocytes	-0.397357379080429	6.07594231750085e-05	0.000469504633625066	0.000362461386526775
C4B	Immature granulocytes per nl	-0.39735394630048	9.86443730490622e-05	0.0039779796461899	0.000426636913437194
CA1	Procalcitonin, �g/l	-0.39732308007568	0.000800918632318816	0.0136156167494199	0.00177639645373276
ACTA2;ACTB;ACTG1;ACTG2	CRP (clinical), mg/l	0.397278268554693	2.60605275798964e-05	0.000636333986232764	7.77322632986565e-05
APOM	Red blood cell distribution width (RDW-CV), %	-0.397229882672448	8.92563754286584e-05	0.000391565262181251	0.000484206701523535
PF4	Red blood cell distribution width (RDW-CV), %	-0.397173646027628	0.00036301808549714	0.00385706715840712	0.00136526366936968
SERPINA3	Albumin (clinical), g/l	-0.397154848433358	0.000398805942249742	0.00178413184690674	0.00459956186728035
IGFALS	Interleukin-6, ng/l	-0.396707104441322	0.00105066333066815	0.00427181884217995	0.00342952370199227
PF4	Carboxyhemoglobin (COHB), % of Hb	-0.396690637944057	0.00605868215451849	0.0251378387421036	0.0455718266405086
ITIH4	D-Dimer, mg/l	0.396612978248842	0.00414205356048862	0.0103551339012215	0.0447859541227832
CRP	Lactate dehydrogenase (LDH), U/l	0.396488536595836	2.82858549544868e-05	0.000200358139260949	0.00163115096904207
APOC3	Lactate, mg/dl	-0.396055850474871	0.000429743422098399	0.00608803181306065	0.0106208017175747
MASP2	Neutrophils, % of leukocytes	0.396043040676986	0.000933626816236216	0.0198395698450196	0.00343654125976309
AHSG	Lymphocytes per nl	0.395925038136922	2.79169471268844e-05	0.000107860932081144	0.000965926370590199
IGFALS	Glucose, mg/dl	-0.395920409257756	0.000445283905851851	0.0021766586023158	0.00653240696625467
HPR	INR	-0.395831893585041	5.70931812606843e-05	0.000619756126126332	0.000617320022381149
CNDP1	Hematocrit l/l	0.395771367005252	8.20309083914953e-05	0.00139452544265542	0.000383549923019694
LBP	Troponin T HS, ng/l	0.395718542285491	0.00182093935383604	0.00659348321532587	0.00807750021060602
HPR	Red blood cell distribution width (RDW-CV), %	-0.395566351147387	2.65169900775984e-05	0.000375657359432644	0.000199453881888023
C1QA	Chloride, mmol/l	0.395450489930969	0.000199573405729207	0.00234370651086748	0.0172630995955764
ITIH4	INR	0.395388675480566	4.3460528038053e-05	0.000230884055202156	0.000575166158664895
SERPINF1	CRP (clinical), mg/l	0.395287031682043	4.94870651686979e-05	0.000210320026966966	0.000142687704569746
ACTA2;ACTB;ACTG1;ACTG2	Immature granulocytes per nl	0.395113490738501	0.000123492565062889	0.00116631867003839	0.000508671756092375
F9	CRP (clinical), mg/l	0.395025550753239	3.09276377339927e-05	0.00131442460369469	9.06861242030632e-05
HBD	HHb (deoxyhemoglobin), % of Hb	0.395011923526999	0.000651797214366222	0.0138506908052822	0.0100795788189933
SERPINA1	INR	0.394754825933306	3.78632947905285e-05	0.000189316473952642	0.00057159571142052
CLEC3B	HHb (deoxyhemoglobin), % of Hb	0.394707869946321	0.000310855877048364	0.000880347399338153	0.0100795788189933
ORM1	Calcium, mmol/l	-0.394502637711607	6.70563112000844e-05	0.00569978645200717	0.0116007418376146
PF4	Albumin (clinical), g/l	0.394433761999335	0.00588926751859928	0.0251378387421036	0.0442975339442468
CFHR5	Neutrophil-to-lymphocyte ratio	0.394394369675269	0.00012266037291295	0.00260653292440019	0.000451494564126391
HRG	Monocytes, % of leukocytes	0.394309553301352	2.51296240789673e-05	0.000927481763703703	0.000543428120707668
C1QC	Mean corpuscular hemoglobin concentration (MCHC), g/dl	-0.394270626249019	4.01785640624941e-05	0.00108756583661768	0.000507715180554541
C1QC	N-terminal pro b-type Natriuretic Peptide (NT-proBNP), ng/l	0.394079728589845	7.10436103513701e-05	0.00108756583661768	0.00038159033969089
KNG1	Lactate, mg/dl	-0.393929008657667	0.000381313519453647	0.0210198936445236	0.0106208017175747
CNDP1	Neutrophils, % of leukocytes	-0.393735723335694	0.000194660408407733	0.00236373353066533	0.00096217859012965
SERPIND1	Neutrophils, % of leukocytes	-0.393701761450367	7.29361887413845e-05	0.000563597822092516	0.000504718426090381
C1QA	Sodium, mmol/l	0.393646783784912	1.87924450921293e-05	0.000798678916415496	0.000154813952425637
C4A;C4B	Basophiles per nl	-0.393614515259111	0.00013495329453049	0.00286775750877292	0.0116734599768874
C1QB	CD169+ monocytes, % of monocytes	-0.393585487835377	0.00480740556295551	0.0288301973109387	0.017695343880666
SERPINA10	Fibrinogen (clinical), g/l	0.393581421922112	0.00646412150719582	0.0274725164055822	0.0430112700286491
HPR	CD169/Siglec-1 antigens per monocyte	0.393534801718676	0.00546520435257202	0.0160187024127111	0.0295462610310925
CA1	Gamma-glutamyl transferase, U/l	-0.393387864007833	0.00121748526379968	0.0172477079038288	0.00810095963989786
IGFALS	Neutrophils per nl	-0.392975177728985	9.07763181490239e-05	0.000600358528068462	0.000713831956353688
C1R	Lymphocytes, % of leukocytes	-0.392897210831787	5.44236003639421e-05	0.000385500502577923	0.000229641045438097
SERPINF1	Mean corpuscular volume (MCV), fl	0.392840225130728	7.34560459880906e-05	0.000283807450408532	0.00211798265932328
PGLYRP2	INR	-0.39252920383879	4.65452382734597e-05	0.00016484771888517	0.000575166158664895
PF4	Interleukin-6, ng/l	-0.392494617270148	0.00459372522259369	0.0240189382838255	0.0132452410584785
C1QB	Chloride, mmol/l	0.392177691239682	0.000377961747338536	0.00642534970475512	0.0217957940965223
SERPINA3	INR	0.391466433545263	3.96482574395736e-05	0.000224673458824251	0.00057159571142052
AZGP1	Lymphocytes, % of leukocytes	-0.391272763127077	6.23045290899328e-05	0.000353058998176286	0.000256635322203771
CRP	N-terminal pro b-type Natriuretic Peptide (NT-proBNP), ng/l	0.391043257003707	0.000104353846104714	0.000591338461260049	0.000504933871432674
RBP4	Red blood cell distribution width (RDW-CV), %	0.390876554006561	0.000113199257709302	0.000740148992714666	0.000559527759534549
C1S	Monocytes, % of leukocytes	-0.390782415132153	0.000124701705724392	0.000588869165920741	0.00174091810472926
LRG1	Red blood cell distribution width (RDW-CV), %	0.390772837339024	9.75605425939807e-05	0.000414632306024418	0.000496410996139961
C1QA	CD169+ monocytes, % of monocytes	-0.390772218265882	0.00751817049729402	0.0319522246134996	0.022792446726737
AGT	Monocytes, % of leukocytes	-0.390753022314077	4.21866024480689e-05	0.000275835477545066	0.000810920247057324
LBP	Estimated glomerular filtration rate (CKD-EPI), ml/min	-0.390733077589512	3.70798486776507e-05	0.000315178713760031	0.000345479947305679
F2	Hematocrit l/l	0.390691468537305	4.62184665959031e-05	0.000302197666203982	0.000242296809730037
CRP	Lymphocytes per nl	-0.390620140935364	2.12722981326699e-05	0.000164376849206995	0.000965926370590199
CD44	Troponin T HS, ng/l	0.390610524446325	0.00464233517805077	0.0263065660089543	0.0170877443787826
APOA1	CD169+ monocytes, % of monocytes	0.390454591056423	0.00456878843031279	0.0155338806630635	0.0171826173574807
TTR	Neutrophils, % of leukocytes	-0.390448743440269	8.27591733614959e-05	0.00175863243393179	0.000550666807366877
CST3	Bilirubin (total), mg/dl	0.39038821454256	4.52318520970986e-05	0.000183081306107304	0.000521674027519871
APOA1	Lymphocytes, % of leukocytes	0.390339062980089	5.08467728934976e-05	0.000556536557294496	0.000219912292764377
CFP	CD169/Siglec-1 antigens per monocyte	0.390132723348463	0.00821127340973889	0.0225147819299292	0.0373829026285481
APOA1	Sodium, mmol/l	-0.389967340661311	5.23799112747761e-05	0.000556536557294496	0.000350645374020425
IGLVs	Mean corpuscular hemoglobin concentration (MCHC), g/dl	-0.389963653849675	4.10867776171305e-05	0.00272714799155963	0.000507715180554541
CP	D-Dimer, mg/l	0.389823488911634	0.00395073576206937	0.0344349696732764	0.0447859541227832
C1R	Hemoglobin, g/dl	-0.389775068766115	4.71305702018632e-05	0.00036419076974167	0.000220367260673576
CD14	aPTT, s	0.389748912697165	4.07116403672367e-05	0.000266191494708855	0.000685880917652627
ACTB;ACTG1	Immature granulocytes per nl	0.389595960996432	0.000128651906658213	0.00336813687948097	0.000517599531438855
SELL	CRP (clinical), mg/l	-0.389584067435374	7.09836821497227e-05	0.00603361298272643	0.000194923444633366
HBA1	CRP (clinical), mg/l	-0.389354119573312	5.52558495315192e-05	0.000469674721017913	0.000156709212605784
SERPIND1	N-terminal pro b-type Natriuretic Peptide (NT-proBNP), ng/l	-0.389211195934975	3.83282647835952e-05	0.000361989167400621	0.0002518187583968
C1QA	Red blood cell distribution width (RDW-CV), %	0.389083431063507	5.48505855604408e-05	0.00116557494315937	0.000338898260784152
GSN	INR	-0.388959630072639	6.83347482029535e-05	0.00024201889988546	0.000656772857728386
ITIH2	Lymphocytes per nl	0.3888841265083	2.25903852958181e-05	0.000280575760590115	0.000965926370590199
LBP	N-terminal pro b-type Natriuretic Peptide (NT-proBNP), ng/l	0.388764489686735	0.000123154810391137	0.00074772563451762	0.000575831951288291
PLG	Estimated glomerular filtration rate (CKD-EPI), ml/min	0.388565804058798	2.94152893460827e-05	0.000227299963128821	0.000345479947305679
APOD	Procalcitonin, �g/l	-0.388548244431502	1.97988204662873e-05	0.000206935941746296	6.8503918813354e-05
LCAT	N-terminal pro b-type Natriuretic Peptide (NT-proBNP), ng/l	-0.388546234987574	5.60867086701037e-05	0.000469504633625066	0.000334586227583722
C7	Troponin T HS, ng/l	0.388386998375795	0.00094592140831792	0.0201008299267558	0.00495892132239395
LRG1	INR	0.388311483167169	8.34761544034667e-05	0.000373445953910246	0.000760072353252618
APOA1	Neutrophil-to-lymphocyte ratio	-0.388163265306122	0.000126417254964875	0.000976860606546763	0.000455628856435904
IGFALS	Bilirubin (total), mg/dl	-0.388069861236019	0.000157001433870136	0.000854262249512606	0.00131892838260302
C1QC	Carboxyhemoglobin (COHB), % of Hb	0.388054563950256	0.00140809267890138	0.0074804923566636	0.0370731345120066
ACTA2;ACTB;ACTG1;ACTG2	Immature granulocytes, % of leukocytes	0.388011590532136	0.000153366694617579	0.00118510627659038	0.000698222057074768
GSN	Mean platelet volume, fl	-0.387941688782139	4.16578016159554e-05	0.000160950597152555	0.000655163607232753
CPB2	Urea, mg/dl	0.387569453589629	0.000208877058025626	0.00276037422888975	0.00144542924153733
ITIH1	Monocytes, % of leukocytes	0.387358151826223	5.95988497171991e-05	0.00056287802510688	0.00103106010010754
HBA1	Sodium, mmol/l	-0.387261053882155	3.20088619411632e-05	0.000340094158124859	0.000240762309383532
B2M	Glucose, mg/dl	0.387246502597145	0.0020406773883292	0.00619491350028506	0.0130754514141093
ACTB;ACTG1	Immature granulocytes, % of leukocytes	0.387213696888368	0.000225938270299269	0.00336813687948097	0.000961204653075933
HPX	aPTT, s	-0.386801460477197	6.34340733089134e-05	0.000336993514453603	0.000685880917652627
PLG	Monocytes, % of leukocytes	0.38664782538937	7.64833471373396e-05	0.000464363179048133	0.00120287445952361
CFP	CD169+ monocytes, % of monocytes	0.386537541237693	0.00546808838860293	0.0172143523344907	0.0193056998209859
APOD	Gamma-glutamyl transferase, U/l	-0.386494893896695	5.76800156262798e-05	0.000408566777352815	0.0008315535586122
LGALS3BP	Lactate dehydrogenase (LDH), U/l	0.386281757292723	5.53567246997545e-05	0.00190080912213628	0.00196099463233445
HPR	Immature granulocytes per nl	-0.386179534100047	0.000156986621324937	0.000953133058044262	0.000617242852027595
IGHAs	Red blood cell distribution width (RDW-CV), %	0.386110096720164	0.000123167956700069	0.0104692763195059	0.000591890458586444
CD14	Potassium, mmol/l	0.386109571980334	3.21551103416708e-05	0.000227765364920168	0.000695354261138632
PF4	Mean platelet volume, fl	-0.386052736503254	0.00057153559762181	0.00539783619976154	0.00549309213269851
C1S	Neutrophils per nl	0.385975002694803	0.000328675050061584	0.00139686896276173	0.00210595495039459
CFD	Mean platelet volume, fl	0.385821304089793	0.000148997360977476	0.000904626834506106	0.00171843622994023
C1QC	Troponin T HS, ng/l	0.385799394642961	0.00324767690563932	0.0153362520544079	0.013703612309161
LRG1	Hematocrit l/l	-0.385772545092638	3.22965683206364e-05	0.000161482841603182	0.000180235687724842
APOL1	Mean corpuscular volume (MCV), fl	-0.385674015507562	5.52720629439658e-05	0.000184720587567249	0.00191241337786122
PGLYRP2	Mean platelet volume, fl	-0.385594547169095	3.98107688013405e-05	0.000147126754265824	0.000655163607232753
HPX	HHb (deoxyhemoglobin), % of Hb	0.385588332073449	0.00050661319809323	0.00205057723037736	0.0100795788189933
SERPING1	Procalcitonin, �g/l	0.385169443136167	4.33195186369116e-05	0.00368215908413749	0.000137963758466139
ITIH3	Immature granulocytes, % of leukocytes	0.385157505583601	0.00013741075905218	0.0006870537952609	0.000642488143676409
PF4	Urea, mg/dl	-0.385126176792822	0.00324257516345504	0.0196870634924056	0.0136820854457981
AHSG	Glucose, mg/dl	-0.385088469470054	0.000258729196382467	0.000785427917589631	0.00497335010824075
LBP	Bilirubin (total), mg/dl	0.38493385452451	8.03868581894441e-05	0.000525606380469442	0.000869182904173364
ACTA2;ACTB;ACTG1;ACTG2	Lactate dehydrogenase (LDH), U/l	0.38490288309535	5.66761454431921e-05	0.000636333986232764	0.00196099463233445
CP	Neutrophil-to-lymphocyte ratio	0.384551638837353	0.000136074403207849	0.00578316213633357	0.000480425954182813
ORM1;ORM2	Interleukin-6, ng/l	0.384515202528791	0.000534220341520665	0.0113521822573141	0.0018484023816615
F9	HHb (deoxyhemoglobin), % of Hb	-0.384433718856406	0.000399866969859937	0.00324116236926	0.0100795788189933
ITIH4	Hemoglobin, g/dl	-0.384368602998128	4.71305702018632e-05	0.000235652851009316	0.000220367260673576
HPX	CD169+ monocytes, % of monocytes	0.384192797498517	0.00270913270983649	0.00852875112355933	0.0114312185073589
AGT	Immature granulocytes, % of leukocytes	0.384118649728964	9.31153640423002e-05	0.000439711441310862	0.000473792881744645
C1QC	Procalcitonin, �g/l	0.383987557909403	7.89484691505067e-05	0.00108756583661768	0.000231492968865045
HRG	Neutrophil-to-lymphocyte ratio	-0.383933209647495	4.36462006448801e-05	0.000927481763703703	0.000175599830501495
HBB	Red blood cell distribution width (RDW-CV), %	-0.383638934380574	0.000131181506115526	0.00185840466996995	0.000613362177242864
HPR	Immature granulocytes, % of leukocytes	-0.383595826847872	0.000227799946682736	0.00119036430855014	0.000961204653075933
APOM	Bilirubin (total), mg/dl	-0.383576348235003	9.21330028661766e-05	0.000391565262181251	0.000901617851904478
PON1	Neutrophil-to-lymphocyte ratio	-0.383549783549784	0.000191062916657597	0.00270672465264929	0.000661077691635285
LBP	D-Dimer, mg/l	0.383453574758185	0.00523072018875156	0.0138941005013713	0.045245729632701
IGFALS	Hemoglobin, g/dl	0.383255317699431	9.18195395869412e-05	0.000600358528068462	0.000387433667037581
TF	N-terminal pro b-type Natriuretic Peptide (NT-proBNP), ng/l	-0.383155216291113	8.82853615604018e-05	0.00107203653323345	0.000449216692645574
C9	Lymphocytes, % of leukocytes	-0.383140997051009	3.28726895334729e-05	0.000698544652586298	0.000145819879212585
RBP4	N-terminal pro b-type Natriuretic Peptide (NT-proBNP), ng/l	0.38310432570587	6.28950546851572e-05	0.000493475446460446	0.000350994982597813
SERPINA10	aPTT, s	0.382997483680486	5.78289083701548e-05	0.000722237979754268	0.000685880917652627
ITIH3	Neutrophils per nl	0.382820955309337	0.000132724252075191	0.0006870537952609	0.000918451824360318
C1S	Troponin T HS, ng/l	0.382811328427665	0.00586717982418005	0.0131239548698764	0.020300442191663
ITIH4	Estimated glomerular filtration rate (CKD-EPI), ml/min	-0.38273403605078	3.79428843861729e-05	0.000215009678188313	0.000345479947305679
LYZ	HHb (deoxyhemoglobin), % of Hb	-0.382614690934274	0.000533523049793136	0.00188956080135069	0.0100795788189933
SERPING1	Neutrophils, % of leukocytes	0.382613051769555	0.000108944877372014	0.00463015728831059	0.000673123706619944
HPX	Potassium, mmol/l	-0.382550562456459	4.02918187855505e-05	0.000228320306451453	0.00077449829443336
B2M	Mean corpuscular hemoglobin concentration (MCHC), g/dl	-0.382506969488702	0.000310544036715503	0.00105584972483271	0.00223850493132425
ITIH3	Neutrophils, % of leukocytes	0.382433702867858	9.38234207556229e-05	0.000613460828017534	0.00060116488113788
PF4	CRP (clinical), mg/l	-0.382409760509795	0.00082655049659516	0.00702567922105886	0.00188148994619688
SERPINA3	pCO2, mmHg	0.382265894867419	0.0020175857127291	0.00714561606591556	0.030073526570086
PIGR	aPTT, s	0.382222515525245	7.73103623808793e-05	0.00029869912738067	0.00078674662893483
C1S	Estimated glomerular filtration rate (CKD-EPI), ml/min	-0.381897625583703	5.58752591623823e-05	0.000316626468586833	0.000483320991754607
APOL1	Interleukin-6, ng/l	-0.381715718606736	0.000551279549874318	0.0015619587246439	0.00187002670839719
HPR	Estimated glomerular filtration rate (CKD-EPI), ml/min	0.381574151922403	6.53815938590727e-05	0.000619756126126332	0.000538619797029503
ACTA2;ACTB;ACTG1;ACTG2	N-terminal pro b-type Natriuretic Peptide (NT-proBNP), ng/l	0.381566299129651	5.98902575277896e-05	0.000636333986232764	0.000345367151743586
C1R	Hematocrit l/l	-0.381327028578942	6.42943392153971e-05	0.000420386064100673	0.000317797733836106
HPX	Mean corpuscular hemoglobin concentration (MCHC), g/dl	0.381214411488705	8.6531962658353e-05	0.000408623156997778	0.000831668307771948
CFHR5	Neutrophils, % of leukocytes	0.381169149370219	0.000205668030877871	0.00349635652492381	0.000988349148385324
GSN	Neutrophils, % of leukocytes	-0.381147338331545	0.00012634522100612	0.000413051684058469	0.000728590774468624
C1QC	Creatinine, mg/dl	0.381080992615473	0.000104279859811972	0.0011079735105022	0.00076781482862881
APOD	Potassium, mmol/l	-0.381017520234611	5.38154889940688e-05	0.000408566777352815	0.000775839966331158
HRG	Neutrophils, % of leukocytes	-0.380578369402022	5.65017831817433e-05	0.000960530314089635	0.000432904105696989
SERPINC1	Hemoglobin, g/dl	0.380436627894137	8.14032324418896e-05	0.000960125430685326	0.000352068980311172
CFP	CRP (clinical), mg/l	-0.380356185514568	8.61330162962805e-05	0.000813478487242649	0.000232828309675883
KLKB1	Urea, mg/dl	-0.380323971174815	0.000299349816758921	0.00148577377124969	0.0019918276268959
SERPINA3	Troponin T HS, ng/l	0.380223724694832	0.00438306370033723	0.0116425129540208	0.0170877443787826
ORM1;ORM2	Neutrophil-to-lymphocyte ratio	0.380098948670377	7.48533532595448e-05	0.00318126751353065	0.000287769558086695
C1QA	Erythrocytes per pl	-0.380072146185425	0.000146578781131309	0.00232455733549034	0.000576321116720829
ACTA2;ACTB;ACTG1;ACTG2	Red blood cell distribution width (RDW-CV), %	0.379982214141877	5.42644376338424e-05	0.000636333986232764	0.000338898260784152
CNDP1	Troponin T HS, ng/l	-0.379451306192112	0.00446849935179381	0.0250697148288877	0.0170877443787826
TTR	Procalcitonin, �g/l	-0.379269286690402	5.42238993135746e-05	0.00153634381388461	0.000164574290899095
SERPINA1	Bilirubin (total), mg/dl	0.379078713218901	9.38099499091364e-05	0.000419676091698768	0.000901617851904478
HPR	Procalcitonin, �g/l	-0.378578694930451	0.00012164337534946	0.000795360531131084	0.000334036570404072
AHSG	Hematocrit l/l	0.378572251104431	9.8957389248285e-05	0.00035047408692101	0.000438964829229572
C4A	Immature granulocytes, % of leukocytes	-0.378144931545242	0.0002109787065308	0.0140740960377795	0.000935879903328932
CFP	Gamma-glutamyl transferase, U/l	-0.378013798871628	0.000107288194442288	0.000911949652759449	0.00142775827988583
AHSG	Potassium, mmol/l	-0.378010225020663	0.000105448680457552	0.000358525513555678	0.00101347898439759
SELL	Neutrophil-to-lymphocyte ratio	-0.377895596689426	0.000252718418188062	0.00951257672045434	0.000809634932343237
SERPINA10	Neutrophils, % of leukocytes	0.377869582541902	5.94784218621162e-05	0.000722237979754268	0.000432904105696989
F2	Immature granulocytes, % of leukocytes	-0.377491699963436	0.000371941811471053	0.00166395020921261	0.0015320460329641
C1QC	Potassium, mmol/l	0.377349976748127	6.41681880366972e-05	0.00108756583661768	0.000792935466453472
AMBP	Troponin T HS, ng/l	0.377235658479536	0.00420140855437013	0.0187957751116558	0.0169033413931635
LCAT	CD169/Siglec-1 antigens per monocyte	0.377157738429337	0.00793435591811203	0.020436977364834	0.0373829026285481
LCAT	Interleukin-6, ng/l	-0.377145936981298	0.000842489741346697	0.0035123260873268	0.00280289856255728
CFP	Erythrocytes per pl	0.37707549143317	0.000221544442209889	0.00156927313232005	0.000815472095793848
PPBP	HHb (deoxyhemoglobin), % of Hb	0.377046036758672	0.000620804163350591	0.00293157521582223	0.0100795788189933
PON1	Erythrocytes per pl	0.376998768748696	5.16836093546997e-05	0.00109827669878737	0.000218079619960074
APOC3	Mean platelet volume, fl	0.376887857825844	0.000142130835522251	0.00483594220276101	0.00171843622994023
APOA2	Leukocytes per nl	-0.376842760154226	2.92243607162425e-05	0.00011343501277439	0.000631976800488744
CD14	Fibrinogen (clinical), g/l	0.376809257250979	0.00646412150719582	0.0177242041326337	0.0430112700286491
LGALS3BP	Procalcitonin, �g/l	0.376645670728635	6.70873807812804e-05	0.00190080912213628	0.000200105463364854
AGT	Hemoglobin, g/dl	-0.376482107061339	5.26409181774808e-05	0.000319605574648991	0.000239654706439584
F9	Immature granulocytes per nl	0.376424849650308	0.000109491264150233	0.00186135149055396	0.000461999724341228
APOA2	Alkaline phosphatase, U/l	-0.376395634906846	0.000672081459579113	0.00190423080214082	0.0290675231267966
APOA2	Ferritin, ug/l	-0.375984464343511	0.000239737802359918	0.000804583099121737	0.00276497598721772
APOA1	Glucose, mg/dl	-0.375982815747176	0.000407879190354943	0.00266690239847463	0.00653240696625467
CFD	Lactate dehydrogenase (LDH), U/l	0.375860938499219	0.000146672007322929	0.000904626834506106	0.00306578347425551
CP	Neutrophils, % of leukocytes	0.375822531284596	0.000336343201304004	0.00952972403694677	0.00145468434563982
TGFBI	Procalcitonin, �g/l	0.375647667300435	0.000235324431756332	0.0066675255664294	0.000607628756624559
CFP	Fibrinogen (clinical), g/l	-0.375617435281673	0.00511099034471801	0.0167090068961935	0.0401909695289189
JCHAIN	Sodium, mmol/l	0.375591039273538	7.27641018590396e-05	0.00123698973160367	0.000449578200771923
APOL1	Neutrophils, % of leukocytes	-0.375445280146543	0.000173430477573046	0.000526485378346747	0.000937608519379281
CP	pCO2, mmHg	0.375407678830187	0.00116841421238969	0.0165525346755206	0.0224595176381574
PIGR	Mean corpuscular volume (MCV), fl	0.375370076376595	0.000118776965383146	0.000438958350329017	0.00293548785875489
SERPINA1	Red blood cell distribution width (RDW-CV), %	0.375174752425448	0.000194511441028826	0.000793373480080124	0.00088553892889439
A2M;PZP	INR	0.375138850470719	0.000153440779079798	0.0130424662217828	0.00112992297656465
APOM	Estimated glomerular filtration rate (CKD-EPI), ml/min	0.374913122770364	0.000109315836360911	0.000442468861460829	0.000727370757324521
CD44	Sodium, mmol/l	0.374901692717457	8.28380046727785e-05	0.00100589005674088	0.000477699160279689
PGLYRP2	N-terminal pro b-type Natriuretic Peptide (NT-proBNP), ng/l	-0.374860050896578	0.000275443938172502	0.000780424491488754	0.00103590872399658
SERPINF1	Leukocytes per nl	0.374854607918549	6.23388454944689e-05	0.000252323898429993	0.00119829114117146
IGLVs	Potassium, mmol/l	0.374767772887729	6.41681880366972e-05	0.00272714799155963	0.000792935466453472
PIGR	HHb (deoxyhemoglobin), % of Hb	-0.374765663212106	0.000699161536577573	0.0019170558260998	0.0100795788189933
S100A8	Glucose, mg/dl	0.374702512892138	0.00191275196557899	0.0101614948171384	0.0127271573094295
LRG1	Estimated glomerular filtration rate (CKD-EPI), ml/min	-0.374651815570571	7.64050335143831e-05	0.000360801547151254	0.000600821399908558
GSN	D-Dimer, mg/l	-0.374642495899224	0.0049942607477449	0.012128918958809	0.045245729632701
APOH	Lactate, mg/dl	-0.374566324985206	0.000348392305228543	0.00185083412152663	0.0106208017175747
C1QC	Chloride, mmol/l	0.374151927905111	0.000540677387090608	0.00382979815855848	0.0233842969916688
ITIH2	Creatinine, mg/dl	-0.374096829793369	0.000102086476732394	0.000964150058028163	0.00076781482862881
RBP4	Sodium, mmol/l	0.373806426122007	6.96671218532394e-05	0.000493475446460446	0.000446385632615201
SAA1	Ferritin, ug/l	0.373765747361253	0.000751153142153827	0.00638480170830753	0.00580595592633104
C1QC	Hemoglobin, g/dl	-0.373596253774007	0.000200784275613862	0.00170666634271783	0.000789447265481777
APOL1	Creatinine, mg/dl	-0.373546753702797	0.000106517664087234	0.000335333386941291	0.00076781482862881
TTR	Fibrinogen (clinical), g/l	-0.373543523264533	0.00270493006483228	0.0229919055510744	0.02894527563925
TF	INR	-0.373537546351325	6.68229017154511e-05	0.000946657774302225	0.000656772857728386
C1S	HHb (deoxyhemoglobin), % of Hb	-0.373349431972792	0.000569441101357216	0.00210445624414623	0.0100795788189933
CFHR1	Hemoglobin, g/dl	-0.373247360005103	0.000116401318391834	0.0032980373544353	0.000468312280971798
HBB;HBD	Glucose, mg/dl	-0.373117745678857	0.000213681837751329	0.0018162956208863	0.00462086974137249
CLEC3B	Neutrophils, % of leukocytes	-0.373088080710444	0.000189657017818928	0.000620032558254187	0.00096217859012965
SAA1	Troponin T HS, ng/l	0.372818975337377	0.0117449545343524	0.0415967139758314	0.0356469672709292
ALB	Mean corpuscular hemoglobin concentration (MCHC), g/dl	0.372582427015047	0.000104872893797464	0.00397546308734598	0.000907150531348063
PPBP	Neutrophil-to-lymphocyte ratio	-0.372482199448492	0.000545476266836372	0.00289784266756823	0.0015994473586897
HBA1	Glucose, mg/dl	-0.372294449682213	0.000453114934075469	0.00260917732150218	0.00653240696625467
VWF	Potassium, mmol/l	0.372080432814892	5.12945258500955e-05	0.00436003469725812	0.000775839966331158
SERPINA10	Neutrophils per nl	0.372004428099178	0.000111694734533237	0.00118675655441565	0.000805132878093751
RBP4	Lactate, mg/dl	-0.371986739612856	0.000748664803261513	0.00397728176732679	0.0148089609742319
ACTB;ACTG1	Interleukin-6, ng/l	0.371942471275044	0.00251447563005513	0.0194300389595169	0.00750007386206099
C1QC	Erythrocytes per pl	-0.371930355616987	0.000171145843710737	0.00161637741282363	0.000657960688043501
HBB;HBD	Sodium, mmol/l	-0.371827538627398	8.10860680631891e-05	0.000984616540767296	0.000477699160279689
PLG	aPTT, s	-0.371797165244608	6.34340733089134e-05	0.00041476124855828	0.000685880917652627
ITIH4	Hematocrit l/l	-0.371737156748688	9.48242380108533e-05	0.000403003011546126	0.000431699820417832
ITIH3	INR	0.371431068908549	0.000106295575932732	0.000645365996734447	0.000875673077922034
CD14	INR	0.371383411047853	5.21524836829511e-05	0.000316640079503632	0.000601491978476703
ITIH1	Creatinine, mg/dl	-0.371359975801751	0.000140053558878184	0.00119045525046456	0.000969170627437034
HPR	Creatinine, mg/dl	-0.371314887597605	9.57646810474987e-05	0.000685779147379908	0.00076781482862881
HPR	Potassium, mmol/l	-0.371253985848273	9.68158796301047e-05	0.000685779147379908	0.00101347898439759
ITIH2	Bilirubin (total), mg/dl	-0.37112734557117	0.000114191733949728	0.000970629738572686	0.00103974578806857
C1QA	N-terminal pro b-type Natriuretic Peptide (NT-proBNP), ng/l	0.371033028736804	0.000220584142199292	0.00234370651086748	0.000908596585725657
LYZ	Leukocytes per nl	0.371017119350046	8.11206389913993e-05	0.000405603194956996	0.00127580641322837
F10	Procalcitonin, �g/l	0.370931202286687	0.000174224107284172	0.0148090491191546	0.000463704162464028
VTN	Urea, mg/dl	-0.37084779969692	0.000372067477051961	0.0158128677747083	0.00238398790851812
CP	CD169/Siglec-1 antigens per monocyte	-0.370812444471615	0.00423364053038633	0.0344349696732764	0.0259624936631036
LYZ	aPTT, s	0.370810921047271	0.000209306495587613	0.000889552606247353	0.00201166798536983
APOC1	Mean corpuscular volume (MCV), fl	-0.37071353627534	4.33032331731528e-05	0.000736154963943598	0.00187286483473886
LBP	pCO2, mmHg	0.370595189826066	0.00138941876614315	0.00590502975610837	0.0240369446542764
HPR	Mean corpuscular hemoglobin concentration (MCHC), g/dl	0.370530413987087	7.60364436109603e-05	0.000646309770693163	0.000773782632040949
B2M	Bilirubin (total), mg/dl	0.37036830959145	0.000451801860216581	0.00147704454301574	0.00279149006490959
SAA1;SAA2	Immature granulocytes per nl	0.370195250260976	0.000344329937253612	0.00266073133332336	0.00132375731433055
HRG	pCO2, mmHg	-0.370108910449343	0.00398759003222289	0.0225963435159297	0.0459094712924814
C4A;C4B	Leukocytes per nl	-0.370021729921619	7.91529912331924e-05	0.00286775750877292	0.00127580641322837
SAA1;SAA2	Lymphocytes per nl	-0.369988185801608	9.99658721612416e-05	0.000944122125967282	0.00247058512627068
HBA1	Procalcitonin, �g/l	-0.369744682215897	4.33195186369116e-05	0.000409128787126388	0.000137963758466139
APOA2	Aspartate aminotransferase (AST), U/l	-0.369629896642476	0.000531015562235434	0.00161201152821471	0.0218770634957347
ACTB;ACTG1	CD169/Siglec-1 antigens per monocyte	-0.369591900331822	0.0106249810582906	0.0484812279841815	0.0471313262329301
PLG	Red blood cell distribution width (RDW-CV), %	-0.36946131687023	9.55005513389322e-05	0.000541169790920616	0.000496410996139961
C1QA	Creatinine, mg/dl	0.369340920778906	0.00016408640015226	0.00232455733549034	0.00109180566255157
F9	Neutrophils per nl	0.369332764431489	0.000103680899048059	0.00186135149055396	0.000779860675448445
GSN	Troponin T HS, ng/l	-0.369164799217602	0.00563058325465746	0.0132944326846079	0.019879406184811
ITIH4	Creatinine, mg/dl	0.368875615753346	0.000106517664087234	0.000431142926067375	0.00076781482862881
SERPINA1	N-terminal pro b-type Natriuretic Peptide (NT-proBNP), ng/l	0.36878145321483	0.000196009918608031	0.000793373480080124	0.000827066241931447
SERPINF1	Lactate dehydrogenase (LDH), U/l	0.368759951204414	0.000267643839435008	0.000947905264665655	0.0035617218632505
APOD	Red blood cell distribution width (RDW-CV), %	-0.368667658892552	0.000297445441447425	0.00180591875164508	0.00119669910163731
SERPIND1	Mean corpuscular hemoglobin (MCH), pg	-0.368290646730384	6.68701907758867e-05	0.000563597822092516	0.0115685430042284
APOH	Procalcitonin, �g/l	0.368201279155065	4.84818735007218e-05	0.000457719071374882	0.000149774359207587
IGFALS	Hematocrit l/l	0.36810504586603	0.000160802305790608	0.000854262249512606	0.00069546997254438
ITIH4	Monocytes, % of leukocytes	-0.368022576334796	0.000136097677148108	0.000525831934435873	0.00174091810472926
CPB2	Alanine aminotransferase (ALT), U/l	0.367875947390301	0.000351480588082121	0.00276037422888975	0.0202687139127356
APOA1	Fibrinogen (clinical), g/l	-0.367737773955295	0.00742330339722546	0.0216595938100361	0.047564129174815
SAA1	Lymphocytes per nl	-0.367560878323605	0.000131787487905771	0.00140024205899882	0.0028499044259623
CRP	Creatinine, mg/dl	0.367515092711669	0.000248344408299149	0.00131932966908923	0.00143527424512379
APOH	N-terminal pro b-type Natriuretic Peptide (NT-proBNP), ng/l	0.367492225055352	0.000174718228465621	0.00123758745163148	0.000775032141655191
SERPINC1	Potassium, mmol/l	-0.367315107455267	0.000105448680457552	0.000960125430685326	0.00101347898439759
CD14	Mean corpuscular hemoglobin concentration (MCHC), g/dl	-0.367197584036181	0.00010050505908009	0.000550166551015191	0.000907150531348063
RBP4	CD169+ monocytes, % of monocytes	-0.367131678819003	0.0110035328667587	0.0425136497124768	0.028412107252974
C4A	Basophiles per nl	-0.367091113663237	0.000421937451825493	0.0140740960377795	0.0231243523899989
SHBG	Alanine aminotransferase (ALT), U/l	-0.367004252508338	0.000217986123305063	0.00926441024046519	0.0202687139127356
CFD	Interleukin-6, ng/l	0.366958487915022	0.00156418030586946	0.00686856299250041	0.00501117023917438
HABP2	Calcium, mmol/l	-0.36668753734125	0.000233378244624896	0.0198371507931162	0.0201872181600535
AZGP1	Lactate, mg/dl	-0.366543288031201	0.000770408374382004	0.00311831961059383	0.0148089609742319
FN1	Neutrophil-to-lymphocyte ratio	-0.366320346320346	0.000433291664670316	0.0184148957484884	0.00133856174978508
MST1	pCO2, mmHg	0.366311893442711	0.00324309317874257	0.0459438200321865	0.043158086147882
CFHR1	Erythrocytes per pl	-0.366247384522214	0.000288567270571206	0.00437237717422121	0.00104004453768372
AGT	Hematocrit l/l	-0.366227601799665	8.16057499712913e-05	0.000411166937213382	0.000383549923019694
SERPIND1	Erythrocytes per pl	0.366175923967006	0.000105678183700927	0.000641617543898485	0.00043529347095858
APOA2	HHb (deoxyhemoglobin), % of Hb	0.366012389802673	0.000759640941798022	0.00208288645331716	0.0101090679177737
SERPINF1	Carboxyhemoglobin (COHB), % of Hb	0.365846901329925	0.00171436460171129	0.00455378097329561	0.0370731345120066
GPLD1	Neutrophil-to-lymphocyte ratio	-0.36582560296846	0.000231249024059103	0.00824778536512272	0.000754831720041977
SERPINA3	pH	-0.365586355414111	0.000689880648181069	0.00279237405216147	0.0263845821705832
MASP2	Neutrophil-to-lymphocyte ratio	0.365436609426379	0.00261851136349427	0.0278216832371266	0.00620551323129464
SERPIND1	Monocytes, % of leukocytes	0.365244955026552	0.000165425445085912	0.000870425445926574	0.00190790679999085
FETUB	CRP (clinical), mg/l	-0.365206334538644	0.000403004142246523	0.0342553520909545	0.00098196783955843
PPBP	Sodium, mmol/l	-0.364871551665027	0.000346767870124517	0.0019650179307056	0.00182833894007625
PIGR	Mean platelet volume, fl	0.364868723001316	0.00014802677896601	0.000503291048484434	0.00171843622994023
HPR	Gamma-glutamyl transferase, U/l	-0.364794631796565	0.000186424498216886	0.00105640548989569	0.00215009587943475
C7	N-terminal pro b-type Natriuretic Peptide (NT-proBNP), ng/l	0.364721515414369	0.000246107771496061	0.0109710867967242	0.000967651010654966
LBP	INR	0.364716076336444	0.000156752320448275	0.000888263149206893	0.00112992297656465
C1R	pH	-0.364687316503146	0.000583606945689194	0.00236221858969436	0.0263845821705832
C1QA	Carboxyhemoglobin (COHB), % of Hb	0.364440570572479	0.00208087136984219	0.0111883793917263	0.0391888383487261
KLKB1	Bilirubin (total), mg/dl	-0.364405128824046	0.000179143699171039	0.00117132418688756	0.00131892838260302
C1R	Lactate dehydrogenase (LDH), U/l	0.364376549680328	0.000159491625828321	0.000847299262212957	0.00306578347425551
LYZ	CRP (clinical), mg/l	0.364297627541923	0.000180707516617587	0.00080842836381552	0.000459741181982979
SERPIND1	Ferritin, ug/l	-0.364132361327312	0.000174085089185315	0.000870425445926574	0.00215119431636139
CNDP1	INR	-0.36411902989886	0.000616218426231346	0.0056260135877536	0.00304830665515742
CFHR2	Procalcitonin, �g/l	0.364039189219247	0.000163611181621897	0.00586146675527847	0.000442261475321689
AGT	Mean platelet volume, fl	0.363700261766781	7.94626219324398e-05	0.000411166937213382	0.00114558613285934
CFHR1	Mean corpuscular hemoglobin concentration (MCHC), g/dl	-0.363499206412998	0.000308638388768556	0.00437237717422121	0.00223850493132425
GPX3	Erythrocytes per pl	0.363490522530348	0.000133306924599939	0.00377702953033161	0.000536327859436965
LYZ	Gamma-glutamyl transferase, U/l	0.363371566267938	0.000236068940793035	0.000955517141305143	0.00255249542232469
LRG1	Leukocytes per nl	0.363232257661008	0.000104546637327777	0.00042316496061243	0.00150721402147545
HBA1	Gamma-glutamyl transferase, U/l	-0.363202626112019	0.000123517044096912	0.000954449886203412	0.00152631775919756
HP	CRP (clinical), mg/l	0.363030203309723	9.29797518724339e-05	0.00395163945457844	0.000247469185752786
GSN	N-terminal pro b-type Natriuretic Peptide (NT-proBNP), ng/l	-0.362889454345638	0.000384323223419933	0.00116669549966765	0.00135689627860507
C4A	Immature granulocytes per nl	-0.362810915488441	0.000497833492046606	0.0140740960377795	0.00179427487758464
TTR	Neutrophil-to-lymphocyte ratio	-0.362646876932591	0.000231249024059103	0.00393123340900475	0.000754831720041977
C1QC	Red blood cell distribution width (RDW-CV), %	0.362525828406201	8.95642453685152e-05	0.00108756583661768	0.000484206701523535
ITIH4	Lactate dehydrogenase (LDH), U/l	0.362512344434453	0.00020702897072498	0.000703898500464933	0.0035617218632505
C1R	Neutrophils per nl	0.362455704249844	0.000663718037252602	0.00245287100723788	0.00347949152862728
CRP	CD169+ monocytes, % of monocytes	-0.362315741905121	0.00861393902133382	0.0231257254205284	0.0243240528015347
MASP2	Estimated glomerular filtration rate (CKD-EPI), ml/min	-0.362301953101756	0.00212195271589539	0.0267151820149174	0.00749179224183473
F13A1	Neutrophils per nl	-0.362089493645901	0.000525640046705342	0.00893588079399081	0.00293341058322658
ITIH2	pH	0.361951111121949	0.00118805737551434	0.00673232512791459	0.0263845821705832
APOH	Mean platelet volume, fl	0.3616128828619	0.000229763296239465	0.00139499144145389	0.00248431564058922
SERPINC1	Procalcitonin, �g/l	-0.361591991573243	0.000106964898024228	0.000960125430685326	0.000306260891614989
AHSG	Bilirubin (total), mg/dl	-0.361317959120194	0.000182972723598106	0.000598180057916886	0.00131892838260302
C1QA	Hemoglobin, g/dl	-0.361172137457496	0.000514474414655303	0.00437303252457008	0.00182038844241287
APOA2	N-terminal pro b-type Natriuretic Peptide (NT-proBNP), ng/l	-0.361147865428448	0.000246107771496061	0.000804583099121737	0.000967651010654966
SERPIND1	Lymphocytes per nl	0.361006308612026	8.89171283253119e-05	0.000581381223665501	0.00247058512627068
C4B	Immature granulocytes, % of leukocytes	-0.360985434717535	0.000519513068039459	0.0110396526958385	0.00199723912824059
ACTB;ACTG1	Lymphocytes, % of leukocytes	-0.360938069759434	0.000415272907621828	0.00504259959255077	0.00128052104922062
CLEC3B	INR	-0.360821804215023	0.000321067875052738	0.000880347399338153	0.00191533594428013
PF4	Mean corpuscular volume (MCV), fl	-0.360673269643486	0.000965571012421596	0.00746123055053052	0.00927757630944251
IGFALS	Ferritin, ug/l	-0.360606187817472	0.000478971676576882	0.0021766586023158	0.00460345000265559
ITIH3	Estimated glomerular filtration rate (CKD-EPI), ml/min	-0.360326553427262	0.000170350606171822	0.000804433418033605	0.00105252338813304
PLG	CD169+ monocytes, % of monocytes	0.360325381473452	0.00751817049729402	0.0228230175810711	0.022792446726737
APOA2	Neutrophils, % of leukocytes	-0.36021299239203	0.000165244541108492	0.000585241083092576	0.000922171148766746
KLKB1	Albumin (clinical), g/l	0.359911801180742	0.00285670630374442	0.00867214413636698	0.0274561216970991
HBB;HBD	INR	-0.359902632406121	0.000129221950438058	0.00137298322340437	0.00101615442844473
C4B	Leukocytes per nl	-0.359891620911265	0.000140399281630232	0.0039779796461899	0.00180884058923686
ITIH4	Sodium, mmol/l	0.359854817484218	0.000352290960511319	0.00106945470155222	0.00182833894007625
F9	Hemoglobin, g/dl	-0.359766703723618	0.000312944358857907	0.00295558561143579	0.00115190157622166
CLEC3B	Estimated glomerular filtration rate (CKD-EPI), ml/min	0.359726938909288	0.000135885826278006	0.000525013419710477	0.00087067584985537
HRG	pH	0.359635108710008	0.00118805737551434	0.00918044335624717	0.0263845821705832
C1S	Neutrophils, % of leukocytes	0.359588363458532	0.000260123728946585	0.00116371141897156	0.0012162541921016
IGHAs	Lymphocytes, % of leukocytes	-0.359560304563287	0.000311382715720444	0.0128455156791055	0.00107738419639274
HBA1	Immature granulocytes, % of leukocytes	-0.359349066998793	0.00110899454084031	0.00535149529795154	0.00391542970541579
LUM	N-terminal pro b-type Natriuretic Peptide (NT-proBNP), ng/l	0.359202714170289	0.000322052878520188	0.0253769463853952	0.00116073224966651
C1QA	Urea, mg/dl	0.359200537718698	0.000649023645002652	0.0048711122665367	0.00387176174432617
C1R	CD169+ monocytes, % of monocytes	-0.358964122004342	0.0144934572757541	0.0351983962411172	0.0363386682421082
S100A8	Leukocytes per nl	0.35886496562434	0.00107632769636685	0.00609919027941213	0.0066501675525523
PGLYRP2	Lactate dehydrogenase (LDH), U/l	-0.358728511624581	0.000159491625828321	0.000521414930592589	0.00306578347425551
AHSG	aPTT, s	-0.358667147321126	0.000366870831489863	0.00103946735588795	0.00334045546567086
IGFALS	Creatinine, mg/dl	-0.358617506390613	0.000486547216988237	0.0021766586023158	0.00240493338682757
HBB	Lactate, mg/dl	0.358530779997083	0.000966661307508719	0.00532583920040759	0.0167232406199008
F2	Mean corpuscular hemoglobin concentration (MCHC), g/dl	0.358506970618867	0.000137935938265496	0.000689679691327479	0.00113632939618718
ACTB;ACTG1	Lactate dehydrogenase (LDH), U/l	0.358204602569535	0.000237750838551598	0.00336813687948097	0.0035617218632505
MASP2	Creatinine, mg/dl	0.358138712813887	0.0022000738129932	0.0267151820149174	0.00761225539295646
PF4	aPTT, s	-0.357982582825013	0.00124510943076173	0.00881952513456229	0.0064693097855508
FGA	Neutrophils, % of leukocytes	0.35791856333928	0.000279124069379285	0.00593138647430981	0.00124982876827606
HBA1	Carboxyhemoglobin (COHB), % of Hb	-0.357872542309681	0.00285452077723261	0.0101097610860322	0.0391888383487261
VWF	Procalcitonin, �g/l	0.357531868997592	0.000271733275842718	0.00769910948221033	0.000691321422364561
C1R	Estimated glomerular filtration rate (CKD-EPI), ml/min	-0.357433774684775	0.000106219869258097	0.000644906349067016	0.000727370757324521
ALB	HHb (deoxyhemoglobin), % of Hb	0.357384280126223	0.00148147833428169	0.0156307346565081	0.0183068394164809
PGLYRP2	Mean corpuscular hemoglobin concentration (MCHC), g/dl	0.357163014833522	0.000403315532902182	0.00107130688427142	0.0026835995073876
CPN1	Procalcitonin, �g/l	0.357100827711541	0.000119071802477048	0.00253027580263727	0.000332248739169827
F9	Hematocrit l/l	-0.357007438239313	0.000218335706126254	0.00259175545037392	0.000899335170472426
ITIH3	Potassium, mmol/l	0.356895847044835	0.000130316876776581	0.0006870537952609	0.00118656945696571
C1RL	pCO2, mmHg	0.356811684734123	0.00208602496439903	0.0126651515695655	0.030073526570086
HBB;HBD	CRP (clinical), mg/l	-0.356781710769676	0.000157419912033071	0.00148674361364567	0.000406472310174944
CD14	Red blood cell distribution width (RDW-CV), %	0.356740242125739	0.000224373094099695	0.00112186547049847	0.000995296032801211
PGLYRP2	CD169/Siglec-1 antigens per monocyte	0.356668005221437	0.0113287935163747	0.0218851692929965	0.0489970319583205
CPB2	Hemoglobin, g/dl	-0.356574228524506	0.000300721888794419	0.00276037422888975	0.00113097579916162
AZGP1	Neutrophil-to-lymphocyte ratio	0.356573902288188	0.000635148839823784	0.00284145533605377	0.00183134582149191
LYZ	INR	0.356260131632116	0.000271918071800746	0.00105059255013925	0.00168006522934033
PIGR	Potassium, mmol/l	0.356235443450718	0.000264988566928534	0.000834223266256495	0.00220780825906694
AMBP	Immature granulocytes per nl	0.356215806309101	0.000402013973324114	0.00284759897771247	0.00151192211706678
KLKB1	Monocytes, % of leukocytes	0.356103788604712	0.000415939216554974	0.00186078070564067	0.00399763802577836
F12	Thrombocytes per nl	0.355878752949361	9.70157599024123e-05	0.00403563992107948	0.00335674529262347
PON1	Immature granulocytes per nl	-0.355848986698874	0.000431982110547442	0.00458980992456657	0.00159006181116399
LCAT	Bilirubin (total), mg/dl	-0.355803927278295	0.000168062748472331	0.00107288007412281	0.00131892838260302
CD44	Carboxyhemoglobin (COHB), % of Hb	0.355765371668332	0.0056389767745093	0.0288188742483989	0.0443428628177322
AGT	Neutrophils per nl	0.35571470101424	0.00037754128783683	0.00160455047330653	0.00217715475985906
F9	Urea, mg/dl	0.355684222516209	0.000797863904300715	0.00474041893266596	0.00460101518146745
SELL	Lymphocytes, % of leukocytes	0.355527284938426	0.000335738001898388	0.00951257672045434	0.00113887596722395
ITIH1	INR	-0.355027233256892	0.000189735760217327	0.00146613996531571	0.00131297146070391
C9	Neutrophils, % of leukocytes	0.35490673867974	0.000190959506318361	0.00316873558996403	0.00096217859012965
CPN2	Ferritin, ug/l	0.354900359107933	0.000649862289841589	0.011047658927307	0.00562130880712974
C8A	CRP (clinical), mg/l	0.354883719889907	0.000273087783395481	0.0232124615886159	0.000684698355469828
CD44	Estimated glomerular filtration rate (CKD-EPI), ml/min	-0.354879706118658	0.000428427635689116	0.00331057718487044	0.00239090261207152
C1QB	N-terminal pro b-type Natriuretic Peptide (NT-proBNP), ng/l	0.354831778348901	0.000269326526894787	0.00584863734163486	0.00103541087006218
CLEC3B	Carboxyhemoglobin (COHB), % of Hb	-0.354781580389461	0.00279236240261182	0.00678145154920013	0.0391888383487261
F9	N-terminal pro b-type Natriuretic Peptide (NT-proBNP), ng/l	0.354673452083702	0.000702238834180909	0.00470919382745948	0.00233629458294803
F9	Immature granulocytes, % of leukocytes	0.354657240884059	0.000419444541904235	0.00324116236926	0.00168753269184727
CD44	Mean platelet volume, fl	0.354404465477574	0.000322384892842733	0.00278518286876804	0.00328074038010546
C1S	Glucose, mg/dl	0.353976113756894	0.000998660880272592	0.00314393240085816	0.0104176340094132
APOC3	Hematocrit l/l	-0.353851392032835	0.000177919730880007	0.00483594220276101	0.000750734474201006
APOL1	Carboxyhemoglobin (COHB), % of Hb	-0.353699912589786	0.00155429554169558	0.00388573885423895	0.0370731345120066
HPR	Troponin T HS, ng/l	-0.353608372014257	0.00718995883440747	0.0194008440500807	0.0239204399683172
KLKB1	CD169+ monocytes, % of monocytes	0.353473708812265	0.00751817049729402	0.0206143384603223	0.022792446726737
APOE	Urea, mg/dl	0.353436505292342	0.00122494976897592	0.0260301825907383	0.00642170636463134
PIGR	Glucose, mg/dl	0.353366511618645	0.00119179083345581	0.00281395057899288	0.0108515691677818
SERPINF1	aPTT, s	0.353200505169562	0.000703769993805311	0.00213644462405184	0.0046827772664738
ITIH1	Ferritin, ug/l	-0.352742629039964	0.000382955194684666	0.00271259929568305	0.00389713227532043
C1R	Red blood cell distribution width (RDW-CV), %	0.352636669627516	0.000432646332003604	0.00200836166417865	0.00155932948826299
HBB	INR	-0.3526252770778	0.000210774187365477	0.00223947574075819	0.00140245901593183
C1QB	Creatinine, mg/dl	0.352522124109854	0.000275229992547523	0.00584863734163486	0.0015359609261523
CPB2	Hematocrit l/l	-0.352467240339423	0.000289561363569929	0.00276037422888975	0.00113850263403631
SERPIND1	Mean corpuscular volume (MCV), fl	-0.35243653884425	0.000164568055635184	0.000870425445926574	0.00355878420311086
SERPINA3	Leukocytes per nl	0.352250083406791	0.000146380163290845	0.000777644617482612	0.00180884058923686
C1QB	Carboxyhemoglobin (COHB), % of Hb	0.35215449417501	0.00451415964622064	0.0288301973109387	0.0426985359628732
C1RL	Red blood cell distribution width (RDW-CV), %	0.352118086289828	0.000341837039839961	0.00339123545123711	0.00131417350871807
APOH	HHb (deoxyhemoglobin), % of Hb	-0.35211504526299	0.002455162249454	0.0086953663001496	0.0241649603437061
PGLYRP2	Mean corpuscular volume (MCV), fl	-0.352034399716595	0.000449760172763314	0.00115847317226914	0.00555775070628952
HPR	Mean corpuscular volume (MCV), fl	-0.352025362882265	0.000238072861710027	0.00119036430855014	0.0044658776843136
APOC3	Hemoglobin, g/dl	-0.351925299244444	0.000217855340211976	0.00483594220276101	0.000837532752370484
IGLVs	Immature granulocytes, % of leukocytes	0.351622152210707	0.000991237360053498	0.0191044584303401	0.00357258465185948
PGLYRP2	Leukocytes per nl	-0.351569332868045	0.000187612659107276	0.000590632445337721	0.00216379933503725
PGLYRP2	aPTT, s	-0.351502571155666	0.000390452199888837	0.00107059474163068	0.00337741152903844
S100A8	Red blood cell distribution width (RDW-CV), %	0.35149633975179	0.00204181447445872	0.0102090723722936	0.00579071973903866
APOE	Aspartate aminotransferase (AST), U/l	0.35137114471066	0.000632285072131061	0.0238287592170985	0.0218770634957347
CRP	pH	-0.351358087431888	0.00122009628534489	0.00471400837519615	0.0263845821705832
C1QB	Potassium, mmol/l	0.351129980281249	0.000267999846476334	0.00584863734163486	0.00220780825906694
AZGP1	Troponin T HS, ng/l	0.35098996347508	0.00540262812035215	0.0176624380857667	0.0194719721837692
PF4	Thrombocytes per nl	0.350961590871033	0.00169182270158815	0.0110619176642302	0.0243904439478958
CST3	Neutrophils per nl	0.350924221610564	0.000376543370171567	0.00120900006158308	0.00217715475985906
PLG	Creatinine, mg/dl	-0.350867387017722	0.000172372534706472	0.000912201699190453	0.00110446105571184
APOA1	Lactate, mg/dl	-0.350792023880031	0.00256269228178124	0.0108914421975703	0.0295563843165437
LBP	Leukocytes per nl	0.350753333877892	0.000281435745304362	0.00149512739692942	0.00283149161708507
SERPINA10	Sodium, mmol/l	0.350647117223915	0.000618716691456835	0.0052590918773831	0.00297327743394535
SERPINA3	Creatinine, mg/dl	0.350641945996996	0.000292264138092715	0.00138013620766004	0.00158005299656374
CFHR2	Hemoglobin, g/dl	-0.350640192702429	0.000109783126433286	0.00586146675527847	0.000452201925546632
CFHR5	Gamma-glutamyl transferase, U/l	0.350423276621913	0.000341859514745416	0.00484300979222672	0.00308999538681011
GPX3	Lactate, mg/dl	0.350402453844207	0.00218977593567407	0.0199182621916407	0.0270593740622582
LCAT	Troponin T HS, ng/l	-0.350219843316499	0.00369667135694873	0.0108350712186428	0.0152267653512412
AGT	CRP (clinical), mg/l	0.350186079755182	0.000138933296922568	0.000621543696758856	0.000364173641933398
CD44	Bilirubin (total), mg/dl	0.349967068660813	0.00032766857279624	0.00278518286876804	0.00226746652374998
KLKB1	Potassium, mmol/l	-0.349954195686322	0.000314634445676405	0.00148577377124969	0.00247417086827354
SELL	Creatinine, mg/dl	-0.349840543887676	0.000601751551877162	0.0127872204773897	0.00281359509391213
LCAT	INR	-0.349813538262285	0.000399631018289599	0.00199815509144799	0.00230453887213669
MST1	Neutrophil-to-lymphocyte ratio	0.349803163957133	0.00161700840277165	0.0459438200321865	0.00423902941502381
SERPINA3	Bilirubin (total), mg/dl	0.349626733112085	0.000168103741735212	0.000840518708676058	0.00131892838260302
ALB	Troponin T HS, ng/l	-0.349603747189633	0.00457180955514261	0.0242877382616951	0.0170877443787826
PGLYRP2	Carboxyhemoglobin (COHB), % of Hb	-0.349542737054038	0.00425122518639643	0.00860367002008802	0.0426985359628732
C7	Mean corpuscular volume (MCV), fl	0.349138094314041	0.000258143218746451	0.0109710867967242	0.0044658776843136
JCHAIN	Basophiles per nl	0.349045597912408	0.000537105342888169	0.00530784223947475	0.0231243523899989
F9	Lymphocytes, % of leukocytes	-0.348989485042023	0.000201477864676339	0.00259175545037392	0.000741610012532055
FN1	Lymphocytes per nl	0.348796662804071	0.000248204319545978	0.0184148957484884	0.00357827894012119
KLKB1	Erythrocytes per pl	0.348790770464474	0.000201756066650634	0.00122494754752171	0.000758778250664341
CRP	Estimated glomerular filtration rate (CKD-EPI), ml/min	-0.348271870407734	0.000371398012429307	0.00175382394758284	0.00221558124656104
C1RL	Lactate dehydrogenase (LDH), U/l	0.34824361671467	0.000262017825604203	0.00330046308416024	0.0035617218632505
CLEC3B	Potassium, mmol/l	-0.348032453264003	0.000523917376655568	0.00134948415199161	0.00348606562159282
APOM	Glucose, mg/dl	-0.347957660409599	0.00114319422628568	0.00323905030780942	0.0108515691677818
MASP2	Lymphocytes, % of leukocytes	-0.347752926780447	0.00192616763290089	0.0267151820149174	0.00446710850995332
GPLD1	Neutrophils per nl	-0.347681156791257	0.000360544227503468	0.00824778536512272	0.00217715475985906
LCAT	Basophiles per nl	-0.347480831391024	0.000897943702727617	0.0035123260873268	0.025890710095313
SERPINF1	Bilirubin (total), mg/dl	0.347430459603634	0.000408833800677813	0.00138351355644264	0.00261956472286154
PZP	Bilirubin (total), mg/dl	-0.347408858417511	0.000560195712471317	0.0476166355600619	0.00312625349217864
KLKB1	Red blood cell distribution width (RDW-CV), %	-0.347198308712289	0.000258498495232862	0.00146482480631955	0.00111800599188213
ACTBL2	Neutrophils per nl	0.347169683509978	0.00144609771526225	0.0102431921497743	0.00625437261850924
SERPINC1	Basophiles per nl	-0.347133352864751	0.000668333884104015	0.00334166942052007	0.0231243523899989
APOC3	Urea, mg/dl	0.347008374595297	0.00110876928799986	0.0134636270685698	0.00614592505688486
VWF	Creatinine, mg/dl	0.346761441004466	0.000225871832224377	0.00769910948221033	0.00139556524910062
APOD	Leukocytes per nl	-0.346731946589402	0.000364336438119903	0.00206457314934612	0.00300143827594015
PGLYRP2	Monocytes, % of leukocytes	0.346707884426208	0.00025320680807966	0.000768663524527539	0.00273779861236132
F13A1	Neutrophil-to-lymphocyte ratio	-0.346562273630997	0.000493788284798748	0.00893588079399081	0.00149869075912602
C1QB	Urea, mg/dl	0.346463473450117	0.00113681850763188	0.0120786966435887	0.00614592505688486
HBB;HBD	Gamma-glutamyl transferase, U/l	-0.346459624789616	0.000296567032630597	0.00210068314780006	0.00285033870250518
PIGR	Leukocytes per nl	0.346403467957426	0.000245909642117769	0.000803935368461938	0.00265889800539838
SERPING1	Neutrophil-to-lymphocyte ratio	0.346345083487941	0.000649398431170193	0.0183996222164888	0.00184173653430235
HRG	Procalcitonin, �g/l	-0.346334085037928	0.000214465613082911	0.00303826285200791	0.000562159864596116
SERPINC1	Mean corpuscular hemoglobin concentration (MCHC), g/dl	0.34622646188231	0.000276788229252588	0.00171691960082466	0.00217656198457717
PON1	Red blood cell distribution width (RDW-CV), %	-0.346170160877569	0.00066011166594442	0.00623438795614175	0.00219614073477663
APOM	N-terminal pro b-type Natriuretic Peptide (NT-proBNP), ng/l	-0.346007087248962	0.000791612554499308	0.00258796412047851	0.00258394286657321
LPA	Interleukin-6, ng/l	-0.346004527343615	0.00206536141319188	0.0438889300303274	0.00626855306109114
TF	Neutrophil-to-lymphocyte ratio	-0.345949288806432	0.000344394130187245	0.00365918763323948	0.00108327608222533
LBP	pH	-0.345856360183267	0.00227371380553273	0.00762905548162284	0.0357593171233784
CPB2	Gamma-glutamyl transferase, U/l	0.345680766623945	0.000357224900209262	0.00276037422888975	0.00308999538681011
CFHR2	CD169+ monocytes, % of monocytes	-0.3456691545227	0.00716075533240866	0.0280481208615576	0.022792446726737
SERPINC1	Lymphocytes, % of leukocytes	0.345597676344799	0.000185197250103682	0.00143106965989209	0.000696502701476889
SAA1	Immature granulocytes per nl	0.345586694495552	0.000985462673994532	0.00644340979150271	0.0033813352047199
B2M	Neutrophils, % of leukocytes	0.345532139150706	0.00105262814940911	0.00331382935925089	0.00371642183362807
PON1	Lymphocytes, % of leukocytes	0.345521455924637	0.000421905779222979	0.00458980992456657	0.00128052104922062
GPX3	N-terminal pro b-type Natriuretic Peptide (NT-proBNP), ng/l	-0.345445292626388	0.000322052878520188	0.00684362366855399	0.00116073224966651
CPN2	Neutrophil-to-lymphocyte ratio	0.345256648113791	0.00050780400603478	0.0107908351282391	0.00151465677662098
HBB;HBD	Immature granulocytes, % of leukocytes	-0.345232849209312	0.00195820150091183	0.00979100750455914	0.00627349740106937
HPX	Glucose, mg/dl	-0.345166846592808	0.000838660698210833	0.00324027997036004	0.00967255338603161
SERPINA10	Glucose, mg/dl	0.345109215873043	0.00130804458955026	0.00855259923936709	0.0113145856996098
HPX	CRP (clinical), mg/l	-0.345087201643499	0.000502493030813188	0.00205057723037736	0.0011908396483655
ITIH4	Red blood cell distribution width (RDW-CV), %	0.344925560867119	0.000269108228512096	0.000879776900904928	0.00113550545201445
HBB	CRP (clinical), mg/l	-0.344830229006571	0.000314066752031419	0.00296618599140785	0.000776193544306221
APOD	Fibrinogen (clinical), g/l	-0.344797000643096	0.00890021099562654	0.0296605631579734	0.0496689194272062
PIGR	Lactate dehydrogenase (LDH), U/l	0.344725707490786	0.000143789453277347	0.000503291048484434	0.00306578347425551
CD44	Creatinine, mg/dl	0.34463356100258	0.000621905008465908	0.00440516047663352	0.00282533708295
CPB2	Red blood cell distribution width (RDW-CV), %	0.344542260139263	0.000315764919096902	0.00276037422888975	0.00124153025008554
TF	Albumin (clinical), g/l	0.344519525731036	0.00418583493878803	0.0154693899911732	0.0362074722205165
ACTA2;ACTB;ACTG1;ACTG2	Monocytes, % of leukocytes	-0.344490859664688	0.000580960687379276	0.00379858910978758	0.0046970545379749
SERPINF1	Potassium, mmol/l	0.344323996375997	0.00042319238197069	0.00138351355644264	0.00292849128323718
APOC3	Creatinine, mg/dl	0.344243929828781	0.000248891487593721	0.00483594220276101	0.00143527424512379
HRG	Lymphocytes per nl	0.344199585861162	0.000275239321223317	0.0033421917577117	0.00366280019781798
ORM1;ORM2	Procalcitonin, �g/l	0.344067646308958	0.000335685467543801	0.00951108824707437	0.000841646172247502
SERPINA10	Ferritin, ug/l	0.343972997549435	0.00130772301754048	0.00855259923936709	0.0079865314259523
CFP	Hematocrit l/l	0.343791513277684	0.000772571527206445	0.0042109124906904	0.00278447654597323
CFHR1	Hematocrit l/l	-0.343767110866498	0.000495271655989554	0.00601401296558744	0.00186265209752593
CFP	Hemoglobin, g/dl	0.343707322372451	0.000515601350741219	0.0031304367723574	0.00182038844241287
TF	aPTT, s	-0.343672928848264	0.000499674072068373	0.00471914401397907	0.00384797284002016
SERPINA1	Sodium, mmol/l	0.343635168841192	0.000595552371463041	0.00194699813747533	0.0029437302932316
CFD	Ferritin, ug/l	0.34354035477631	0.000760587768815692	0.00380293884407846	0.00580595592633104
APOM	Creatinine, mg/dl	-0.343420936499061	0.000568236333698316	0.00210000384192856	0.00273069127027246
SERPINA10	Albumin (clinical), g/l	-0.343324561648064	0.00169934997698988	0.00962964986960933	0.0183742216262031
APOD	HHb (deoxyhemoglobin), % of Hb	0.343193034040384	0.00209786761704991	0.00810539761132922	0.0226831936093522
C1QC	Estimated glomerular filtration rate (CKD-EPI), ml/min	-0.343191691482943	0.000465737337501185	0.00359887942614552	0.00251789248086578
PGLYRP2	Aspartate aminotransferase (AST), U/l	-0.3427157718025	0.00139965990306951	0.00321543491245698	0.0365493207778374
CNDP1	Procalcitonin, �g/l	-0.342636736330797	0.000661883951500423	0.0056260135877536	0.00154737734607531
LRG1	Carboxyhemoglobin (COHB), % of Hb	0.342557445819251	0.0035436186415543	0.00938824466622649	0.0426985359628732
HRG	Ferritin, ug/l	-0.342539648289999	0.000559807095394076	0.00594795038856205	0.00509719092121974
SERPINC1	Hematocrit l/l	0.342453556590013	0.000438162751831748	0.00232773961910616	0.00168449235704205
PLG	Carboxyhemoglobin (COHB), % of Hb	-0.342418358161921	0.00493624693212407	0.0174825412179394	0.0426985359628732
APOA2	Glucose, mg/dl	-0.342293543564522	0.00178671584275129	0.00433916704668171	0.0126602263799692
PPBP	CRP (clinical), mg/l	-0.34224525126242	0.0011944361152497	0.00507635348981123	0.00261566389795188
HPR	Bilirubin (total), mg/dl	-0.342242299406882	0.000519324731237917	0.00232329485027489	0.00309804063807447
CFHR2	Lymphocytes, % of leukocytes	-0.342124883451153	0.000344792162075204	0.00586146675527847	0.0011470970007502
C1S	Ferritin, ug/l	0.342108102276405	0.000983422926751493	0.00314393240085816	0.00680528665312033
IGHAs	Mean corpuscular hemoglobin concentration (MCHC), g/dl	-0.342014197776564	0.00045337114161549	0.0128455156791055	0.00280118598212428
F9	INR	0.341516229749498	0.000243929924741074	0.00259175545037392	0.00156295840667429
CST3	Leukocytes per nl	0.341341515333515	0.000382733819124307	0.00120900006158308	0.00300967957765932
CFD	Mean corpuscular hemoglobin concentration (MCHC), g/dl	-0.341289248588137	0.000614456659008303	0.00326430100098161	0.00366555179339436
MASP2	Red blood cell distribution width (RDW-CV), %	0.34103819418334	0.00329124325718487	0.0279755676860714	0.0082339723830217
C1S	Lactate dehydrogenase (LDH), U/l	0.341033676966432	0.000553061186409401	0.00210445624414623	0.00637863901658842
AHSG	Mean corpuscular volume (MCV), fl	-0.340977832914648	0.000348422031021798	0.00102123698747768	0.00527202989921142
KLKB1	Ferritin, ug/l	-0.340767227162739	0.00127732950396659	0.00493513671987092	0.0079865314259523
APOA4	Erythrocytes per pl	-0.340748105993677	0.000320885388990489	0.0111171010161438	0.00113292188357867
F10	Bilirubin (total), mg/dl	0.340389044754415	0.000644485689395794	0.0182604278662142	0.00337866740198401
SERPIND1	INR	-0.34021040436642	0.000467817098568324	0.00220913629879487	0.002529136189135
CNDP1	Immature granulocytes per nl	-0.34016831596231	0.00262415883582	0.0159323929317643	0.00756632464328101
PGLYRP2	HHb (deoxyhemoglobin), % of Hb	0.33985515219475	0.00309632046067071	0.00657968097892525	0.0249770241346457
HPX	Lymphocytes, % of leukocytes	0.339814451964982	0.000305075404001813	0.00136481101790285	0.00107710295698599
SERPINA10	Monocytes, % of leukocytes	-0.339771179360117	0.000338882115969333	0.00320055331748815	0.00344862388604086
ITIH4	Bilirubin (total), mg/dl	0.339545790066789	0.000408833800677813	0.00119830596750393	0.00261956472286154
C1R	Troponin T HS, ng/l	0.339345746677329	0.0161422042313915	0.0361075620965335	0.0450419569682375
HBB	Sodium, mmol/l	-0.339279809149862	0.000359326728107471	0.0030542771889135	0.00182833894007625
SERPINA4	pH	0.339184786525461	0.00102261435202817	0.0272760610989044	0.0263845821705832
HBB	Carboxyhemoglobin (COHB), % of Hb	-0.33897207509697	0.00400225652268405	0.0179048318120076	0.0426985359628732
C9	Lymphocytes per nl	-0.338864118321205	0.000223675453409226	0.00316873558996403	0.00357827894012119
F9	Procalcitonin, �g/l	0.338658783330005	0.000720229644199685	0.00470919382745948	0.00163947011113876
CNDP1	Red blood cell distribution width (RDW-CV), %	-0.338465085803239	0.000610999737582403	0.0056260135877536	0.00211405909203511
GPLD1	Neutrophils, % of leukocytes	-0.338394270833801	0.000709102272831074	0.0100456155317735	0.00285289984185525
SERPINA10	Immature granulocytes per nl	0.338357125655644	0.000831289828419692	0.00642360321960671	0.00293496204727769
IGHAs	Neutrophil-to-lymphocyte ratio	0.338330241187384	0.00166620809376658	0.0354069219925399	0.00423902941502381
FGG	Neutrophils, % of leukocytes	0.338307688605395	0.000774223187480616	0.0164522427339631	0.00297645803186992
LBP	Immature granulocytes, % of leukocytes	0.338266404066451	0.00090548588963432	0.00405085792731143	0.00333295870014335
C1R	Neutrophils, % of leukocytes	0.338177815262787	0.000649101633584845	0.00245287100723788	0.00273889225878483
SAA1;SAA2	aPTT, s	0.338091885163753	0.00051158020416453	0.00362369311283209	0.00384797284002016
F13A1	Immature granulocytes, % of leukocytes	-0.338052318227424	0.00176742919055495	0.0166923867996857	0.00584616744480405
CRP	Immature granulocytes, % of leukocytes	0.337925916937094	0.000759679169449226	0.00339856470543075	0.00285705426771122
S100A8	Mean corpuscular hemoglobin concentration (MCHC), g/dl	-0.337795170569068	0.00361335136034633	0.0161649929278652	0.0136273456771262
F13A1	Lymphocytes, % of leukocytes	0.337787227896099	0.000371407305251907	0.00893588079399081	0.00117609609878416
APOC3	Gamma-glutamyl transferase, U/l	0.337666854931888	0.000284467188397706	0.00483594220276101	0.00285033870250518
HBA1	aPTT, s	-0.33746564485681	0.000460443056735679	0.00260917732150218	0.00379317375310821
KLKB1	Immature granulocytes per nl	-0.337399318895607	0.000996809800235347	0.00403470633428593	0.0033813352047199
CNDP1	Leukocytes per nl	-0.337371212900869	0.00129693753884061	0.00918664090012095	0.00709268187727087
APOD	Glucose, mg/dl	-0.337230273185164	0.00140660550705304	0.00664230378330602	0.0115877501295322
APOH	Neutrophils per nl	0.337149112286454	0.000774309341734349	0.00329081470237098	0.00372098655889007
HBB;HBD	Urea, mg/dl	-0.337012844213402	0.00264597229377659	0.0124948691650561	0.0120461370216671
LCAT	Monocytes, % of leukocytes	0.336978641304398	0.000484116175404025	0.00228610416163012	0.00440800517604718
AZGP1	Carboxyhemoglobin (COHB), % of Hb	0.336823943500432	0.00294482600308346	0.0104295920942539	0.0391888383487261
HPR	Carboxyhemoglobin (COHB), % of Hb	-0.336762126763841	0.00451415964622064	0.0142112433306946	0.0426985359628732
HBA1	Immature granulocytes per nl	-0.336747195144092	0.00243415023076072	0.0089957725919418	0.0071374235579933
SERPINC1	INR	-0.33650262280425	0.000778289981435423	0.00348182360115847	0.00354326754706127
FGA	Neutrophil-to-lymphocyte ratio	0.336301793444651	0.000791700338090582	0.0112157547896166	0.00220909933047856
F13A1	Bilirubin (total), mg/dl	-0.336244013505867	0.000864807881196898	0.0122514449836227	0.00427462181277324
ACTBL2	Lactate dehydrogenase (LDH), U/l	0.336185071601047	0.000948855385903067	0.00733206434561461	0.00863957798743319
C1RL	Troponin T HS, ng/l	0.3360496323986	0.0124276970646391	0.0442487233043413	0.0370688205548718
HRG	Lactate, mg/dl	-0.336030478198253	0.00163241510549485	0.0115629403305885	0.0248483765647768
ITIH2	Ferritin, ug/l	-0.33591233450981	0.00096007533241135	0.00582902880392605	0.00680528665312033
VWF	Mean corpuscular volume (MCV), fl	0.335777724675498	0.000396164096472535	0.00841848705004136	0.00527202989921142
HBD	Sodium, mmol/l	-0.335711940677033	0.00102649486590633	0.0156176913027754	0.00443959029504487
AZGP1	Mean corpuscular hemoglobin concentration (MCHC), g/dl	-0.335510894949493	0.000427660041701229	0.00213830020850615	0.00274019211904862
TTR	Lymphocytes, % of leukocytes	0.335460360463209	0.000373903384006524	0.00529696460675909	0.00117609609878416
C1QA	Mean corpuscular hemoglobin concentration (MCHC), g/dl	-0.33538287621895	0.000370464602085129	0.00349883235302622	0.00256361504642909
ECM1	Immature granulocytes per nl	-0.335375018083614	0.00139203407769832	0.0462293413608234	0.00463119029695786
APOA1	Potassium, mmol/l	-0.335071476063609	0.000376134222529452	0.00266428407625028	0.00271130085406647
PIGR	Ferritin, ug/l	0.335001702417433	0.00109898239174649	0.00274745597936624	0.00731245976046706
APOC1	pCO2, mmHg	-0.334862039764107	0.00398759003222289	0.0188976795922881	0.0459094712924814
HPR	Albumin (clinical), g/l	0.334860232727015	0.00372681061019467	0.0126711560746619	0.0339335913454567
C1QB	Procalcitonin, �g/l	0.334835037008123	0.000642061820859404	0.0082320045845954	0.0015215985617627
F13A1	Immature granulocytes per nl	-0.334805021439724	0.00169198654931253	0.0166923867996857	0.00550159668127369
CNDP1	aPTT, s	-0.334770119971038	0.00127142504455912	0.00918664090012095	0.0064693097855508
LCAT	Mean corpuscular volume (MCV), fl	-0.334713006054725	0.00039242783222967	0.00199815509144799	0.00527202989921142
LRG1	Glucose, mg/dl	0.334678055595569	0.00182951248265451	0.00555387717948692	0.0126602263799692
AGT	Ferritin, ug/l	0.334617696469029	0.000771890094252104	0.00312431704816328	0.00580595592633104
C6	INR	-0.334539118943564	0.000978461099030035	0.0354582126694777	0.00434035308031272
PGLYRP2	Lymphocytes per nl	0.334505231893472	0.000651509837591994	0.00162877459397999	0.0073432672242079
C1QB	Mean corpuscular hemoglobin concentration (MCHC), g/dl	-0.334351845832601	0.000677929789319621	0.0082320045845954	0.00390939511840982
PIGR	INR	0.334209768034578	0.000648708381073506	0.00190138663418096	0.00311740416460324
LBP	Urea, mg/dl	0.334007373834519	0.00156632120093312	0.00633987152758644	0.00796981081651264
LRG1	Ferritin, ug/l	0.334001202163895	0.0013387827245816	0.0042146863551643	0.0079865314259523
SELL	Neutrophils, % of leukocytes	-0.333902321670442	0.00138603827443914	0.0183433201174598	0.00452423814109379
TF	Urea, mg/dl	-0.333820064065864	0.00172589550941118	0.00827338206435226	0.00829388675355929
F10	Immature granulocytes, % of leukocytes	0.33381222471585	0.00126733646491296	0.0215447199035203	0.00438498416859883
HPX	Carboxyhemoglobin (COHB), % of Hb	-0.333671289934289	0.00251802351610859	0.00823199995650884	0.0391888383487261
CFP	Sodium, mmol/l	-0.333647671906687	0.000901708001744857	0.00450854000872428	0.00399988421286821
AHSG	HHb (deoxyhemoglobin), % of Hb	0.333504779501013	0.00251985948719914	0.00611965875462649	0.0241649603437061
SERPINA10	pCO2, mmHg	0.333386433379569	0.00424596266288846	0.0189950961234484	0.0459094712924814
CST3	INR	0.333319133069969	0.000416088056745645	0.00126312445797785	0.00232203980054827
LYZ	Interleukin-6, ng/l	0.333228172683974	0.00522163713843697	0.0138699736489732	0.0148089053270426
CFHR1	Red blood cell distribution width (RDW-CV), %	0.333188675269783	0.00100063423538057	0.0106317387509186	0.00320573560594147
APOH	Leukocytes per nl	0.333013245335059	0.000310973067772349	0.00176218071737664	0.00283149161708507
APOA4	Red blood cell distribution width (RDW-CV), %	0.33298912525965	0.000392368271158017	0.0111171010161438	0.00144424916830504
CPB2	Bilirubin (total), mg/dl	0.332828337470443	0.000540247416950487	0.00382675253673261	0.00311542677108114
TF	Neutrophils, % of leukocytes	-0.332815901546521	0.000740998580267077	0.00537758990937623	0.00291347169059555
CST3	Gamma-glutamyl transferase, U/l	0.3327896585905	0.00038403531367933	0.00120900006158308	0.0031637194888821
APOL1	Glucose, mg/dl	-0.33275977592339	0.00147606935710203	0.00380199682889916	0.0116072726717569
AZGP1	HHb (deoxyhemoglobin), % of Hb	-0.332738536184248	0.0040856432205077	0.0138911869497262	0.0282726510859132
ITIH1	Estimated glomerular filtration rate (CKD-EPI), ml/min	0.332461608032374	0.000578624679015496	0.00351307840830837	0.00294417851381414
LRG1	Creatinine, mg/dl	0.332448855624376	0.000700081437452606	0.00247945509097798	0.00295400216290978
C9	Interleukin-6, ng/l	0.332323084886315	0.00194237346357937	0.0235859634863209	0.00610964743998602
F2	Neutrophils, % of leukocytes	-0.332209825947681	0.000709102272831074	0.00301368465953206	0.00285289984185525
CFP	Procalcitonin, �g/l	-0.332155050159963	0.000792642351188781	0.0042109124906904	0.00177639645373276
C6	Potassium, mmol/l	-0.332095836588754	0.000347530102159258	0.0295400586835369	0.00261403076841529
SERPINC1	Leukocytes per nl	-0.332030439921504	0.000343393698911685	0.00194589762716622	0.00297035549558608
SERPINF1	Mean corpuscular hemoglobin concentration (MCHC), g/dl	-0.33180825166168	0.000966334143855957	0.00273794674092521	0.00506593354203275
CFH	Thrombocytes per nl	0.331696057279083	0.000430246411042315	0.0365709449385968	0.0119463173930571
LYZ	Mean corpuscular volume (MCV), fl	0.331605991466231	0.000523258014589304	0.00188956080135069	0.00603490910159664
CFHR2	Erythrocytes per pl	-0.331559068472609	0.000333886476853977	0.00586146675527847	0.00115524720991476
CPN1	pH	-0.331520598418211	0.00205406020865882	0.0249421596765713	0.0355352416097975
IGFALS	Immature granulocytes per nl	-0.331480682701109	0.00221241310713484	0.00691682881340116	0.00683477620597013
LBP	aPTT, s	0.331354090082757	0.000564400016524983	0.00282200008262491	0.00406838345245092
PPBP	Urea, mg/dl	-0.331289437859895	0.00502318048595465	0.017790430887756	0.0181043796681282
KNG1	Gamma-glutamyl transferase, U/l	0.331235151966319	0.000494585732812319	0.0210198936445236	0.00372014485984918
F12	INR	-0.331184005550546	0.000616709438904681	0.0109523849260064	0.00304830665515742
KLKB1	aPTT, s	-0.331177746787545	0.00082453627615536	0.00350427917366028	0.00528313984351397
LCAT	Urea, mg/dl	-0.331177631099213	0.00163147108648219	0.00533365547503791	0.00806412851318337
CLEC3B	Creatinine, mg/dl	-0.331173659571172	0.000348026130578818	0.000924444409349987	0.0018245006239435
APOA1	Red blood cell distribution width (RDW-CV), %	-0.331162810026925	0.000959042911712628	0.00479521455856314	0.00313046082502424
HBB	Glucose, mg/dl	-0.331146115769968	0.000838660698210833	0.00509186852485149	0.00967255338603161
CFHR2	Hematocrit l/l	-0.331096298884131	0.000283826970099073	0.00586146675527847	0.00113850263403631
APOD	Neutrophil-to-lymphocyte ratio	-0.330946196660482	0.00166620809376658	0.00745408884053472	0.00423902941502381
TTR	Monocytes, % of leukocytes	0.330933738725069	0.000866840568191432	0.00921018103703396	0.00652014862161381
CRP	Lactate, mg/dl	0.330892365293326	0.00186721904822022	0.00634854476394875	0.0248483765647768
A1BG	Creatinine, mg/dl	-0.330825680275146	0.00046866606439032	0.0398366154731772	0.00238468320998604
GPLD1	Lymphocytes, % of leukocytes	0.330806151057046	0.000485163845007219	0.00824778536512272	0.00142693651239599
ITIH1	Lymphocytes per nl	0.330646545547611	0.000485074575346737	0.0031716414541902	0.00599413582392753
APOC1	Immature granulocytes, % of leukocytes	-0.330437640665166	0.0017212829607329	0.010496277145288	0.00583886180797631
ACTA2;ACTB;ACTG1;ACTG2	Potassium, mmol/l	0.330192239570242	0.000755577422041225	0.00458743434810744	0.00466838907189757
TF	Sodium, mmol/l	-0.330157951041152	0.000706558479465214	0.00537758990937623	0.00330363829587789
LBP	Glucose, mg/dl	0.3300346661745	0.00178671584275129	0.00659348321532587	0.0126602263799692
C1QA	Estimated glomerular filtration rate (CKD-EPI), ml/min	-0.329983347667744	0.00068768643762871	0.0048711122665367	0.00330471538082686
AZGP1	Neutrophils per nl	0.329882434486605	0.000882473992549304	0.00326131692898656	0.00412616218137918
GPLD1	Interleukin-6, ng/l	-0.329572287641166	0.00272381200884715	0.028940502594001	0.00798677080560267
MASP2	Erythrocytes per pl	-0.329426751784944	0.00316152598972687	0.0279755676860714	0.00818906161461837
SERPINC1	Neutrophils per nl	-0.329381497548913	0.000757526315076205	0.00348182360115847	0.00372098655889007
C1S	pH	-0.329116646547589	0.00162919098593642	0.00432753855639361	0.0313166711741111
APOA2	Alanine aminotransferase (ALT), U/l	-0.329096499174745	0.000613968019923819	0.00179956143770775	0.0212432934893641
F10	Red blood cell distribution width (RDW-CV), %	0.328957703486671	0.000623602930296395	0.0182604278662142	0.00211535895963287
LGALS3BP	CRP (clinical), mg/l	0.328660425319021	0.000468056384937399	0.00994619817991973	0.00112463548047458
SERPINA4	Neutrophils, % of leukocytes	-0.328636614794244	0.00128357934583079	0.0272760610989044	0.00439823341509178
AFM	Lymphocytes per nl	0.328359916601915	0.000223675453409226	0.00271605907711203	0.00357827894012119
RBP4	Procalcitonin, �g/l	0.328184035830063	0.000920855222555392	0.00460427611277696	0.00201655637344409
C1RL	Lymphocytes, % of leukocytes	-0.328162255232666	0.000359071988954517	0.00339123545123711	0.00117206517149305
CFHR2	Glucose, mg/dl	0.328124619462287	0.00231233970412545	0.0193313402027579	0.0137943023728863
RBP4	HHb (deoxyhemoglobin), % of Hb	-0.327920650124041	0.00294190280400312	0.0131611441231718	0.0249770241346457
APOM	aPTT, s	-0.327915846712596	0.00110258399007329	0.00323171169504241	0.00608597049835588
APOA1	Gamma-glutamyl transferase, U/l	-0.327904186226344	0.000679990742849721	0.00385328087614842	0.00470553594052007
SERPINA1	Lymphocytes per nl	-0.327897827002472	0.000233200525652006	0.000861828029583499	0.00357827894012119
LRG1	pH	-0.327836493315671	0.00355368267337011	0.00938824466622649	0.0472913155763869
CLEC3B	Mean corpuscular volume (MCV), fl	-0.327824767592144	0.000805051401172803	0.00201262850293201	0.00819258190605265
TTR	Lactate, mg/dl	-0.327691573647634	0.00186721904822022	0.0176348465665243	0.0248483765647768
APOA1	Alanine aminotransferase (ALT), U/l	-0.327605348401837	0.000556610932428028	0.00337942351831303	0.0212432934893641
PPBP	Mean corpuscular volume (MCV), fl	-0.327484608776804	0.00103571531356933	0.00463346324491544	0.00927757630944251
LPA	aPTT, s	-0.32738846601321	0.000926978539937502	0.0262643919648959	0.00572740312175671
IGFALS	aPTT, s	-0.327354378375382	0.00268626845043545	0.00787354545817288	0.0110648676648889
C4A	Lymphocytes, % of leukocytes	0.327299893236131	0.00104115979608279	0.0176997165334075	0.0028143850737863
APOM	Lymphocytes per nl	0.327128991379963	0.000679146101660846	0.00230909674564688	0.0073432672242079
APOA2	Lactate dehydrogenase (LDH), U/l	-0.326785102816875	0.000451065094010663	0.00142001974040394	0.00557387580456034
GPLD1	Procalcitonin, �g/l	-0.326603554017018	0.000417998269449628	0.00824778536512272	0.00103305286592551
KLKB1	Leukocytes per nl	-0.326561894202963	0.000310973067772349	0.00148577377124969	0.00283149161708507
LPA	Procalcitonin, �g/l	-0.32655775732649	0.00068180320963253	0.0262643919648959	0.0015726927368857
CFD	Lymphocytes, % of leukocytes	-0.326417491212847	0.000555751096003577	0.00314925621068694	0.00157614655096097
SERPIND1	Red blood cell distribution width (RDW-CV), %	-0.326324202015284	0.000600317118116104	0.00268562921262468	0.00211405909203511
APOB	Calcium, mmol/l	0.326161326429466	0.000953982196229567	0.0405442433397566	0.0457376245442747
C1R	Ferritin, ug/l	0.326079250342925	0.00242819909869359	0.0079383432072675	0.0131274513773122
LRG1	Monocytes, % of leukocytes	-0.326074126136395	0.000597313293846519	0.00230780136258882	0.0046970545379749
SERPINF1	HHb (deoxyhemoglobin), % of Hb	-0.326073268976772	0.0040856432205077	0.00992227639266154	0.0282726510859132
CFHR1	Sodium, mmol/l	0.326019454817882	0.00124867262676612	0.0108372851245131	0.00504215930227363
APOA4	Hemoglobin, g/dl	-0.325907528200836	0.000630108875530822	0.0115765213152185	0.00209632375897754
SERPINA3	Erythrocytes per pl	-0.325863309459059	0.000565149415444549	0.00240188501563933	0.00191707546807661
C1QC	Mean corpuscular volume (MCV), fl	0.325601659303276	0.000589261878288356	0.00385286612727002	0.00637139405899285
ITIH2	Estimated glomerular filtration rate (CKD-EPI), ml/min	0.32559010325589	0.000578624679015496	0.00409859147635976	0.00294417851381414
FCGBP	Hemoglobin, g/dl	-0.325584171363895	0.00107943209207312	0.0212166221670591	0.00352342928167264
ORM1;ORM2	Neutrophils, % of leukocytes	0.325425489907608	0.000882377776660921	0.0150004222032357	0.00331850772526825
ALB	Thrombocytes per nl	-0.32536185007984	0.00048337700434335	0.00821740907383696	0.0119463173930571
CD14	Erythrocytes per pl	-0.3253036627731	0.000794520171052418	0.00367459386556041	0.00254540721466793
ITIH4	aPTT, s	0.325242535308703	0.00138866709517063	0.00385538262187741	0.00679700599616269
JCHAIN	Monocytes per nl	0.325024725994981	0.000211689099881174	0.00262016609651008	0.0183111071397215
F9	Sodium, mmol/l	0.325020975969531	0.000836544517529287	0.00474041893266596	0.00380847898769912
TF	Carboxyhemoglobin (COHB), % of Hb	-0.324816042417622	0.00479174212190594	0.0169707533484169	0.0426985359628732
CFHR5	Procalcitonin, �g/l	0.324515945000945	0.00096852908431518	0.0102906215208488	0.00209444414483158
SERPINF1	Interleukin-6, ng/l	0.324399328219978	0.00548360613592327	0.0125974735554994	0.0153010300244311
CST3	CRP (clinical), mg/l	0.32437457018764	0.00119312928524657	0.00349710307744685	0.00261566389795188
LBP	Erythrocytes per pl	-0.324274634995691	0.000683581589262765	0.00322802417151861	0.00227422336427804
HBB	Gamma-glutamyl transferase, U/l	-0.324034387793138	0.000484729474375344	0.00374563684744584	0.00372014485984918
HBD	Mean corpuscular hemoglobin concentration (MCHC), g/dl	0.324026108882663	0.0014037596000679	0.0156176913027754	0.00693858316604989
C1S	Potassium, mmol/l	0.323820121939843	0.000671979273313096	0.00237992659298388	0.00430564497345058
APOC3	Red blood cell distribution width (RDW-CV), %	0.323672662862586	0.00148169459221362	0.0157430050422697	0.00441953731815441
PPBP	Ferritin, ug/l	-0.323475085009026	0.0057666269604567	0.0196065316655528	0.023753011051405
SERPINA3	Estimated glomerular filtration rate (CKD-EPI), ml/min	-0.323441313934394	0.000936378727740538	0.0036178269026339	0.00404983799747783
FGA	Lymphocytes, % of leukocytes	-0.323388951419999	0.00073200647758496	0.0112157547896166	0.00204253420358384
APOA4	Hematocrit l/l	-0.323336933853634	0.000680971842071677	0.0115765213152185	0.00250655592932766
CRP	Albumin (clinical), g/l	-0.323294687495397	0.00443407125727593	0.0129964157540846	0.0365283013099398
ITIH1	Potassium, mmol/l	-0.323291018872126	0.000858006460610737	0.00455815932199454	0.00511845233398819
SAA1;SAA2	Immature granulocytes, % of leukocytes	0.323138311942744	0.00179102239638506	0.00899555004827711	0.00584616744480405
F12	CRP (clinical), mg/l	-0.323113787040188	0.000644257936823907	0.0109523849260064	0.00148608830760714
GPLD1	Monocytes, % of leukocytes	0.323110350313666	0.000991859156057042	0.0120440040378355	0.00714965141657785
CPN1	Lymphocytes, % of leukocytes	-0.323098361068131	0.000494891275975486	0.00841315169158326	0.00142693651239599
CST3	aPTT, s	0.32303320788831	0.0018808710238325	0.00515722700083104	0.00813476717807556
LCAT	Potassium, mmol/l	-0.322934734120251	0.000909072634366936	0.0035123260873268	0.00524231885818266
SERPIND1	aPTT, s	-0.322894650292455	0.00112572864709473	0.0047843467501526	0.00608597049835588
S100A8	Bilirubin (total), mg/dl	0.322889991943353	0.004029467894854	0.0171252385531295	0.0150577555201035
PPBP	Gamma-glutamyl transferase, U/l	-0.322838141157547	0.00150839006055518	0.00610538834034237	0.00931969573128733
APOC1	Monocytes, % of leukocytes	0.322767434102771	0.000540665831619817	0.00656522795538349	0.00467675944351142
ITIH3	Mean corpuscular hemoglobin concentration (MCHC), g/dl	-0.322535858726549	0.00163125244964072	0.00577735242581089	0.00783907427188458
AMBP	Potassium, mmol/l	0.322504147643213	0.00145741642871536	0.00884859974577184	0.00700369561577105
TF	Estimated glomerular filtration rate (CKD-EPI), ml/min	0.322433924532058	0.000759189163676644	0.00537758990937623	0.00354972230583945
CFHR2	HHb (deoxyhemoglobin), % of Hb	-0.322357513714651	0.00462379946934868	0.0231189973467434	0.0307660503152816
C1QA	Hematocrit l/l	-0.322319354849669	0.0013983162120251	0.00848977700158095	0.00474330793490866
HBB	Immature granulocytes, % of leukocytes	-0.322221852533722	0.00351141121698273	0.0165816640801962	0.0102961718735256
APOD	Bilirubin (total), mg/dl	-0.322189988784173	0.000619822308945047	0.00329280601627056	0.00335091435773416
ACTB;ACTG1	Mean corpuscular hemoglobin concentration (MCHC), g/dl	-0.322174022210381	0.00140256196541038	0.0132464185622092	0.00693858316604989
LUM	Erythrocytes per pl	-0.322135340405816	0.000765317823320661	0.0253769463853952	0.00249811289499008
ITIH1	Lactate dehydrogenase (LDH), U/l	-0.322028860243614	0.00112566446053083	0.00531563773028446	0.00973699758359166
PF4	Neutrophil-to-lymphocyte ratio	-0.321999259533506	0.00698888338778695	0.0270025039982678	0.0147448393425261
C1RL	Lymphocytes per nl	-0.321747747900611	0.00088657768644567	0.00627992527899016	0.00852099665306116
APOD	Neutrophils per nl	-0.32158914518482	0.00204455559122777	0.00810539761132922	0.00752570462302989
F9	Red blood cell distribution width (RDW-CV), %	0.321481084583315	0.00145549877619775	0.00651144189351623	0.0044175664610914
C1S	Bilirubin (total), mg/dl	0.321318149191881	0.00156387862232584	0.00428805428702245	0.00709701317116231
SERPINA1	Albumin (clinical), g/l	-0.321189274587304	0.00622452846230994	0.0151167119798956	0.0448684759991508
FGB	Neutrophils, % of leukocytes	0.321108747377097	0.00129658904144324	0.0275525171306689	0.00439823341509178
SERPINC1	N-terminal pro b-type Natriuretic Peptide (NT-proBNP), ng/l	-0.320955612105781	0.000980094657002108	0.00416540229225896	0.00302779242252437
ALB	Hemoglobin, g/dl	0.32093844957171	0.000583906443688712	0.00827200795225675	0.00198070225015975
APOA4	Urea, mg/dl	0.320921232269807	0.00181116928777511	0.0183573164449334	0.00846844018338093
JCHAIN	Hemoglobin, g/dl	-0.32090688555138	0.00056200682535615	0.00530784223947475	0.00194454361573228
LCAT	Hematocrit l/l	0.320890262045975	0.00116528669854937	0.00406762785603672	0.00403189197698082
APOB	Bilirubin (total), mg/dl	0.320879847320346	0.000782082148885143	0.0405442433397566	0.00397941799285676
FCGBP	Lymphocytes, % of leukocytes	-0.320746353419506	0.00048942636315408	0.0212166221670591	0.00142693651239599
SAA1	Lactate dehydrogenase (LDH), U/l	0.320669522685473	0.000939823988911549	0.00644340979150271	0.00863957798743319
C1RL	Estimated glomerular filtration rate (CKD-EPI), ml/min	-0.320553156244211	0.000804143012493331	0.00627992527899016	0.00366096687266701
ACTB;ACTG1	Potassium, mmol/l	0.320540326995107	0.00104833898538828	0.0111386017197505	0.00566758263975538
F10	Immature granulocytes per nl	0.320491652046442	0.00238350671426348	0.0289425815303423	0.0071374235579933
SERPING1	Ferritin, ug/l	0.320484564523835	0.00189412453287916	0.0322001170589457	0.0109227848062698
CRP	aPTT, s	0.320161524700941	0.0010745197291142	0.00434924652260508	0.00608597049835588
APOC3	HHb (deoxyhemoglobin), % of Hb	-0.320111266183313	0.00360495760829798	0.0278564906095753	0.0271155507058935
CFP	N-terminal pro b-type Natriuretic Peptide (NT-proBNP), ng/l	-0.319905322338352	0.00214107898352231	0.010110650755522	0.00638632179567861
ITIH2	INR	-0.319789011058067	0.000706699036473501	0.00462072446924982	0.00330429549486259
C1QC	Hematocrit l/l	-0.319788636190066	0.000952728419831712	0.00539879437904637	0.00336371462512013
CD44	Urea, mg/dl	0.319562252482045	0.00667047930138081	0.0298416179272299	0.022627312139978
SAA1	aPTT, s	0.319402952597142	0.00141440587203386	0.00858746422306269	0.00679700599616269
ITIH1	N-terminal pro b-type Natriuretic Peptide (NT-proBNP), ng/l	-0.319389312982205	0.000960110753288317	0.00480055376644159	0.00301998473307053
ACTBL2	INR	0.319341222911676	0.00279641241234747	0.0169782182178239	0.00961262723524486
MST1	Lymphocytes per nl	-0.319215041653254	0.00191325924948919	0.0459438200321865	0.0165496925080815
HRG	Monocytes per nl	0.319154774774232	0.000723140038921024	0.006829655923143	0.0327104584284593
HBA1	Potassium, mmol/l	-0.319121505808577	0.0021854668415243	0.00884593721569358	0.00994962535746587
ALB	Neutrophils per nl	-0.319109198122914	0.000741081593702491	0.00899884792353025	0.00372098655889007
HBA1	Urea, mg/dl	-0.319065162744038	0.00340997305291473	0.0115939083799101	0.0137191939105639
CFHR2	N-terminal pro b-type Natriuretic Peptide (NT-proBNP), ng/l	0.318965224771851	0.000631718390960535	0.00894934387194091	0.00214288787521907
LRG1	Lactate dehydrogenase (LDH), U/l	0.318945363999085	0.000777110252327692	0.00264217485791415	0.00790823962662886
SERPINA10	Urea, mg/dl	0.318894881136169	0.00283709403242972	0.0145987661789229	0.0122704316902586
HBD	INR	-0.318624399411475	0.00128810259078638	0.0156176913027754	0.00530575590966769
ITIH3	Creatinine, mg/dl	0.318498565261827	0.000740719165282832	0.00314805645245204	0.00305105751414119
LYZ	Lymphocytes, % of leukocytes	-0.318454796237718	0.00146381238260498	0.0046082982415342	0.00356675411536143
CFHR1	Estimated glomerular filtration rate (CKD-EPI), ml/min	-0.318343751668134	0.00127497472053096	0.0108372851245131	0.00525168158694894
PF4	Sodium, mmol/l	-0.318342772619657	0.00526247289882412	0.0248505664666695	0.0168594039166032
HBB;HBD	aPTT, s	-0.318314762996813	0.000676260881590295	0.00383214499567834	0.00467972530060484
APOC1	Mean corpuscular hemoglobin concentration (MCHC), g/dl	0.318305554945832	0.000704003050656188	0.007480032413222	0.00392879121817808
MST1	Neutrophils, % of leukocytes	0.318236082245545	0.00251970977739505	0.0459438200321865	0.00778410341945258
CPN1	Immature granulocytes per nl	0.317978258420813	0.00305996542346206	0.0278494530279288	0.00867826259440878
CD14	Glucose, mg/dl	0.317709925104746	0.00253622397534972	0.00879079065722074	0.01462555825785
CPN1	Neutrophils, % of leukocytes	0.317670196020414	0.00102619412208837	0.0145377500629186	0.00369857464836018
APOH	Creatinine, mg/dl	0.317420957182755	0.000636925700780637	0.00300770469813078	0.00282533708295
APOM	Leukocytes per nl	-0.317380624084065	0.000851901249492985	0.00268191134099643	0.00566787096814454
ACTA2;ACTB;ACTG1;ACTG2	INR	0.317300735490873	0.000542962786163902	0.00379858910978758	0.00284644127291985
VWF	Mean platelet volume, fl	0.316939240984398	0.000863054325872171	0.0146719235398269	0.00785833675662555
B2M	Neutrophils per nl	0.316934634764476	0.00328321251862126	0.00900235690589701	0.0118332451191975
F9	Glucose, mg/dl	0.316787833588505	0.00271696094929434	0.0102220597870549	0.0151623949750942
PF4	INR	-0.316663856504618	0.0048037876567651	0.0240189382838255	0.0148402725825065
PLG	Erythrocytes per pl	0.316611086021834	0.00140154107876717	0.00602784838328549	0.00425380011625826
PLG	Neutrophils per nl	-0.316499378521606	0.00159817357315126	0.00646879779608843	0.00641524817279875
FCGBP	CRP (clinical), mg/l	0.316492205836143	0.00059171596328498	0.0212166221670591	0.00138333596822029
ACTBL2	Potassium, mmol/l	0.316485812995207	0.0030564763365551	0.0173200325738122	0.0132192601556008
APOC1	Estimated glomerular filtration rate (CKD-EPI), ml/min	0.316297167071957	0.000413183004480605	0.00585342589680858	0.00238268865917149
AGT	INR	0.316248032008334	0.00215357063237442	0.00704051937507021	0.00827928265335054
APOA1	Lactate dehydrogenase (LDH), U/l	-0.316209516840949	0.00074694346540343	0.00396813715995572	0.00790823962662886
LCAT	Hemoglobin, g/dl	0.315974535822308	0.00119636113412845	0.00406762785603672	0.00383278659637447
CPB2	HHb (deoxyhemoglobin), % of Hb	-0.315891679699209	0.00317626896509945	0.0179988574688969	0.0249770241346457
CD14	Neutrophils per nl	0.315751065318388	0.00159817357315126	0.00617476153262986	0.00641524817279875
APOC1	Neutrophil-to-lymphocyte ratio	-0.315683364254793	0.00109469398329254	0.00930489885798656	0.00300606443031125
PF4	Immature granulocytes, % of leukocytes	-0.315554191540987	0.00621052486569619	0.0251378387421036	0.0155713159676151
SERPINA10	Lactate dehydrogenase (LDH), U/l	0.315514218668163	0.00152590819639094	0.00926444262094497	0.0114774833902449
ACTBL2	Erythrocytes per pl	-0.315307977098208	0.00383751498140327	0.0183011053552825	0.00935056467299669
HBD	aPTT, s	-0.315179477416176	0.00146990035790827	0.0156176913027754	0.00687277734913868
LYZ	Neutrophils per nl	0.315117643533291	0.00143515556595849	0.0046082982415342	0.00625437261850924
CP	pH	-0.315044733158577	0.0032227825587423	0.034242064686637	0.0464617818885349
HPR	Lymphocytes, % of leukocytes	0.314842736809298	0.0011332578278015	0.00481634576815639	0.00297050915469182
SAA1;SAA2	Glucose, mg/dl	0.314757983622764	0.00214241701949594	0.0101169692587308	0.0132370765847428
SELL	Gamma-glutamyl transferase, U/l	-0.314757951387661	0.00194223389478986	0.0183433201174598	0.0112002154599549
HPR	aPTT, s	-0.314727436534219	0.00333652334256675	0.0118168535049239	0.01282707862809
CD14	Lymphocytes per nl	-0.314540102911366	0.000821379805242916	0.00367459386556041	0.00835874742982497
APOM	Ferritin, ug/l	-0.314249233912155	0.00308530763658447	0.00749288997456229	0.0148266172535865
C1RL	Creatinine, mg/dl	0.314115991818906	0.000813349717836148	0.00627992527899016	0.00327231398106171
IGFALS	Potassium, mmol/l	-0.31403262016661	0.00143247837470264	0.00529394181955325	0.00700369561577105
APOA4	N-terminal pro b-type Natriuretic Peptide (NT-proBNP), ng/l	0.314017528984381	0.00108591834380444	0.0131861513176254	0.00329585742944156
ITIH3	Albumin (clinical), g/l	-0.313820329408979	0.00541148778554272	0.0170361652507826	0.0425539721317678
PON1	INR	-0.313812715326754	0.00333148729674972	0.0256520351781863	0.0108744774025981
PPBP	Mean corpuscular hemoglobin concentration (MCHC), g/dl	0.313639472370556	0.00272151263611133	0.0105149351849756	0.0117705421511815
HBB;HBD	Procalcitonin, �g/l	-0.313445231825718	0.000508834847536121	0.00332699708004387	0.0012398370228697
IGFALS	Leukocytes per nl	-0.313412281466402	0.0013531239021377	0.00522797871280474	0.00709364954757035
CFP	Glucose, mg/dl	-0.313362334172351	0.00462035298357901	0.0157092001441686	0.0242218504896718
APOM	INR	-0.313113964709946	0.00243652850623304	0.00627590675847904	0.00896849854421948
APOA1	Monocytes, % of leukocytes	0.31267100109344	0.00167769134206472	0.00750546126713163	0.0105579986996896
CFHR1	Creatinine, mg/dl	0.312473244850134	0.00173975932204769	0.0134435947612776	0.00627038255654688
CPN1	Ferritin, ug/l	0.312470138557095	0.00253897764322298	0.0269766374592442	0.0133103979478053
HBB	aPTT, s	-0.312455127215919	0.00100251090831202	0.00532583920040759	0.00598049610820617
PIGR	Creatinine, mg/dl	0.312446421554384	0.000692748960643195	0.0019170558260998	0.00295400216290978
FCGBP	Hematocrit l/l	-0.312401896261462	0.00144161723202695	0.0212166221670591	0.00479614963732043
PIGR	Neutrophils per nl	0.312322066165049	0.00192765060631597	0.00431185004044361	0.00724964249766657
HBB;HBD	Lactate, mg/dl	0.311908722736803	0.00470799846127661	0.0210620983793954	0.0479108078706385
CD14	Calcium, mmol/l	-0.311826678404556	0.00119482462772624	0.00507800466783651	0.0457376245442747
AZGP1	Leukocytes per nl	0.311553824378544	0.000845835656658793	0.00326131692898656	0.00566787096814454
SERPIND1	Lactate dehydrogenase (LDH), U/l	-0.311523811763478	0.00119238824640548	0.0048263333783079	0.00982300793467373
C1S	Mean corpuscular volume (MCV), fl	0.311409310989048	0.00107255217450202	0.00325596195830972	0.00927757630944251
ITIH3	Calcium, mmol/l	-0.311340182852014	0.00132189666312933	0.00510732801663604	0.0457376245442747
CNDP1	CRP (clinical), mg/l	-0.31096886486162	0.00255175325407205	0.0159323929317643	0.00513317805761006
APOH	Monocytes per nl	0.310783423885551	0.000945388971920788	0.00382657441015557	0.0327104584284593
C6	N-terminal pro b-type Natriuretic Peptide (NT-proBNP), ng/l	-0.310771840547801	0.00253940343596218	0.0359748820094642	0.00720191466264683
ACTB;ACTG1	Neutrophils, % of leukocytes	0.31068473578567	0.00387236123987564	0.0253192850299561	0.0111298159553378
LUM	Red blood cell distribution width (RDW-CV), %	0.310640438115482	0.00119420924166566	0.0253769463853952	0.00375633088742106
FCGBP	Erythrocytes per pl	-0.310453125250932	0.00133403364648787	0.0212166221670591	0.00412121108647146
LCAT	Creatinine, mg/dl	-0.310312139126063	0.00104079947915906	0.00384643285776175	0.0040922343157845
F13A1	Glucose, mg/dl	-0.310249456968427	0.00485537005685473	0.0375187686211502	0.0247052652892903
ACTB;ACTG1	Bilirubin (total), mg/dl	0.310202237822191	0.00159990470332561	0.0135991899782677	0.00709701317116231
APOD	Urea, mg/dl	-0.310082807928962	0.00569104166153152	0.0210321104882687	0.0200928613764276
APOC1	Neutrophils, % of leukocytes	-0.310050959920715	0.00132418002575086	0.0100274135851739	0.00440544508567115
FGA	Ferritin, ug/l	0.309896274833161	0.00302985878153213	0.0324074229725818	0.0148266172535865
CP	Lymphocytes, % of leukocytes	-0.309883645722486	0.00138983230159013	0.0168765350907374	0.00353589688492784
SELL	INR	-0.309714881939534	0.00144425406223204	0.0183433201174598	0.00581060355270099
HBB;HBD	Immature granulocytes per nl	-0.309643301721767	0.00703272423722687	0.02626776962973	0.0166665930553459
APOH	Lymphocytes, % of leukocytes	-0.309588291594357	0.00136446405708626	0.00527179294783326	0.00352316838620779
C1S	Leukocytes per nl	0.309574688706294	0.00312621894709749	0.00781554736774373	0.0135208969461967
KLKB1	Mean corpuscular volume (MCV), fl	-0.309538686282875	0.00138260248870281	0.00510961789303213	0.0104233724137254
CFHR5	Immature granulocytes, % of leukocytes	0.309378790164903	0.00744873261636928	0.0372436630818464	0.0178976492032206
SERPING1	Monocytes, % of leukocytes	-0.309369207862829	0.00170880903810006	0.0322001170589457	0.0105579986996896
VTN	Red blood cell distribution width (RDW-CV), %	-0.309346234481427	0.00135492727669689	0.0309876660601954	0.00418575747979575
APOC1	Sodium, mmol/l	-0.309298308204147	0.00172879858863567	0.010496277145288	0.00650178599639066
IGFALS	Mean corpuscular volume (MCV), fl	-0.309237513641173	0.00186570284759895	0.00634338968183642	0.0124059112270339
ITIH3	Ferritin, ug/l	0.309048595163602	0.00392976819783888	0.0133612118726522	0.0178090793209887
FCN3	Leukocytes per nl	-0.308967236437551	0.00113446815623762	0.0482148966400989	0.00676768934583133
APOA4	Monocytes per nl	0.308853772713145	0.000945388971920788	0.0131861513176254	0.0327104584284593
FN1	Lymphocytes, % of leukocytes	0.308559315922165	0.00196242917200261	0.0417016199050556	0.00446710850995332
SELL	Urea, mg/dl	-0.308531617779152	0.00434634493105747	0.0263885227957061	0.0163460363711509
HBA1	Neutrophil-to-lymphocyte ratio	-0.30852195423624	0.00240353960899073	0.0089957725919418	0.00594017646221996
CRP	Red blood cell distribution width (RDW-CV), %	0.308243121924698	0.00219827050884259	0.00718665358660078	0.00613388383918981
HBA1	Lymphocytes, % of leukocytes	0.308192505150134	0.0011332578278015	0.00535149529795154	0.00297050915469182
GSN	Mean corpuscular volume (MCV), fl	-0.308115384876004	0.00165257089748173	0.00453124278341765	0.0119122818860141
ECM1	Neutrophils per nl	-0.30803911024059	0.00163162381273494	0.0462293413608234	0.00641524817279875
ACTBL2	aPTT, s	0.308001198055805	0.00358745806503824	0.0183011053552825	0.013491961853296
APOA1	INR	-0.307941266888973	0.00107515790584921	0.00507713455539905	0.00465005794279784
SERPINC1	Neutrophil-to-lymphocyte ratio	-0.307854050711194	0.00111829332177709	0.00452642535005014	0.00302288663542871
CD14	Monocytes, % of leukocytes	-0.307752602868613	0.00126933990330635	0.00513780437052569	0.00878383213087993
CFD	Neutrophil-to-lymphocyte ratio	0.307474804031355	0.00162830187245689	0.00686856299250041	0.00423902941502381
SERPINA3	aPTT, s	0.307426824112453	0.00170725035956688	0.00630940350274715	0.00757318749243768
APOA1	Urea, mg/dl	-0.307392358524636	0.0035687633610254	0.0137884038948709	0.0140317286694862
CPN1	Immature granulocytes, % of leukocytes	0.30721615685563	0.00404486009145094	0.0278494530279288	0.011286464448726
MST1	Sodium, mmol/l	0.307175069123664	0.00280855351086512	0.0459438200321865	0.0101224949454097
TF	Potassium, mmol/l	-0.307092324952782	0.00159340528651072	0.00827338206435226	0.00745024633963121
CFHR5	aPTT, s	0.306722730888402	0.00203073795867915	0.0191791918319697	0.00856872358174373
C7	Neutrophils, % of leukocytes	0.306692806347552	0.0019231517455183	0.0266626021622319	0.00604918639953939
SAA1;SAA2	Lactate dehydrogenase (LDH), U/l	0.306591305266083	0.00137731883297024	0.00836229291446219	0.010830734459266
HBA1	Neutrophils, % of leukocytes	-0.306365030768588	0.00177179690069577	0.00792645981890212	0.00567631229296978
LYZ	Carboxyhemoglobin (COHB), % of Hb	0.306134570814279	0.00542583245097745	0.0139756290403965	0.0443428628177322
APOL1	HHb (deoxyhemoglobin), % of Hb	0.305982999000221	0.0052253661469286	0.0120042195267279	0.0334810497562462
APOC1	N-terminal pro b-type Natriuretic Peptide (NT-proBNP), ng/l	-0.305942889459231	0.00222013675220419	0.0117944764960847	0.00650989251070041
ITIH4	Potassium, mmol/l	0.305808006395247	0.00140608072092	0.00385538262187741	0.00700369561577105
PIGR	Albumin (clinical), g/l	-0.305666549297986	0.0077574514433043	0.0156996041114492	0.0497051518404313
TGFBI	Red blood cell distribution width (RDW-CV), %	0.305584861327664	0.00280955692257429	0.0481999295799544	0.00759458355633362
LRG1	Bilirubin (total), mg/dl	0.305496404459636	0.00123098744989336	0.00402438204772829	0.0059155785786542
C1QB	Estimated glomerular filtration rate (CKD-EPI), ml/min	-0.305470041522998	0.00154596620361431	0.0146007919230241	0.00621981751686688
SERPINF1	Thrombocytes per nl	-0.305439528646776	0.00158223100930267	0.00433837534808796	0.0243904439478958
KLKB1	Sodium, mmol/l	-0.305236619031422	0.00161065878833245	0.00570441654201075	0.00619208823070029
C1S	Mean corpuscular hemoglobin concentration (MCHC), g/dl	-0.305055413679579	0.00219574370747792	0.00565570348895827	0.00974009388188923
C7	INR	0.30491499273476	0.00152891532346162	0.0259915604988475	0.00601141706724682
IGFALS	Lymphocytes per nl	0.30489659564782	0.00227848478559097	0.00691682881340116	0.0171381681698799
CFHR2	Sodium, mmol/l	0.304857106361223	0.0018225769017054	0.0172132262938844	0.00670863412755394
SERPINA1	aPTT, s	0.304842135242635	0.00164473966243304	0.00493724147648986	0.00748789372633991
TF	Immature granulocytes per nl	-0.304568963780294	0.00243415023076072	0.0098525128387934	0.0071374235579933
F12	Procalcitonin, �g/l	-0.304486078322449	0.0015968352052167	0.0226218320739032	0.00332834325906613
PPBP	Lymphocytes, % of leukocytes	0.304448321026748	0.00324184581054936	0.0119807345172476	0.00701049156531299
APOC1	Potassium, mmol/l	-0.304392542632892	0.00101363887515933	0.00930489885798656	0.00565675888395367
CFP	HHb (deoxyhemoglobin), % of Hb	0.30426605774807	0.00576825544873951	0.0175107754693878	0.0356395783082834
CP	Neutrophils per nl	0.303988323892589	0.000962192698527043	0.0163572758749597	0.0043805088643468
SERPINA10	Immature granulocytes, % of leukocytes	0.303916261787959	0.00291975323578458	0.0145987661789229	0.00886170718931108
LYZ	Neutrophil-to-lymphocyte ratio	0.303811720021704	0.00272225386117411	0.00826398493570713	0.006364188080853
ACTBL2	Leukocytes per nl	0.30379162204263	0.00393680008074728	0.0183011053552825	0.0158109859266495
C1RL	Sodium, mmol/l	0.303777302454348	0.00155441810094831	0.0101635029677389	0.00611168935145585
SAA1	Immature granulocytes, % of leukocytes	0.303620376947224	0.00396658753477799	0.0198329376738899	0.011249502352731
PIGR	Estimated glomerular filtration rate (CKD-EPI), ml/min	-0.303614324622552	0.00113351179015395	0.00275281434751674	0.00478286682186912
APOC3	Erythrocytes per pl	-0.3034774420207	0.00189385263315081	0.0178863859797577	0.0054780470160272
APOD	Lymphocytes, % of leukocytes	0.303433492666249	0.00189328756077545	0.00804647213329566	0.00446710850995332
HRG	Lymphocytes, % of leukocytes	0.303219122734542	0.000974980701632872	0.00828733596387941	0.00267732795845217
IGFALS	Mean platelet volume, fl	-0.303147405016854	0.00209938511059499	0.00686337440002207	0.0154151910156364
F9	Leukocytes per nl	0.303064729911922	0.00124287636306177	0.00621438181530885	0.00709268187727087
HPR	Mean platelet volume, fl	-0.302892594957686	0.00213852360910563	0.0082624775806354	0.0154151910156364
ITIH2	Lactate dehydrogenase (LDH), U/l	-0.302787239070644	0.00180502724305603	0.00958920722873514	0.0122314969513889
PLG	Mean platelet volume, fl	-0.302785906702547	0.00141831726665541	0.00602784838328549	0.0116842327205422
SAA1;SAA2	Monocytes, % of leukocytes	-0.302716744126146	0.00162416108155515	0.00899555004827711	0.0105579986996896
B2M	Leukocytes per nl	0.302573418332722	0.0036455690289143	0.00968354273305362	0.0150162724286232
AGT	Thrombocytes per nl	-0.302378370861519	0.00104550379970565	0.00403352637495114	0.0200969063721198
SERPINA4	Neutrophil-to-lymphocyte ratio	-0.302374815905744	0.00214129276375167	0.0364019769837785	0.00536874852360927
CRP	Leukocytes per nl	0.302142072758654	0.00157446884013753	0.00557624380882043	0.00801126792187627
CPB2	Erythrocytes per pl	-0.302136997942234	0.00281349262052569	0.0170819194817631	0.00760522223985851
AGT	Lymphocytes per nl	-0.301939824658522	0.00109142478381031	0.00403352637495114	0.00993770987364123
APOC1	Lymphocytes, % of leukocytes	0.301918611815522	0.00141563485908337	0.0100274135851739	0.00354934537132497
F9	Creatinine, mg/dl	0.301915123777194	0.0013820754249843	0.00651144189351623	0.00519780540265835
C1RL	N-terminal pro b-type Natriuretic Peptide (NT-proBNP), ng/l	0.301741588921985	0.00244414677310739	0.0137297269639512	0.00704728986245964
APOC1	Lactate dehydrogenase (LDH), U/l	-0.301447026650637	0.00194354292070359	0.011013409883987	0.0122314969513889
CD44	Mean corpuscular hemoglobin concentration (MCHC), g/dl	-0.301328700710817	0.00362345607599887	0.021999554747136	0.0136273456771262
C4A;C4B	Lymphocytes, % of leukocytes	0.301299320901703	0.00196242917200261	0.0238294970886032	0.00446710850995332
C1QA	Mean corpuscular volume (MCV), fl	0.30094466033771	0.00138576627465714	0.00848977700158095	0.0104233724137254
C7	Thrombocytes per nl	-0.300904146125467	0.000822387300234998	0.0201008299267558	0.0177841253675818
SERPINA1	Lactate dehydrogenase (LDH), U/l	0.300902880254543	0.00180502724305603	0.0049492682470891	0.0122314969513889
CST3	Neutrophils, % of leukocytes	0.300554326946645	0.00336479019667363	0.00817163333477881	0.0102124334039393
AGT	Lactate dehydrogenase (LDH), U/l	0.300464540102135	0.00187310923330239	0.00636857139322814	0.0122314969513889
CFHR2	Neutrophil-to-lymphocyte ratio	0.300420531849103	0.00250170284976868	0.0193313402027579	0.00601103601402751
F10	Erythrocytes per pl	-0.300399385247926	0.00123554642426558	0.0215447199035203	0.00388635511632629
CFD	Bilirubin (total), mg/dl	0.299972526864061	0.00157501438287754	0.00686856299250041	0.00709701317116231
CFP	Ferritin, ug/l	-0.299966979574508	0.00306146552076823	0.0118283895120591	0.0148266172535865
CFHR2	Urea, mg/dl	0.299942538180379	0.00340997305291473	0.0222959776536732	0.0137191939105639
PF4	Lactate dehydrogenase (LDH), U/l	-0.299808356764109	0.00987194029938288	0.0335645970179018	0.0391466856841241
LYZ	Lactate dehydrogenase (LDH), U/l	0.299647990029027	0.00315414365164174	0.00924490380653613	0.0165369055601476
HPX	Neutrophil-to-lymphocyte ratio	-0.299505256648114	0.00245217177217386	0.00823199995650884	0.00597501009276165
GPX3	Red blood cell distribution width (RDW-CV), %	-0.299502169906019	0.0018641538933078	0.0199182621916407	0.00537497705903748
ITIH4	Mean corpuscular volume (MCV), fl	0.29940387658252	0.00193618267705153	0.00514298523591812	0.0124059112270339
IGLVs	Sodium, mmol/l	0.299110200212497	0.00112379167237295	0.0191044584303401	0.00474185266635414
C6	Procalcitonin, �g/l	-0.298924265490621	0.00190862388894801	0.0354582126694777	0.00393085634271435
VWF	Estimated glomerular filtration rate (CKD-EPI), ml/min	-0.29884276343508	0.00180139412737111	0.0255197501377575	0.00684263924482479
TGFBI	Monocytes, % of leukocytes	-0.298787768193234	0.00397233681851064	0.0482355185104864	0.0202121844000689
B2M	Lymphocytes per nl	-0.29859839228237	0.00319166805556611	0.00900235690589701	0.0213355404615371
FCGBP	Procalcitonin, �g/l	0.298571756886432	0.0022798364305094	0.0257611070304018	0.00464013767621324
SERPINA1	Estimated glomerular filtration rate (CKD-EPI), ml/min	-0.298538463066558	0.00169282191332279	0.00493724147648986	0.00665586797738279
HBB	Urea, mg/dl	-0.2983589192272	0.00768026311580744	0.0283835810801579	0.0255516445968209
ITIH3	Leukocytes per nl	0.298331034112691	0.00131194115648941	0.00510732801663604	0.00709268187727087
CFHR2	Estimated glomerular filtration rate (CKD-EPI), ml/min	-0.298154915725302	0.000936378727740538	0.0113703131225637	0.00404983799747783
FGB	Ferritin, ug/l	0.298090408889848	0.00401476354635006	0.0487507002056793	0.0178090793209887
CD44	Immature granulocytes per nl	0.29808994587247	0.00839463879308562	0.0339782998767751	0.0190784897352466
F2	Neutrophils per nl	-0.298076031146499	0.00188441957959557	0.00728071201207381	0.00724454638377854
C1QA	Bilirubin (total), mg/dl	0.297837842708227	0.00210604788550142	0.0111883793917263	0.00847316939980803
SERPINA3	Red blood cell distribution width (RDW-CV), %	0.297247459742161	0.00301345510490218	0.009438537100052	0.00778101094250861
PF4	Lymphocytes, % of leukocytes	0.297241139410591	0.00925800452929065	0.0327887660412377	0.0170386679102902
FGG	Lymphocytes, % of leukocytes	-0.297178654436677	0.00196242917200261	0.0333612959240445	0.00446710850995332
AHSG	Leukocytes per nl	-0.297163389148881	0.0017134962631436	0.00455147444897518	0.00846956724353835
A2M;PZP	Thrombocytes per nl	-0.296815088524247	0.0013475356515724	0.0381801767945514	0.0233123667722026
APOH	Estimated glomerular filtration rate (CKD-EPI), ml/min	-0.296814810557057	0.00181943008821931	0.00672398076081049	0.00684263924482479
FCGBP	Immature granulocytes, % of leukocytes	0.296708828566814	0.00242457477933193	0.0257611070304018	0.00762638976044407
CFHR5	Immature granulocytes per nl	0.296628398979089	0.00613723482000131	0.032604059981257	0.0152764406768094
SERPINF1	INR	0.296393767242266	0.00252459746447527	0.00631149366118817	0.00909907002821294
C1R	Bilirubin (total), mg/dl	0.29638734817296	0.00346034936715147	0.0108936924521435	0.0133031209003823
SAA1	Monocytes, % of leukocytes	-0.296383764479231	0.00289859705868343	0.0153987968742557	0.016176041650072
SERPINC1	Mean corpuscular volume (MCV), fl	-0.296218392481428	0.00214938822847212	0.00830445451909682	0.0132801486973456
ALB	Monocytes per nl	-0.29618001439562	0.00183890995958919	0.0156307346565081	0.0397664278761162
VTN	Mean platelet volume, fl	-0.295865085977918	0.00225393556027542	0.0383169045246821	0.0155972340771059
SELL	Estimated glomerular filtration rate (CKD-EPI), ml/min	0.295710683086193	0.00304602297102294	0.0235374502306318	0.0099426787544711
SERPINA1	Mean corpuscular volume (MCV), fl	0.295626479832856	0.00174255581523172	0.00493724147648986	0.0120584862414035
ACTBL2	Ferritin, ug/l	0.295194372454646	0.0114267172655623	0.0441486803442179	0.0395364417388454
FGG	Neutrophil-to-lymphocyte ratio	0.295139146567718	0.00293212854881147	0.0415384877748292	0.00658776933694006
C4B	Monocytes per nl	-0.295060340258545	0.00156212253665837	0.0222006587619974	0.0393170234059636
SERPINA3	Glucose, mg/dl	0.295044586317149	0.00389536646876574	0.0114174534429341	0.0210593249717648
LBP	Hemoglobin, g/dl	-0.295037916317901	0.00261180605507016	0.00822235239559123	0.00792706048293223
F2	Mean corpuscular volume (MCV), fl	-0.294722796399922	0.0011538381379704	0.00467029722511829	0.00950542846994663
FGB	Neutrophil-to-lymphocyte ratio	0.294706246134818	0.00281860818601884	0.0409639868107234	0.00641604231817447
C1QB	Red blood cell distribution width (RDW-CV), %	0.294663561894379	0.00179994345819716	0.0152995193946759	0.00527780030962896
GPX3	Creatinine, mg/dl	-0.294597308244415	0.0013820754249843	0.0195794018539443	0.00519780540265835
CFP	Urea, mg/dl	-0.294563839133911	0.00962201433781007	0.025558475584808	0.0302656087352935
CFHR5	Erythrocytes per pl	-0.294554592737458	0.00262142601870053	0.0222821211589545	0.00719851906722526
VTN	Creatinine, mg/dl	-0.294543202399441	0.00145824310871508	0.0309876660601954	0.00536757569803635
LBP	Lactate dehydrogenase (LDH), U/l	0.294529313670671	0.00233359344143757	0.00762905548162284	0.01345705551229
VTN	Erythrocytes per pl	0.294518581765631	0.00321882190632398	0.0390856945767912	0.00818906161461837
LYZ	Glucose, mg/dl	0.294437306261602	0.00708163932478232	0.0171982669316142	0.0323742091089228
HPR	Leukocytes per nl	-0.294305138542488	0.00312621894709749	0.011553417847969	0.0135208969461967
ALB	Urea, mg/dl	-0.294178505754023	0.00390668725630939	0.0242877382616951	0.0150190421187006
CD14	Immature granulocytes per nl	0.294168948534785	0.00423401834896183	0.0128532699879198	0.0112690026826215
CD14	Hemoglobin, g/dl	-0.294145105457132	0.00284283298595264	0.00929387706946054	0.00847948459603114
TF	Erythrocytes per pl	0.293931855401319	0.0020663442398049	0.00881148686568557	0.00586028776206963
F9	Bilirubin (total), mg/dl	0.293657489777424	0.00276596911885015	0.0102220597870549	0.0108752876718426
APOA1	Neutrophils, % of leukocytes	-0.293489016515687	0.00377627832350666	0.0139558111955681	0.0110728161011297
TF	Creatinine, mg/dl	-0.293488138422442	0.00207329102722014	0.00881148686568557	0.00731998668794048
SERPINA3	Urea, mg/dl	0.29340372443822	0.00467111696871525	0.0120316649194181	0.0171936858635689
CST3	Lactate dehydrogenase (LDH), U/l	0.293401492018861	0.00315443863286053	0.00788609658215131	0.0165369055601476
CLEC3B	Ferritin, ug/l	-0.293262542700745	0.00655794056465008	0.0142929473844938	0.0249175552198512
SERPINA3	Mean corpuscular volume (MCV), fl	0.293254310821404	0.0023839255888296	0.00810534700202066	0.0142213492023283
HP;HPR	CRP (clinical), mg/l	0.293219303610858	0.00155463525070849	0.0485349429584094	0.00327990119966547
F10	Hematocrit l/l	-0.293074959370951	0.00198618460365875	0.0281376152184989	0.00648320634779175
F13A1	CRP (clinical), mg/l	-0.293060227079862	0.00137387560444244	0.016682775196801	0.00293432690825361
C6	Mean platelet volume, fl	-0.292794319677848	0.00139278985932183	0.0354582126694777	0.0116842327205422
C1R	HHb (deoxyhemoglobin), % of Hb	-0.292788918874556	0.00802074800453659	0.0206595024359276	0.0447609485414461
TF	Bilirubin (total), mg/dl	-0.292604612455585	0.00171264902176287	0.00827338206435226	0.00740720701912442
ACTA2;ACTB;ACTG1;ACTG2	Ferritin, ug/l	0.292212135690397	0.00341443851050667	0.0161237374107259	0.0159648070896663
PLG	Ferritin, ug/l	-0.292064177057164	0.00610501031029646	0.0192194769027852	0.0245620182251462
LRG1	Urea, mg/dl	0.291751992841893	0.00818015026187373	0.0188822671218074	0.0262067776908177
PPBP	Immature granulocytes per nl	-0.291647556056995	0.0082773046545867	0.0260581813199952	0.0190784897352466
ACTA2;ACTB;ACTG1;ACTG2	Erythrocytes per pl	-0.291631583196117	0.00320600319166887	0.0160300159583444	0.00818906161461837
CFHR1	Lymphocytes, % of leukocytes	-0.291480507958303	0.00474899108215787	0.0288331601416728	0.00966559361427425
APOM	Mean platelet volume, fl	-0.291402993642473	0.00307274985055229	0.00749288997456229	0.0204456047748287
CFHR1	Gamma-glutamyl transferase, U/l	0.291329087080764	0.0037744733118284	0.0246792485773395	0.0179329620854283
IGFALS	Monocytes, % of leukocytes	0.290928820791255	0.00478580126385739	0.013559770247596	0.0229984338513147
S100A8	Erythrocytes per pl	-0.290884679541004	0.00725736717467762	0.0268207047759825	0.0158927154584712
C1RL	Erythrocytes per pl	-0.290727426796232	0.00258441919321435	0.0137297269639512	0.00719851906722526
CNDP1	N-terminal pro b-type Natriuretic Peptide (NT-proBNP), ng/l	-0.290455823998144	0.00528158626770273	0.0264079313385136	0.0140571449894242
JCHAIN	Lactate dehydrogenase (LDH), U/l	0.290428062129745	0.00377116109815496	0.026712391111931	0.0184404235915975
IGHAs	Lymphocytes per nl	-0.290201796070617	0.00210740831109648	0.0358259412886402	0.0171381681698799
CFHR2	Immature granulocytes, % of leukocytes	0.289935842149411	0.00429521447233077	0.0231189973467434	0.0117947952970353
KLKB1	Hemoglobin, g/dl	0.289888471858317	0.00184927424505422	0.00628753243318435	0.00581680807989782
SERPINA3	Sodium, mmol/l	0.289803103776666	0.00411604783610322	0.0116425129540208	0.0139622799146247
FN1	CRP (clinical), mg/l	-0.289747918866388	0.00172858745896918	0.0417016199050556	0.0035600670285913
SAA1	Glucose, mg/dl	0.289741608552239	0.00582248230874926	0.0260479471707204	0.0287796982689606
ALB	Immature granulocytes per nl	-0.289678804787378	0.00209936963983743	0.0162224017623801	0.00660347177621592
GPX3	Estimated glomerular filtration rate (CKD-EPI), ml/min	0.289587484753142	0.00192003430894409	0.0199182621916407	0.00704502139924153
C4BPA	Leukocytes per nl	-0.28957595102497	0.000460636946866747	0.0195770702418367	0.00346479094817162
FCGBP	Immature granulocytes per nl	0.289411979293966	0.00355619324573869	0.0335862695430876	0.00976541954782211
RBP4	Monocytes per nl	0.289357149015658	0.00159086221873841	0.00751240492182029	0.0393170234059636
LCAT	Sodium, mmol/l	-0.289258896504009	0.00447950896665153	0.0126919420721793	0.0149029817544368
FGB	Lymphocytes, % of leukocytes	-0.289180274095892	0.00289157553958048	0.0409639868107234	0.00649665673178471
CFP	INR	-0.289135609864609	0.00267075730076969	0.0117317482115389	0.00942940842924808
ALB	Gamma-glutamyl transferase, U/l	-0.289108232313696	0.0016639483257797	0.0156307346565081	0.00992631242620302
CFP	Lactate dehydrogenase (LDH), U/l	-0.289076438407351	0.00289843191108608	0.0117317482115389	0.016175120019932
SERPINA1	Mean corpuscular hemoglobin concentration (MCHC), g/dl	-0.289049712061495	0.00293440005457889	0.00779450014497518	0.0120062674135348
ORM1;ORM2	Lymphocytes, % of leukocytes	-0.288946849059145	0.00144187842511521	0.0204266110224654	0.00356349953635616
APOH	Mean corpuscular hemoglobin concentration (MCHC), g/dl	-0.28890990458047	0.00298421675596529	0.00975609324065575	0.0120062674135348
C7	Mean corpuscular hemoglobin concentration (MCHC), g/dl	-0.288833235961842	0.00219574370747792	0.0266626021622319	0.00974009388188923
F12	Hemoglobin, g/dl	0.288666493356962	0.00235728763152352	0.02640654338794	0.00728233500452801
LGALS3BP	Potassium, mmol/l	0.288601397068664	0.00269239072171111	0.0457706422690889	0.0119431690988724
CFD	Glucose, mg/dl	0.288408258829487	0.00703369809317044	0.0213439826261243	0.0323742091089228
HBB	Immature granulocytes per nl	-0.28813001087753	0.00849158213649702	0.0300743534000936	0.0190784897352466
C4A;C4B	Red blood cell distribution width (RDW-CV), %	-0.288106864737877	0.00233548102755554	0.0248144859177777	0.00641330504392237
APOC3	Immature granulocytes, % of leukocytes	0.288007508406163	0.00909632292142787	0.042954858240076	0.0213681829957113
C4B	Red blood cell distribution width (RDW-CV), %	-0.287930997345096	0.0031163051853401	0.0378408486791297	0.00792824701564466
APOA4	Estimated glomerular filtration rate (CKD-EPI), ml/min	-0.287928526975901	0.00225328451482871	0.019152918376044	0.00764349453069347
KLKB1	Mean platelet volume, fl	-0.287612981373953	0.00206461998600368	0.00674971918501203	0.0154151910156364
APOC1	Immature granulocytes per nl	-0.28753902372772	0.00626952189626282	0.02804786111486	0.0152764406768094
TGFBI	Lactate dehydrogenase (LDH), U/l	0.287497082640472	0.00329048281585964	0.0481999295799544	0.0167427507983446
CFD	Potassium, mmol/l	0.287322073657547	0.00349629520859777	0.0129210909882961	0.0147526602704247
HBB	Procalcitonin, �g/l	-0.287170301039358	0.00133255869251777	0.00666279346258887	0.00281137382689725
CPN1	Monocytes, % of leukocytes	-0.286962082882392	0.00336741287211102	0.0278494530279288	0.0182050758398502
AGT	HHb (deoxyhemoglobin), % of Hb	-0.286910887951427	0.00880001907437106	0.0257931593559152	0.0475751031208185
AHSG	Lactate dehydrogenase (LDH), U/l	-0.286855841807243	0.00216968917953264	0.00558859334122045	0.0129433182089361
ITIH2	Monocytes, % of leukocytes	0.286824916398034	0.00413828289934519	0.0195418914691301	0.0204549411881919
C7	Lymphocytes, % of leukocytes	-0.28681744107086	0.0030984880199813	0.0329214352123013	0.00678529655008563
AFM	Ferritin, ug/l	-0.286808563105898	0.00662547711048067	0.0402261110279184	0.0249175552198512
AFM	Monocytes, % of leukocytes	0.286663255898612	0.00258837143089695	0.0241768342767146	0.0154409743981094
JCHAIN	Erythrocytes per pl	-0.286660961763578	0.00167452559218142	0.0129395159395837	0.00499470564564459
SELL	Erythrocytes per pl	0.286588157938707	0.00189990069920018	0.0183433201174598	0.0054780470160272
HPR	Monocytes per nl	-0.286445996259264	0.00208459779009822	0.0082624775806354	0.0400706019652213
APOA1	Creatinine, mg/dl	-0.286233446375466	0.00350761137484848	0.0137884038948709	0.0112373475527553
S100A8	Hemoglobin, g/dl	-0.286178247018911	0.0104560836403945	0.0341833503628281	0.0241186995971766
PON1	Urea, mg/dl	-0.286175270184192	0.00607323102656493	0.0368731883755728	0.0210133793519146
F12	Hematocrit l/l	0.285978364043815	0.00248532173062965	0.02640654338794	0.0079622344333135
SELL	Neutrophils per nl	-0.285975201019684	0.00352767529677613	0.0249877000188309	0.0123311985090119
AMBP	aPTT, s	0.285928057236208	0.00333652334256675	0.0166826167128338	0.01282707862809
CFHR2	Immature granulocytes per nl	0.285888335481699	0.00558170071271778	0.0237222280290505	0.0144124510940325
CD44	Immature granulocytes, % of leukocytes	0.285843986381624	0.0102070204435553	0.0394291409270693	0.0229326563212346
CP	Leukocytes per nl	0.285811535794153	0.000845835656658793	0.0163572758749597	0.00566787096814454
GPX3	Gamma-glutamyl transferase, U/l	-0.285483357831959	0.00300941567510192	0.0217163580573626	0.0153126150527245
CFHR5	INR	0.28541727714376	0.00468160984752482	0.0284240597885436	0.0147257909749417
HPX	Interleukin-6, ng/l	-0.285328270003479	0.0134227890975399	0.0345738507057845	0.0357252694442215
HBA1	Estimated glomerular filtration rate (CKD-EPI), ml/min	0.285202106116368	0.00195468801828667	0.00830742407771834	0.00704502139924153
C4A	Leukocytes per nl	-0.285150983002704	0.00249101426389928	0.0352893687385731	0.011647174801475
CD14	Immature granulocytes, % of leukocytes	0.285121797698838	0.00588349333130065	0.0172447218331226	0.0151917066614181
SERPINC1	Red blood cell distribution width (RDW-CV), %	-0.285072024857323	0.00301345510490218	0.0111366819094211	0.00778101094250861
TF	Monocytes, % of leukocytes	0.285066246116447	0.00373480743055673	0.0144299377998783	0.0195794450147368
PPBP	Immature granulocytes, % of leukocytes	-0.284966374160692	0.0097589945713125	0.0276996988801301	0.0222145534320666
IGFALS	Immature granulocytes, % of leukocytes	-0.28494677640793	0.00914014763978403	0.0250616951413433	0.0213681829957113
GPX3	Monocytes per nl	-0.284816513047011	0.00306583878456884	0.0217163580573626	0.0482172827027644
LCAT	Ferritin, ug/l	-0.284767666790139	0.00507644837224287	0.0139192939238917	0.0219556392099504
HBA1	N-terminal pro b-type Natriuretic Peptide (NT-proBNP), ng/l	-0.284625388752076	0.00741909521024458	0.0210207697623597	0.018601499585106
CFP	Potassium, mmol/l	-0.284550615607638	0.00444853645344134	0.0157092001441686	0.0171021512543412
CFHR1	aPTT, s	0.284396299806969	0.00314824586487324	0.0223000748761854	0.0126661984796063
LBP	Hematocrit l/l	-0.284238029992814	0.00384277567249983	0.0112633080056029	0.0116631612516223
ACTBL2	Bilirubin (total), mg/dl	0.284215950736778	0.0040908353147102	0.0183011053552825	0.0150577555201035
SERPING1	N-terminal pro b-type Natriuretic Peptide (NT-proBNP), ng/l	0.284167373484893	0.00412743757381901	0.043854024221827	0.0111569796917295
LUM	Thrombocytes per nl	-0.284155690790814	0.00253046919041988	0.0369255445761028	0.033674705380203
AMBP	Sodium, mmol/l	0.284155593803468	0.00331987595263521	0.0166826167128338	0.0117211946899162
C1S	Gamma-glutamyl transferase, U/l	0.28414607305694	0.00383537339399334	0.0090557427358176	0.0179329620854283
LYZ	Mean platelet volume, fl	0.284077365425421	0.0041364778898352	0.0113419555043868	0.0246762301703962
CD14	Mean corpuscular volume (MCV), fl	0.28386503995322	0.00255306017739648	0.00879079065722074	0.0147226470229863
VWF	Erythrocytes per pl	-0.283817156613008	0.00293171407781054	0.0355993852305566	0.00780286977632652
APOC3	Immature granulocytes per nl	0.283701003731827	0.00817982116819098	0.042954858240076	0.0190784897352466
CD44	Gamma-glutamyl transferase, U/l	0.28364596712895	0.00610282042907271	0.0288188742483989	0.0244597316077779
HPR	HHb (deoxyhemoglobin), % of Hb	0.283394565881341	0.00730384717179509	0.0194008440500807	0.0421188520240184
F13A1	Neutrophils, % of leukocytes	-0.283232829310233	0.00567821143544556	0.040220664334406	0.0146616504228669
ALB	Immature granulocytes, % of leukocytes	-0.28309161534239	0.00285996829573739	0.0202581087614732	0.00883525919933159
SERPING1	Lymphocytes, % of leukocytes	-0.283044530272824	0.00349332551056255	0.0424189526282596	0.00746105325095459
LCAT	Red blood cell distribution width (RDW-CV), %	-0.283002516291912	0.00285983335877825	0.00900317909245004	0.00761155647797903
C1QC	INR	0.282935187381638	0.00227129127170797	0.0113564563585398	0.00854203021751039
APOA2	Creatinine, mg/dl	-0.282734601733793	0.00374733632519659	0.00860874561193811	0.0117870760774365
PPBP	Neutrophils per nl	-0.282568611073797	0.0103104868257876	0.0282706896836112	0.0297285703476876
F9	Erythrocytes per pl	-0.282558390493121	0.00332814228503509	0.0117871705928326	0.00834447268566768
PLG	Immature granulocytes per nl	-0.282410342140288	0.00332172832450378	0.0125585101257462	0.00926869355063151
IGLVs	Procalcitonin, �g/l	0.282405681380092	0.00275277442480209	0.0389976376846962	0.00553755785454373
SERPING1	Lymphocytes per nl	-0.282393910983126	0.00242794223996527	0.0343958483995079	0.0175014169797496
F12	Erythrocytes per pl	0.282012283646338	0.00344083391925748	0.0324967647929873	0.00850377525759348
SERPINA4	Lymphocytes, % of leukocytes	0.281954064213645	0.00294635741466575	0.0391495451321798	0.00653486965047661
SAA1;SAA2	Leukocytes per nl	0.28176132385414	0.00302227204560113	0.0128446561938048	0.0135208969461967
ORM1;ORM2	Lymphocytes per nl	-0.281741268971542	0.00320649741040441	0.0302835866538195	0.0213355404615371
C1R	Glucose, mg/dl	0.281657793411725	0.00911733449654095	0.0227933362413524	0.0375547349500377
HPR	Neutrophil-to-lymphocyte ratio	-0.281422387136673	0.00483897423738981	0.0146897432206476	0.0105967410514992
APOC3	Estimated glomerular filtration rate (CKD-EPI), ml/min	-0.281389737965326	0.00225328451482871	0.019152918376044	0.00764349453069347
PF4	Mean corpuscular hemoglobin concentration (MCHC), g/dl	0.281360445539791	0.0135785840395042	0.0427473941984393	0.0405016386005902
CNDP1	Mean corpuscular volume (MCV), fl	-0.281327955970002	0.00471900514426121	0.0250697148288877	0.0263350932244255
HBA1	Interleukin-6, ng/l	-0.281299447489566	0.0122030292736132	0.0314320450987008	0.0329863135052358
C1QA	aPTT, s	0.281247402343301	0.00418435035799744	0.019759432246099	0.0154019704666714
C1QB	Hemoglobin, g/dl	-0.281149747372613	0.00497659448779179	0.0288301973109387	0.0132453976367381
SAA1;SAA2	N-terminal pro b-type Natriuretic Peptide (NT-proBNP), ng/l	0.28090937946939	0.0070682517608001	0.0261217999855656	0.0179824640385061
GPX3	Leukocytes per nl	-0.280793818246968	0.00234332496372244	0.0199182621916407	0.0112609782978884
SERPIND1	Hematocrit l/l	0.280752853253375	0.00384277567249983	0.0142015622679342	0.0116631612516223
F9	Estimated glomerular filtration rate (CKD-EPI), ml/min	-0.280493253818293	0.00246055798159878	0.00995940135409032	0.00818608713108826
SELL	Ferritin, ug/l	-0.280409031082312	0.0052219746993635	0.0295911899630598	0.0220341859265826
TF	Hemoglobin, g/dl	0.280261445657606	0.0051386714646413	0.0174714829797804	0.0134695479300446
F9	Ferritin, ug/l	0.280042538107054	0.00763302139155395	0.0249541083954648	0.0280960149093369
C6	Red blood cell distribution width (RDW-CV), %	-0.279791493653566	0.00393062928568091	0.0477290698975539	0.0095774488228563
C1R	Leukocytes per nl	0.279648714691725	0.00700222825998279	0.0185996688155793	0.0257741593399367
TF	Immature granulocytes, % of leukocytes	-0.27960839277096	0.00577052508499139	0.0188651781624719	0.015125770298538
SAA1;SAA2	INR	0.279345487999706	0.004501569037391	0.0182206365799159	0.0144216933975675
KLKB1	Lymphocytes per nl	0.279202158079759	0.00222276136084492	0.00699758206191918	0.0171381681698799
ACTA2;ACTB;ACTG1;ACTG2	Gamma-glutamyl transferase, U/l	0.279063557673697	0.00269562597236316	0.0143205129781793	0.0141316149460251
HBA1	Neutrophils per nl	-0.278941477008002	0.00356393020491674	0.0116513102853047	0.0123311985090119
CFHR2	Mean corpuscular hemoglobin concentration (MCHC), g/dl	-0.278433363341019	0.00376751320697307	0.0228741873280508	0.0138676549958796
CFHR5	Lymphocytes per nl	-0.278372537840857	0.00410205128838134	0.0284240597885436	0.0244708576858611
AMBP	Thrombocytes per nl	-0.278042391885352	0.00294733754895312	0.0166826167128338	0.036420671140635
APOH	Neutrophil-to-lymphocyte ratio	0.278008658008658	0.00616337459981102	0.0180650634822047	0.0131637506884853
CD14	Lactate dehydrogenase (LDH), U/l	0.277963078945161	0.0038373135797544	0.0120804316399676	0.0184404235915975
PON1	Lymphocytes per nl	0.277896874056591	0.00557172156443868	0.0364304871520991	0.0296893521161782
SERPINC1	Neutrophils, % of leukocytes	-0.277891846512894	0.00400040099172453	0.0136013633718634	0.0111624092188442
CFHR1	CRP (clinical), mg/l	0.277760143517969	0.00512187131464136	0.0290239374496344	0.00963134497209734
C1RL	Neutrophils, % of leukocytes	0.277737235390741	0.00511777387224371	0.0241672655078175	0.0134147709075479
VTN	Estimated glomerular filtration rate (CKD-EPI), ml/min	0.277318590885244	0.00319143378837325	0.0390856945767912	0.0102244082479365
LUM	Hemoglobin, g/dl	-0.277267372871998	0.0034753453718685	0.0369255445761028	0.0101904194802246
CFHR5	Hemoglobin, g/dl	-0.277031392046864	0.00456894250116174	0.0284240597885436	0.0123504226984528
C1QB	Erythrocytes per pl	-0.276876171318747	0.0045483186615541	0.0288301973109387	0.0104914550459848
ITIH2	Potassium, mmol/l	-0.276861094117827	0.00375662281240042	0.0187831140620021	0.0153655537293797
SERPIND1	Immature granulocytes per nl	-0.276439334040482	0.00406770718847318	0.0144064629591758	0.0109955209938416
F2	Gamma-glutamyl transferase, U/l	-0.276406476190528	0.00370596397574407	0.0121156514591633	0.0179329620854283
ACTBL2	Red blood cell distribution width (RDW-CV), %	0.276060654574908	0.00887979307590359	0.0359420195929431	0.0196949256683503
F2	Mean platelet volume, fl	-0.27584016435042	0.00352040644711259	0.0120797143626752	0.022556678346314
LBP	Potassium, mmol/l	0.275712443013552	0.00421484438586299	0.0115568313805921	0.0165720017898704
ACTBL2	Creatinine, mg/dl	0.275700043651435	0.00871401628236952	0.0359420195929431	0.0243149164008053
SERPIND1	Creatinine, mg/dl	-0.275637718401326	0.004708251881302	0.0160080563964268	0.0142899574643026
FCGBP	Bilirubin (total), mg/dl	0.275002145140126	0.00572155916737804	0.0486332529227134	0.0179969042901164
CPN2	Lymphocytes, % of leukocytes	-0.274303000835457	0.0040002634422012	0.0485746275124431	0.00843958018903424
C1R	Mean corpuscular volume (MCV), fl	0.27422725614098	0.00528565947861395	0.0149760351894062	0.0277096693878853
F10	Hemoglobin, g/dl	-0.274165080588116	0.0045177217557325	0.0480007936546578	0.0123504226984528
IGLVs	Estimated glomerular filtration rate (CKD-EPI), ml/min	-0.274083854272238	0.00502216030323859	0.041940914050736	0.0149699245312913
ITIH1	Urea, mg/dl	-0.274059733784332	0.00784376404084291	0.0317485687367451	0.0256032297936948
ORM1;ORM2	Monocytes, % of leukocytes	-0.274034141731676	0.00268172741974056	0.0284933538347435	0.0154646281205039
C1QC	Bilirubin (total), mg/dl	0.273976782915363	0.00445629019301224	0.0199360350740021	0.0157334327222677
ACTB;ACTG1	Hemoglobin, g/dl	-0.273930678365567	0.00529698507561592	0.0321602665305252	0.0136772898221127
SERPINC1	Sodium, mmol/l	-0.273913269716075	0.00577358001713968	0.0181760852391435	0.0181605335084576
HP;HPR	Thrombocytes per nl	0.273849642636031	0.00342599597353478	0.0485349429584094	0.0389318574480335
HBB	Potassium, mmol/l	-0.2738130986679	0.00998081948502144	0.0326296021625701	0.031394214016522
CFHR5	Hematocrit l/l	-0.273718828917907	0.00608431661648063	0.032604059981257	0.0169772060427605
LRG1	Mean corpuscular hemoglobin concentration (MCHC), g/dl	-0.273702458579855	0.00473340104411863	0.0118335026102966	0.0170599662631776
LCAT	Estimated glomerular filtration rate (CKD-EPI), ml/min	0.273380543785944	0.00365089686435973	0.0108350712186428	0.0114837301369861
ITIH3	Lactate dehydrogenase (LDH), U/l	0.273297527437915	0.0047986141691561	0.0156877770914719	0.0224367635476758
C1QA	Thrombocytes per nl	-0.273277823367474	0.00393821907805588	0.0196910953902794	0.0394692852049756
CFP	Creatinine, mg/dl	-0.273227077660444	0.00665405222051555	0.0188531479581274	0.0195704918263247
FGA	Procalcitonin, �g/l	0.273029391914435	0.00305011039741946	0.0324074229725818	0.00599623975856327
HBB;HBD	Lymphocytes, % of leukocytes	0.273012017468957	0.00594688745760256	0.0240707349474389	0.0115596801142162
CFHR2	Neutrophils per nl	0.272590091390602	0.00531316590880344	0.0237222280290505	0.0180230922004509
CFHR2	Creatinine, mg/dl	0.272567211699033	0.00306953866721971	0.0217425655594729	0.0100194375363964
PIGR	Neutrophils, % of leukocytes	0.272544668612692	0.0100402036689313	0.0194581133642902	0.0248136462103589
CST3	Thrombocytes per nl	-0.272538567760195	0.00563569267950517	0.0133064966043872	0.0423902101545389
PON1	Neutrophils, % of leukocytes	-0.272381506119361	0.00853286364732213	0.0483528940014921	0.0217086089850989
CPN1	Bilirubin (total), mg/dl	0.272304565992443	0.00570531540167046	0.0334606715405414	0.0179969042901164
F2	Lymphocytes per nl	0.27213742739962	0.0035528571654927	0.0120797143626752	0.0227646033196384
HBB;HBD	Potassium, mmol/l	-0.271764520123661	0.00819601850207502	0.0278664629070551	0.0278021804089996
SELL	Hematocrit l/l	0.271730996042893	0.00425943917701426	0.0263885227957061	0.0124895419936181
KLKB1	Glucose, mg/dl	-0.27148185489321	0.0105028988070958	0.0255070399600898	0.0412954884915357
LBP	Lymphocytes per nl	-0.271384745371662	0.00399974886576468	0.0113326217863333	0.0244708576858611
APOA1	Hemoglobin, g/dl	0.271378428507535	0.00430297117641867	0.0152396895831494	0.0122035084183677
APOD	aPTT, s	-0.270485422955521	0.00942159065017977	0.0296605631579734	0.0291059854014482
ITIH4	Mean corpuscular hemoglobin concentration (MCHC), g/dl	-0.27041923773512	0.00512936353819617	0.0121109972429632	0.0181097937164885
PLG	Leukocytes per nl	-0.2703932123338	0.00339818509284897	0.0125585101257462	0.0143386834405579
CFP	Mean platelet volume, fl	-0.270342999043372	0.00604587744009882	0.0177206752554621	0.0307628469746205
CLEC3B	Bilirubin (total), mg/dl	-0.270236635264236	0.00526019322627943	0.0120842276819933	0.0175002582335835
AFM	Glucose, mg/dl	-0.270222212018346	0.00911733449654095	0.0455866724827048	0.0375547349500377
CPB2	Lymphocytes, % of leukocytes	-0.269910799123602	0.00521930609322075	0.0277275636202352	0.0104993017921766
LRG1	Potassium, mmol/l	0.269842564535799	0.00770747542063121	0.0187181545929615	0.026667864955384
C1RL	Hemoglobin, g/dl	-0.269741608596126	0.00547721338448944	0.0245033230358738	0.0139346752281864
ITIH4	Mean platelet volume, fl	0.26966616141176	0.00444391005761724	0.0107923529970704	0.0256265479989261
CFHR2	Gamma-glutamyl transferase, U/l	0.269587793381638	0.00537415963234826	0.0237222280290505	0.0226763321072256
C1S	Mean platelet volume, fl	0.269132720136067	0.00686719074289063	0.0145927803286426	0.0312637894347389
SERPINA3	Hematocrit l/l	-0.268890628154457	0.00498316550043081	0.012457913751077	0.0143681271929088
ALB	Hematocrit l/l	0.268701265382068	0.00410315005458331	0.0242877382616951	0.0122387061972916
JCHAIN	Lymphocytes, % of leukocytes	-0.268681744848485	0.00566396442843357	0.0320957984277902	0.0112628258174598
KLKB1	Hematocrit l/l	0.268678722194879	0.00304535823149299	0.00892604998885876	0.00957903589178703
SAA1;SAA2	Creatinine, mg/dl	0.268606234515582	0.00780109747977029	0.0276288869075198	0.0224368187969768
S100A8	Hematocrit l/l	-0.268575014195921	0.0135755477027454	0.0412114840976199	0.0317374290888507
LBP	Red blood cell distribution width (RDW-CV), %	0.268563037037549	0.00698345101499939	0.0164887037854152	0.0161084936745986
CRP	Erythrocytes per pl	-0.268507204462379	0.00426171291002847	0.0129373427625864	0.0102399490754851
APOA2	Mean corpuscular volume (MCV), fl	-0.268371387495567	0.00572391171132912	0.0124751921913583	0.0282924778874268
LYZ	Bilirubin (total), mg/dl	0.268268977621837	0.00692864768952762	0.0171982669316142	0.0214045723265764
SERPINA3	Hemoglobin, g/dl	-0.268249081349084	0.00556493540744176	0.0135148431323586	0.0139526641374989
JCHAIN	Gamma-glutamyl transferase, U/l	0.268010483134179	0.00494448410249187	0.0320957984277902	0.0213848937432773
ACTB;ACTG1	Procalcitonin, �g/l	0.267995775995283	0.00807185001112438	0.0445138386118832	0.0150153769024142
ACTB;ACTG1	INR	0.267914813630369	0.00283378028322247	0.0200726103394925	0.00961262723524486
LBP	Sodium, mmol/l	0.267832030976935	0.00697106090266412	0.0164887037854152	0.0204405684095067
SERPING1	Lactate dehydrogenase (LDH), U/l	0.267730103663071	0.0049644716353346	0.0451918314293755	0.0226014103398128
HBB	Lymphocytes, % of leukocytes	0.267705170715155	0.00698426941697079	0.0269846772928417	0.013133463142782
C1R	Thrombocytes per nl	-0.267610110419837	0.0041066308305755	0.0124665578785328	0.0394692852049756
CFP	Red blood cell distribution width (RDW-CV), %	-0.267608650274183	0.00430751513857179	0.0157092001441686	0.0103500016524017
SERPINC1	Estimated glomerular filtration rate (CKD-EPI), ml/min	0.267549686313968	0.0047798932309747	0.0156265740243404	0.0145073952448881
IGLVs	Hemoglobin, g/dl	-0.267230014406995	0.00430297117641867	0.041940914050736	0.0122035084183677
APOA2	Estimated glomerular filtration rate (CKD-EPI), ml/min	0.267203107391146	0.00439952377816706	0.00984104003011052	0.0135913859575518
CFD	Mean corpuscular volume (MCV), fl	0.26704741613106	0.00502417866045125	0.0177939660890982	0.0271619658830646
CFHR2	CRP (clinical), mg/l	0.267003586352292	0.00445533595244919	0.0231189973467434	0.00856414577526344
HBB;HBD	Neutrophil-to-lymphocyte ratio	-0.266975881261596	0.0121004135703324	0.0380938945732687	0.0235210286254776
AZGP1	Ferritin, ug/l	0.266864972334818	0.0119798649490103	0.0339429506888626	0.0406375811015449
F9	Neutrophils, % of leukocytes	0.266790767942309	0.00423653509251072	0.0144042193145364	0.011633659857212
F2	Thrombocytes per nl	0.266573193938822	0.0048295197181827	0.0149911008626428	0.0417753455622803
C1S	INR	0.26654088330212	0.00515418340151883	0.0118406915980838	0.0156433987449607
ALB	Erythrocytes per pl	0.266527220908232	0.0045483186615541	0.0242877382616951	0.0104914550459848
AZGP1	aPTT, s	0.266384181746882	0.00607338731464302	0.0191199230275799	0.0218895001131926
SERPINA1	Potassium, mmol/l	0.26598508661475	0.00480018974780938	0.0120004743695234	0.0180528875298048
PLG	Hemoglobin, g/dl	0.265692395702338	0.0060228515821201	0.0192194769027852	0.0148850474815254
AGT	Leukocytes per nl	0.265614433717433	0.0046394225009109	0.0146055893547195	0.0178360020590575
B2M	Gamma-glutamyl transferase, U/l	0.26544228784117	0.0122055729016657	0.0288187137955996	0.0422312822397634
AFM	Procalcitonin, �g/l	-0.265201140353637	0.00590369396969413	0.0386010759556924	0.01110151148649
CFD	Thrombocytes per nl	-0.264760191797071	0.00617695075743801	0.0201938774762397	0.0427444992414711
ACTA2;ACTB;ACTG1;ACTG2	Neutrophils per nl	0.264214579954736	0.00845014482864332	0.0349107905459604	0.0261049117027731
TF	Hematocrit l/l	0.263827428311779	0.00834906294444594	0.0262840870473298	0.0218846649907447
HPX	Mean corpuscular volume (MCV), fl	-0.263744528318945	0.00758595540954001	0.0222346968900311	0.0350724804864746
CD14	Sodium, mmol/l	0.263607693516983	0.00764975289269434	0.0203196561212193	0.0220567875072687
ITIH1	aPTT, s	-0.26358788092281	0.0071625664086479	0.0304409072367536	0.0244930495276612
SERPIND1	Neutrophils per nl	-0.262800175682379	0.00627623647592501	0.0205184654020625	0.0208805559679813
APOA1	Lymphocytes per nl	0.262781303963481	0.00488595666710705	0.0159733198732346	0.028175683446984
CD44	Lactate dehydrogenase (LDH), U/l	0.262648159942793	0.0111329339088196	0.0394291409270693	0.0427999459161286
CNDP1	Bilirubin (total), mg/dl	-0.262518992228803	0.00890998402530985	0.0398604548500704	0.0265763316617001
C1QB	Mean corpuscular volume (MCV), fl	0.262479371512838	0.00649358933846359	0.0344971933605878	0.03120530432095
HBB	Neutrophil-to-lymphocyte ratio	-0.262461348175634	0.0112966007109859	0.0342932521583501	0.0222080900340973
APOC1	Creatinine, mg/dl	-0.262368259921371	0.00400186156071984	0.0188976795922881	0.0123628937500809
ACTA2;ACTB;ACTG1;ACTG2	Sodium, mmol/l	0.262323300080153	0.0089382392649785	0.0349107905459604	0.0249405708522787
F2	Ferritin, ug/l	-0.262302914476827	0.0158847498842997	0.0385772497190136	0.0490725308925688
APOM	Gamma-glutamyl transferase, U/l	-0.26223386408532	0.00622097220082214	0.0142914226235103	0.0244597316077779
C1QB	Bilirubin (total), mg/dl	0.262161688987039	0.00508768187840095	0.0288301973109387	0.0172582149992817
KLKB1	Immature granulocytes, % of leukocytes	-0.261975002872315	0.00926618988512432	0.0238674587950172	0.0213740113350201
C1QC	aPTT, s	0.261824447970692	0.00764522933233355	0.0309449758689691	0.0244930495276612
ALB	Sodium, mmol/l	-0.261651396062267	0.00851597305116142	0.0380977741762485	0.0241518579975562
SERPING1	Thrombocytes per nl	-0.261343528208486	0.00531668605051476	0.0451918314293755	0.0423902101545389
HBB;HBD	Neutrophils, % of leukocytes	-0.261200029765257	0.00915963031796819	0.0299449452702806	0.0229654499276594
APOC3	Procalcitonin, �g/l	0.261113207922244	0.00544799086530159	0.0337693228856221	0.0103571694472217
F2	Potassium, mmol/l	-0.260906601614352	0.00713358184681222	0.0209087743785875	0.0262576523297556
CLEC3B	Lactate dehydrogenase (LDH), U/l	-0.260783470381416	0.00654332714364996	0.0142929473844938	0.0290084783261029
HBB	Estimated glomerular filtration rate (CKD-EPI), ml/min	0.260682802589788	0.00510534998466005	0.0216977374348052	0.0149699245312913
APOA2	Monocytes, % of leukocytes	0.260586927461606	0.00908200063237634	0.01882853789639	0.0374091930809787
HBA1	Mean platelet volume, fl	-0.260560550766687	0.0056723578508226	0.0178574228637008	0.0306661846310097
C1QA	INR	0.260550290212599	0.00587400292869509	0.0262784341546886	0.0175207328735216
LRG1	Sodium, mmol/l	0.260065575261793	0.0118371951766966	0.0251540397504803	0.0305646979935599
CP	Bilirubin (total), mg/dl	0.259536641908609	0.00445629019301224	0.0344349696732764	0.0157334327222677
CFD	Sodium, mmol/l	0.259533178187521	0.0106574540623243	0.0274510180393202	0.028062231042165
AGT	Mean corpuscular volume (MCV), fl	0.259397811006533	0.00911232957392468	0.0258182671261199	0.0404213593920249
PLG	Lymphocytes per nl	0.259346596734634	0.00566328681984902	0.0192194769027852	0.0296893521161782
SAA1	INR	0.259130120298349	0.01098454822548	0.0415967139758314	0.0287928309546673
CPB2	Mean platelet volume, fl	0.25906691519475	0.00828349973095259	0.041417498654763	0.03582613633637
HBB	Neutrophils per nl	-0.258891630687056	0.00982784325923653	0.0326296021625701	0.0293140842042745
SAA1	Creatinine, mg/dl	0.258649012630701	0.00971828707151121	0.0393359238608787	0.0258655948210991
AZGP1	INR	0.258472407486241	0.00647203054610896	0.0196472355864022	0.0186610214079475
RBP4	Mean corpuscular hemoglobin concentration (MCHC), g/dl	-0.258386774529415	0.0065032331125061	0.0269811365897502	0.0220599868326187
AHSG	Monocytes, % of leukocytes	0.258211008000409	0.00627978656359692	0.0140468909975194	0.0271600768875567
APOA1	aPTT, s	-0.257975125755213	0.00752190574230933	0.0216595938100361	0.0244930495276612
AHSG	Mean platelet volume, fl	-0.257814487851821	0.00778474388240806	0.0169667494872996	0.0345323254270922
JCHAIN	Hematocrit l/l	-0.257758802320467	0.00539773959701745	0.0320957984277902	0.015308343447279
CD44	Thrombocytes per nl	-0.257703978559638	0.00597007029032801	0.0288188742483989	0.0427444992414711
HRG	Creatinine, mg/dl	-0.25745815448995	0.0066743295823882	0.033371647911941	0.0195704918263247
HPR	Neutrophils per nl	-0.257234209708027	0.0140942111303968	0.035235527825992	0.0380984144618539
GSN	Ferritin, ug/l	-0.256538692723826	0.012684730585843	0.0262976121901624	0.0422011229105932
HBA1	Leukocytes per nl	-0.256138025555544	0.0107080193924532	0.0284431765112038	0.0349525916017812
APOC3	Sodium, mmol/l	0.256112318280554	0.00595929227393332	0.0337693228856221	0.0184099564891154
CFD	Gamma-glutamyl transferase, U/l	0.256049777051425	0.00867374400731725	0.0237828464716763	0.032159668507356
SERPINF1	Neutrophils, % of leukocytes	0.255986542726258	0.0109098529160826	0.0215659883224888	0.0265831627391871
CFD	INR	0.255843161683303	0.00745728136400666	0.0213439826261243	0.0208493979737059
CPN1	Neutrophils per nl	0.255762320928142	0.0111009977963738	0.0496623585627249	0.030975364818914
ACTA2;ACTB;ACTG1;ACTG2	Mean corpuscular hemoglobin concentration (MCHC), g/dl	-0.25568396946263	0.00820802133466848	0.0349107905459604	0.0267922205829745
CNDP1	Sodium, mmol/l	-0.25561746895197	0.0124858569766456	0.0482408110461307	0.0313051196660824
HRG	Lactate dehydrogenase (LDH), U/l	-0.255310466011494	0.00789701795658369	0.0353287645426112	0.0333215635729019
C1QC	Mean platelet volume, fl	0.255151920093149	0.00665354470401607	0.0282775649920683	0.0312637894347389
APOA2	Mean platelet volume, fl	-0.255105533895263	0.00644589340362532	0.0136975234827038	0.0312637894347389
SERPINA3	Mean platelet volume, fl	0.254998845640125	0.00585746202259999	0.0138301186644722	0.0307073009063575
SERPIND1	Urea, mg/dl	-0.254937109220673	0.0159274105448737	0.0423071842598207	0.0467024071909008
PLG	Hematocrit l/l	0.254291660130779	0.00822273511631049	0.0241011201684963	0.0218846649907447
GSN	Monocytes, % of leukocytes	0.254287066787176	0.00812944670512906	0.0186757559442154	0.034302299511886
SELL	Hemoglobin, g/dl	0.254258324166851	0.00668811449678958	0.0355306082641947	0.0160700528881194
F2	Estimated glomerular filtration rate (CKD-EPI), ml/min	0.254217950416082	0.00825757990560275	0.0233964763992078	0.0230413116720851
CFD	Leukocytes per nl	0.254151468131639	0.0090574954066827	0.0240589721740009	0.0301335904876174
CFP	Estimated glomerular filtration rate (CKD-EPI), ml/min	0.254090635949302	0.0101516819609715	0.0261482717176538	0.0266097118067889
C1R	INR	0.253954442292234	0.00616649152636359	0.016908121927126	0.0180814073569644
ITIH1	Red blood cell distribution width (RDW-CV), %	-0.253880364450501	0.00976790482711729	0.0377396322865895	0.0208623152480406
SERPIND1	Immature granulocytes, % of leukocytes	-0.253752424833325	0.0119597145170851	0.033926144780037	0.0258628826431965
AMBP	Lymphocytes, % of leukocytes	-0.253475771026099	0.00624248366976951	0.0252917036759984	0.0119994408318903
AFM	Neutrophils per nl	-0.253164870140111	0.00823468365545366	0.0437467569195976	0.0261049117027731
F2	Sodium, mmol/l	-0.25314850504662	0.0105157359287573	0.0288334694820765	0.028062231042165
CD14	Hematocrit l/l	-0.253096871209755	0.0114350112036977	0.0285875280092443	0.0274757908088848
ITIH4	Lymphocytes per nl	-0.253091713806095	0.0065504832064739	0.0150484073662238	0.0333303998447054
SERPIND1	Estimated glomerular filtration rate (CKD-EPI), ml/min	0.252887087352446	0.0086532860999606	0.0272418266109871	0.023762198337987
AMBP	Gamma-glutamyl transferase, U/l	0.252286365449887	0.00654608801025841	0.0252917036759984	0.0251660716838824
CFHR2	Potassium, mmol/l	0.252165095375913	0.007589491527245	0.0280481208615576	0.026667864955384
ITIH2	N-terminal pro b-type Natriuretic Peptide (NT-proBNP), ng/l	-0.252089341253677	0.00794750913287436	0.033776913814716	0.0196417011426752
SELL	Mean platelet volume, fl	-0.251804371135164	0.00973352220618227	0.0486676110309114	0.0400928414683222
HBB	Neutrophils, % of leukocytes	-0.251651246861089	0.0111002612134073	0.0342932521583501	0.0266714609711038
SERPINA10	Bilirubin (total), mg/dl	0.251223198801783	0.00850127226651786	0.0314177453327834	0.0258021070545191
SERPINA10	Lymphocytes per nl	-0.250890833445863	0.00780341520652069	0.0301495587524663	0.0385711665922308
HBB;HBD	Estimated glomerular filtration rate (CKD-EPI), ml/min	0.250890792756991	0.00728034558410527	0.02626776962973	0.020647537476233
ACTB;ACTG1	Erythrocytes per pl	-0.250780481265451	0.011144114066818	0.0484812279841815	0.0235113626043844
APOA1	Erythrocytes per pl	0.250753308267695	0.0078993812718955	0.0216595938100361	0.017082412000474
IGLVs	Red blood cell distribution width (RDW-CV), %	0.250597506451922	0.00645997339357243	0.045758144871138	0.0151023702309193
SAA1;SAA2	Estimated glomerular filtration rate (CKD-EPI), ml/min	-0.25008292581541	0.0118226410309885	0.038997638160521	0.0305271178859852
AFM	aPTT, s	-0.250054792610273	0.00764522933233355	0.0433229662165568	0.0244930495276612
APOA1	Neutrophils per nl	-0.249497517003677	0.0148213990396558	0.0359948262391641	0.0394477235978531
HRG	Mean corpuscular volume (MCV), fl	-0.249394035403954	0.00770378184095974	0.0353287645426112	0.0350724804864746
CFD	aPTT, s	0.249100198364983	0.0163970067534624	0.0376687992984948	0.0464081706926428
ITIH3	Sodium, mmol/l	0.249082297865917	0.0121897511034571	0.0357285808204778	0.0310121608955601
LCAT	Gamma-glutamyl transferase, U/l	-0.248630183547555	0.0114647931874296	0.0278430691694718	0.0404777392127616
APOM	Monocytes, % of leukocytes	0.248568854339141	0.0121199842215228	0.025754966470736	0.0487617969842663
C1RL	Hematocrit l/l	-0.248475517835985	0.010463700212402	0.0404279326388259	0.0258602876677935
APOA1	Hematocrit l/l	0.248421414186731	0.00860693899739236	0.0228621817118235	0.0218970653904247
AFM	INR	-0.248230733222612	0.0103631926690997	0.0489372987151929	0.0275820358731422
ITIH1	Neutrophils per nl	-0.247778251958265	0.0107230705497852	0.0396287389883366	0.030411331231358
IGLVs	Erythrocytes per pl	-0.247156224326491	0.00542764770068348	0.041940914050736	0.0120382442592082
APOL1	Mean platelet volume, fl	-0.246890538249607	0.00936758321860898	0.0194205993556528	0.0395266316297403
APOC1	Red blood cell distribution width (RDW-CV), %	-0.246841159318933	0.0102158740216682	0.0394704223564453	0.0215530025091292
SERPINA1	Creatinine, mg/dl	0.246614441393011	0.010537863971788	0.0229671394256918	0.0276219767745352
C1QA	Mean platelet volume, fl	0.246399183750036	0.0101530603023057	0.0410957202712374	0.0408483588906718
SERPINC1	aPTT, s	-0.246165163355888	0.016650553874027	0.0456547444932998	0.0464081706926428
GSN	Creatinine, mg/dl	-0.246001241816635	0.0116858178602184	0.0254690902081683	0.0292992244901128
ACTA2;ACTB;ACTG1;ACTG2	Leukocytes per nl	0.24550201789726	0.00903573402366034	0.0349107905459604	0.0301335904876174
CRP	Potassium, mmol/l	0.244854349690181	0.0101761117665624	0.0262111969744788	0.0314369167074159
CPN1	Lactate dehydrogenase (LDH), U/l	0.244659304147222	0.00869855930246493	0.046211096294345	0.0358297799839627
CFHR2	Neutrophils, % of leukocytes	0.244106224100023	0.0161060385045541	0.0488933311745393	0.0371512621505049
HPX	INR	-0.244089265128106	0.00821356210468646	0.0226935623532994	0.0225547022874724
CD44	Leukocytes per nl	0.243460231393669	0.0124209757063969	0.0422313174017495	0.0390696144946667
SAA1;SAA2	Bilirubin (total), mg/dl	0.243304530254703	0.0121890893796229	0.038997638160521	0.0334716263916629
SERPIND1	Hemoglobin, g/dl	0.243164703478098	0.0101452434770408	0.0307980605553024	0.0237179340747035
ALB	Potassium, mmol/l	-0.243084420504321	0.00735836965308092	0.0347478566951043	0.0265207906246458
F2	Creatinine, mg/dl	-0.242263429692992	0.0113470138139242	0.0301405054432361	0.0288681380854248
SERPINA10	Leukocytes per nl	0.242031612073835	0.00756465022635926	0.0301495587524663	0.0272642601908365
TF	Mean corpuscular hemoglobin concentration (MCHC), g/dl	0.241943610793282	0.0163586772557006	0.0434527364604547	0.0463942813973148
SERPINC1	Bilirubin (total), mg/dl	-0.241156548208819	0.0112161703345975	0.0317791492813594	0.0323399577980893
SAA1	Bilirubin (total), mg/dl	0.240515322521161	0.0116364651548978	0.0415967139758314	0.0330017782261855
C1QA	Lymphocytes, % of leukocytes	-0.240031351770866	0.0107028494064474	0.0413519181612739	0.0194904520770041
SAA1	Leukocytes per nl	0.239626367871484	0.0151114665862466	0.04940287153196	0.0458646266565028
CPN1	Lymphocytes per nl	-0.239429105855563	0.0101644436225319	0.0496623585627249	0.0488457985193894
SAA1	Estimated glomerular filtration rate (CKD-EPI), ml/min	-0.239291315578062	0.0147258529957441	0.04940287153196	0.0353829523369962
LCAT	Mean platelet volume, fl	-0.238543735245054	0.0122742032198966	0.0289807576025336	0.0451795139796193
CFHR2	aPTT, s	0.237625109487776	0.0156844917664577	0.0488933311745393	0.0459901199253759
CFHR2	Red blood cell distribution width (RDW-CV), %	0.237578809965801	0.00754471737104825	0.0280481208615576	0.0171741592788335
TF	Neutrophils per nl	-0.237382264399502	0.00948882065359681	0.0288053484127046	0.0287994030363552
ITIH3	Bilirubin (total), mg/dl	0.237273765325116	0.0140403534390655	0.0397810014106857	0.0373689406916668
CRP	Hemoglobin, g/dl	-0.237073464807394	0.0154011631228192	0.036363857373323	0.0324926978078989
GSN	Estimated glomerular filtration rate (CKD-EPI), ml/min	0.237041499001024	0.0122940857619477	0.0261249322441389	0.0308243019828545
CFD	Neutrophils per nl	0.236812083172649	0.0192497629574135	0.0430586802994777	0.048973661641655
AGT	aPTT, s	0.236536819437326	0.0164042635366405	0.0435738250192014	0.0464081706926428
CFHR2	Mean platelet volume, fl	0.235836707293312	0.0117461109045399	0.0399367770754358	0.0441755910105524
SAA1;SAA2	Erythrocytes per pl	-0.235115021063113	0.014239214392452	0.0419373546264005	0.028980989292873
CD14	Leukocytes per nl	0.234592947246471	0.0141305073563877	0.0343169464369415	0.0436531745116977
AMBP	Mean corpuscular hemoglobin concentration (MCHC), g/dl	-0.234506754786458	0.010592229187707	0.0375141450397958	0.0333173754449694
CRP	Sodium, mmol/l	0.234468136310247	0.0184149886312788	0.0423047036123973	0.0436410004549484
F2	Leukocytes per nl	-0.231130586890462	0.0118721290454514	0.030579726329193	0.038034783793761
IGFALS	Sodium, mmol/l	-0.229339185638073	0.0215038226745017	0.0494006737116932	0.0489494910880105
C1R	Potassium, mmol/l	0.229088061576245	0.0168545282556782	0.036734228249555	0.0492874170549504
KLKB1	Mean corpuscular hemoglobin concentration (MCHC), g/dl	0.229013673757766	0.0154571215853888	0.0362262178746255	0.0445680339045378
CFD	CRP (clinical), mg/l	0.227564942265237	0.0158080801522867	0.0376687992984948	0.0270772065974812
HBA1	Creatinine, mg/dl	-0.227262584173858	0.00907193539479724	0.0248746615663795	0.0245225753640613
CRP	Hematocrit l/l	-0.226054963377251	0.0206094075887551	0.0442089378331895	0.0445678439106829
APOA1	Estimated glomerular filtration rate (CKD-EPI), ml/min	0.225548941920247	0.0204418390819256	0.0457251663674653	0.0484443583722348
LBP	Pseudocholinesterase, kU/l	-0.873626373626374	0.00186168937844495	0.00659348321532587	0.24176184029525
PF4	Myoglobin, ug/l	-0.818181818181818	0.012266061386213	0.0401005853010809	0.141468574654323
S100A8	Neutrophil activity	0.800052852376763	0.0044678468479909	0.0180841420037727	0.450139581347746
APOL1	Myoglobin, ug/l	-0.8	0.000733640121103708	0.00194873157168172	0.0634598704754707
APOM	Pseudocholinesterase, kU/l	0.783216783216783	0.00493150036630639	0.0116438203093345	0.272763739554479
CRP	Pseudocholinesterase, kU/l	-0.774725274725275	0.00870615545243421	0.0231257254205284	0.272763739554479
CNDP1	Triglycerides, mg/dl	-0.762237762237762	0.0111748113273804	0.0469438638406584	0.294511671357259
LRG1	Pseudocholinesterase, kU/l	-0.730769230769231	0.00870615545243421	0.0189749541912028	0.272763739554479
CST3	Myoglobin, ug/l	0.721428571428571	0.00298547089126881	0.00768984926538937	0.105126272967339
F2	Myoglobin, ug/l	-0.717647058823529	0.00342839625284245	0.0120797143626752	0.105126272967339
AHSG	Pseudocholinesterase, kU/l	0.708791208791209	0.0173433591624235	0.0359557446050244	0.272763739554479
AHSG	Myoglobin, ug/l	-0.694117647058824	0.00602581135746671	0.0138430801455316	0.105126272967339
SERPINF1	Triglycerides, mg/dl	0.691176470588235	0.00789966213049371	0.0159874114545706	0.294511671357259
PGLYRP2	Myoglobin, ug/l	-0.691176470588235	0.00789966213049371	0.0156156111881852	0.105126272967339
HPR	Myoglobin, ug/l	-0.685294117647059	0.00789966213049371	0.0203476145785444	0.105126272967339
SERPINF1	Myoglobin, ug/l	0.682352941176471	0.00789966213049371	0.0159874114545706	0.105126272967339
PIGR	Myoglobin, ug/l	0.682142857142857	0.0100724351532796	0.0194581133642902	0.124466520108384
PPBP	Triglycerides, mg/dl	-0.676470588235294	0.00602581135746671	0.0196997678994104	0.294511671357259
CFD	Myoglobin, ug/l	0.675	0.00753317033863211	0.0213439826261243	0.105126272967339
KLKB1	Myoglobin, ug/l	-0.661764705882353	0.00456226115322261	0.0129264066007974	0.105126272967339
SERPINA1	Myoglobin, ug/l	0.661764705882353	0.00789966213049371	0.018147872461945	0.105126272967339
HPR	Reticulocytes, % of erythrocytes	-0.659135863618186	0.00438398130261469	0.0142112433306946	0.0672995309485926
PIGR	Reticulocytes, % of erythrocytes	0.642105263157895	0.00476281307092681	0.00987412465923851	0.0672995309485926
B2M	Reticulocytes, % of erythrocytes	0.641766841252604	0.0030699207271265	0.0089980435105432	0.0531096285792885
IGFALS	Myoglobin, ug/l	-0.632352941176471	0.013277487626937	0.0341995893421104	0.143562834966256
AGT	Reticulocytes, % of erythrocytes	0.62637675471514	0.0052269248377277	0.0158674504002448	0.0672995309485926
PIGR	Bilirubin (direct), mg/dl	0.624938469197439	0.000779259772541742	0.002069908770814	0.0727478001980831
GSN	Triglycerides, mg/dl	-0.617647058823529	0.013277487626937	0.0268711059116582	0.294511671357259
PIGR	Triglycerides, mg/dl	0.611764705882353	0.013277487626937	0.0245344880062966	0.294511671357259
HPX	Reticulocytes, % of erythrocytes	-0.611126824708549	0.0102573037546765	0.0272459630983595	0.104383149974061
C1R	Pseudocholinesterase, kU/l	-0.60989010989011	0.0239875344644269	0.0490009012386861	0.345820288528822
THBS1	Troponin T HS, ng/l	-0.607550717035658	0.014206740415506	0.241514587063602	0.0407071766402064
CFD	Reticulocytes, % of erythrocytes	0.605478702483886	0.00736509872493808	0.0213439826261243	0.079635129963393
APOE	Bilirubin (direct), mg/dl	0.603895474696051	0.000841015031191712	0.0238287592170985	0.0727478001980831
B2M	Myoglobin, ug/l	0.6	0.0228215036714881	0.0473128734652802	0.179460006143975
SERPINA10	Neutrophil granularity intensity	0.594985900668103	0.00394205956460614	0.0186152812773068	0.681976304676862
LBP	Neutrophil activity	0.593604693280808	0.00605156428838707	0.0151289107209677	0.450139581347746
SERPINC1	Reticulocyte hemoglobin equivalent, pg	0.589182339488644	0.00381781022119662	0.0135214112000714	0.297311392561468
C8G	Reticulocytes, % of erythrocytes	-0.57893252802797	0.00254131100694019	0.0720038118633054	0.0488496449111837
APOA1	Myoglobin, ug/l	-0.570588235294118	0.0216673999284264	0.0472238203568267	0.178498104172275
APOA4	Reticulocytes per nl	0.569522907186481	0.00385794065154853	0.0298113595801477	0.263248863720641
CLEC3B	Triglycerides, mg/dl	-0.564705882352941	0.0170237960322115	0.035293235676536	0.294511671357259
APOA2	Bilirubin (direct), mg/dl	-0.562047944565989	0.00178005909152957	0.00433916704668171	0.102650074278205
CLEC3B	Reticulocytes, % of erythrocytes	-0.561423349131514	0.014120008318094	0.0300050176759497	0.128566391527908
B2M	Triglycerides, mg/dl	0.556043956043956	0.0214887391196774	0.0456635706293145	0.329010011263953
THBS1	Creatinine, mg/dl	-0.554995145009654	0.00297996781898311	0.0844324215378547	0.00991412370546303
GSN	Reticulocytes, % of erythrocytes	-0.547867855792322	0.0164948820621365	0.0314500258835869	0.142680729837481
APOC3	Reticulocyte hemoglobin equivalent, pg	0.534064177572507	0.00859281481391525	0.042954858240076	0.297311392561468
SERPINF1	Reticulocytes per nl	0.526423876372369	0.00666592786335004	0.0145283043175578	0.263248863720641
SERPINA4	Free hemoglobin, mg/dl	0.51144167612266	0.00322408018735598	0.0391495451321798	0.159801461343508
RBP4	Reticulocytes per nl	0.510689309567217	0.00666592786335004	0.0269811365897502	0.263248863720641
APOH	Reticulocytes per nl	0.508979030566657	0.00760834866244626	0.0215569878769311	0.263248863720641
TGFBI	Bilirubin (direct), mg/dl	0.506716054285136	0.00340234797034972	0.0481999295799544	0.147151549717626
APOL1	Reticulocytes per nl	-0.504874360965313	0.00666592786335004	0.0149106281153883	0.263248863720641
APCS	CD169+ monocytes, % of monocytes	0.501321823398281	0.00123676863705193	0.0525626670747069	0.00648366588515101
CST3	Reticulocytes per nl	0.498749361527653	0.0171182397047902	0.0382907993396622	0.266309009795051
APOA1	Bilirubin (direct), mg/dl	-0.493934411481953	0.00780405958759137	0.0216595938100361	0.150011367628145
HBB;HBD	Free hemoglobin, mg/dl	0.492493659471685	0.00590649889585664	0.0240707349474389	0.159801461343508
CP	Free hemoglobin, mg/dl	-0.49050161915646	0.00590649889585664	0.0418377005123179	0.159801461343508
SERPINF1	Erythroblasts per nl	0.486763855232259	0.000956845909088615	0.00273794674092521	0.0827671711361652
CPN1	Free hemoglobin, mg/dl	-0.483912562729179	0.00371103138164213	0.0278494530279288	0.159801461343508
ECM1	Free hemoglobin, mg/dl	0.47992848209873	0.000730372946458943	0.0462293413608234	0.126354519737397
S100A8	Basal TSH, mU/l	-0.479615719859173	0.0061596580291646	0.0237986787490451	0.062683578767381
HBB	Free hemoglobin, mg/dl	0.479315546617122	0.00539104887176418	0.0218209120999979	0.159801461343508
CLEC3B	Reticulocytes per nl	-0.474889438368151	0.0219829792353971	0.0424671189774716	0.266309009795051
HBA1	Free hemoglobin, mg/dl	0.471960320837831	0.00646595508326332	0.0189519373130132	0.159801461343508
LCAT	Bilirubin (direct), mg/dl	-0.471897680190058	0.00780405958759137	0.020436977364834	0.150011367628145
PIGR	Reticulocytes per nl	0.468029622353124	0.0209863432691431	0.0349772387819051	0.266309009795051
C3	Haptoglobin (clinical), g/l	0.464792328167804	0.0013817599968805	0.0587247998674215	0.0451049322927915
CA1	CD169+ monocytes, % of monocytes	0.464095954903166	0.0199784704982304	0.126695009332454	0.045477307844656
APCS	CD169/Siglec-1 antigens per monocyte	0.463319891135612	0.00435209431346823	0.0847213273531401	0.0259624936631036
PLG	Bilirubin (direct), mg/dl	-0.460990611166798	0.010670752801952	0.0302337996055307	0.18460402347377
THBS1	Mean platelet volume, fl	-0.460589731298042	0.0116160743244368	0.241514587063602	0.0441755910105524
FCN3	Basal TSH, mU/l	-0.45909922641322	0.00336888967715038	0.0572711245115564	0.0448321472420781
CFHR1	Magnesium, mmol/l	0.456554158348743	0.00751569162252108	0.0399271117446433	0.631226403135155
B2M	Haptoglobin (clinical), g/l	-0.456142277007911	0.00924115551144162	0.0231028887786041	0.0888177724155223
SERPINA6	Haptoglobin (clinical), g/l	-0.452597206153082	0.00208577721585163	0.177291063347389	0.0451049322927915
HPX	Bilirubin (direct), mg/dl	-0.449860948898164	0.0175609540577112	0.040342732294742	0.233695773229542
HGFAC	CD169+ monocytes, % of monocytes	0.440326832815945	0.0101460115323063	0.107801372530754	0.0265948484104392
LRG1	Free hemoglobin, mg/dl	-0.438095635479013	0.00844148412504333	0.0188822671218074	0.17705657458153
ALB	Free hemoglobin, mg/dl	0.437789167738209	0.00921103567187151	0.0391469016054539	0.17705657458153
BTD	Fibrinogen (clinical), g/l	-0.43310380423039	0.00644122771067895	0.54750435540771	0.0430112700286491
LUM	Haptoglobin (clinical), g/l	-0.432186960103338	0.00328423287324529	0.0369255445761028	0.0568172287071435
ALB	Haptoglobin (clinical), g/l	-0.430656191649607	0.00565091065693175	0.0282545532846588	0.077578796474109
TFRC	Ferritin, ug/l	-0.426866634413804	0.00199286725240199	0.0564645721513896	0.0111214849892111
HP;HPR	Erythroblasts per nl	-0.426482364645725	0.0017759897169921	0.0485349429584094	0.102415407013211
CPN1	Basal TSH, mU/l	-0.424716370924549	0.00590482438950731	0.0334606715405414	0.062683578767381
AHSG	Basal TSH, mU/l	0.422852513544036	0.00516794140569769	0.012202083874564	0.0596035908790467
CFH;CFHR1	Fibrinogen (clinical), g/l	0.421924767508185	0.00209704403237563	0.0891243713759642	0.0259134726857846
C1RL	Basal TSH, mU/l	-0.421636954382833	0.00451517963750353	0.0225758981875176	0.0557947198062936
SERPIND1	Antithrombin activity %	0.417885346734237	0.00336218849537009	0.0129902737321117	0.0558910251622119
APOA2	Neutrophil activity	-0.416897673230292	0.0240093969416623	0.0443651900008977	0.540017903831315
SERPINF1	Bilirubin (direct), mg/dl	0.408458605258848	0.0130691621541644	0.0252472450705448	0.193975411461824
C4B	CD169+ monocytes, % of monocytes	0.406154450266827	0.00505724437302176	0.0537332214633562	0.0182271515944326
SERPINA1	Basal TSH, mU/l	-0.405348461622704	0.0081779409988388	0.0182927627605605	0.0785990995999507
CFD	Erythroblasts per nl	0.404382953968007	0.00548155340719765	0.018637281584472	0.189661747889039
ITIH2	Antithrombin activity %	0.401755901324683	0.00712334767085068	0.0318676080011741	0.0947953190043975
CNDP1	Antithrombin activity %	0.400785770527877	0.011597895772398	0.0469438638406584	0.100321798431242
CFHR4	Leukocytes per nl	-0.396172248803828	0.0040212912183386	0.300074804867811	0.0158109859266495
S100A8	Antithrombin activity %	-0.395139291157099	0.0130788612483869	0.0411741928189958	0.107744904570044
FETUB	Troponin T HS, ng/l	-0.394990600974013	0.00701549249353236	0.0993861436583751	0.0237976510074725
HGFAC	CRP (clinical), mg/l	-0.394142451655684	0.00166959015564349	0.0709575816148482	0.00347998911959426
A2M	Fibrinogen (clinical), g/l	-0.393581421922112	0.00346999823194259	0.0983166165717067	0.0307684750900291
CFI	CD169/Siglec-1 antigens per monocyte	-0.392576630027535	0.00635112176601804	0.238724575766698	0.0332952747127612
CST3	Erythroblasts per nl	0.39190838527538	0.0065893354677939	0.0151376625611481	0.189992505988057
HGFAC	Neutrophils per nl	-0.391876884571483	0.00153645260178147	0.0709575816148482	0.00641524817279875
GSN	Free hemoglobin, mg/dl	0.390746369524828	0.0165845487404279	0.0314500258835869	0.239093911007836
APOC3	Haptoglobin (clinical), g/l	-0.390243904471113	0.00565091065693175	0.0337693228856221	0.077578796474109
C4BPB	Fibrinogen (clinical), g/l	0.387090271652756	0.00890021099562654	0.151303586925651	0.0496689194272062
PROS1	CD169/Siglec-1 antigens per monocyte	0.386508209316975	0.00546520435257202	0.299985708357822	0.0295462610310925
APOA1	Magnesium, mmol/l	-0.385561505658779	0.0168097258164976	0.0396896304000638	0.631226403135155
HBD	CD169+ monocytes, % of monocytes	0.381794346383573	0.0076413983245708	0.0653442779470826	0.022792446726737
SAA2	Immature granulocytes, % of leukocytes	0.381110479645911	0.00640553293800168	0.0544470299730143	0.0158308171182042
CST3	Methemoglobin, % of Hb	0.380979598517068	0.00271409032014189	0.0072093024128769	0.0586922031730684
C4A;C4B	CD169+ monocytes, % of monocytes	0.380880399457015	0.00681866750446235	0.0603170567078292	0.0226851822744613
AGT	Methemoglobin, % of Hb	0.380671496985036	0.00137573139421201	0.00487238202116755	0.056032688307459
SAA4	CD169+ monocytes, % of monocytes	0.379201512778446	0.00649133668185115	0.137940904489337	0.0220196322737304
SAA2	Leukocytes per nl	0.377922077922078	0.00823031263870905	0.0629078917936002	0.0290580425815646
C9	D-Dimer, mg/l	0.37784652457521	0.00476750928950429	0.0506547862009831	0.045245729632701
AMBP	Erythroblasts per nl	0.377533164717756	0.00772995469812736	0.0285672238843837	0.191040308968005
C8G	Fibrinogen (clinical), g/l	0.377494658211098	0.00646412150719582	0.137362582027911	0.0430112700286491
LRG1	Basal TSH, mU/l	-0.377390600915021	0.0126707254585178	0.0262685771700979	0.104382643063028
CFD	Methemoglobin, % of Hb	0.37670800032831	0.00170109543258052	0.00686856299250041	0.056032688307459
S100A8	D-Dimer, mg/l	0.375940114547785	0.00943268396117472	0.032071125467994	0.065274173011329
MBL2	Aspartate aminotransferase (AST), U/l	0.375776701964028	0.00147887425112637	0.123294259687134	0.0365493207778374
CRP	Antithrombin activity %	-0.375468988711011	0.020804206039148	0.0442089378331895	0.128540273027593
FETUB	Interleukin-6, ng/l	-0.374145931778115	0.00205630197264988	0.0873928338376198	0.00626855306109114
HPX	Methemoglobin, % of Hb	-0.372909679355356	0.00109865035024481	0.00406022955525257	0.056032688307459
C1RL	D-Dimer, mg/l	0.372315760789282	0.00751747426080358	0.0311851918118916	0.0565444803095226
B2M	Erythroblasts per nl	0.371001503001617	0.0181818758418393	0.0396271652963165	0.336906908647475
CFH	Fibrinogen (clinical), g/l	0.369834294539186	0.00850824752579401	0.120533506615415	0.0496689194272062
AMBP	Haptoglobin (clinical), g/l	-0.368353915582762	0.00627805289385853	0.0252917036759984	0.077578796474109
APOL1	Basal TSH, mU/l	0.3683144258447	0.0228388819860077	0.0439208809740161	0.131704219452645
LCAT	Antithrombin activity %	0.367990317184726	0.0166234387479499	0.0362305716301471	0.119827287641472
IGLVs	CD169+ monocytes, % of monocytes	-0.36581579466553	0.00911312025642526	0.0553296586997248	0.0250249175295487
C6	CD169+ monocytes, % of monocytes	0.364772162405879	0.0061782094660042	0.0583497560678174	0.0213766047523745
ECM1	CD169/Siglec-1 antigens per monocyte	0.364333378750566	0.00811790921100347	0.115003713822549	0.0373829026285481
LBP	Basal TSH, mU/l	-0.363857375586953	0.0228388819860077	0.0473489016783087	0.131704219452645
HP;HPR	Anorganic phosphate, mmol/l	0.36338125765399	0.0032403138466354	0.0485349429584094	0.190776438462846
APOD	Creatine Kinase MB, % of Creatine Kinase	0.361960005494355	0.0121953481813112	0.0370215926932661	0.421959047073367
A2M;PZP	Fibrinogen (clinical), g/l	-0.361246623685938	0.00813179171723521	0.115200382660832	0.0496689194272062
APOH	Eosinophiles per nl	0.360430074958469	0.000540058305459402	0.00270029152729701	0.0582162237917657
APOA4	Methemoglobin, % of Hb	0.360410870084033	0.0019437158588753	0.0183573164449334	0.056032688307459
CFB	CD169+ monocytes, % of monocytes	-0.359508625791986	0.0165796619818666	0.222515286478623	0.0403983313079285
HPX	Creatine Kinase MB, % of Creatine Kinase	0.358470469946206	0.0160056252003444	0.0382129841472296	0.425686606441206
LRG1	CD169/Siglec-1 antigens per monocyte	-0.357854313029516	0.0136316417888322	0.0275878464773986	0.0540017021407639
APOM	Antithrombin activity %	0.356327556213546	0.00798019878458684	0.0178504446497337	0.0986124564095374
SERPINA10	Haptoglobin (clinical), g/l	0.356005716722667	0.0115373678164181	0.0392270505758216	0.0950459348685872
APCS	Leukocytes per nl	-0.355639806725989	0.000884581018149726	0.0525626670747069	0.00566787096814454
RBP4	Haptoglobin (clinical), g/l	-0.355444434956299	0.0115373678164181	0.04263809845198	0.0950459348685872
CD14	Antithrombin activity %	-0.3538269480349	0.0101618955935092	0.0261745795590387	0.100321798431242
CFP	Alkaline phosphatase, U/l	-0.353429367698825	0.00282614879986908	0.0117317482115389	0.0977847484754703
HGFAC	Neutrophil-to-lymphocyte ratio	-0.353252247488102	0.0052046199289775	0.0884785387926175	0.0112549905964138
APOC2	Albumin (clinical), g/l	0.352158760404319	0.00192416296563524	0.0642378603910176	0.0195811878267587
LBP	CD169/Siglec-1 antigens per monocyte	-0.352014028435894	0.0136316417888322	0.0304918303171248	0.0540017021407639
ECM1	CD169+ monocytes, % of monocytes	0.35066043924277	0.0173314264515858	0.163685694264977	0.0416435663350603
CPN1	sO2, %	-0.349915685443409	0.00425932811015382	0.0278494530279288	0.478373596594928
CD5L	CD169+ monocytes, % of monocytes	-0.348074046251461	0.0126422650819835	0.589489192973477	0.0321634096938699
JCHAIN	D-Dimer, mg/l	0.347942256932674	0.00896791804442013	0.0448395902221007	0.0646437425701951
PIGR	Basal TSH, mU/l	-0.347649920104238	0.03017904674806	0.0493311341074057	0.141107434794983
PPBP	CD169/Siglec-1 antigens per monocyte	0.347527882376226	0.0137345369606567	0.0364823638017444	0.0540017021407639
APOC3	Methemoglobin, % of Hb	0.345828925934156	0.00423660331909071	0.0300092735102259	0.0732932374202693
APOM	D-Dimer, mg/l	-0.345005584597736	0.0172565334584823	0.0357757400968536	0.0921619851886633
APOA2	Basal TSH, mU/l	0.344894652672177	0.0181360649435741	0.0342570115600844	0.131704219452645
IGHVs	CD169+ monocytes, % of monocytes	-0.344580146947412	0.0151615848399283	0.257746942278781	0.0374707739615371
APOB	CD169+ monocytes, % of monocytes	-0.343037386215754	0.0100186811726472	0.094620877741668	0.0265948484104392
CP	CD169+ monocytes, % of monocytes	-0.34203912927174	0.00789150056016886	0.0515982728934118	0.0231394846933765
SAA2	Lactate dehydrogenase (LDH), U/l	0.342009849518589	0.00995638248613562	0.0650994239478098	0.0391466856841241
LCAT	D-Dimer, mg/l	-0.34197720295308	0.0128477356927297	0.0295150684832979	0.0823206768460087
KLKB1	Antithrombin activity %	0.341780906526499	0.0198713000670736	0.0422265126425315	0.128540273027593
HGFAC	Immature granulocytes per nl	-0.34161142336544	0.00475116168900414	0.0884785387926175	0.0124538026090563
LBP	Fibrinogen (clinical), g/l	0.340765230289458	0.015674247023697	0.0333077749253561	0.0817691703931949
ORM2	CD169+ monocytes, % of monocytes	0.340405617908807	0.0197689526918761	0.152760088982679	0.045477307844656
LUM	Troponin T HS, ng/l	0.339961842804194	0.00748461501150869	0.0530160229981866	0.0244309131507737
C2	Glucose, mg/dl	0.339766024854826	0.00102369813965332	0.0526421477973726	0.0104176340094132
PIGR	Eosinophiles per nl	0.339726975710118	0.00105856420418569	0.00272660476835707	0.0582162237917657
PZP	CRP (clinical), mg/l	-0.339443225498022	0.00121678094579981	0.0517131901964918	0.00263128879529208
TF	D-Dimer, mg/l	-0.339398180463377	0.0155570052330821	0.0428315842925149	0.0921619851886633
CFI	CD169+ monocytes, % of monocytes	-0.338953607808423	0.0100186811726472	0.238724575766698	0.0265948484104392
CFD	D-Dimer, mg/l	0.338217803345351	0.0159972028592009	0.0376687992984948	0.0921619851886633
APOB	HHb (deoxyhemoglobin), % of Hb	-0.337608904663412	0.00265395518225674	0.0728534203729021	0.0241649603437061
F13B	Gamma-glutamyl transferase, U/l	0.337563986872271	0.000603963392195576	0.051336888336624	0.00435356945207645
KLKB1	CD169/Siglec-1 antigens per monocyte	0.337322062505064	0.018668241717942	0.0417579091059229	0.067797074045528
SERPINF1	Basal TSH, mU/l	-0.336385738543751	0.0203693626751591	0.0368382090933729	0.131704219452645
C4B	Eosinophiles per nl	-0.336134386491591	0.00156710532437629	0.0222006587619974	0.0582162237917657
LYZ	Erythroblasts per nl	0.333746677649663	0.0219052695701669	0.0454133637430289	0.336906908647475
PIGR	Creatine Kinase MB, % of Creatine Kinase	-0.333427519586477	0.019684929777628	0.0334643806219676	0.425686606441206
SERPINF1	Methemoglobin, % of Hb	0.332845003060979	0.00517848526996978	0.0122269791096509	0.0746564959753977
CST3	CD169/Siglec-1 antigens per monocyte	-0.332774377420542	0.0194961806425444	0.0414293838654067	0.067797074045528
PZP	Urea, mg/dl	-0.332647365066798	0.0028085605868473	0.0596819124705051	0.0122704316902586
MBL2	Albumin (clinical), g/l	-0.331444546125761	0.0075200491064571	0.123294259687134	0.0497051518404313
AMBP	Methemoglobin, % of Hb	0.330462239193044	0.00411554609802621	0.0187957751116558	0.0732932374202693
VTN	CD169+ monocytes, % of monocytes	0.328880287737008	0.0197689526918761	0.105022561175592	0.045477307844656
C1R	CD169/Siglec-1 antigens per monocyte	-0.328333499497692	0.0242122100238214	0.0490009012386861	0.0741465536972505
CRP	D-Dimer, mg/l	0.328145936898903	0.0198300657576444	0.0442089378331895	0.0952944826686802
ATRN	Mean corpuscular hemoglobin concentration (MCHC), g/dl	0.326748122832294	0.000897522248503381	0.0536311296602822	0.0048522296559714
KNG1	CD169+ monocytes, % of monocytes	-0.326611521955158	0.0181129196454103	0.125627855679233	0.0429251383377532
C4A;C4B	Eosinophiles per nl	-0.326036038251237	0.00181234710098999	0.0238294970886032	0.0582162237917657
VTN	Troponin T HS, ng/l	-0.325914851111668	0.0129071179061156	0.0990712361973104	0.0378462948772543
CD44	Eosinophiles per nl	0.325565200010641	0.00227485997739918	0.01487408446761	0.0582162237917657
C1R	Chloride, mmol/l	0.325491246588142	0.00508538707492474	0.0149054448747794	0.12089848623905
C5	Lactate, mg/dl	-0.325090930435509	0.00415908846116589	0.3535225191991	0.0449701439863562
IGFALS	Carboxyhemoglobin (COHB), % of Hb	-0.324375770681242	0.0110706199257344	0.0294063341777319	0.0617812015210337
HGFAC	Lymphocytes, % of leukocytes	0.324339684778907	0.00679780808927546	0.0916488167772326	0.0129233054884028
GSN	Aspartate aminotransferase (AST), U/l	-0.323586087423114	0.00337235105235834	0.00843087763089585	0.064824081339777
CLU	Interleukin-6, ng/l	-0.323510796366457	0.00784606249148268	0.140579686618511	0.0215455366829604
CFHR2	sO2, %	0.32349038499126	0.00936472690873783	0.0331667411351131	0.478373596594928
HPX	Eosinophiles per nl	-0.322559138603925	0.00230063358717904	0.00814807728792576	0.0582162237917657
MBL2	Glucose, mg/dl	0.322545313930649	0.00819528653580469	0.123294259687134	0.035618964671009
IGHD	Glucose, mg/dl	0.32254490239947	0.00711109795456108	0.407739446614888	0.0323742091089228
B2M	Methemoglobin, % of Hb	0.322481182492996	0.0114081647544027	0.027705542974978	0.131574166834111
APOH	Methemoglobin, % of Hb	0.322415060621096	0.00517848526996978	0.0157204017124083	0.0746564959753977
PF4	Creatine kinase, U/l	-0.321368270493157	0.0040381991412927	0.0228831284673253	0.174652112860909
GSN	Eosinophiles per nl	-0.321025212288934	0.00235556974879977	0.00625698214524939	0.0582162237917657
FGG	Troponin T HS, ng/l	0.320955277290404	0.00810661547430851	0.0861327894145279	0.0254989904919159
TF	CD169/Siglec-1 antigens per monocyte	0.320622498745175	0.015620930741976	0.0428315842925149	0.0600538004080412
C3	N-terminal pro b-type Natriuretic Peptide (NT-proBNP), ng/l	-0.320113090194544	0.000960110753288317	0.0587247998674215	0.00301998473307053
HBB;HBD	Carboxyhemoglobin (COHB), % of Hb	-0.319484348886645	0.00741678201310023	0.02626776962973	0.0513241315306536
FCN3	Troponin T HS, ng/l	-0.319447287674756	0.0143533975436566	0.122003879121081	0.0407071766402064
C1S	Carboxyhemoglobin (COHB), % of Hb	0.319283444492724	0.00807564708101875	0.0167421951679657	0.0517439609265276
LUM	Carboxyhemoglobin (COHB), % of Hb	0.318526189469484	0.00661339287718686	0.0529373744203107	0.0476715403230553
FGA	Troponin T HS, ng/l	0.3184600879766	0.00810661547430851	0.0765624794795804	0.0254989904919159
PZP	Gamma-glutamyl transferase, U/l	-0.318438026387224	0.00244259010538472	0.0596819124705051	0.0134393411817895
PPBP	sO2, %	-0.318374142434716	0.00977636431063415	0.0276996988801301	0.478373596594928
APOA1	Anorganic phosphate, mmol/l	0.317889398605424	0.00761602339518476	0.0216595938100361	0.219595341227827
LYZ	Eosinophiles per nl	0.317228289911129	0.00340921927629568	0.00965945461617109	0.073724366849894
SAA2	aPTT, s	0.317224958524996	0.0156224689472966	0.0885273240346807	0.0459901199253759
C1R	D-Dimer, mg/l	0.316626690944762	0.0190535934523283	0.0404888860861977	0.0941791904929371
C1S	Chloride, mmol/l	0.314252100694806	0.0062895166251529	0.0137079208496922	0.12089848623905
PPBP	Alkaline phosphatase, U/l	-0.314220145283098	0.008794412176142	0.0266973226775739	0.132945416260559
MASP2	CRP (clinical), mg/l	0.31421416882592	0.00656421233305382	0.0507234589372341	0.0120809439746629
FETUB	Glucose, mg/dl	-0.313219826119384	0.00823559876786334	0.100003699324055	0.035618964671009
FETUB	Neutrophils, % of leukocytes	-0.313184014013289	0.00437575286429998	0.0992995442928762	0.0118282069613109
CPN2	Aspartate aminotransferase (AST), U/l	0.313050117017545	0.00383890332918541	0.0485746275124431	0.0664130275949076
C1S	Creatine kinase, U/l	0.31294197527975	0.0012602723364345	0.0036939016757563	0.135036852661572
ORM1;ORM2	pH	-0.312621236963802	0.00474019632417659	0.040291668755501	0.0585752831487535
APOL1	Alkaline phosphatase, U/l	-0.312509839430395	0.00511756450380081	0.0120042195267279	0.1236069169239
PIGR	Basophiles per nl	0.311592366837889	0.00256186510403106	0.00558355214981128	0.0633146661424818
APOC2	Gamma-glutamyl transferase, U/l	0.311553063226291	0.00133165029205566	0.0642378603910176	0.00853242594539368
ORM1;ORM2	Albumin (clinical), g/l	-0.310448823603452	0.0075475680712386	0.0534619405046067	0.0497051518404313
SAA2	Erythrocytes per pl	-0.310204014025084	0.0115511259534923	0.0701318361462034	0.0240764432524599
APOH	Carboxyhemoglobin (COHB), % of Hb	0.309887300530886	0.00955259754050882	0.0253740872169765	0.0566339551007133
GC	Mean corpuscular hemoglobin concentration (MCHC), g/dl	0.309583372097319	0.00191089510876169	0.081213042122372	0.00893472577880467
ECM1	Immature granulocytes, % of leukocytes	-0.309531515329037	0.00304275787100861	0.0646586047589329	0.00907581227042222
HPX	Aspartate aminotransferase (AST), U/l	-0.309335166223482	0.00302366284528298	0.00917897649460905	0.064824081339777
APOH	Standard bicarbonate (SBC), mmol/l	0.308339611064217	0.00372466774435143	0.0117258058618471	0.464167332871084
A2M	HHb (deoxyhemoglobin), % of Hb	0.308092792242273	0.00618643377990114	0.106429281128942	0.0369052773766517
C1S	D-Dimer, mg/l	0.307815612085801	0.017580031856797	0.034751225763436	0.0921619851886633
ORM1;ORM2	Calcium, mmol/l	-0.307442561506645	0.002250879827601	0.0273321121922978	0.0649003683624954
C8G	CRP (clinical), mg/l	0.306892952870572	0.00175926239292515	0.0720038118633054	0.00358061639971824
KNG1	Immature granulocytes, % of leukocytes	0.306774812865098	0.00373166192727084	0.0634382527636043	0.0107596252236309
HRG	Alkaline phosphatase, U/l	0.306260736576641	0.0044494684177305	0.0236378009691933	0.1236069169239
CFH;CFHR1	Sodium, mmol/l	0.306126666603198	0.00125325346819518	0.0891243713759642	0.00504215930227363
FETUB	Neutrophil-to-lymphocyte ratio	-0.306080475494127	0.00469535496876428	0.0992995442928762	0.0104140565332849
S100A9	Interleukin-6, ng/l	0.305882917784867	0.015022661617206	0.182418033923216	0.038219418526127
APCS	Immature granulocytes per nl	-0.305594663684104	0.00598032898963342	0.0847213273531401	0.0152146605177439
KLKB1	Carboxyhemoglobin (COHB), % of Hb	-0.305575583153661	0.00807564708101875	0.0214509375589561	0.0517439609265276
GC	INR	-0.305510715993463	0.00127180394982696	0.081213042122372	0.00530575590966769
GSN	Carboxyhemoglobin (COHB), % of Hb	-0.305436495496331	0.00982091706948785	0.0219678408133281	0.0566339551007133
MST1	Immature granulocytes, % of leukocytes	0.305073687715989	0.00620676030617813	0.0586194028916824	0.0155713159676151
LYZ	Chloride, mmol/l	0.304784701538448	0.00835613308204629	0.0197297586659426	0.144561102319401
C1R	Creatine kinase, U/l	0.304555313867159	0.00156111968394881	0.00530780692542594	0.135036852661572
CA1	Creatinine, mg/dl	-0.303911719365634	0.0130855561451456	0.111227227233738	0.0323400173301456
C2	Procalcitonin, �g/l	0.303327367315818	0.00123863877170288	0.0526421477973726	0.00264548774697036
HBA1	Lactate, mg/dl	0.302674859995776	0.00645494465443489	0.0189519373130132	0.0558352712608618
ATRN	Potassium, mmol/l	-0.302579121007639	0.00126190893318311	0.0536311296602822	0.00661546198305086
PGLYRP2	Alanine aminotransferase (ALT), U/l	-0.302574977280887	0.00288932994649711	0.00629725757569883	0.0563973066337555
HPR	Chloride, mmol/l	-0.30169368711196	0.0062895166251529	0.0178202971045999	0.12089848623905
IGHAs	Neutrophils, % of leukocytes	0.301442212639237	0.00465831978668272	0.0659928636446719	0.0123982972784017
CD14	pH	-0.301031452742019	0.00613144388501328	0.0173724243408709	0.0690396642104157
GSN	Alanine aminotransferase (ALT), U/l	-0.30090279222884	0.00299109176601863	0.00770432727610859	0.0563973066337555
CFHR2	PaO2, mmHg	0.300580688184528	0.0153263096110143	0.0488933311745393	0.924064665430129
SAA1	Basophiles, % of leukocytes	-0.300397858989227	0.00420537252076318	0.0198587035702706	0.170163507596061
KLKB1	Lactate, mg/dl	-0.300358497620604	0.0100609757252357	0.0251524393130892	0.0644647703876212
SERPINA4	Troponin T HS, ng/l	-0.300135040553594	0.0167056661246677	0.118331801716396	0.0458742895169447
CFHR1	Standard bicarbonate (SBC), mmol/l	0.299639655607943	0.0088708365689485	0.0443541828447425	0.464167332871084
ORM1	CRP (clinical), mg/l	0.299548945404672	0.00118785881680686	0.0504839997142917	0.00261566389795188
MASP2	Sodium, mmol/l	0.299525784166428	0.00977596112018151	0.0585264807185963	0.0268450995839905
CFB	Bilirubin (total), mg/dl	0.299517395233811	0.00208682555499116	0.0886900860871241	0.00847316939980803
SERPINA1	Basophiles per nl	0.299062233913912	0.00363497264036831	0.0093628083161002	0.0744169070912791
APOA2	pCO2, mmHg	-0.29902828017593	0.012704504223177	0.0251135548597686	0.0869261035998313
S100A9	Monocytes, % of leukocytes	-0.298616435308899	0.00492677051131743	0.182418033923216	0.0230359810394031
ORM1	Neutrophil-to-lymphocyte ratio	0.298095238095238	0.00281860818601884	0.0514712998381453	0.00641604231817447
MASP2	Potassium, mmol/l	0.298020375542506	0.00904191047079584	0.0585264807185963	0.0300817406047631
SERPINC1	Lactate, mg/dl	-0.297852614687463	0.00630230437673145	0.0191319954293633	0.0558352712608618
PZP	Immature granulocytes per nl	-0.297835288519848	0.00911078455487021	0.0937430758842986	0.0194588361480561
APOM	Chloride, mmol/l	-0.297660895827505	0.0112458423597534	0.0245101692456165	0.162127560686445
S100A9	CRP (clinical), mg/l	0.296960916673984	0.0045535442814424	0.182418033923216	0.00865673802955533
PGLYRP2	Chloride, mmol/l	-0.296936712269972	0.0151327635547293	0.0279627152641736	0.173387464138662
CRP	Creatine kinase, U/l	0.296724873944941	0.00269091976065746	0.00847141406132904	0.15517637286458
PIGR	Chloride, mmol/l	0.296685709706392	0.0154593917060543	0.0279584743620132	0.173387464138662
IGLCs	Mean corpuscular hemoglobin concentration (MCHC), g/dl	-0.296644415224317	0.00298421675596529	0.141595767858321	0.0120062674135348
PGLYRP2	pCO2, mmHg	-0.296580115037945	0.0150000267575272	0.0279627152641736	0.0949743542446222
PIGR	D-Dimer, mg/l	0.296563368521326	0.0190535934523283	0.0330521519071001	0.0941791904929371
MBL2	Urea, mg/dl	0.296352267114112	0.0101031892541326	0.123294259687134	0.0312116382315168
MASP2	Hematocrit l/l	-0.296054795872416	0.0103282024797523	0.0585264807185963	0.0258602876677935
SERPIND1	Oxyhemoglobin (O2Hb), % of Hb	0.295606826692244	0.015392601839377	0.0422055211724853	0.911642812076511
PZP	Sodium, mmol/l	-0.295545272785306	0.0051260586313711	0.0622449976666491	0.0167322291174944
CPN1	pCO2, mmHg	0.295506946758281	0.0110350403825178	0.0496623585627249	0.0818320861601202
APCS	Erythrocytes per pl	0.295437899657721	0.00509989316612887	0.0847213273531401	0.0116089673386881
APOH	Alanine aminotransferase (ALT), U/l	0.295352662355238	0.00255755268221733	0.00869567911953892	0.0563973066337555
F2	Carboxyhemoglobin (COHB), % of Hb	-0.295066737933184	0.0139721127314454	0.0349302818286135	0.0732477425012138
ACTBL2	pH	-0.295042957101365	0.0133517120632451	0.0493432837119927	0.0962064613463052
C1RL	pH	-0.294552509285828	0.00770457680058498	0.0311851918118916	0.0784053992059531
AZGP1	Methemoglobin, % of Hb	0.294549564608661	0.0089990687354905	0.0263765807764377	0.114225357611731
FN1	Neutrophils, % of leukocytes	-0.293594152078751	0.00392438597269135	0.0667145615357529	0.0111298159553378
IGLVs	Basophiles per nl	0.293511709899178	0.00387139979087579	0.041940914050736	0.0744169070912791
HPX	CD169/Siglec-1 antigens per monocyte	0.292196738574655	0.0203783112738003	0.0455830646913955	0.067797074045528
ORM1	Lactate dehydrogenase (LDH), U/l	0.29182873526043	0.00197966424646756	0.0514712998381453	0.0122314969513889
PZP	Lymphocytes, % of leukocytes	0.29177023292752	0.00430182605337052	0.0609425357560823	0.0089664567136518
AFM	Calcium, mmol/l	0.291393865197777	0.00367805418797701	0.028421327816186	0.0909004820742891
IGHD	Red blood cell distribution width (RDW-CV), %	0.291286049731552	0.00959386933211502	0.407739446614888	0.0208623152480406
VWF	N-terminal pro b-type Natriuretic Peptide (NT-proBNP), ng/l	0.291031715294523	0.00602482327529298	0.0569011087111004	0.0157923397973589
PIGR	Anorganic phosphate, mmol/l	-0.290826719868294	0.0178218829526226	0.0315595843952692	0.293895086833361
A2M	INR	0.290784437038315	0.00333148729674972	0.0983166165717067	0.0108744774025981
MST1	Bilirubin (total), mg/dl	0.290655122719658	0.00502822798360127	0.0586194028916824	0.0172582149992817
CFHR1	Standard base excess (SBE), mmol/l	0.290465529467944	0.0102853679784022	0.0485697932313439	0.697545758592596
CRP	Basophiles, % of leukocytes	-0.290386967436374	0.00509625163533608	0.0144393796334522	0.170163507596061
SAA1;SAA2	Basophiles, % of leukocytes	-0.29032187674461	0.00558602990539021	0.0215823882708258	0.170163507596061
PRG4	N-terminal pro b-type Natriuretic Peptide (NT-proBNP), ng/l	-0.290317194298652	0.00287460116920932	0.179357834745253	0.00802106455279376
TGFBI	Interleukin-6, ng/l	0.289863091886414	0.0174225712570735	0.0987279037900832	0.0430586403924817
ORM1	Neutrophils, % of leukocytes	0.288869236185756	0.00363326822386908	0.0514712998381453	0.0108371621160233
CD44	Chloride, mmol/l	0.28882417449871	0.0107683762449011	0.0394291409270693	0.162127560686445
MASP2	Hemoglobin, g/dl	-0.288231204018514	0.0139126764465589	0.073911093622344	0.0304670003196795
IGLVs	Basophiles, % of leukocytes	0.288151853267184	0.00463050834213309	0.041940914050736	0.170163507596061
PIGR	Alanine aminotransferase (ALT), U/l	0.287742784190282	0.00404506606280159	0.00859576538345338	0.0636178571695159
LBP	Basophiles, % of leukocytes	-0.287597195437984	0.00590162454090386	0.0151289107209677	0.170163507596061
C2	CRP (clinical), mg/l	0.287119584702717	0.00275523996257082	0.07806513227284	0.00547881050028451
AHSG	Anorganic phosphate, mmol/l	-0.286027916124493	0.0192656618116026	0.0380832849764238	0.293895086833361
C6	Erythrocytes per pl	0.285812465175189	0.0051737519872635	0.0549711148646747	0.0116241440752803
APOA1	sO2, %	0.285728550810395	0.0144103496103509	0.0359948262391641	0.478373596594928
CFI	Immature granulocytes, % of leukocytes	0.28566499030257	0.00726431363485414	0.238724575766698	0.0177003698426728
SERPINA3	Calcium, mmol/l	-0.285601173967506	0.00425994995738536	0.0116425129540208	0.0921214178284583
IGHAs	Interleukin-6, ng/l	0.285547360049553	0.0161895229075437	0.132755209897415	0.0405911226522472
JCHAIN	Aspartate aminotransferase (AST), U/l	0.28541149969906	0.00661394766630695	0.0351365969772557	0.0953510788559252
PF4	Immature granulocytes per nl	-0.285121079020179	0.0203338426807739	0.0595991940643372	0.0390861642641542
APOD	Eosinophiles per nl	-0.28508020564099	0.00928836167263332	0.0296605631579734	0.094522739374445
FETUB	Lymphocytes, % of leukocytes	0.284967987072114	0.00584114966428684	0.0992995442928762	0.0114831692263821
APCS	Immature granulocytes, % of leukocytes	-0.284737061169743	0.0116384297892608	0.121850425251444	0.0254866880195206
PZP	Mean platelet volume, fl	-0.284699572544268	0.00412891061072685	0.0609425357560823	0.0246762301703962
MST1	CRP (clinical), mg/l	0.284346490215385	0.0057482682807958	0.0586194028916824	0.0106930151890072
AFM	Basophiles, % of leukocytes	0.284134139504389	0.00567003453540122	0.0386010759556924	0.170163507596061
PRG4	Erythrocytes per pl	0.284089898830657	0.00453204949258032	0.179357834745253	0.0104914550459848
ACTB;ACTG1	Aspartate aminotransferase (AST), U/l	0.28375422960036	0.00890276772237664	0.0445138386118832	0.110012772569369
APOE	Immature granulocytes, % of leukocytes	0.283539749240469	0.00513284295800418	0.0712099211250895	0.013661258949765
C1R	Carboxyhemoglobin (COHB), % of Hb	0.283244287060147	0.0151262186459859	0.0357146829141334	0.075857352967745
SERPIND1	pH	0.283187484791786	0.0119739334517778	0.033926144780037	0.0962064613463052
ACTB;ACTG1	Lactate, mg/dl	0.282835702320323	0.0114073477609839	0.0484812279841815	0.068050729746559
FCN3	Mean corpuscular hemoglobin concentration (MCHC), g/dl	0.282792156533226	0.00309915651971249	0.0572711245115564	0.0121853199525059
APOC1	Lactate, mg/dl	-0.282722556809635	0.0074426695451753	0.031631345566995	0.0559818187528403
SERPINC1	Eosinophiles per nl	-0.282472530905506	0.00707014024146376	0.0207228248456696	0.0925766890626283
SERPINF1	Alkaline phosphatase, U/l	0.282385608387026	0.0139491795049142	0.0262360927924585	0.145208068849415
APOB	Gamma-glutamyl transferase, U/l	0.282274854067719	0.00439508574657249	0.0747164576917323	0.0194961495937703
LYZ	Methemoglobin, % of Hb	0.28205045730388	0.0166360391302758	0.0353515831518361	0.159890820529873
A2M;PZP	N-terminal pro b-type Natriuretic Peptide (NT-proBNP), ng/l	0.281979078319464	0.00343260540921278	0.0729428649457715	0.00942604342529857
PZP	Ferritin, ug/l	-0.281351559832572	0.0153189322742119	0.0937430758842986	0.0490725308925688
HRG	Mean corpuscular hemoglobin (MCH), pg	-0.281120996051444	0.00235479826685998	0.0153967578986999	0.203690050083388
AHSG	pCO2, mmHg	-0.281019174982808	0.0218258287145221	0.0421635327439631	0.130202357503873
CLEC3B	Lactate, mg/dl	0.280969002471681	0.0177692917317006	0.0359616618379656	0.102469582319474
LBP	Albumin (clinical), g/l	-0.280901914075689	0.0131557195664138	0.0302225990039235	0.0784806718961924
SERPINA10	pH	-0.280480595896817	0.0105136047429682	0.0372356834646791	0.0909426810266752
KNG1	Monocytes per nl	0.280213937658015	0.00306583878456884	0.0634382527636043	0.0482172827027644
MST1	Immature granulocytes per nl	0.279975846938647	0.00961719788922345	0.0592059180074611	0.0200454847570561
ORM2	Hemoglobin, g/dl	0.279923259725496	0.0045177217557325	0.143512623538764	0.0123504226984528
TF	HHb (deoxyhemoglobin), % of Hb	0.279626328200264	0.0138016036247042	0.0404529761413744	0.0677935213340915
FCN3	Gamma-glutamyl transferase, U/l	-0.27913479894136	0.00248588969836568	0.0572711245115564	0.0134393411817895
APOC1	pH	0.279083176719991	0.00901180422554412	0.0364763504367262	0.082054849001007
PON1	Glucose, mg/dl	-0.278973848462667	0.0102941326352699	0.0514706631763495	0.0412954884915357
APOD	Basophiles per nl	-0.278113481987333	0.00801783058843542	0.0283964833340421	0.110934561040566
MST1	Procalcitonin, �g/l	0.278065447149346	0.00975156296593476	0.0592059180074611	0.0172144938072114
LGALS3BP	Immature granulocytes, % of leukocytes	0.277982908310811	0.00499489049382679	0.0606522417107538	0.0135018133661255
FGG	Ferritin, ug/l	0.277792333893316	0.00649174933625544	0.0788283847973875	0.0249175552198512
LYZ	Alkaline phosphatase, U/l	0.27773826356943	0.0151083539843322	0.0329284638120061	0.145208068849415
IGLCs	Red blood cell distribution width (RDW-CV), %	0.277685594360522	0.00333166512607814	0.141595767858321	0.0082339723830217
ORM1;ORM2	Ferritin, ug/l	0.277591973244147	0.00843462980037909	0.0551495025409402	0.0303763508309423
APOL1	Chloride, mmol/l	-0.277426772784702	0.0130960251649321	0.0265038604528387	0.173387464138662
SAA4	Procalcitonin, �g/l	-0.276843868548264	0.00426505179066888	0.137940904489337	0.00829049393017659
MBL2	Procalcitonin, �g/l	0.276727960857041	0.00924254568043573	0.123294259687134	0.0166558375282852
ORM1	Interleukin-6, ng/l	0.276686384852789	0.0147490704784151	0.125367099066528	0.0380834207875493
C3	Lymphocytes per nl	0.276591590033423	0.00530498560375337	0.0901847552638072	0.029605242240301
SERPINA3	Aspartate aminotransferase (AST), U/l	0.276532613153913	0.00762015682043068	0.017505765668557	0.101406702302655
APOE	Procalcitonin, �g/l	0.276519429466407	0.00294789172430421	0.0501141593131716	0.00586189963568538
C3	Lymphocytes, % of leukocytes	0.27635618840358	0.00449766275493327	0.0901847552638072	0.00926304353099353
VWF	Mean corpuscular hemoglobin concentration (MCHC), g/dl	-0.275036234307479	0.00555456572611326	0.0569011087111004	0.0192187974123519
PGLYRP2	pH	0.274763881082531	0.0171325991871854	0.0303389777273075	0.102204815840796
CFH	Creatinine, mg/dl	-0.274659304371374	0.00250538120222363	0.106478701094504	0.00849864603891544
C4A;C4B	Neutrophils per nl	-0.27462476117456	0.00726127804694144	0.0603170567078292	0.0237019075871862
ATRN	Sodium, mmol/l	-0.274541272825095	0.00379130785561185	0.107420389242336	0.013117925180417
CNDP1	Immature granulocytes, % of leukocytes	-0.274492605873651	0.0152512741027613	0.0563634042928136	0.0317888002382857
LGALS3BP	Red blood cell distribution width (RDW-CV), %	0.27436413981296	0.00448283911236326	0.0606522417107538	0.0106237146087513
ORM1	Procalcitonin, �g/l	0.273747792738546	0.00440800819940461	0.0535258138499132	0.00847317131663331
F12	Ferritin, ug/l	-0.273168626604812	0.00860370630471776	0.0609429196584174	0.0303763508309423
ECM1	CRP (clinical), mg/l	-0.273049205757922	0.00391024775033153	0.0664742117556361	0.00768719160008358
CPN2	Monocytes, % of leukocytes	-0.272863327811622	0.00607745810515604	0.0645729923672829	0.0269589808254358
IGLVs	Immature granulocytes per nl	0.272349974682026	0.00865141218753979	0.0553296586997248	0.0191883885697998
LUM	Alanine aminotransferase (ALT), U/l	-0.271951599746539	0.00325995992102633	0.0369255445761028	0.0563973066337555
SAA4	Potassium, mmol/l	-0.271823309353408	0.00381918387493253	0.137940904489337	0.0153655537293797
C4A;C4B	Neutrophil-to-lymphocyte ratio	-0.27156462585034	0.00780573675042495	0.0603170567078292	0.0162697886484761
CFH;CFHR1	Gamma-glutamyl transferase, U/l	0.271537388035329	0.0039688755181819	0.112451473015154	0.018068828016986
GPLD1	Immature granulocytes per nl	-0.271534819992633	0.00949159042943409	0.0733441078638089	0.02002494078405
LGALS3BP	Immature granulocytes per nl	0.27140303234456	0.00624407008393903	0.0663432446418522	0.0152764406768094
VTN	Hemoglobin, g/dl	0.271098861470325	0.00611840924953852	0.0650080982763468	0.014908236622115
A1BG	Urea, mg/dl	-0.270969122601514	0.0144441265249227	0.213241057410407	0.0430833429105454
CRP	Aspartate aminotransferase (AST), U/l	0.270605648090357	0.0129085456405204	0.0321589991255133	0.12942904001509
TGFBI	Gamma-glutamyl transferase, U/l	0.270145343335996	0.00569809763130258	0.0502941147004093	0.0234707354813178
MBL2	Immature granulocytes per nl	0.270073144117584	0.017350298435148	0.134070487907962	0.0345011681526507
HPX	Alkaline phosphatase, U/l	-0.269641267337357	0.0161843226976502	0.0382129841472296	0.147362517194394
C8B	CRP (clinical), mg/l	0.269627412224087	0.00404052370662434	0.156464832365974	0.00785405169939338
FCGBP	N-terminal pro b-type Natriuretic Peptide (NT-proBNP), ng/l	0.269554572789568	0.00690947885983874	0.0533914275532994	0.0178408931754045
C4A	Neutrophil-to-lymphocyte ratio	-0.269462986694209	0.0110415753094712	0.0938533901305054	0.0219562359602129
MBL2	Lymphocytes, % of leukocytes	-0.269267060629044	0.0110730619386801	0.123294259687134	0.0198676573005616
CP	Glucose, mg/dl	0.269151927222709	0.0116042512298608	0.065757423635878	0.044611899172576
LPA	Ferritin, ug/l	-0.268784838350056	0.0130625720705822	0.222063725199897	0.0426382069473719
HBD	Red blood cell distribution width (RDW-CV), %	-0.268430657914899	0.0103947390936578	0.0653442779470826	0.0216661429301543
APOE	Immature granulocytes per nl	0.268348923748255	0.00676952370341689	0.0712099211250895	0.01626566112071
CST3	Albumin (clinical), g/l	-0.268216825379963	0.0206154920942477	0.0427394348295379	0.104896474479555
GSN	Albumin (clinical), g/l	0.268155630523991	0.0232630733479824	0.0429861137951848	0.105908202347393
B2M	Monocytes, % of leukocytes	-0.267618913185561	0.0142609205005234	0.0318994274353814	0.0548253165909012
CD14	Chloride, mmol/l	0.267303930320953	0.0205253418301069	0.0471528123124077	0.197271340922694
F11	Monocytes, % of leukocytes	0.267061009034562	0.00606129476911732	0.460493000337405	0.0269589808254358
APOL1	Eosinophiles per nl	-0.266826482492602	0.00802688055456315	0.0170571211784467	0.0925766890626283
HP	Thrombocytes per nl	0.26670393558208	0.00452757016104426	0.0641405772814603	0.0412247177821398
CPN2	Immature granulocytes per nl	0.26643331022818	0.00897916138204335	0.0743792691978101	0.0194174364886687
CFB	Interleukin-6, ng/l	0.266182234310472	0.0181629193269963	0.222515286478623	0.0442561273742303
APOM	HHb (deoxyhemoglobin), % of Hb	0.266052414343562	0.0227707329370016	0.046083626182027	0.0937937332881255
C3	Thrombocytes per nl	0.265838335737059	0.00360063421484703	0.0901847552638072	0.0389318574480335
KLKB1	pH	0.265050351979282	0.0157690595454252	0.0362262178746255	0.100418431586182
FCN3	Neutrophils per nl	-0.26487043067762	0.01001812036212	0.106442528847525	0.0293751664855384
APOH	Basophiles per nl	0.264534393559027	0.00833612308397315	0.0228571116818619	0.110934561040566
ORM1	Thrombocytes per nl	-0.264476819314162	0.00557654485523224	0.0592507890868426	0.0423902101545389
CFHR5	Neutrophils per nl	0.263741691245936	0.0157199802100246	0.0657713918814968	0.0409062684750157
SERPINA1	Calcium, mmol/l	-0.262696284522808	0.00777884535457237	0.018147872461945	0.144115563863953
SERPINA3	Thrombocytes per nl	-0.262610369648335	0.00901354149403358	0.0201618691313909	0.0599747184026081
F12	Interleukin-6, ng/l	-0.262567248550254	0.014072145476837	0.076161949314955	0.0368860782953455
TTR	Potassium, mmol/l	-0.262426077090874	0.00954071853072077	0.0597605472624701	0.0309705962881991
ITIH3	HHb (deoxyhemoglobin), % of Hb	-0.262107696752582	0.0178854333042701	0.0475081822144675	0.0770875374514761
LUM	Hematocrit l/l	-0.261983395599709	0.00632155094139584	0.0529373744203107	0.0173591795692298
APOC2	Hematocrit l/l	-0.261541549130802	0.00738530588642066	0.102491387744549	0.0199634049742309
ORM1;ORM2	Lactate dehydrogenase (LDH), U/l	0.261225538872732	0.00670716261875211	0.0518280747812663	0.0290084783261029
ATRN	CRP (clinical), mg/l	-0.261187889832335	0.00727837111996095	0.15466538629917	0.0132542968816131
CPN2	Immature granulocytes, % of leukocytes	0.261153424059171	0.0105366251337272	0.0746344280305674	0.0233696942068564
C4BPA	Erythrocytes per pl	0.260872081412211	0.00933767138233574	0.113386009642648	0.0199434215943714
SAA1	Calcium, mmol/l	-0.260771142704545	0.00971154028437931	0.0393359238608787	0.152736042654329
PON1	N-terminal pro b-type Natriuretic Peptide (NT-proBNP), ng/l	-0.260672886631252	0.010241997651259	0.0514706631763495	0.0249558534319411
C4B	Hemoglobin, g/dl	0.260583533554607	0.0114225491348412	0.0799414933650559	0.0260013289516781
C1S	Aspartate aminotransferase (AST), U/l	0.260478168124799	0.0164591842793756	0.0333102538987363	0.12942904001509
APOE	Mean platelet volume, fl	0.260365728735565	0.00686719074289063	0.0712099211250895	0.0312637894347389
APCS	Hemoglobin, g/dl	0.260299344786257	0.0147999076887928	0.121850425251444	0.0316757366768161
TTR	aPTT, s	-0.260287742112418	0.00898180517038092	0.0597605472624701	0.0282518598995618
C7	Neutrophil-to-lymphocyte ratio	0.260185528756957	0.00965899512297488	0.0780265671965542	0.0196588959561724
APCS	Procalcitonin, �g/l	-0.259883988518657	0.0137202409238352	0.121850425251444	0.0230446765031406
VTN	INR	-0.259587601426534	0.00747203858017207	0.0705692532571806	0.0208493979737059
MBL2	Gamma-glutamyl transferase, U/l	0.259385932785043	0.0145052070220158	0.123294259687134	0.0482577079770909
ORM2	Hematocrit l/l	0.259363877248332	0.00847712413208259	0.143512623538764	0.0218886936544819
S100A9	Procalcitonin, �g/l	0.258967755744228	0.00911789716321295	0.182418033923216	0.0166558375282852
APOA4	Immature granulocytes per nl	0.258865957528313	0.0154102778664739	0.0893699225555182	0.0309997450104649
SERPINA3	Basophiles, % of leukocytes	-0.258826098297689	0.0149844666465917	0.0326584529476999	0.203038726526094
GPLD1	aPTT, s	-0.258695614075649	0.00764522933233355	0.0722049436942613	0.0244930495276612
APOH	Actual base excess, mmol/l	0.258684299277908	0.0160925275122065	0.0414504496526532	0.765000748141674
FETUB	INR	-0.258535978438401	0.0177492560649753	0.188585845690362	0.04264751804501
CPN1	Aspartate aminotransferase (AST), U/l	0.258374056990402	0.0117348947838639	0.0498733028314217	0.126883549850529
CFHR5	Mean corpuscular hemoglobin concentration (MCHC), g/dl	-0.258349386208144	0.0125269103390706	0.0591548543789445	0.0380202717308634
C4BPA	Mean corpuscular volume (MCV), fl	-0.258146209451919	0.00545718782094749	0.113386009642648	0.027767455677174
F10	Gamma-glutamyl transferase, U/l	0.258081266141637	0.00873701976789439	0.0742646680271024	0.032159668507356
PZP	Creatinine, mg/dl	-0.257912001576182	0.0135353300896703	0.0937430758842986	0.0329804521903233
APOL1	Monocytes per nl	-0.257606049230699	0.00773037634298532	0.0168482561321475	0.102873469795112
APCS	Hematocrit l/l	0.257101116184481	0.0146473760358271	0.121850425251444	0.0337866140559745
C9	aPTT, s	0.257002718441616	0.00728059648656664	0.068761189039796	0.0244930495276612
PPBP	Basophiles, % of leukocytes	0.256991588343295	0.0149544845731547	0.0385191269308529	0.203038726526094
CFP	Eosinophiles per nl	-0.256988317045185	0.0200180178729539	0.0482261519440034	0.124524661380914
LRG1	Calcium, mmol/l	-0.256954505617803	0.00833037941410135	0.0188822671218074	0.144115563863953
C9	Immature granulocytes per nl	0.256862035583555	0.00897916138204335	0.0740180107253086	0.0194174364886687
BTD	CRP (clinical), mg/l	-0.256740446893436	0.0167967723559423	0.713862825127548	0.0284886433095884
GPX3	Immature granulocytes per nl	-0.256665039866951	0.0105953192568403	0.0608157584493906	0.0218213122789688
C4B	Hematocrit l/l	0.256104132380785	0.0132325314377502	0.0799414933650559	0.0313592868319286
MST1	Potassium, mmol/l	0.256040462734121	0.00966712254082517	0.0592059180074611	0.0309705962881991
KNG1	Immature granulocytes per nl	0.25561892468223	0.0133862123371682	0.113782804865929	0.0272448792274129
CFHR5	Potassium, mmol/l	0.2552293745682	0.0148556083219038	0.0657713918814968	0.0443106937877476
F12	Sodium, mmol/l	-0.25512287453325	0.00665242712068111	0.0565456305257894	0.0198425843427212
APOB	Urea, mg/dl	0.255098876748149	0.0141625358671879	0.105941084852827	0.0429845386846229
CLEC3B	Eosinophiles per nl	-0.254862207285423	0.0202992394660617	0.0401264035957033	0.124524661380914
F12	Neutrophil-to-lymphocyte ratio	-0.25460729746444	0.0107252236534604	0.0701264623495489	0.0215751592098681
SERPINF1	Aspartate aminotransferase (AST), U/l	0.254605154628791	0.00661394766630695	0.0145283043175578	0.0953510788559252
IGHAs	Hemoglobin, g/dl	-0.254554805671539	0.00760724777151292	0.0808270075723248	0.0180281351297498
SERPINF1	Eosinophiles per nl	0.254538028346956	0.0141983560994481	0.0262360927924585	0.122002866309652
PPBP	Lactate dehydrogenase (LDH), U/l	-0.254444795470624	0.0161177610895652	0.040294402723913	0.0549426180969777
PZP	Neutrophil-to-lymphocyte ratio	-0.254319457607348	0.0155372916407781	0.0937430758842986	0.0289027038048883
IGFALS	Aspartate aminotransferase (AST), U/l	-0.254319305779437	0.0194645081650773	0.0472709484009021	0.129513842790707
LCAT	Creatine kinase, U/l	-0.25428655593762	0.0111177473006721	0.0277943682516802	0.178786306958641
C1RL	Calcium, mmol/l	-0.253571664450125	0.0139319143352169	0.045653009832753	0.159579472786189
CPN2	Bilirubin (total), mg/dl	0.253414708159456	0.00962555248442248	0.0743792691978101	0.0282240776238151
SERPING1	Creatinine, mg/dl	0.253048528124542	0.00791124824633286	0.0611323728125721	0.0224368187969768
PZP	Lactate dehydrogenase (LDH), U/l	-0.253019142889474	0.0120070694537805	0.0937430758842986	0.0451570220761744
ORM2	INR	-0.252667680053435	0.00974579227037365	0.143512623538764	0.0263440947308538
CPB2	Neutrophil-to-lymphocyte ratio	0.252529375386518	0.0150738099674749	0.0661779404909112	0.0283453165692735
CFHR1	Immature granulocytes, % of leukocytes	0.252453401208447	0.0219058950729817	0.0775833783834769	0.0435599982485728
IGHVs	Mean corpuscular hemoglobin concentration (MCHC), g/dl	-0.252154066826909	0.00725110992294911	0.178537059846551	0.0241238849359653
C3	Procalcitonin, �g/l	-0.252112340822735	0.00915017965893347	0.129627545168224	0.0166558375282852
FCN3	Hemoglobin, g/dl	0.252110970675937	0.0120995856679256	0.114273864641519	0.0271847833837808
C8B	Bilirubin (total), mg/dl	0.251570981808544	0.00552228820115202	0.156464832365974	0.0179969042901164
HBD	Estimated glomerular filtration rate (CKD-EPI), ml/min	0.251383596371923	0.00923126031761806	0.0653442779470826	0.0249532505460613
APOE	Gamma-glutamyl transferase, U/l	0.249993877264139	0.0112118134073762	0.0776457929984314	0.0404092441557518
IGLVs	Urea, mg/dl	0.249692435698316	0.0162396445084701	0.0851189801610575	0.0468243083327553
A1BG	Mean platelet volume, fl	-0.249557744628067	0.00531789575587542	0.213241057410407	0.0296772892182725
HPX	Lactate dehydrogenase (LDH), U/l	-0.249506237786498	0.0147675920223273	0.0369189800558183	0.0534078192261349
C4B	Neutrophils per nl	-0.249497517003677	0.0116900836971456	0.0799414933650559	0.03210134094613
JCHAIN	N-terminal pro b-type Natriuretic Peptide (NT-proBNP), ng/l	0.249454339840007	0.0122818977415187	0.0579978504460605	0.0295106709622602
SAA4	CRP (clinical), mg/l	-0.249403214868639	0.0130518752435955	0.17004782808672	0.0230405552769593
A2M	Immature granulocytes, % of leukocytes	-0.249352564743097	0.0191712918776499	0.145904146724585	0.0394837320813505
S100A8	N-terminal pro b-type Natriuretic Peptide (NT-proBNP), ng/l	0.249303328250697	0.019517265079641	0.0552989177256494	0.0456282007942957
C7	Estimated glomerular filtration rate (CKD-EPI), ml/min	-0.249148656038272	0.0100975557548482	0.0780265671965542	0.0266097118067889
CFH	Estimated glomerular filtration rate (CKD-EPI), ml/min	0.249148656038272	0.00728034558410527	0.120533506615415	0.020647537476233
F5	Ferritin, ug/l	0.249032874558821	0.0158847498842997	0.838517975918305	0.0490725308925688
CFB	Immature granulocytes, % of leukocytes	0.248530985929952	0.0150602703909728	0.222515286478623	0.0317734972882719
APOA2	Eosinophiles per nl	-0.248248930455495	0.0162824292346123	0.031454692839592	0.122002866309652
C1QA	Immature granulocytes per nl	0.247909576208531	0.0182254610834539	0.0673549648736339	0.0354270198588486
CPN2	Neutrophils, % of leukocytes	0.247711755468631	0.0133978457955029	0.0813440637584107	0.0313219908462433
FCGBP	Red blood cell distribution width (RDW-CV), %	0.247553939239106	0.0114619589428814	0.0811888758454101	0.0236061773466486
HBD	Creatinine, mg/dl	-0.247391156178324	0.0107625869559901	0.0653442779470826	0.0277899633341236
ECM1	Neutrophil-to-lymphocyte ratio	-0.247247990105133	0.0129545140039233	0.138929995926062	0.0249014546964303
C4BPB	Erythrocytes per pl	0.247011799375276	0.0147249494388725	0.1877628835304	0.0296211192200575
C9	Immature granulocytes, % of leukocytes	0.24699646682441	0.0133125040157351	0.0870432954874986	0.0284328789471873
CFP	Mean corpuscular volume (MCV), fl	-0.246920745505034	0.0151954311437549	0.0379885778593872	0.0581536705768068
HBB;HBD	N-terminal pro b-type Natriuretic Peptide (NT-proBNP), ng/l	-0.246564885500125	0.0216896121852298	0.0635730012325701	0.0487312065979838
SELL	Procalcitonin, �g/l	-0.24643737716999	0.0124278813322648	0.0576032330029882	0.0210786614753118
SAA1;SAA2	Calcium, mmol/l	-0.245986794246585	0.0143080386372425	0.0419373546264005	0.159579472786189
C6	Hemoglobin, g/dl	0.245874700080734	0.0132186381406632	0.0856366351128295	0.0293182615171121
SAA1	N-terminal pro b-type Natriuretic Peptide (NT-proBNP), ng/l	0.245539290548032	0.0208312599871404	0.0632377535323905	0.0474185260233591
F12	Lymphocytes, % of leukocytes	0.245496445790355	0.00844176291197475	0.0609429196584174	0.0157034944491573
LYZ	Creatine kinase, U/l	0.245426111555928	0.0123061044351716	0.0282707804591781	0.178786306958641
IGLVs	CRP (clinical), mg/l	0.245278127802158	0.0104719330297105	0.0593409538350264	0.0188712959806242
PIGR	Creatine kinase, U/l	0.244958820986131	0.0113251714013309	0.0213919904247361	0.178786306958641
ITIH4	Aspartate aminotransferase (AST), U/l	0.244878457736451	0.0183692976832749	0.0400356487968812	0.129444435567682
GPLD1	Leukocytes per nl	-0.244723056256826	0.00894681829053061	0.0733441078638089	0.0301335904876174
C4B	Erythrocytes per pl	0.244615247841048	0.0160385985661326	0.0852050548825795	0.0318928454246085
APCS	Neutrophil-to-lymphocyte ratio	-0.244580369843528	0.0244139387370146	0.172932066053853	0.0444590673842476
TGFBI	CRP (clinical), mg/l	0.244374561308239	0.0146993123536583	0.0907289843063121	0.0256866771432614
HP	Neutrophil-to-lymphocyte ratio	0.244316635745207	0.00809056922367141	0.0982426262874385	0.0166627199487518
APOA4	Creatinine, mg/dl	0.244026378475072	0.00907193539479724	0.0642595423798138	0.0245225753640613
F10	Lymphocytes, % of leukocytes	-0.243991092492149	0.0141543135593347	0.0925474348110348	0.0249866963853562
HPX	Creatine kinase, U/l	-0.243762688678561	0.00827647568179155	0.0226935623532994	0.178786306958641
PGLYRP2	Creatine kinase, U/l	-0.243757353652217	0.0159424824243676	0.0288321490653456	0.197003532815399
CRP	Thrombocytes per nl	-0.243744106715277	0.0132419408163878	0.0321589991255133	0.0694198715525785
LYZ	Monocytes per nl	0.243708205420672	0.0143451249118595	0.0320877794081067	0.165447107316779
PON1	Procalcitonin, �g/l	-0.243588862657959	0.0141095896655191	0.0631218485036382	0.0234707597320655
HP	Neutrophils, % of leukocytes	0.243357906268802	0.0129512082713352	0.122316967007055	0.0306925894649451
SAA4	Bilirubin (total), mg/dl	-0.243181312289278	0.015789587378008	0.17004782808672	0.0407701286029162
FCGBP	Neutrophil-to-lymphocyte ratio	0.242749395915817	0.0135977743577107	0.0889085246465701	0.0258507138888347
C4A;C4B	Mean corpuscular hemoglobin concentration (MCHC), g/dl	0.242525390311099	0.0104359375214592	0.0682349761018483	0.0333173754449694
IGLLs	Mean corpuscular hemoglobin concentration (MCHC), g/dl	-0.242484801042414	0.0154571215853888	0.830612054269458	0.0445680339045378
CFH	N-terminal pro b-type Natriuretic Peptide (NT-proBNP), ng/l	-0.242239185754509	0.0207166891624173	0.251559796972211	0.0474185260233591
B2M	Calcium, mmol/l	-0.242167133770436	0.0132806389898339	0.0305095760577266	0.159579472786189
C4B	Lymphocytes, % of leukocytes	0.242123692198172	0.0111396691222802	0.0799414933650559	0.0198676573005616
CST3	Lymphocytes per nl	-0.242011678785179	0.0177477351311371	0.0386809611832476	0.0686831166221907
KLKB1	Basophiles, % of leukocytes	0.241930367500521	0.0195612243082132	0.0422265126425315	0.206287658785014
AHSG	Calcium, mmol/l	0.241726063438221	0.0153379876825378	0.0325932238253928	0.159579472786189
ITIH2	Creatine kinase, U/l	-0.241420612113595	0.0116492593552354	0.0471517640569054	0.178786306958641
APOE	Hematocrit l/l	-0.241306784309842	0.0112677663381789	0.0776457929984314	0.0274552616409149
ACTA2;ACTB;ACTG1;ACTG2	Hemoglobin, g/dl	-0.241281513014707	0.0185374065695321	0.0630271823364092	0.0373809389156534
VWF	Sodium, mmol/l	0.241278863200625	0.0107058222472999	0.0909994891020494	0.028062231042165
C4BPA	Neutrophils per nl	-0.241210412108529	0.00838288476416721	0.113386009642648	0.0261049117027731
F10	Sodium, mmol/l	0.241139639839611	0.00665242712068111	0.0628284783619882	0.0198425843427212
C7	Red blood cell distribution width (RDW-CV), %	0.241096157821421	0.00852719182712808	0.0780265671965542	0.0191584959232878
C6	Bilirubin (total), mg/dl	-0.24101838783627	0.0151123473728523	0.0856366351128295	0.0396126681136885
C1RL	Thrombocytes per nl	-0.240947831860176	0.0124937571682846	0.0442487233043413	0.0675443746910386
CFD	Lymphocytes per nl	-0.24094193810389	0.0153404554606552	0.0376687992984948	0.0617185766207756
GSN	Lactate dehydrogenase (LDH), U/l	-0.240885548122463	0.0166500137030754	0.0314500258835869	0.0551626470117545
SERPING1	Estimated glomerular filtration rate (CKD-EPI), ml/min	-0.240775309262893	0.0122940857619477	0.0870831074804631	0.0308243019828545
SAA4	Immature granulocytes per nl	-0.240694800910589	0.0180050641503586	0.17004782808672	0.0353963192955913
APOC2	Hemoglobin, g/dl	-0.240576453811022	0.0159242893476836	0.120585221894831	0.0331915910499912
PRG4	Estimated glomerular filtration rate (CKD-EPI), ml/min	0.240490509952139	0.0126605530408414	0.179357834745253	0.0312896525152223
IGHAs	CRP (clinical), mg/l	0.240355073073636	0.0123140177889441	0.116299056895583	0.0219621142009003
C9	Procalcitonin, �g/l	0.239834638996475	0.00957880138798111	0.0740180107253086	0.0170838416507292
ITIH3	Glucose, mg/dl	0.239702629422769	0.0167804611548227	0.0460109418761268	0.0617663782932836
VTN	Mean corpuscular hemoglobin concentration (MCHC), g/dl	0.239688651421898	0.0122733731256886	0.0990712361973104	0.037915956263288
C4B	Gamma-glutamyl transferase, U/l	-0.2396482895541	0.0132566513880986	0.0799414933650559	0.0449686409831579
ACTA2;ACTB;ACTG1;ACTG2	Lymphocytes per nl	-0.239169784189165	0.0121930704949496	0.0450613474813356	0.0540872101442638
ORM2	Erythrocytes per pl	0.239095506736792	0.0135070704507072	0.143512623538764	0.027818133190147
TGFBI	Sodium, mmol/l	0.23882273341673	0.0149435974151573	0.0907289843063121	0.0364118641242565
PON1	Neutrophils per nl	-0.238483088781096	0.0158423120683587	0.0669767199340493	0.0409062684750157
JCHAIN	Bilirubin (total), mg/dl	0.238402869059395	0.0140403534390655	0.0628121074905564	0.0373689406916668
C1S	Basophiles, % of leukocytes	-0.238211315645758	0.0202555613494862	0.0391300616978711	0.206287658785014
C1R	Mean platelet volume, fl	0.238183848906356	0.0157436836081331	0.0361075620965335	0.0555848421266739
GPX3	Mean platelet volume, fl	-0.237752457266014	0.010576496511525	0.0608157584493906	0.0415848612839504
ECM1	aPTT, s	-0.237549533789828	0.0130757643224529	0.138929995926062	0.039686091715515
TTR	INR	-0.237331380481374	0.0140020299721496	0.070010149860748	0.0361544953012221
C1RL	Monocytes, % of leukocytes	-0.237175547863549	0.0139644500664891	0.045653009832753	0.0548253165909012
HBB;HBD	Neutrophils per nl	-0.23715344135389	0.0199185783447623	0.0604671128323143	0.0499407833861433
FGG	Procalcitonin, �g/l	0.236580978489856	0.0101781125007973	0.0961266180630857	0.0177859945721003
LCAT	Lactate dehydrogenase (LDH), U/l	-0.236497659799859	0.0148183544673669	0.0331463192033207	0.0534078192261349
CLEC3B	Basophiles, % of leukocytes	0.236305568232609	0.0228578405317824	0.0431759210044779	0.206287658785014
SAA1;SAA2	Thrombocytes per nl	-0.236163873314694	0.0123874850627537	0.038997638160521	0.0675443746910386
B2M	Lactate dehydrogenase (LDH), U/l	0.235797861155095	0.0237496062496256	0.0480646793147184	0.0747033069306405
CFHR5	Sodium, mmol/l	0.235776494875518	0.0218475845097302	0.0807410731881332	0.0490861314309522
C4BPB	Leukocytes per nl	-0.235692967984578	0.00647764860070731	0.13765003276503	0.0243615914765732
APOA2	Lymphocytes per nl	0.235308409943007	0.0113087026161859	0.0228866600565668	0.0514843566473728
PON1	Potassium, mmol/l	-0.234867495085156	0.0140001702596142	0.0631218485036382	0.0424917448230396
SERPING1	CRP (clinical), mg/l	0.234787332606856	0.0152863603504648	0.0999492792145776	0.0264454034063041
LBP	Mean corpuscular volume (MCV), fl	0.234781474293411	0.0154628257025036	0.0333077749253561	0.0581536705768068
IGFALS	Mean corpuscular hemoglobin concentration (MCHC), g/dl	0.234764098047952	0.0201148209595001	0.0474933272654864	0.0543152639730461
C6	Estimated glomerular filtration rate (CKD-EPI), ml/min	0.23442136234449	0.0130502777421661	0.0856366351128295	0.0317985640759821
F12	N-terminal pro b-type Natriuretic Peptide (NT-proBNP), ng/l	-0.234215436814601	0.0146738836605088	0.076161949314955	0.0347750941543564
CFH;CFHR1	Immature granulocytes, % of leukocytes	0.234116012208419	0.021572499662978	0.275383904442676	0.0433958423452929
C6	Creatinine, mg/dl	-0.234093447101867	0.0147352823121902	0.0856366351128295	0.0354056088890125
C3	Red blood cell distribution width (RDW-CV), %	-0.23406597153051	0.0239230531546396	0.203345951814437	0.0445020236102436
C1RL	Bilirubin (total), mg/dl	0.233538671115516	0.0179840534516597	0.05661646457004	0.0444463035305305
VTN	Hematocrit l/l	0.233200254196633	0.0183433184520093	0.105022561175592	0.0412129102882805
SAA4	Immature granulocytes, % of leukocytes	-0.233111105891515	0.0242313998656004	0.187242635325094	0.0471014851320097
A1BG	Sodium, mmol/l	-0.233084031613841	0.0147166843266928	0.213241057410407	0.0363712341216837
APOE	Red blood cell distribution width (RDW-CV), %	0.232852937462353	0.00976790482711729	0.0776457929984314	0.0208623152480406
APOL1	Basophiles per nl	-0.232541889334742	0.0232522311038909	0.0439208809740161	0.201131799048656
AGT	Calcium, mmol/l	-0.23244304946471	0.0146200556843336	0.0400872494570437	0.159579472786189
GPX3	Immature granulocytes, % of leukocytes	-0.232357426153837	0.021572499662978	0.0916831235676563	0.0433958423452929
PZP	Procalcitonin, �g/l	-0.232278761829246	0.0193732786206395	0.102920542672147	0.0313231514146788
FCN3	Erythrocytes per pl	0.231590556198438	0.0197588141607748	0.143231016106836	0.0388440323842504
C4BPA	Hemoglobin, g/dl	0.231463470227117	0.0148308362475266	0.15757763512997	0.0316757366768161
C1QB	INR	0.230816550924193	0.0174295937697672	0.0787443237759626	0.0424692918615455
JCHAIN	CRP (clinical), mg/l	0.230792986004777	0.0173584024594734	0.0670665549570565	0.0291553750047467
ACTB;ACTG1	Hematocrit l/l	-0.230348458248776	0.023050370992106	0.0851861536664787	0.0484212495386699
ITIH1	Immature granulocytes per nl	-0.23028119975359	0.0260146479015452	0.0737081690543782	0.048918848771384
TGFBI	Lymphocytes, % of leukocytes	-0.230244911389283	0.0250326479921659	0.129199330171755	0.0428777039865811
SERPINA6	Bilirubin (total), mg/dl	0.230208529722009	0.0177276970917875	0.532417902295335	0.0444463035305305
C1QB	Hematocrit l/l	-0.230039699352717	0.0157158576319501	0.0785792881597507	0.0357742548727286
ITIH4	Creatine kinase, U/l	0.229838269921015	0.0126133517406279	0.0282140762619309	0.178786306958641
IGKVs	Red blood cell distribution width (RDW-CV), %	0.229795550480161	0.0143025221816829	0.363800936827246	0.0291098392638958
APOA1	Creatine kinase, U/l	-0.229731569394137	0.0120267608201987	0.0309780202944511	0.178786306958641
A2M	Immature granulocytes per nl	-0.229432080285472	0.0268763278729508	0.152299191280055	0.0494638800214946
SAA1;SAA2	Red blood cell distribution width (RDW-CV), %	0.229198585846299	0.0228511161811542	0.0626562863031648	0.0429700336884748
TTR	Immature granulocytes per nl	-0.229024502940776	0.0268763278729508	0.10878513662861	0.0494638800214946
CD14	Thrombocytes per nl	-0.228937634010508	0.0186112418276193	0.0439432098707677	0.087020130707517
KNG1	Hematocrit l/l	-0.22893508318045	0.0222378919961497	0.127949992114252	0.0474957446337518
APOE	Hemoglobin, g/dl	-0.228528016336408	0.0185824320621167	0.0877503736266624	0.0373809389156534
ALB	CRP (clinical), mg/l	-0.228412607894283	0.0176031825429859	0.0680122961888091	0.0292822171147746
APOL1	Lymphocytes per nl	0.22836753833076	0.0197417175268052	0.0390243253436846	0.0742460246116803
LRG1	Mean corpuscular volume (MCV), fl	0.228220732570311	0.0228261818602323	0.0451215222818545	0.0774299894474545
JCHAIN	Neutrophil-to-lymphocyte ratio	0.227928262213977	0.0237403596616051	0.0807172228494572	0.0436923640580604
FN1	Bilirubin (total), mg/dl	-0.227645416603687	0.0120958036171807	0.14687761535148	0.0334716263916629
SERPINF1	Calcium, mmol/l	-0.22726696306266	0.0255249896834928	0.0452005025645185	0.210277295964012
IGFALS	Gamma-glutamyl transferase, U/l	-0.227230849508501	0.0184030462729981	0.0460076156824953	0.0589579075042347
C4A;C4B	Procalcitonin, �g/l	-0.22707027854743	0.0170163407438747	0.0903993102018346	0.0280364471303841
CFB	Immature granulocytes per nl	0.226572245916851	0.0243627152018065	0.230092310239284	0.0463159310979399
APOB	Creatinine, mg/dl	0.226473540601315	0.0177088725401007	0.107518154707754	0.041400472289695
PRG4	Hematocrit l/l	0.226450310157759	0.0232310041139283	0.282090764240558	0.0484212495386699
FGB	Procalcitonin, �g/l	0.226319433815133	0.0123629336726021	0.116761040241242	0.0210786614753118
FGA	INR	0.226308117302326	0.0174295937697672	0.148151547043021	0.0424692918615455
ORM1	Lymphocytes, % of leukocytes	-0.225945908018717	0.018386610685074	0.142078355293754	0.0321301378638162
ITIH3	Lymphocytes per nl	-0.225675985509264	0.0113087026161859	0.0343299900848502	0.0514843566473728
AHSG	Gamma-glutamyl transferase, U/l	-0.225437801889884	0.0191709314331279	0.0380832849764238	0.0592244846059131
LPA	INR	-0.224002303310587	0.0209741133008937	0.23638849109439	0.0497057753569124
PLG	Immature granulocytes, % of leukocytes	-0.223903991258261	0.0238349636389094	0.0613930881608273	0.0468573716992196
A1BG	Estimated glomerular filtration rate (CKD-EPI), ml/min	0.223811426253833	0.0219261545330039	0.213241057410407	0.0499108517659167
TF	Red blood cell distribution width (RDW-CV), %	-0.22371234245807	0.0226650287281479	0.0566625718203699	0.0429700336884748
C8G	Hemoglobin, g/dl	0.22367617549708	0.020752162331962	0.251990542602396	0.0407968645844254
TTR	Red blood cell distribution width (RDW-CV), %	-0.223563531587255	0.0174434941727759	0.0759285899074796	0.0350898196731423
CFP	Monocytes, % of leukocytes	0.22334318899857	0.0204251937645191	0.0482261519440034	0.0768164895926479
ITIH4	Gamma-glutamyl transferase, U/l	0.22295917150102	0.0188960807433749	0.0401541715796716	0.0592244846059131
APOC1	aPTT, s	-0.222857618108757	0.0169000852811358	0.0624568369085454	0.0464081706926428
F13B	Creatinine, mg/dl	0.222568902122334	0.0160481517165667	0.390898049783311	0.0380319211913157
ALB	Estimated glomerular filtration rate (CKD-EPI), ml/min	0.222517531608631	0.0210247077231862	0.0760215023751341	0.0484969924814827
CFI	Hemoglobin, g/dl	-0.222400087246588	0.0244201932236105	0.243727611859228	0.0469410380853846
PON1	Sodium, mmol/l	-0.222358280672742	0.020899026608124	0.0740173859037724	0.0482070880427393
VTN	aPTT, s	-0.222308434703669	0.0179313278449618	0.105022561175592	0.0484706205809122
A1BG	INR	-0.221599520665534	0.0169337169841656	0.213241057410407	0.0424692918615455
IGLVs	Hematocrit l/l	-0.221581495519357	0.0193899878421128	0.0915638314766437	0.0430059986754553
APOA1	Mean platelet volume, fl	-0.221452347328783	0.0174022580167205	0.0399781603086822	0.0590311889586793
SERPINC1	Creatinine, mg/dl	-0.22084202390357	0.0209077739371833	0.0555362745206431	0.0475926959359567
A1BG	Procalcitonin, �g/l	-0.220637115038616	0.0241094857560843	0.213241057410407	0.038265514089932
ITIH1	Sodium, mmol/l	-0.220505897401533	0.01696397320998	0.0576775089139319	0.0407606578517574
ECM1	Sodium, mmol/l	-0.220379393178134	0.0206138847931536	0.175218020741806	0.0481919198542645
JCHAIN	Potassium, mmol/l	0.220292288356501	0.0170939018687689	0.0670665549570565	0.0492874170549504
HBD	Procalcitonin, �g/l	-0.219814101374317	0.0182693542678198	0.0913467713390992	0.029816964984272
VWF	Hemoglobin, g/dl	-0.21969446568968	0.0197226657456358	0.11689044064551	0.0392186341838506
C3	Creatinine, mg/dl	-0.219511921881284	0.0184655244480285	0.198566684052314	0.0425938097267857
CFI	Hematocrit l/l	-0.219160357215245	0.0196596709454928	0.238724575766698	0.0430521908046867
FCN3	Red blood cell distribution width (RDW-CV), %	-0.218761666360865	0.0219059201104572	0.143231016106836	0.0421080464345455
SERPINA4	Procalcitonin, �g/l	-0.218042765406656	0.0295594911021829	0.165870873107543	0.0460701978439427
C7	Procalcitonin, �g/l	0.217573483137084	0.0207221565354333	0.125813093250845	0.0331938248206477
GPX3	Procalcitonin, �g/l	-0.217568848293057	0.0123629336726021	0.0618146683630104	0.0210786614753118
C4BPB	Hemoglobin, g/dl	0.21745355434627	0.0210383331656981	0.223532289885542	0.0408947375018625
C3	Estimated glomerular filtration rate (CKD-EPI), ml/min	0.21712476356952	0.0210247077231862	0.198566684052314	0.0484969924814827
LCAT	aPTT, s	-0.216928488144162	0.0228358305897513	0.047342575612899	0.0598575559398026
SELL	Red blood cell distribution width (RDW-CV), %	-0.215040740166025	0.0257020824640075	0.0977760553507398	0.0473027687901415
LCAT	Mean corpuscular hemoglobin (MCH), pg	-0.214458787751855	0.0210033708178167	0.0446321629878605	0.735531303839851
ACTA2;ACTB;ACTG1;ACTG2	Bilirubin (total), mg/dl	0.213673520421772	0.0160792907465906	0.0569474880608418	0.0409076073405908
CFH;CFHR1	Hemoglobin, g/dl	-0.212452911696814	0.0183256877593946	0.275383904442676	0.0373809389156534
IGHAs	INR	0.209661226561117	0.0171800859867243	0.132755209897415	0.0424692918615455
VWF	Red blood cell distribution width (RDW-CV), %	0.208941221000085	0.0195767998582218	0.11689044064551	0.0389285790284181
F13B	Procalcitonin, �g/l	0.206422048409269	0.0272282985916987	0.390898049783311	0.0428226877851261
F12	Red blood cell distribution width (RDW-CV), %	-0.206057961875056	0.027336146101996	0.127306924046731	0.0497805607962663
IGHVs	Red blood cell distribution width (RDW-CV), %	0.20496217273542	0.0217596209059664	0.308261296167858	0.0421080464345455
HP	Lymphocytes, % of leukocytes	-0.20317982127148	0.0208910839110691	0.161431102949171	0.0361415751661496
ALB	Red blood cell distribution width (RDW-CV), %	-0.200222771970989	0.0214648947882732	0.0760215023751341	0.0421080464345455
HGFAC	Myoglobin, ug/l	-0.928571428571429	0.00443400830310065	0.0884785387926175	0.105126272967339
IGHGs	Pseudocholinesterase, kU/l	-0.796703296703297	0.00279493456988729	0.23756943844042	0.24176184029525
HGFAC	Triglycerides, mg/dl	-0.738095238095238	0.0354478925524608	0.169686223097479	0.352289174721073
MASP2	Neutrophil activity	-0.732555970314033	0.00916720130251598	0.0585264807185963	0.450139581347746
APOB	Triglycerides, mg/dl	0.732352941176471	0.00342839625284245	0.0728534203729021	0.294511671357259
F13A1	Pseudocholinesterase, kU/l	0.727272727272727	0.0292725091863045	0.146362545931523	0.389549545325437
S100A9	Pseudocholinesterase, kU/l	-0.727272727272727	0.0111748113273804	0.182418033923216	0.272763739554479
SERPINA10	Pseudocholinesterase, kU/l	-0.714285714285714	0.0173433591624235	0.0566994434156154	0.272763739554479
C9	Pseudocholinesterase, kU/l	-0.703296703296703	0.0173433591624235	0.105298966343286	0.272763739554479
F13B	Myoglobin, ug/l	0.664705882352941	0.00789966213049371	0.335735640545983	0.105126272967339
APOC2	Triglycerides, mg/dl	0.661764705882353	0.0170237960322115	0.120585221894831	0.294511671357259
SAA4	Pseudocholinesterase, kU/l	0.659340659340659	0.0173433591624235	0.17004782808672	0.272763739554479
GPLD1	Pseudocholinesterase, kU/l	0.642857142857143	0.0173433591624235	0.122848794067167	0.272763739554479
CLEC3B	Myoglobin, ug/l	-0.641176470588235	0.0273767657896617	0.0505875020026357	0.197340853400478
SERPINA1	Pseudocholinesterase, kU/l	-0.637362637362637	0.044083783741321	0.087142363209588	0.401394451960449
APOC3	Triglycerides, mg/dl	0.632352941176471	0.0170237960322115	0.0723511331368989	0.294511671357259
HPX	Myoglobin, ug/l	-0.629411764705882	0.0343398500075626	0.0729721812660706	0.220029409307716
IGLLs	Pseudocholinesterase, kU/l	-0.626373626373626	0.044083783741321	0.830612054269458	0.401394451960449
CNDP1	Myoglobin, ug/l	-0.621428571428571	0.0175307033730538	0.0580076122749415	0.159621667554648
CFP	Myoglobin, ug/l	-0.617857142857143	0.0294481042142742	0.0658707594266659	0.203780881162777
APOE	Triglycerides, mg/dl	0.611764705882353	0.013277487626937	0.0776457929984314	0.294511671357259
IGKC	Pseudocholinesterase, kU/l	-0.60989010989011	0.044083783741321	0.657057436136292	0.401394451960449
PGLYRP2	Pseudocholinesterase, kU/l	0.60989010989011	0.044083783741321	0.0764718697553527	0.401394451960449
APCS	Segment core granulocytes, % of leukocytes	0.6	0.0294481042142742	0.180448322242921	1
HGFAC	Free hemoglobin, mg/dl	0.597053399218529	0.0147420306891278	0.129021848578871	0.231851937201736
FCN3	Reticulocytes, % of erythrocytes	-0.589801914835389	0.00544620481664911	0.0771545682358624	0.0672995309485926
SELL	Myoglobin, ug/l	-0.585714285714286	0.0477612426751037	0.130958246044639	0.247210419524131
PON1	Myoglobin, ug/l	-0.585294117647059	0.0170237960322115	0.0669767199340493	0.159621667554648
PLG	Pseudocholinesterase, kU/l	0.582417582417583	0.044083783741321	0.0960800414874945	0.401394451960449
IGFALS	Triglycerides, mg/dl	-0.575	0.0228215036714881	0.0510481003178023	0.329010011263953
IGLCs	Myoglobin, ug/l	0.567647058823529	0.0273767657896617	0.58175627303031	0.197340853400478
IGLVs	Myoglobin, ug/l	0.567647058823529	0.0170237960322115	0.0851189801610575	0.159621667554648
SERPIND1	Myoglobin, ug/l	-0.567647058823529	0.0216673999284264	0.054168499821066	0.178498104172275
SAA1;SAA2	Pseudocholinesterase, kU/l	-0.565934065934066	0.044083783741321	0.106442011553938	0.401394451960449
GSN	Myoglobin, ug/l	-0.558823529411765	0.0427634258331939	0.0757268999129475	0.231189770910704
ORM1	Segment core granulocytes, % of leukocytes	0.55283945240928	0.00348323852271823	0.0514712998381453	0.602600264430254
VWF	Triglycerides, mg/dl	0.55	0.0376669222286287	0.152809201842176	0.352289174721073
HPX	Triglycerides, mg/dl	-0.547058823529412	0.0343398500075626	0.0729721812660706	0.352289174721073
SERPINA4	Reticulocyte hemoglobin equivalent, pg	0.544676991357602	0.00577413482729373	0.0545334955911074	0.297311392561468
FGA	Myoglobin, ug/l	0.544117647058824	0.0343398500075626	0.150774839752796	0.220029409307716
CP	Neutrophil activity	0.543210469044179	0.0104078515918554	0.0631905275219793	0.450139581347746
FCGBP	Neutrophil activity	0.537320235042495	0.0204505021144436	0.102252510572218	0.540017903831315
KNG1	Reticulocyte hemoglobin equivalent, pg	0.533379479908952	0.00503939400239137	0.0694076825006211	0.297311392561468
PON1	Triglycerides, mg/dl	-0.529411764705882	0.0343398500075626	0.102088668522126	0.352289174721073
APOA2	Myoglobin, ug/l	-0.529411764705882	0.0427634258331939	0.0719521927370016	0.231189770910704
FGG	Myoglobin, ug/l	0.526470588235294	0.0427634258331939	0.227180699738842	0.231189770910704
APOA2	Triglycerides, mg/dl	-0.523529411764706	0.0427634258331939	0.0719521927370016	0.352289174721073
PZP	Neutrophil granularity intensity	-0.522890565439559	0.0489697269725293	0.189201217848408	0.762034116521064
APOA1	Triglycerides, mg/dl	-0.520588235294118	0.0273767657896617	0.0563853526104346	0.352289174721073
LRG1	Myoglobin, ug/l	0.520588235294118	0.0427634258331939	0.080775359907144	0.231189770910704
F5	Segment core granulocytes, % of leukocytes	0.518992138996467	0.0321572348966755	0.838517975918305	1
SERPINA3	Myoglobin, ug/l	0.517647058823529	0.0427634258331939	0.080775359907144	0.231189770910704
C8B	Reticulocytes, % of erythrocytes	-0.512849497999411	0.0120521375803155	0.245005010506244	0.11583443341081
KNG1	Reticulocytes, % of erythrocytes	0.512849497999411	0.0192136720450591	0.125627855679233	0.144520228860662
CPB2	Reticulocytes, % of erythrocytes	0.512284685776945	0.0192136720450591	0.0753955615285317	0.144520228860662
GC	Reticulocytes, % of erythrocytes	-0.51002543688708	0.0394685987128783	0.41996103010231	0.227602252577598
C8A	Reticulocytes, % of erythrocytes	-0.509460624664613	0.00736509872493808	0.172741656153082	0.079635129963393
CFHR1	Reticulocyte production index (RPI)	0.507238176778974	0.0202003653587998	0.0775833783834769	1
APOB	Bilirubin (direct), mg/dl	0.50706741295894	0.00701477543852498	0.094620877741668	0.150011367628145
CFHR1	Reticulocytes per nl	0.503752248641742	0.0132249084350011	0.0562058608487548	0.266309009795051
RBP4	Reticulocyte hemoglobin equivalent, pg	0.501883387385446	0.0142388197168712	0.0504291531639187	0.309160013834714
VWF	Segment core granulocytes, % of leukocytes	-0.501692401029918	0.0377528616315964	0.152809201842176	1
CD44	Triglycerides, mg/dl	0.5	0.0427634258331939	0.115405781911371	0.352289174721073
CA1	Antithrombin activity %	-0.49890440917519	0.0113211441475087	0.106921916948693	0.100321798431242
CFHR1	Reticulocytes, % of erythrocytes	0.498213732025048	0.0216751305573882	0.0775833783834769	0.156241566101173
SERPINA7	Bilirubin (direct), mg/dl	0.495492564199561	0.00452574307534715	0.199391525276197	0.150011367628145
HP;HPR	Bilirubin (direct), mg/dl	-0.494602191218071	0.00780405958759137	0.0947635807064666	0.150011367628145
CFB	Triglycerides, mg/dl	0.494117647058824	0.0427634258331939	0.291278550635225	0.352289174721073
PF4	Reticulocytes per nl	-0.494076396839682	0.0327261367250903	0.0897329555365379	0.333036567849448
ACTA2;ACTB;ACTG1;ACTG2	Reticulocytes, % of erythrocytes	0.491951445768158	0.0298477959351033	0.0866587708308975	0.198602642183572
HGFAC	Basal TSH, mU/l	0.491304347826087	0.0161270687117826	0.129021848578871	0.126817403960836
TGFBI	Neutrophil activity	0.491110661271238	0.025839866034351	0.129199330171755	0.540017903831315
CRP	Neutrophil activity	0.487580481250498	0.0280934169623227	0.0582424497999374	0.540017903831315
GC	Reticulocytes per nl	-0.487429515159601	0.0205554703319274	0.41996103010231	0.266309009795051
C6	Reticulocytes, % of erythrocytes	-0.48234963798623	0.0343715206392318	0.140736907300193	0.220232335947671
HPR	Reticulocytes per nl	-0.481956622357809	0.0230903765718252	0.0560766288172898	0.266309009795051
HP;HPR	Reticulocyte hemoglobin equivalent, pg	-0.479630713319924	0.0160834689278175	0.170886857358061	0.309160013834714
FCGR3A	Haptoglobin (clinical), g/l	-0.479565414154876	0.00699674356243653	0.594723202807105	0.0806957757534346
THBS1	Urea, mg/dl	-0.479384264363008	0.0204939869330681	0.290331481551798	0.0581222908101767
AHSG	Reticulocytes, % of erythrocytes	-0.478960764651432	0.0298477959351033	0.0563791700996396	0.198602642183572
AZGP1	Reticulocytes per nl	0.478878120156801	0.0182667336257103	0.0500221525613146	0.266309009795051
MBL2	Neutrophil activity	0.476260194628373	0.0460633963935743	0.206073089129148	0.664080631340696
ALB	Neutrophil granularity intensity	-0.473773000860581	0.0420418773519893	0.111673736716222	0.762034116521064
C8G	Reticulocytes per nl	-0.473405227355009	0.0126842936115016	0.179694159496272	0.266309009795051
ATRN	Neutrophil granularity intensity	-0.471817954089492	0.0420418773519893	0.232171585135989	0.762034116521064
C7	Neutrophil activity	0.471218720134709	0.0204505021144436	0.125813093250845	0.540017903831315
S100A9	Bilirubin (direct), mg/dl	0.469331943326224	0.0134549418355022	0.182418033923216	0.193975411461824
ORM2	Reticulocytes per nl	-0.468958501953553	0.0126842936115016	0.143512623538764	0.266309009795051
ORM2	Reticulocytes, % of erythrocytes	-0.468794144647039	0.0192136720450591	0.152760088982679	0.144520228860662
LUM	Reticulocytes, % of erythrocytes	0.467664520202106	0.0394685987128783	0.139784620441444	0.227602252577598
CD44	Reticulocytes, % of erythrocytes	0.462487845113213	0.0461623127645484	0.115405781911371	0.257615487363448
APOE	Reticulocyte hemoglobin equivalent, pg	0.462170922899285	0.00753987400148007	0.0712099211250895	0.297311392561468
ATRN	Bilirubin (direct), mg/dl	0.458319492222326	0.0336054615859602	0.211866353944084	0.363359053398195
HP	Reticulocyte hemoglobin equivalent, pg	-0.458062736917958	0.0204121193880785	0.161431102949171	0.353129665413758
CFB	Bilirubin (direct), mg/dl	0.457651712486208	0.0193335132204233	0.222515286478623	0.238906984795231
APOC2	Reticulocyte hemoglobin equivalent, pg	0.456693341590849	0.0142388197168712	0.120585221894831	0.309160013834714
AFM	Neutrophil granularity intensity	-0.45487421540672	0.0312021720906691	0.12629450608128	0.762034116521064
CLU	Reticulocyte hemoglobin equivalent, pg	0.45155810911419	0.035917699256285	0.254417036398685	0.388360123208582
AZGP1	Triglycerides, mg/dl	0.45	0.0427634258331939	0.0845323533911972	0.352289174721073
CFH;CFHR1	Free hemoglobin, mg/dl	-0.449434941888753	0.0129524134431227	0.275238785666358	0.224076752566023
SAA2	pCO2, mmHg	0.447948791347465	0.00888111413556709	0.0629078917936002	0.0731634640691955
FCGBP	Reticulocyte hemoglobin equivalent, pg	-0.44684182473699	0.014932527504704	0.0906617741357029	0.309160013834714
ORM1;ORM2	Reticulocytes, % of erythrocytes	-0.446766467970853	0.0394685987128783	0.184070873425917	0.227602252577598
S100A8	Bilirubin (direct), mg/dl	0.445598635385999	0.0301066141636808	0.0691638433489965	0.347229616687785
SERPINF2	Reticulocytes per nl	-0.441936093744704	0.0402319322468673	0.436620982389632	0.366322330458318
SERPINF1	Reticulocyte hemoglobin equivalent, pg	0.440260597665541	0.0321916040998021	0.055842578540473	0.388360123208582
SERPINA6	Bilirubin (direct), mg/dl	0.440066846101767	0.0367019917585636	0.532417902295335	0.373496739660676
CA1	CD169/Siglec-1 antigens per monocyte	0.439360263187699	0.0217682051387078	0.126695009332454	0.0710547073395558
ACTA2;ACTB;ACTG1;ACTG2	Neutrophil activity	0.439149668347764	0.0441166147172643	0.113633704574772	0.664080631340696
ORM2	Segment core granulocytes, % of leukocytes	0.437758586805716	0.0272879825494307	0.159422438324706	1
MASP2	Basal TSH, mU/l	-0.436234263820471	0.0255828131137728	0.103549481650985	0.134115959657051
IGKC	Neutrophil granularity intensity	0.43532374769583	0.0420418773519893	0.657057436136292	0.762034116521064
CPN2	Basal TSH, mU/l	-0.43200972589177	0.00928768919166919	0.0743792691978101	0.0845668542188826
C8B	Reticulocytes per nl	-0.430648252341008	0.0230903765718252	0.262717487168703	0.266309009795051
CFHR4	Lactate, mg/dl	0.429715408622481	0.0070605836439485	0.300074804867811	0.0559818187528403
CFI	Free hemoglobin, mg/dl	-0.427062796810076	0.0194772711108287	0.238724575766698	0.259197530936412
ORM1;ORM2	Segment core granulocytes, % of leukocytes	0.423467498920305	0.0441561829868324	0.184070873425917	1
C8A	Reticulocytes per nl	-0.423465080538657	0.0289838976551064	0.223966481880368	0.313388393395838
SERPIND1	Neutrophil activity	-0.416897673230292	0.0380811166576167	0.0887830686809624	0.658803318176769
SAA2	Fibrinogen (clinical), g/l	0.414898493614228	0.0431154550031694	0.164448155415986	0.146254386579378
TFRC	CD169+ monocytes, % of monocytes	0.414784520698411	0.0399947684639381	0.566592553239124	0.0814011169913094
C8A	Basal TSH, mU/l	-0.41410048758337	0.0119177750568444	0.172741656153082	0.103088754241704
THBS1	N-terminal pro b-type Natriuretic Peptide (NT-proBNP), ng/l	-0.412903225806452	0.0449013762794891	0.377261982741337	0.0826376393228896
APOC2	Haptoglobin (clinical), g/l	-0.412593123895583	0.00328423287324529	0.0697899485564624	0.0568172287071435
IGHAs	Reticulocyte hemoglobin equivalent, pg	-0.409449202805589	0.0493723984017174	0.209832693207299	0.449548680184058
GC	Antithrombin activity %	0.407115368944946	0.00355376460568978	0.10068999716121	0.0558910251622119
SERPINF2	Reticulocyte hemoglobin equivalent, pg	0.407052760983148	0.035917699256285	0.436620982389632	0.388360123208582
C4BPB	Haptoglobin (clinical), g/l	0.406776203771406	0.00595704881746818	0.13765003276503	0.077578796474109
F13B	Reticulocyte hemoglobin equivalent, pg	0.405341016824262	0.0321916040998021	0.390898049783311	0.388360123208582
PROS1	Magnesium, mmol/l	0.402741382828381	0.00705848725547816	0.299985708357822	0.631226403135155
A2M	Reticulocyte hemoglobin equivalent, pg	-0.401917528506489	0.0257239377893788	0.152299191280055	0.388360123208582
FBLN1	Creatine Kinase MB, % of Creatine Kinase	0.400798082958818	0.00594908383302214	0.252836062903441	0.257297875778208
TFRC	pH	-0.400296061763994	0.00638517125645463	0.135684889199661	0.0690396642104157
TF	Reticulocyte hemoglobin equivalent, pg	0.397809342525162	0.0321916040998021	0.0760079541245327	0.388360123208582
C8B	Creatine Kinase MB, % of Creatine Kinase	-0.397308547410669	0.00439633926241854	0.156464832365974	0.253522230799469
CNDP1	Bilirubin (direct), mg/dl	-0.397097176459219	0.043681503231589	0.119771863699518	0.410761071241776
ORM1;ORM2	Reticulocytes per nl	-0.396442672329808	0.0402319322468673	0.184070873425917	0.366322330458318
SERPING1	Reticulocyte hemoglobin equivalent, pg	0.396439947198053	0.0444812690861653	0.20250720984934	0.427514419550366
C8A	Creatine Kinase MB, % of Creatine Kinase	-0.396356855897537	0.00289726473659985	0.123133751305494	0.250613399715887
F13A1	Free hemoglobin, mg/dl	0.39272485122806	0.0344559682687237	0.157496505525844	0.330784240568062
HP	Erythroblasts per nl	-0.389337634153761	0.00401813577896938	0.0641405772814603	0.173784372440425
HBD	Free hemoglobin, mg/dl	0.387913205170785	0.0374532647590133	0.151596547834102	0.330784240568062
A2M	Antithrombin activity %	-0.387361902573119	0.00712334767085068	0.106429281128942	0.0947953190043975
HBD	Creatine Kinase MB, U/l	0.387016263666275	0.0104059982416131	0.0653442779470826	0.527200106653633
PLG	Reticulocyte hemoglobin equivalent, pg	0.386169482244736	0.0400054650035708	0.089485908560619	0.407114437977515
TGFBI	Haptoglobin (clinical), g/l	-0.385940641605241	0.0136822746364519	0.0907289843063121	0.0969461244408941
IGHAs	D-Dimer, mg/l	0.384941159500607	0.00751747426080358	0.0808270075723248	0.0565444803095226
SERPINA1	Bilirubin (direct), mg/dl	0.383528161777109	0.047486829045292	0.0902911382411215	0.410761071241776
APOD	Free hemoglobin, mg/dl	0.382471740523125	0.0386009465280312	0.0935969724615274	0.330784240568062
MST1	Basal TSH, mU/l	-0.381268526686471	0.0236336189607531	0.118168094803765	0.131890841297106
FCGR3A	Erythroblasts per nl	0.381062722653559	0.0431585514811079	0.918790563742258	0.336906908647475
CNDP1	CD169/Siglec-1 antigens per monocyte	0.380709690522191	0.0177435049311586	0.0580076122749415	0.066731007675879
CA1	Alkaline phosphatase, U/l	-0.380073813940116	0.00823704365149445	0.0875185887971286	0.132945416260559
HGFAC	CD169/Siglec-1 antigens per monocyte	0.379679629485113	0.0439422228696783	0.188542586462922	0.110173979079048
GPX3	CD169/Siglec-1 antigens per monocyte	0.378660326894295	0.0118695504214921	0.0618146683630104	0.0500837127541009
CFH	Haptoglobin (clinical), g/l	0.377487500690023	0.00812855458544261	0.120533506615415	0.0878899964550982
CPB2	Reticulocytes per nl	0.376603435923312	0.0496311681689166	0.136446398185806	0.409170366296343
C8B	Basal TSH, mU/l	-0.376418153586058	0.0228388819860077	0.262717487168703	0.131704219452645
APOE	Haptoglobin (clinical), g/l	-0.376262885927038	0.0140095555550425	0.0776457929984314	0.0969461244408941
IGHVs	D-Dimer, mg/l	0.376015651046075	0.00751747426080358	0.178537059846551	0.0565444803095226
PZP	Fibrinogen (clinical), g/l	-0.37474987756538	0.016542895744288	0.0937430758842986	0.0817691703931949
C4A	Antithrombin activity %	0.374703350479545	0.00874099089973804	0.086298106514559	0.100321798431242
APOA4	Magnesium, mmol/l	-0.373920495991944	0.015771162803915	0.0893699225555182	0.631226403135155
SAA2	Ferritin, ug/l	0.373612395929695	0.0229496102797894	0.11042084224562	0.0642774582088592
MBL2	Basal TSH, mU/l	-0.372221298864546	0.0455803085846929	0.206073089129148	0.160979504142602
A1BG	Free hemoglobin, mg/dl	-0.370366264761376	0.0287088691577145	0.213241057410407	0.310414647767788
TTR	Antithrombin activity %	0.370160563639512	0.00966692339397552	0.0597605472624701	0.100321798431242
CPN2	Fibrinogen (clinical), g/l	0.370035883056868	0.0255947543522188	0.120864117774367	0.113535705203432
VTN	Free hemoglobin, mg/dl	-0.36990656315017	0.0228014348391521	0.11400717419576	0.281760587655236
PZP	Creatine Kinase MB, U/l	0.369796742006779	0.0164951214317474	0.0937430758842986	0.527200106653633
TGFBI	Anorganic phosphate, mmol/l	-0.368727518028938	0.0055137698977701	0.0502941147004093	0.190776438462846
C6	Antithrombin activity %	0.368016776591407	0.0106793068573693	0.0856366351128295	0.100321798431242
C4BPA	Magnesium, mmol/l	0.368006112048311	0.0190683169518004	0.159123392705801	0.631226403135155
IGHD	Creatine Kinase MB, % of Creatine Kinase	-0.36618551209201	0.035322341500704	0.507452611530021	0.555524098147436
C1QA	Bilirubin (direct), mg/dl	0.366165888638041	0.047486829045292	0.128442818024107	0.410761071241776
FCGBP	Antithrombin activity %	-0.365072939434173	0.0163360172750152	0.0925707645584192	0.119827287641472
ORM1;ORM2	Basal TSH, mU/l	-0.364667748361089	0.0215733781521337	0.130981224495098	0.131704219452645
SERPINA1	Free hemoglobin, mg/dl	-0.364083676074898	0.0478011908335349	0.0902911382411215	0.330784240568062
CPB2	Haptoglobin (clinical), g/l	-0.363914687066943	0.0109833076855425	0.0518656196261727	0.0950459348685872
TF	Free hemoglobin, mg/dl	0.363777208334094	0.0478011908335349	0.104182082585909	0.330784240568062
ACTBL2	Haptoglobin (clinical), g/l	-0.363133172760166	0.0466786682790185	0.127989896894083	0.209135129582781
SERPINC1	Free hemoglobin, mg/dl	0.363011038982085	0.035889502341297	0.0824488567300066	0.330784240568062
SAA4	Magnesium, mmol/l	-0.362748881876192	0.0229529550232216	0.187242635325094	0.631226403135155
FGB	Haptoglobin (clinical), g/l	0.362588021073709	0.00899620330003285	0.095584660062849	0.0888177724155223
MASP1	Anorganic phosphate, mmol/l	-0.36225493802165	0.00245617726572759	0.208775067586845	0.190776438462846
APOA1	Basal TSH, mU/l	0.361021070877478	0.0255644815121399	0.0543245232132973	0.134115959657051
VWF	Antithrombin activity %	-0.359361458755077	0.0144574138459046	0.111716379718354	0.113687845242795
F12	Creatine Kinase MB, U/l	0.358098247523636	0.0137159787192851	0.076161949314955	0.527200106653633
CFB	Free hemoglobin, mg/dl	-0.356421982554804	0.0445484842147992	0.291278550635225	0.330784240568062
ACTB;ACTG1	Antithrombin activity %	-0.353944906677826	0.0204630596538285	0.0790618213897919	0.128540273027593
CFH	Free hemoglobin, mg/dl	-0.35366377288757	0.026607882171988	0.282708748077372	0.306877574383595
RBP4	Free hemoglobin, mg/dl	0.353204071276364	0.0414845357087038	0.0979495982011061	0.330784240568062
C4BPA	Fibrinogen (clinical), g/l	0.352134822686717	0.0185204958883705	0.159123392705801	0.0890012719080025
MBL2	sO2, %	-0.351383070395976	0.0132603333474538	0.123294259687134	0.478373596594928
HP	Anorganic phosphate, mmol/l	0.350361766310674	0.00410677885934472	0.0641405772814603	0.190776438462846
A2M	Basal TSH, mU/l	0.350243112981473	0.0228388819860077	0.149331151446974	0.131704219452645
APCS	D-Dimer, mg/l	-0.349875751073953	0.0318438215722802	0.180448322242921	0.123081292853873
C4A;C4B	D-Dimer, mg/l	-0.349315412079525	0.0102146861982036	0.0682349761018483	0.0679669504726626
F10	Haptoglobin (clinical), g/l	-0.349270335526251	0.0244418693521414	0.0989313759491439	0.140948113264016
THBS1	Neutrophil-to-lymphocyte ratio	-0.348973607038123	0.0460839329509563	0.377261982741337	0.0766588500049561
S100A9	D-Dimer, mg/l	0.347227509030087	0.026985817999784	0.244397524061467	0.109027611991684
SERPING1	Basal TSH, mU/l	-0.347163696439757	0.0438008953659332	0.20250720984934	0.160979504142602
PON1	Erythroblasts per nl	-0.346631686949724	0.0173351510417539	0.0669767199340493	0.336906908647475
APOC2	Methemoglobin, % of Hb	0.346342575630238	0.00226721860203591	0.0642378603910176	0.056032688307459
SERPINA7	Haptoglobin (clinical), g/l	-0.345800593697794	0.0133512298326865	0.37828484525945	0.0969461244408941
C8A	Fibrinogen (clinical), g/l	0.345482401603215	0.0126624220787093	0.172741656153082	0.0684562193630221
ITIH2	Basal TSH, mU/l	0.345218801781831	0.0192243860932399	0.0710466442576257	0.131704219452645
FGG	Haptoglobin (clinical), g/l	0.345137260701178	0.0127203981331837	0.108123384132062	0.0969461244408941
TGFBI	pCO2, mmHg	0.344667011933931	0.00591695467063638	0.0502941147004093	0.0602137151776526
FCN3	CD169/Siglec-1 antigens per monocyte	0.344211773236602	0.0203783112738003	0.143231016106836	0.067797074045528
IGLCs	D-Dimer, mg/l	0.343899077889167	0.0162073376790248	0.459207900905703	0.0921619851886633
SAA2	Neutrophils, % of leukocytes	0.343314045119587	0.0233832371814255	0.11042084224562	0.0532276320050869
B2M	CD169/Siglec-1 antigens per monocyte	-0.342472309709795	0.0255299664403155	0.0504662127308563	0.0748590541385524
C8G	Basal TSH, mU/l	-0.342301459794942	0.03017904674806	0.285024330398344	0.141107434794983
SELL	Fibrinogen (clinical), g/l	-0.342295461688106	0.0264570502713767	0.0977760553507398	0.114426742423704
C4BPB	Magnesium, mmol/l	0.341438323857068	0.0275074073567015	0.259792180591069	0.631226403135155
CLU	Lipase, U/l	0.340773500545905	0.0135160586930718	0.168818109298843	0.696153133680313
LUM	Magnesium, mmol/l	-0.340687290975337	0.0291896602605852	0.126854951127056	0.631226403135155
THBS1	CRP (clinical), mg/l	-0.338679180044775	0.0394544684585703	0.377261982741337	0.0637908695638566
F10	Erythroblasts per nl	0.337030718475106	0.0200053121131556	0.0956277593654235	0.336906908647475
SERPINA7	Anorganic phosphate, mmol/l	-0.336865020885858	0.0046915653006164	0.199391525276197	0.190776438462846
APCS	Antithrombin activity %	0.335802268788623	0.0311956779098343	0.180448322242921	0.149912563288926
ALB	CD169/Siglec-1 antigens per monocyte	0.334949446888905	0.0298714529404264	0.0875542586184911	0.0820279580745041
HBD	CD169/Siglec-1 antigens per monocyte	0.33430093767672	0.0227946063872421	0.104050010452821	0.0716993982725978
C4B	CD169/Siglec-1 antigens per monocyte	0.333945647974376	0.0286563782740668	0.128199587015562	0.0799605393776379
FBLN1	D-Dimer, mg/l	-0.332990123111405	0.0168814421671116	0.286984516840896	0.0921619851886633
B2M	Antithrombin activity %	-0.332785914900069	0.0338558137202937	0.0639498703605548	0.154133046673969
ACTBL2	Lipase, U/l	-0.332565605305093	0.0433669937260821	0.12398838308764	0.696153133680313
HBD	Troponin T HS, ng/l	-0.331954778173709	0.0232582376306306	0.104050010452821	0.0574810730014156
C4A;C4B	CD169/Siglec-1 antigens per monocyte	0.331527405134829	0.0222234569344138	0.111117284672069	0.0711973712898811
HGFAC	HHb (deoxyhemoglobin), % of Hb	0.331193839198406	0.0327463382891081	0.169686223097479	0.120534394127994
LPA	Basal TSH, mU/l	0.331118315511869	0.0485369849426773	0.249671409570775	0.160979504142602
HPR	Haptoglobin (clinical), g/l	0.330901114081481	0.0318205122996546	0.0731011769046119	0.166816625086068
S100A8	Erythroblasts per nl	0.330744169329667	0.0325978683425574	0.0724338603438374	0.336906908647475
HGFAC	Alanine aminotransferase (ALT), U/l	-0.330566408481156	0.00754754961694857	0.0916488167772326	0.100440467979392
C3	Antithrombin activity %	0.329632779920569	0.020804206039148	0.198566684052314	0.128540273027593
S100A9	Lactate, mg/dl	0.329298166459091	0.00860265127359441	0.182418033923216	0.0606521691515994
FGB	Basal TSH, mU/l	-0.329011346299116	0.03017904674806	0.233201724871373	0.141107434794983
APCS	Eosinophiles per nl	-0.327567277638718	0.00490920596369369	0.0847213273531401	0.0849292631719009
TGFBI	D-Dimer, mg/l	0.327499988107185	0.0340102490889414	0.131403235116364	0.125186661540146
RBP4	CD169/Siglec-1 antigens per monocyte	-0.327055937242837	0.0203783112738003	0.0692862583309211	0.067797074045528
FCGBP	CD169/Siglec-1 antigens per monocyte	-0.32663494735884	0.0311702125139385	0.139445687562356	0.0842569807017399
AGT	Haptoglobin (clinical), g/l	-0.326002655029542	0.0244418693521414	0.0577099693036673	0.140948113264016
TTR	Lipase, U/l	0.325067193103807	0.0109436592631233	0.0620140691576989	0.696153133680313
SERPIND1	Troponin T HS, ng/l	-0.325052316534057	0.0200694520300443	0.0516940431076899	0.0542502375187136
IGHGs	D-Dimer, mg/l	0.324636762634727	0.032726817753053	0.956195349798671	0.123081292853873
SAA2	pH	-0.324573330993943	0.0467160389912591	0.165452638094042	0.192425589178281
SERPINA10	Basal TSH, mU/l	-0.324230146931715	0.0394611186153128	0.10164227522126	0.160979504142602
TGFBI	CD169+ monocytes, % of monocytes	-0.323637847612653	0.0277769693524363	0.13116902194206	0.0600840468373107
CD44	Haptoglobin (clinical), g/l	-0.323615642124435	0.0380654253012229	0.107852038353465	0.182925516030877
CFB	Creatine Kinase MB, % of Creatine Kinase	-0.323121928029893	0.0182768818867005	0.222515286478623	0.425686606441206
CFHR4	Immature granulocytes per nl	-0.322860065730249	0.0286323795857162	0.5783569740018	0.0516726432005472
F2	Antithrombin activity %	0.322435780544787	0.0238356189720272	0.0562785447950642	0.137452069405357
FGA	Basal TSH, mU/l	-0.321555916777067	0.0318685785611313	0.150774839752796	0.141365745925018
KLKB1	Basal TSH, mU/l	0.320907618557758	0.0485369849426773	0.0916809715583904	0.160979504142602
MBL2	PaO2, mmHg	-0.32087452280658	0.0125056574257004	0.123294259687134	0.924064665430129
APOA4	Haptoglobin (clinical), g/l	-0.320747016671733	0.0146963693820332	0.0893699225555182	0.0977873808881441
CD44	Erythroblasts per nl	0.320459533615553	0.0359158789659982	0.105270679727926	0.336906908647475
AFM	Basal TSH, mU/l	0.32025932033845	0.0270298040634136	0.114876667269508	0.137534003028546
ACTBL2	Erythroblasts per nl	0.32019465330902	0.0362358890912026	0.113983681832427	0.336906908647475
MST1	pH	-0.31959687900559	0.00826621704465992	0.0592059180074611	0.079447530484787
CFHR2	Haptoglobin (clinical), g/l	0.319063171372629	0.0185943624162478	0.0545007174269333	0.119141655481884
CPB2	Lipase, U/l	0.318433946756901	0.0195141453367965	0.0753955615285317	0.696153133680313
CPN1	Fibrinogen (clinical), g/l	0.318429222530305	0.0420670877577477	0.148987602475356	0.145552123641807
LUM	CD169+ monocytes, % of monocytes	-0.318217088562312	0.0277845303293922	0.126854951127056	0.0600840468373107
C5	CD169/Siglec-1 antigens per monocyte	-0.318204255905629	0.0286563782740668	0.403901940552361	0.0799605393776379
VTN	Basal TSH, mU/l	-0.317017829241907	0.0394611186153128	0.158790865566929	0.160979504142602
F10	Anorganic phosphate, mmol/l	-0.316648537993524	0.0107061437680155	0.0804130326428927	0.264594695980956
PF4	CD169+ monocytes, % of monocytes	0.316391941597089	0.0474336965571242	0.118919527558842	0.0943221782112929
PROS1	Haptoglobin (clinical), g/l	0.316001634465168	0.0255575679799119	0.55930904416809	0.142627718081444
APOA4	CD169+ monocytes, % of monocytes	-0.315812196833551	0.0234814097088618	0.124744989078328	0.0520805625593985
SAA4	Basal TSH, mU/l	0.315316046416222	0.0318685785611313	0.198698536357821	0.141365745925018
IGLLs	D-Dimer, mg/l	0.315253535797911	0.0223275632641239	0.830612054269458	0.0990427806331651
GSN	Creatine Kinase MB, % of Creatine Kinase	0.314737978985639	0.0316837534380725	0.0573004051539608	0.555524098147436
SERPINC1	Fibrinogen (clinical), g/l	-0.314518405287277	0.0348956347672609	0.0823924709782549	0.134154329216358
CPN1	D-Dimer, mg/l	0.314490671827438	0.0270993486453319	0.104702028856964	0.109027611991684
SHBG	Fibrinogen (clinical), g/l	-0.314315596323545	0.0230442200078529	0.326459783444583	0.104911843719962
SAA4	D-Dimer, mg/l	-0.314071096643678	0.032726817753053	0.198698536357821	0.123081292853873
MST1	Antithrombin activity %	-0.313892919919607	0.0421763727231526	0.155185157258244	0.165829829116032
CFHR5	Basal TSH, mU/l	-0.313523148710218	0.0450578527496556	0.13678276727574	0.160979504142602
MASP2	Interleukin-6, ng/l	0.313342875061146	0.0317248808087417	0.112358952864294	0.0677580787643496
MBL2	Alanine aminotransferase (ALT), U/l	0.311911720723981	0.00550828782717876	0.123294259687134	0.0794111495084937
ITIH1	Basal TSH, mU/l	0.311183145268129	0.0438008953659332	0.112820488063767	0.160979504142602
HABP2	Chloride, mmol/l	-0.311169580997198	0.00469049176531638	0.199345900025946	0.12089848623905
FGA	Haptoglobin (clinical), g/l	0.310797021722483	0.0244418693521414	0.150774839752796	0.140948113264016
CFHR1	Bicarbonate, mmol/l	0.310673230082149	0.0124673890528245	0.0557751615521096	0.858601697647536
SERPINA4	pCO2, mmHg	-0.310469248759812	0.00740522528584099	0.0629444149296484	0.0711724430250273
CRP	Fibrinogen (clinical), g/l	0.310325364119494	0.040540585983047	0.0801383676409069	0.145552123641807
APOE	Carboxyhemoglobin (COHB), % of Hb	0.310211838397989	0.0155291585996863	0.0776457929984314	0.075857352967745
FCN3	Alkaline phosphatase, U/l	-0.30994373743029	0.00922164737067463	0.106442528847525	0.132945416260559
PLG	D-Dimer, mg/l	-0.309875344806078	0.0214662558658755	0.0588590886644974	0.097727954336749
HGFAC	Eosinophiles per nl	-0.309717281043427	0.0166969451102068	0.129021848578871	0.122002866309652
CFD	CD169+ monocytes, % of monocytes	-0.309280385367388	0.0378511188888997	0.080454358197918	0.0788945008166222
SERPINA7	Erythroblasts per nl	0.309277099223342	0.0276692016327034	0.395895633110755	0.336906908647475
SAA2	Mean platelet volume, fl	0.309002439195669	0.0191288041770267	0.101621772190454	0.0624393042004833
CA1	Eosinophiles per nl	-0.308935705149398	0.0158040084163751	0.122121883217444	0.122002866309652
HPR	D-Dimer, mg/l	-0.308883621644463	0.025094183845273	0.059250156301339	0.108532345130806
IGLVs	CD169/Siglec-1 antigens per monocyte	-0.308850675111156	0.0252631994009435	0.113019576267379	0.0748590541385524
C1R	Antithrombin activity %	-0.30880742002469	0.0324342459702489	0.0599328458145905	0.151652014941975
C4A	Eosinophiles per nl	-0.308778153425095	0.00435657075833086	0.0529012163511604	0.0837429712434709
CLU	Antithrombin activity %	0.308705334927161	0.0217750613596187	0.231360026945949	0.129899503972898
CFB	Fibrinogen (clinical), g/l	0.308228843535602	0.020942615197988	0.222515286478623	0.0979208764662683
TF	Magnesium, mmol/l	-0.308111239730244	0.0461178388871008	0.10315832382641	0.734528882280439
C7	Fibrinogen (clinical), g/l	-0.308107890424993	0.0163471527766435	0.115792332167892	0.0817691703931949
FGG	Basal TSH, mU/l	-0.308103728726414	0.0415830933671387	0.227180699738842	0.160979504142602
APOC1	Antithrombin activity %	0.307020930817935	0.0249278866141773	0.0847548144882028	0.139113689814602
HBB	Creatine Kinase MB, U/l	0.306860665915365	0.0297911977127739	0.0744779942819347	0.527200106653633
C4A	CD169/Siglec-1 antigens per monocyte	0.306706195611935	0.0446558350792058	0.24359252351582	0.110363706695752
C5	Anorganic phosphate, mmol/l	0.306664382608547	0.0136087544127654	0.403901940552361	0.293895086833361
RBP4	Lipase, U/l	0.306539849859002	0.0237628357144767	0.0741363089253955	0.696153133680313
MST1	Carboxyhemoglobin (COHB), % of Hb	0.306309235067002	0.0092177771810182	0.0592059180074611	0.0566339551007133
HBD	Lactate, mg/dl	0.306305592899399	0.00990051051600162	0.0653442779470826	0.0644647703876212
APOB	Methemoglobin, % of Hb	0.306235095194521	0.00924367055817476	0.094620877741668	0.114225357611731
S100A8	Carboxyhemoglobin (COHB), % of Hb	0.306194298721603	0.0293085027959416	0.0691638433489965	0.126759274592448
LUM	Antithrombin activity %	-0.306051122391411	0.0272430093644048	0.126854951127056	0.142819412728546
ALB	Erythroblasts per nl	0.306024312089865	0.0447910919011094	0.115370994290736	0.336906908647475
HBD	Carboxyhemoglobin (COHB), % of Hb	-0.305951202714506	0.0162238269352981	0.0913467713390992	0.075857352967745
SELL	Alkaline phosphatase, U/l	-0.305886022471611	0.0128760167889032	0.0576032330029882	0.145208068849415
C6	Troponin T HS, ng/l	-0.305799312569521	0.023129512947972	0.122875537536101	0.0574810730014156
IGFALS	CD169/Siglec-1 antigens per monocyte	0.305691182352598	0.0244297893684582	0.0532444127261269	0.0741465536972505
F10	CD169+ monocytes, % of monocytes	-0.305194372974492	0.0225006492624526	0.0956277593654235	0.0505534067844714
TTR	pCO2, mmHg	-0.304679181898539	0.00984291366675978	0.0597605472624701	0.0774010938340655
FN1	Chloride, mmol/l	0.30466203941336	0.0062895166251529	0.0891014855229994	0.12089848623905
CNDP1	Alkaline phosphatase, U/l	-0.304244079754437	0.0174234512517796	0.0580076122749415	0.150712853327893
SERPINF2	Troponin T HS, ng/l	-0.304197462639671	0.0410706777240167	0.436620982389632	0.0947363632833985
HBA1	Creatine Kinase MB, U/l	0.3039155135867	0.0309667590527699	0.0774168976319247	0.527200106653633
PON1	Creatine Kinase MB, U/l	0.303713790824463	0.0388885366012508	0.106629858422784	0.527200106653633
C4B	D-Dimer, mg/l	-0.303085855468869	0.0270993486453319	0.128199587015562	0.109027611991684
F13A1	Carboxyhemoglobin (COHB), % of Hb	-0.302764599892866	0.012777384296848	0.0835444357870829	0.0690777338548344
CLU	pCO2, mmHg	-0.30254961359358	0.00826939333050067	0.140579686618511	0.0731634640691955
CD44	Fibrinogen (clinical), g/l	-0.302506432435391	0.034135805372744	0.103626552024402	0.134154329216358
CFHR2	Creatine Kinase MB, U/l	-0.302503454251039	0.028654212349464	0.0738063045364982	0.527200106653633
GPLD1	Haptoglobin (clinical), g/l	-0.30222471838159	0.0377379993122539	0.197688261017961	0.182925516030877
MASP1	Erythroblasts per nl	0.302194417561739	0.0394096385168326	0.67250132092256	0.336906908647475
A2M;PZP	Troponin T HS, ng/l	0.302133540614673	0.023129512947972	0.175777169990468	0.0574810730014156
ITIH4	Antithrombin activity %	-0.301661463197672	0.0310627674812863	0.062865124664508	0.149912563288926
APOC2	Alkaline phosphatase, U/l	0.301160265319638	0.0113947985218842	0.107617541595573	0.140807153163283
APOC2	Free hemoglobin, mg/dl	0.300951321469318	0.0478011908335349	0.193580973524426	0.330784240568062
SHBG	Actual base excess, mmol/l	0.300853940750598	0.00434853237552747	0.123208417306612	0.752296100966253
ACTA2;ACTB;ACTG1;ACTG2	Antithrombin activity %	-0.300844782417441	0.0400951945368974	0.106502860488634	0.165829829116032
SAA2	Creatinine, mg/dl	0.300640390868426	0.0358801041850532	0.154850684078951	0.0766328151112865
APOA1	CD169/Siglec-1 antigens per monocyte	0.300592147677987	0.0337858680369635	0.0645314809980239	0.0899223872368413
SAA2	Glucose, mg/dl	0.299430311221024	0.0444977361713844	0.164448155415986	0.113804294478526
LGALS3BP	Basal TSH, mU/l	-0.299416326600045	0.0493174203442654	0.349331727438547	0.160979504142602
AGT	Antithrombin activity %	-0.29921142085698	0.0260632340805743	0.0598749972121302	0.140904359248105
C6	Anorganic phosphate, mmol/l	0.298780145182169	0.0291462353479997	0.13039105287263	0.321335294363814
HP	Basal TSH, mU/l	-0.298541329991612	0.0485369849426773	0.313456398691454	0.160979504142602
APOC2	HHb (deoxyhemoglobin), % of Hb	-0.298268083413615	0.00964624825831046	0.102491387744549	0.0505697257178094
ITIH1	Troponin T HS, ng/l	-0.298221330209079	0.0207993322437038	0.0631408300255294	0.0545194617903145
RBP4	Erythroblasts per nl	0.29810220149059	0.0276692016327034	0.0783960712926595	0.336906908647475
F10	pCO2, mmHg	0.298089257931224	0.0113524281378201	0.0804130326428927	0.0818320861601202
SAA4	Lactate, mg/dl	-0.297905259286899	0.00630230437673145	0.137940904489337	0.0558352712608618
C4B	HHb (deoxyhemoglobin), % of Hb	0.29782723109438	0.0141073223585393	0.0799414933650559	0.0677935213340915
ACTB;ACTG1	Troponin T HS, ng/l	0.297795216855808	0.0258687841040829	0.0916186103686269	0.063032389436709
C1R	Creatine Kinase MB, U/l	0.297783141614687	0.0275547963651623	0.0532308566145181	0.527200106653633
ORM2	CD169/Siglec-1 antigens per monocyte	0.297672005381176	0.0366325036438166	0.183162518219083	0.0960215625815193
APOC1	Basal TSH, mU/l	0.297244733552995	0.0374317843708712	0.11363220255443	0.160979504142602
ALB	Creatine Kinase MB, U/l	0.296976250565738	0.026491959000373	0.0853616640569074	0.527200106653633
ATRN	Anorganic phosphate, mmol/l	-0.29696657967247	0.0203857863699441	0.211866353944084	0.293895086833361
C4A	Basal TSH, mU/l	0.296839547165927	0.0485369849426773	0.24359252351582	0.160979504142602
KNG1	Alkaline phosphatase, U/l	0.296565738932633	0.00571592679416879	0.0694076825006211	0.1236069169239
HP	Albumin (clinical), g/l	-0.296294189525395	0.00961655868616641	0.102175936040518	0.0594165947395282
GPLD1	Basal TSH, mU/l	0.296110211669204	0.046117763194779	0.197688261017961	0.160979504142602
CFHR2	CD169/Siglec-1 antigens per monocyte	-0.295390644211792	0.0195069117196027	0.0552695832055408	0.067797074045528
C8B	Fibrinogen (clinical), g/l	0.295327178403961	0.0469413571168746	0.285001096781024	0.153223675117345
SAA2	Mean corpuscular hemoglobin (MCH), pg	0.295263045476267	0.0364354550774003	0.154850684078951	0.735531303839851
PIGR	Fibrinogen (clinical), g/l	0.295240128337324	0.0365042751432549	0.0574604330958641	0.134366799995385
ORM2	Alkaline phosphatase, U/l	-0.295170971993721	0.0102806475298058	0.143512623538764	0.136811694050492
MST1	CD169/Siglec-1 antigens per monocyte	-0.29456334283396	0.0282193813007032	0.133258189475543	0.0799605393776379
APOC2	Eosinophiles, % of leucocytes	0.294503788727125	0.00604413929582108	0.102491387744549	0.659998350363021
C8G	pCO2, mmHg	0.294484083241725	0.00876692170223285	0.149037668937959	0.0731634640691955
AZGP1	Haptoglobin (clinical), g/l	-0.29426472242219	0.0361770928252121	0.0750012900034885	0.182925516030877
CFHR5	Troponin T HS, ng/l	0.294066004022162	0.0427398066760349	0.134551243239369	0.097289296775711
APOH	Haptoglobin (clinical), g/l	-0.293856517501195	0.0410321806931202	0.0894291117670568	0.191853169186751
SERPINA4	Antithrombin activity %	0.293530776404616	0.0416574729731783	0.174836330029184	0.165829829116032
C4B	Alkaline phosphatase, U/l	-0.293516395526972	0.00833899248845148	0.0787571512798195	0.132945416260559
CPN2	sO2, %	-0.293193099427543	0.0193561570876561	0.102829584528173	0.478373596594928
C3	Fibrinogen (clinical), g/l	0.293109704709461	0.0362399335405676	0.256699529245687	0.134366799995385
GPX3	Standard bicarbonate (SBC), mmol/l	-0.292839068316496	0.0107321926675395	0.0608157584493906	0.464167332871084
SERPINF2	Erythroblasts per nl	0.29269837770433	0.0361355234086156	0.436620982389632	0.336906908647475
APOB	Carboxyhemoglobin (COHB), % of Hb	0.292516797548803	0.0159415140322581	0.105941084852827	0.075857352967745
A2M;PZP	Haptoglobin (clinical), g/l	-0.292070620971842	0.0291728746203861	0.190745718671755	0.157715853416462
A2M	Eosinophiles per nl	-0.29200843949703	0.0076958076687433	0.106429281128942	0.0925766890626283
TFRC	N-terminal pro b-type Natriuretic Peptide (NT-proBNP), ng/l	0.291237452360901	0.0284680744359058	0.483957265410399	0.0615622109676463
PON1	Antithrombin activity %	0.290176889725679	0.0417989085689869	0.111028350886371	0.165829829116032
SERPIND1	D-Dimer, mg/l	-0.289926451978212	0.0352432175106576	0.0855906710973114	0.127022429777995
A2M;PZP	Lactate, mg/dl	0.28941894985786	0.0074426695451753	0.115200382660832	0.0559818187528403
ALB	Antithrombin activity %	-0.289411251494213	0.0353333488680994	0.100111155126282	0.156735111645672
APOC2	Erythroblasts per nl	0.288763554558995	0.0429322310032745	0.193580973524426	0.336906908647475
C1QA	Anorganic phosphate, mmol/l	-0.288585998001333	0.0203857863699441	0.0721996600602187	0.293895086833361
APOE	Methemoglobin, % of Hb	0.288499912632587	0.0136941312799598	0.0776457929984314	0.146663899022769
MBL2	Ferritin, ug/l	0.28849765258216	0.0248606796935046	0.162550597995992	0.0672015247965048
HBB;HBD	Fibrinogen (clinical), g/l	-0.288392533395705	0.032334405430898	0.0886588536008493	0.134154329216358
SERPINF2	Creatine Kinase MB, U/l	0.288302171789534	0.0347351984531014	0.436620982389632	0.527200106653633
TF	Antithrombin activity %	0.288288315421396	0.0284685862546239	0.069137995189801	0.14485486535441
ATRN	Fibrinogen (clinical), g/l	-0.287828085546195	0.0348956347672609	0.211866353944084	0.134154329216358
HRG	sO2, %	0.287265369643337	0.0172232387326992	0.0731987646139714	0.478373596594928
CFHR4	Immature granulocytes, % of leukocytes	-0.287196679079002	0.0436381813179694	0.5783569740018	0.0778289213196774
A2M	Alanine aminotransferase (ALT), U/l	-0.287001265214959	0.00304318936494413	0.0983166165717067	0.0563973066337555
C4A;C4B	Lipase, U/l	0.286945087661822	0.0322295075398712	0.144184638994161	0.696153133680313
HGFAC	Neutrophils, % of leukocytes	-0.28660197265367	0.026305846015852	0.169686223097479	0.0583450174454154
ITIH3	Erythroblasts per nl	0.286507589289003	0.0289484900634311	0.0703034758683327	0.336906908647475
A2M;PZP	Oxyhemoglobin (O2Hb), % of Hb	-0.286147944912236	0.0248156004692426	0.175777169990468	0.911642812076511
CFHR5	Albumin (clinical), g/l	-0.285891761124375	0.0162494027001345	0.0657713918814968	0.0906821505523636
FGB	Troponin T HS, ng/l	0.285406530770284	0.0207993322437038	0.176794324071482	0.0545194617903145
C1QA	D-Dimer, mg/l	0.28519669536128	0.0379229285609928	0.11476039872158	0.133891155939832
S100A8	Ferritin, ug/l	0.285138478729348	0.0230358520748513	0.0611889820738237	0.0642774582088592
MASP1	Lactate, mg/dl	0.284817811867177	0.0105295224256493	0.447504703090095	0.0650574064156189
PPBP	Interleukin-6, ng/l	-0.284604482878578	0.0300125065893812	0.0708628627804834	0.0665662005123455
C1S	Creatine Kinase MB, % of Creatine Kinase	-0.284601081069807	0.0435732364219286	0.0805157629535638	0.628180825082805
C5	CD169+ monocytes, % of monocytes	-0.284548604359655	0.0384592490669399	0.403901940552361	0.0792077391497691
SAA4	CD169/Siglec-1 antigens per monocyte	0.284485737822139	0.0412842637351745	0.203154855699799	0.106599666062466
ATRN	Troponin T HS, ng/l	-0.284051119291181	0.0265868756201935	0.211866353944084	0.0638823539207426
C1QA	Haptoglobin (clinical), g/l	-0.283753445706572	0.0483549432561343	0.128442818024107	0.209135129582781
C5	HHb (deoxyhemoglobin), % of Hb	-0.283740949846454	0.0147367385009794	0.403901940552361	0.0685655003483507
ECM1	Anorganic phosphate, mmol/l	-0.283603465390474	0.024765443687684	0.191369337586649	0.321335294363814
SAA4	pCO2, mmHg	-0.283517644883902	0.0130640386913041	0.17004782808672	0.0869261035998313
LPA	Creatine Kinase MB, % of Creatine Kinase	0.283488426777096	0.0332543984335518	0.237605933299644	0.555524098147436
SERPINA3	CD169+ monocytes, % of monocytes	-0.28341422146873	0.036958255179848	0.074796468816359	0.0779729042208988
CPN1	PaO2, mmHg	-0.283319697991365	0.0193881191833372	0.0784757205039838	0.924064665430129
ITIH3	CD169/Siglec-1 antigens per monocyte	-0.283071293897121	0.0482567749761706	0.107942786130908	0.115950306539965
S100A9	sO2, %	-0.282782824124652	0.046004239823335	0.244397524061467	0.539610133440618
C8B	Methemoglobin, % of Hb	-0.28269281745744	0.0144120594415438	0.245005010506244	0.146663899022769
B2M	Carboxyhemoglobin (COHB), % of Hb	0.282501798204341	0.0473072041567471	0.0855555819856065	0.171647375589943
C1QB	Troponin T HS, ng/l	0.282233635716929	0.0466948598000319	0.180411958318305	0.104911827862409
HBB	Antithrombin activity %	-0.282163209569667	0.038450752808421	0.0907864996865497	0.165829829116032
PROS1	CD169+ monocytes, % of monocytes	0.281916836052709	0.0449917327811014	0.637382881065603	0.0905066252457039
CPN2	pH	-0.281760749128734	0.0133254005008849	0.0813440637584107	0.0962064613463052
TTR	pH	0.281682571832128	0.0124992112812526	0.0664020599316543	0.0962064613463052
APOC3	Albumin (clinical), g/l	0.281257558148002	0.0142034178176292	0.0635416060262359	0.0819063760816617
MASP2	Neutrophils per nl	0.281243720246423	0.0217567794773236	0.102740347531806	0.0522767062441247
PF4	Alkaline phosphatase, U/l	-0.281150942976129	0.0445948459155161	0.11845505946309	0.197697880062669
BTD	Interleukin-6, ng/l	-0.281046802438446	0.035789577059034	0.964384805329237	0.072842315661328
SERPINA10	Troponin T HS, ng/l	0.280939833850512	0.0223287713897296	0.0702942803010005	0.0574810730014156
S100A9	Glucose, mg/dl	0.280877161976502	0.0447323238412705	0.244397524061467	0.113804294478526
S100A8	Albumin (clinical), g/l	-0.280457508700888	0.0185260688260252	0.0543005465590394	0.100156559590699
HBB;HBD	Antithrombin activity %	-0.280427762911677	0.0492390189949821	0.113116665258743	0.185181527959389
HPX	D-Dimer, mg/l	-0.28027622275173	0.0393265349874855	0.0815306213155187	0.1360698110567
LUM	Basophiles per nl	0.28014031849852	0.00685071904262844	0.0529373744203107	0.107743126761338
F10	Methemoglobin, % of Hb	0.280124568977032	0.0214525169448895	0.0956277593654235	0.195330812182415
SERPINA3	sO2, %	-0.280080242632179	0.0279597468563289	0.0579653288484867	0.537448467349433
PF4	HHb (deoxyhemoglobin), % of Hb	0.279568011826275	0.0284296436245632	0.0805506569362624	0.109296185489987
C4A;C4B	HHb (deoxyhemoglobin), % of Hb	0.279300937202734	0.0150606301343198	0.0898872126178828	0.0685655003483507
IGHVs	Basophiles per nl	0.279288044488515	0.00658389429875448	0.178537059846551	0.107743126761338
CFHR4	Lactate dehydrogenase (LDH), U/l	-0.279287081767281	0.0272966551862753	0.5783569740018	0.0828477429337831
CFHR1	Actual base excess, mmol/l	0.279275003758688	0.0152647654582786	0.0617859554263659	0.765000748141674
B2M	Albumin (clinical), g/l	-0.279209741540813	0.0329904593249174	0.0637315691504087	0.142683736580268
ITIH3	D-Dimer, mg/l	0.279170069994545	0.0214662558658755	0.0552918711696793	0.097727954336749
SHBG	Standard bicarbonate (SBC), mmol/l	0.27875509511797	0.00859690085678338	0.182684143206647	0.464167332871084
CA1	Alanine aminotransferase (ALT), U/l	-0.278741258405852	0.0195467984496453	0.126695009332454	0.153708915081302
SAA2	Monocytes, % of leukocytes	-0.278151682969216	0.0442491169789084	0.164448155415986	0.132213347535618
HBD	Lipase, U/l	-0.277826808635382	0.0483643282320007	0.186862177260003	0.696153133680313
MASP2	Immature granulocytes per nl	0.277743162068792	0.0309292249010287	0.112358952864294	0.0545995500803874
F2	Creatine Kinase MB, U/l	0.2777318990483	0.0388885366012508	0.0869875160817452	0.527200106653633
C1QC	CD169/Siglec-1 antigens per monocyte	-0.277322263750274	0.0464269225738553	0.175261666430744	0.113124755003901
GPLD1	CD169+ monocytes, % of monocytes	0.277288553857734	0.0355074399577159	0.197688261017961	0.075836877934381
CA1	Immature granulocytes per nl	-0.277029912803101	0.032927684169527	0.164638420847635	0.0564008847656255
IGHAs	Albumin (clinical), g/l	-0.277018280806031	0.0191661903606793	0.135760515054812	0.100477300981743
A2M	Lactate, mg/dl	0.276952708711479	0.00876476432826582	0.106429281128942	0.0606521691515994
HBB	Fibrinogen (clinical), g/l	-0.276942305591374	0.033594147684868	0.0815857872346793	0.134154329216358
CPN2	pCO2, mmHg	0.276860647899108	0.0229943079281578	0.114971539640789	0.132600509052377
KNG1	Eosinophiles per nl	0.276558392779931	0.00802688055456315	0.0852856058922334	0.0925766890626283
ORM1	Oxyhemoglobin (O2Hb), % of Hb	-0.276487810328398	0.021795496794563	0.145561453266359	0.911642812076511
APOE	Erythroblasts per nl	0.276224584802527	0.0429322310032745	0.140932161299547	0.336906908647475
MST1	Bicarbonate, mmol/l	0.276179538789242	0.0186104292058116	0.0988679051558739	0.858601697647536
MASP2	Methemoglobin, % of Hb	0.275882587148021	0.0350441958009084	0.119150265723089	0.252610244731548
ACTB;ACTG1	Creatine Kinase MB, U/l	0.27555689699098	0.0495086805364783	0.128628068331194	0.527200106653633
ALB	Oxyhemoglobin (O2Hb), % of Hb	-0.275448004175276	0.0235666172786902	0.0801264987475468	0.911642812076511
CFHR4	Neutrophils per nl	-0.275420472978742	0.0476293978589717	0.5783569740018	0.0934120857786691
SERPINA4	Lipase, U/l	0.275290855885954	0.0467028848542283	0.180442964209518	0.696153133680313
APCS	Calcium, mmol/l	0.275225579396092	0.0157688785619516	0.121850425251444	0.159579472786189
CA1	Mean platelet volume, fl	-0.275141497984742	0.0223579428233743	0.126695009332454	0.0716282242304398
PRG4	Aspartate aminotransferase (AST), U/l	0.275129621089436	0.0110378335570944	0.179357834745253	0.126883549850529
C5	sO2, %	0.275110529782794	0.0271970767520814	0.403901940552361	0.537448467349433
HGFAC	Leukocytes per nl	-0.274981734683227	0.0201081507243322	0.142432734297353	0.0579785012551578
IGHD	Thrombocytes per nl	-0.27471620825366	0.0221817096987745	0.507452611530021	0.0959358944471996
ORM2	Eosinophiles per nl	-0.274155241553113	0.0105073792687557	0.143512623538764	0.0956724533418282
PZP	Interleukin-6, ng/l	-0.273610475081019	0.0237958703606275	0.115145500536479	0.0563929530464186
APOC2	Eosinophiles per nl	0.273303060267007	0.00891101625433584	0.102491387744549	0.094522739374445
VWF	Troponin T HS, ng/l	0.273128686772086	0.0337064792719929	0.152809201842176	0.0798797385486955
FGA	Albumin (clinical), g/l	-0.273091970247696	0.0232630733479824	0.150774839752796	0.105908202347393
F11	pCO2, mmHg	-0.272766244617074	0.0153715717852568	0.460493000337405	0.0949743542446222
APOD	pCO2, mmHg	-0.272383523982382	0.0242167433795613	0.0643257246019598	0.135145051763358
AGT	Interleukin-6, ng/l	0.272316755600539	0.0212782070936215	0.0531955177340539	0.0511268031555073
CFHR5	Alkaline phosphatase, U/l	0.27220233602595	0.0217097142319515	0.0807410731881332	0.178633601569357
APOB	Eosinophiles per nl	0.271607219507656	0.00988113385411752	0.094620877741668	0.0949686753756851
KNG1	CD169/Siglec-1 antigens per monocyte	-0.271573233603427	0.0429420857516583	0.182503864444548	0.109249718162307
HGFAC	Immature granulocytes, % of leukocytes	-0.271513561413986	0.0303078145049729	0.169686223097479	0.0569918685800034
APOA1	PaO2, mmHg	0.271266937209087	0.0304030609175716	0.0600990739068275	0.924064665430129
CFI	HHb (deoxyhemoglobin), % of Hb	-0.271134672813101	0.0120871992169055	0.238724575766698	0.0615025136624898
VWF	Chloride, mmol/l	0.271058769129561	0.0170380745107356	0.11689044064551	0.173387464138662
TGFBI	Alanine aminotransferase (ALT), U/l	0.271011570627656	0.00958321279637852	0.0740520988811068	0.118421129555249
CRP	CD169/Siglec-1 antigens per monocyte	-0.270956453705197	0.0491067107350696	0.0927571202773537	0.116376177495439
ITIH2	Fibrinogen (clinical), g/l	-0.270612426136162	0.0486682413504472	0.153214833881038	0.155918625067174
GPX3	Carboxyhemoglobin (COHB), % of Hb	-0.270540947690689	0.024577629770768	0.0970415758336539	0.109023844880586
IGHVs	Basophiles, % of leukocytes	0.27053080069337	0.00840174399277888	0.178537059846551	0.203038726526094
ATRN	Chloride, mmol/l	-0.269993206764956	0.0170380745107356	0.211866353944084	0.173387464138662
CFH	Eosinophiles per nl	0.269860247871139	0.0076958076687433	0.120533506615415	0.0925766890626283
AGT	Fibrinogen (clinical), g/l	-0.269846389768971	0.0420670877577477	0.0893925614852138	0.145552123641807
C7	Antithrombin activity %	-0.26970882767115	0.0453906192917864	0.192910131990092	0.174501714166201
MASP2	Leukocytes per nl	0.269666318334327	0.0197467580586614	0.0987337902933068	0.0579785012551578
SERPINA6	Anorganic phosphate, mmol/l	-0.269648556047418	0.0315763006022245	0.532417902295335	0.321335294363814
SELL	Glucose, mg/dl	-0.269631247813629	0.0140725083531361	0.0598081605008282	0.0529248683715769
HRG	Creatine Kinase MB, U/l	-0.269461265796571	0.046747024956739	0.15282681235857	0.527200106653633
CD14	pCO2, mmHg	0.26899633659969	0.0304397694196095	0.0641422003403849	0.159578185139165
ACTB;ACTG1	Anorganic phosphate, mmol/l	-0.268285315473248	0.0314956198400109	0.102966449476959	0.321335294363814
CFHR4	Erythrocytes per pl	0.268251965947982	0.039196401618984	0.5783569740018	0.071232720137014
A2M	Aspartate aminotransferase (AST), U/l	-0.268054509681985	0.013921043233311	0.118328867483144	0.12942904001509
S100A9	Ferritin, ug/l	0.268018018018018	0.0209029229879075	0.222093556746517	0.0612916216425084
KNG1	Standard bicarbonate (SBC), mmol/l	0.267799730031716	0.0171139476322232	0.125627855679233	0.493452156729101
GPX3	Actual base excess, mmol/l	-0.267665442875808	0.0185894533370719	0.0831633438763744	0.765000748141674
ALB	Alkaline phosphatase, U/l	-0.266714991602776	0.0143016355442022	0.0578875724408183	0.145208068849415
IGHAs	Anorganic phosphate, mmol/l	-0.266555949599299	0.0315763006022245	0.167749096949318	0.321335294363814
CA1	Sodium, mmol/l	-0.26599477435914	0.0416497644842967	0.186327893745538	0.0857786816164683
A2M	Oxyhemoglobin (O2Hb), % of Hb	-0.265938809194311	0.0438143103003817	0.206900909751803	0.911642812076511
SHBG	Standard base excess (SBE), mmol/l	0.265856757730296	0.0150400657701255	0.255681118092134	0.697545758592596
CPB2	Aspartate aminotransferase (AST), U/l	0.265827080678906	0.0155712801155085	0.0661779404909112	0.12942904001509
APOE	Alkaline phosphatase, U/l	0.265224505364135	0.0266708498242656	0.113351111753129	0.191569536967512
S100A9	Albumin (clinical), g/l	-0.264999220819737	0.0322428411059887	0.244397524061467	0.142683736580268
PON1	Troponin T HS, ng/l	-0.264890529745674	0.0360312947725149	0.102088668522126	0.084235324265474
C8A	Methemoglobin, % of Hb	-0.264829222471486	0.0241950675626554	0.223966481880368	0.20928733441697
PPBP	PaO2, mmHg	-0.264681453726415	0.034013269743309	0.0781385926535478	0.924064665430129
C4A	Creatine kinase, U/l	-0.264633311735849	0.00913744657212977	0.086298106514559	0.178786306958641
HGFAC	Urea, mg/dl	-0.26434573607786	0.0482606722986163	0.188542586462922	0.108429822177411
IGKVs	Carboxyhemoglobin (COHB), % of Hb	0.264081098716925	0.024577629770768	0.363800936827246	0.109023844880586
MBL2	Neutrophils per nl	0.26402097985298	0.0211764158162695	0.149999612031909	0.0522767062441247
CLU	pH	0.263985186313031	0.0139026678246106	0.168818109298843	0.0962064613463052
ACTBL2	Glucose, mg/dl	0.263914508275875	0.0219032526686327	0.0775740198680741	0.0742992688563423
C8B	pCO2, mmHg	0.263747872981955	0.0327989171055638	0.262717487168703	0.166888607625369
HGFAC	Monocytes, % of leukocytes	0.263494718685992	0.0359335531265249	0.169686223097479	0.115120457238682
C9	Basophiles, % of leukocytes	-0.263426913880924	0.0105576837697038	0.074783593368735	0.203038726526094
GPX3	HHb (deoxyhemoglobin), % of Hb	0.263388267775121	0.0178854333042701	0.0831633438763744	0.0770875374514761
IGKVs	Mean corpuscular hemoglobin (MCH), pg	-0.262924951535691	0.0062099260318304	0.363800936827246	0.358105734502219
HBB;HBD	Alkaline phosphatase, U/l	-0.262831522870903	0.0237489759311862	0.067288765138361	0.178633601569357
PF4	Glucose, mg/dl	-0.262740863192593	0.018758102784893	0.0569442405969966	0.0676073287872185
ITIH1	pH	0.262734349567341	0.0161006793564477	0.0570232393874189	0.100418431586182
ALB	Interleukin-6, ng/l	-0.262676793573291	0.0277071627805054	0.0853616640569074	0.0630702521187821
ORM2	Monocytes per nl	-0.262508792579848	0.00714132235816223	0.143512623538764	0.102873469795112
B2M	HHb (deoxyhemoglobin), % of Hb	-0.262500768479944	0.0451842155114836	0.0834925721407849	0.151931627609571
HBB	Oxyhemoglobin (O2Hb), % of Hb	-0.262416885127286	0.0281916284819542	0.0742902703411149	0.911642812076511
AZGP1	Alkaline phosphatase, U/l	0.261710239645503	0.0231991542595339	0.0563408032017252	0.178633601569357
SERPING1	Fibrinogen (clinical), g/l	-0.261581260544014	0.0452663174957348	0.20250720984934	0.150597556283887
GPX3	pH	-0.26105353769032	0.0251166431569457	0.0970415758336539	0.135786852067238
MASP2	Thrombocytes per nl	-0.260866136180352	0.0248810185678229	0.103549481650985	0.104985761273984
HP;HPR	Albumin (clinical), g/l	-0.260644427716741	0.0232630733479824	0.219706803842056	0.105908202347393
PF4	Ferritin, ug/l	-0.259743241832794	0.0475678110235369	0.118919527558842	0.109723084094292
CFHR2	Albumin (clinical), g/l	-0.259705527365835	0.0227125250101963	0.0622762782537641	0.105908202347393
ORM1	sO2, %	-0.259562713278094	0.0386467475434778	0.183001584554253	0.539610133440618
CNDP1	Carboxyhemoglobin (COHB), % of Hb	-0.259547027363246	0.0422571352310463	0.119771863699518	0.171499361681908
APOA2	Albumin (clinical), g/l	0.259435237870877	0.043171315642201	0.0719521927370016	0.163957593156841
S100A8	Thrombocytes per nl	-0.259016162888898	0.0279594864573374	0.0691638433489965	0.112750162086974
CD44	Basophiles per nl	0.25855464237945	0.0162914016269453	0.0532603514727057	0.188570142100461
C4A	Basophiles, % of leukocytes	-0.258339979509372	0.01417091760145	0.109502545102114	0.203038726526094
PON1	Interleukin-6, ng/l	-0.25820979096723	0.025399255849998	0.0830360287403781	0.0585876168273287
ITIH4	HHb (deoxyhemoglobin), % of Hb	-0.258171515330844	0.0244504868540478	0.0506900337218064	0.0983705633895412
FETUB	Eosinophiles, % of leucocytes	0.257619467259063	0.0309958776506026	0.27459723725094	0.796078835072414
F11	pH	0.25758983261876	0.0162526941295555	0.460493000337405	0.100418431586182
JCHAIN	Interleukin-6, ng/l	0.257345602452161	0.025399255849998	0.0830360287403781	0.0585876168273287
C8A	pCO2, mmHg	0.257292095049598	0.0289492785686392	0.223966481880368	0.156507037261706
A2M;PZP	Eosinophiles per nl	-0.257103094018134	0.0179312465097086	0.165372382051545	0.124084225847183
C8A	Basophiles, % of leukocytes	0.256827907913007	0.0131924314813437	0.172741656153082	0.203038726526094
CA1	Mean corpuscular volume (MCV), fl	-0.256693435591973	0.0381553550456107	0.180178065493162	0.110014607048177
MASP2	INR	0.256358030914954	0.0242766674987069	0.103549481650985	0.0559981796970171
GPX3	Methemoglobin, % of Hb	-0.256296930297683	0.0292154714794971	0.100963431624027	0.240679836473953
CFHR5	Creatine Kinase MB, U/l	-0.256130500444539	0.0472653510722703	0.138073674288069	0.527200106653633
PPBP	Albumin (clinical), g/l	0.256106217361678	0.0475474066324845	0.0992399407958468	0.163957593156841
C4BPA	Monocytes per nl	-0.255919391168893	0.00890127333874135	0.113386009642648	0.109994306257304
PZP	Alanine aminotransferase (ALT), U/l	-0.255670448990024	0.0129127324922098	0.0937430758842986	0.136617609813129
PON1	Alkaline phosphatase, U/l	-0.255652575391208	0.0357592713437476	0.102088668522126	0.197216601961652
SERPINF2	pH	-0.255649532062456	0.0178523709501687	0.436620982389632	0.102948672479306
F10	Oxyhemoglobin (O2Hb), % of Hb	-0.255607831931039	0.0398225953743084	0.135405425417373	0.911642812076511
IGHD	Lymphocytes per nl	-0.255280415945589	0.0336343846279916	0.507452611530021	0.105795428011683
PPBP	Lipase, U/l	-0.255264994121008	0.0473722359132832	0.0992399407958468	0.696153133680313
F13A1	Alanine aminotransferase (ALT), U/l	-0.255251111731299	0.0147381201443241	0.0894814437333962	0.136617609813129
FBLN1	pCO2, mmHg	-0.255112221981529	0.037989527779537	0.40363873265758	0.182560786273886
APOB	Eosinophiles, % of leucocytes	0.254281457195642	0.0152600774650409	0.105941084852827	0.659998350363021
MASP2	Urea, mg/dl	0.254001847651467	0.0376998903006931	0.123249641367651	0.0893435756441083
APOB	Alkaline phosphatase, U/l	0.253984324738783	0.0279237543286492	0.148344944870949	0.191569536967512
HBA1	Anorganic phosphate, mmol/l	-0.253918261521183	0.043108661103391	0.101811916743175	0.347945532753525
SAA1	Carboxyhemoglobin (COHB), % of Hb	0.253664978601335	0.041552404789221	0.113934013131735	0.171499361681908
SERPIND1	sO2, %	0.253335603201756	0.0386467475434778	0.0887830686809624	0.539610133440618
AGT	Glucose, mg/dl	0.253114121208093	0.0202458373298077	0.0521483688798078	0.0713719278764936
TGFBI	Methemoglobin, % of Hb	0.252942211249515	0.0313125570020011	0.131403235116364	0.246230561879372
C1QA	Immature granulocytes, % of leukocytes	0.252640808551701	0.027435277750272	0.0932799443509248	0.0527367005644118
APOC4	Mean platelet volume, fl	0.252305518801336	0.0435458717772791	0.991065891930061	0.109180229238685
ITIH2	Aspartate aminotransferase (AST), U/l	-0.252231285656651	0.0150030180403803	0.0579662060651056	0.12942904001509
APOC2	Anorganic phosphate, mmol/l	-0.251684712419764	0.0379305205268622	0.193580973524426	0.347945532753525
CNDP1	Urea, mg/dl	-0.251667670788252	0.0208455499554818	0.0640347978504425	0.0581658087467476
S100A8	Potassium, mmol/l	0.251558138949519	0.0222821586880285	0.061096241563949	0.0609512807481712
TGFBI	Bicarbonate, mmol/l	0.251544984576993	0.0323794376406138	0.131403235116364	0.858601697647536
C4A;C4B	Aspartate aminotransferase (AST), U/l	-0.251529915278518	0.0158624492855087	0.0898872126178828	0.12942904001509
ITIH4	pCO2, mmHg	0.251490279037661	0.037989527779537	0.0750955781688521	0.182560786273886
PZP	Immature granulocytes, % of leukocytes	-0.251362249008891	0.0302833401590527	0.135478100711552	0.0569918685800034
SAA1	pCO2, mmHg	0.250999536790809	0.0491606248344211	0.126625851846236	0.207950484416644
A2M;PZP	HHb (deoxyhemoglobin), % of Hb	0.250813480193142	0.0323679382641965	0.196519625175479	0.120534394127994
ECM1	Lactate, mg/dl	0.250672524673163	0.0323944780251373	0.21326422121891	0.164830726422022
ACTB;ACTG1	Basophiles per nl	0.250586952752824	0.0202329536458304	0.0790618213897919	0.201131799048656
ORM1;ORM2	pCO2, mmHg	0.250232659959929	0.0418251806537123	0.184070873425917	0.195560979813304
APOH	Standard base excess (SBE), mmol/l	0.250106288228952	0.0214102599797812	0.0535256499494529	0.697545758592596
IGLVs	Carboxyhemoglobin (COHB), % of Hb	0.250064153694906	0.048705986777886	0.172500369838346	0.171961953317842
KLKB1	Chloride, mmol/l	-0.250013912428609	0.0246194637201785	0.0510403516150042	0.224166695978467
HGFAC	Thrombocytes per nl	-0.249919108329648	0.0340347925594931	0.169686223097479	0.12266706484984
CA1	Red blood cell distribution width (RDW-CV), %	-0.24969390899297	0.0319205496618832	0.164638420847635	0.0557803544596545
ACTB;ACTG1	Methemoglobin, % of Hb	0.249579976675049	0.0423389668178955	0.124096971707625	0.292985650379837
LBP	HHb (deoxyhemoglobin), % of Hb	-0.249564398621977	0.0276107218586172	0.0533388944996013	0.108560338216836
APOA2	pH	0.249502842116839	0.029910232803452	0.0529660372561128	0.143735285416589
CD14	Lactate, mg/dl	0.249409054286706	0.0225119932260812	0.0503557743214975	0.125631446068131
CD14	Carboxyhemoglobin (COHB), % of Hb	0.248704185489903	0.0455226125187353	0.0899865596300581	0.171647375589943
IGLVs	Chloride, mmol/l	0.248402883615456	0.0294030382187636	0.123610780050294	0.242225029135529
ORM2	HHb (deoxyhemoglobin), % of Hb	0.247874464731578	0.0182693007832978	0.152760088982679	0.0770875374514761
APOD	Aspartate aminotransferase (AST), U/l	-0.247707061349358	0.0219854904049477	0.0602827962716309	0.140869994076147
SERPINC1	Glucose, mg/dl	-0.247696833550178	0.0238827517241162	0.0615161786833295	0.0794560778513865
LPA	Eosinophiles per nl	-0.247669447180943	0.0189892398837464	0.23638849109439	0.124524661380914
APOC3	sO2, %	0.247487708162119	0.0396764496726153	0.160595153436776	0.539610133440618
FBLN1	Thrombocytes per nl	-0.247043097435533	0.0112753821643584	0.286984516840896	0.0675443746910386
ATRN	Basophiles, % of leukocytes	0.247000508939234	0.0152572453458914	0.211866353944084	0.203038726526094
MASP2	aPTT, s	0.246943261454409	0.0287637014557881	0.111132482897363	0.0721176862587151
F9	Carboxyhemoglobin (COHB), % of Hb	0.246926954312911	0.0498078057916602	0.132301984134097	0.172335008039144
APOB	Anorganic phosphate, mmol/l	-0.246893081441505	0.0488720105933813	0.241061601102358	0.347945532753525
PIGR	Methemoglobin, % of Hb	0.246703277683803	0.0334237381470666	0.0536041083490691	0.251404639106197
SERPINC1	pCO2, mmHg	-0.24666102177917	0.0459836776723501	0.0977153150537439	0.207950484416644
CFHR1	Chloride, mmol/l	0.246644232658519	0.0376517473090317	0.110358569698886	0.271406345185937
CFD	Alkaline phosphatase, U/l	0.246435900150977	0.0378608744460791	0.080454358197918	0.197216601961652
VWF	Glucose, mg/dl	0.246420001257486	0.0206277248197958	0.11689044064551	0.0713719278764936
CFB	Haptoglobin (clinical), g/l	0.246402695435539	0.0483549432561343	0.293583584055101	0.209135129582781
APOH	Alkaline phosphatase, U/l	0.246354129131793	0.0298981358272996	0.0726097584377275	0.191569536967512
HBB	N-terminal pro b-type Natriuretic Peptide (NT-proBNP), ng/l	-0.246231269441313	0.0227020653346978	0.0643225184483105	0.0503520167038811
PRG4	Thrombocytes per nl	0.246222196124609	0.0122943300588526	0.179357834745253	0.0675443746910386
APOA1	Chloride, mmol/l	-0.245916571431378	0.0459147601784756	0.0830373322376686	0.297181867689514
MST1	Mean corpuscular volume (MCV), fl	0.2459092852916	0.0117096453387151	0.0663546569193854	0.0506442160899427
GPX3	Alkaline phosphatase, U/l	-0.245793487519093	0.0298981358272996	0.100963431624027	0.191569536967512
FN1	Interleukin-6, ng/l	-0.245672971664117	0.028927438899583	0.278626944887998	0.0649928172678943
PZP	Neutrophils per nl	-0.245639455451155	0.0243837530547837	0.115145500536479	0.0570052605199673
AZGP1	Chloride, mmol/l	0.245193511255395	0.0334966756458254	0.071180435747379	0.251953255944687
RBP4	Eosinophiles per nl	0.245027685194015	0.0220815782945967	0.0721897751938739	0.127337101498841
LUM	Standard bicarbonate (SBC), mmol/l	0.244861663304792	0.0214071337845129	0.126854951127056	0.52906202067439
F10	Eosinophiles per nl	0.244661247240989	0.0169252531296627	0.0956277593654235	0.122002866309652
KNG1	Actual base excess, mmol/l	0.244660424345388	0.0251054605764425	0.132144535910896	0.765000748141674
CD14	Urea, mg/dl	0.244575473381861	0.0328372494940863	0.0664563382618413	0.085029347664961
F10	Basophiles per nl	0.24442359170951	0.0163500123208492	0.0956277593654235	0.188570142100461
SERPINF1	Albumin (clinical), g/l	-0.244185220050096	0.0353440376031073	0.0600848639252824	0.14913459769116
F10	Aspartate aminotransferase (AST), U/l	0.244061476856429	0.0183692976832749	0.0956277593654235	0.129444435567682
PRG4	Alanine aminotransferase (ALT), U/l	0.243959720975318	0.0122950948360593	0.179357834745253	0.136617609813129
SAA1;SAA2	Carboxyhemoglobin (COHB), % of Hb	0.243820663299211	0.0465636754228935	0.106442011553938	0.171647375589943
S100A8	INR	0.243728582843187	0.0250594629328066	0.0645471014935929	0.0570432511496783
ORM1;ORM2	Anorganic phosphate, mmol/l	0.243685934013826	0.0442129967972185	0.184070873425917	0.347945532753525
HPR	Alkaline phosphatase, U/l	-0.243673988739373	0.0398993125355944	0.0869600401416801	0.197216601961652
GPX3	Standard base excess (SBE), mmol/l	-0.243421410688075	0.026612989472947	0.0983523524000215	0.697545758592596
F9	Alkaline phosphatase, U/l	0.243400505025861	0.0365566408222874	0.103577148996481	0.197216601961652
CFH;CFHR1	Alkaline phosphatase, U/l	0.243058650383971	0.0334555909726827	0.275383904442676	0.197216601961652
APOD	Interleukin-6, ng/l	-0.242995204434326	0.0396410706895881	0.0935969724615274	0.0788264968884912
CFHR2	Standard bicarbonate (SBC), mmol/l	0.242555151269192	0.0260950520321244	0.0693149819603303	0.564305500194689
PON1	Albumin (clinical), g/l	0.242250516296714	0.0470943628406079	0.121303661862172	0.163957593156841
F11	Interleukin-6, ng/l	-0.242196793979344	0.0487812461406086	0.615220260880353	0.0907436084120999
SERPINC1	Albumin (clinical), g/l	0.242193613245144	0.041315693561807	0.0924166829672	0.163957593156841
VTN	Ferritin, ug/l	-0.242128138341322	0.0194209295677564	0.105022561175592	0.0579279450900322
F13B	Chloride, mmol/l	0.242098306291542	0.0275228758654326	0.390898049783311	0.238072876235992
F13B	Urea, mg/dl	0.242080847826584	0.0295098927309446	0.390898049783311	0.0797689287883346
AZGP1	Eosinophiles per nl	0.241729743616785	0.0251377812632178	0.0575229173054732	0.140285037372151
JCHAIN	Alkaline phosphatase, U/l	0.241677557630734	0.0453975084244427	0.113493771061107	0.197697880062669
APOC4	Mean corpuscular volume (MCV), fl	-0.241657630170709	0.0480261303443311	0.991065891930061	0.120413341298106
FETUB	Monocytes, % of leukocytes	0.24158427462623	0.032327045869075	0.27459723725094	0.105520357270754
CFHR5	Ferritin, ug/l	0.241584223071146	0.0293745028892125	0.0998733098233224	0.0765896946685131
CD44	HHb (deoxyhemoglobin), % of Hb	-0.241414143857266	0.0460652472793973	0.115405781911371	0.151931627609571
CFI	Immature granulocytes per nl	0.241353717617848	0.028673836689321	0.243727611859228	0.0516726432005472
C4A	Aspartate aminotransferase (AST), U/l	-0.241302004733829	0.0310185352437812	0.21971462464345	0.15782960579924
JCHAIN	Standard bicarbonate (SBC), mmol/l	0.241294388334478	0.0171139476322232	0.0670665549570565	0.493452156729101
CD44	Alkaline phosphatase, U/l	0.241263697917972	0.0460772701499982	0.115405781911371	0.197697880062669
GC	Lactate, mg/dl	-0.241228083534394	0.0270661359306198	0.41996103010231	0.146326297374913
TF	Eosinophiles per nl	-0.24088608414354	0.0208740761852398	0.0537665598710723	0.124524661380914
S100A8	Mean corpuscular volume (MCV), fl	0.24088433926719	0.0332343594518783	0.0724338603438374	0.0991300721581889
VTN	Mean corpuscular volume (MCV), fl	-0.240876819048551	0.0139865274631497	0.0990712361973104	0.0576111726458309
PPBP	Neutrophils, % of leukocytes	-0.240802097538646	0.0349733486138654	0.0782298587415409	0.0746961643234408
APOD	Alanine aminotransferase (ALT), U/l	-0.240041926018308	0.0173516679464819	0.0508583370845158	0.150091927737068
IGKVs	Basophiles per nl	0.239976010531251	0.0228548769765785	0.363800936827246	0.201131799048656
C4BPB	Methemoglobin, % of Hb	-0.23983160392884	0.0468383715906249	0.31847575144868	0.303345176727815
SELL	HHb (deoxyhemoglobin), % of Hb	0.239829369639642	0.0439982169607132	0.130958246044639	0.151931627609571
A2M;PZP	Eosinophiles, % of leucocytes	-0.239826290611795	0.0122735151290366	0.143843359967694	0.659998350363021
HBB;HBD	Interleukin-6, ng/l	-0.239088098612676	0.0350075222837446	0.0901708907308573	0.072842315661328
APOE	Alanine aminotransferase (ALT), U/l	0.239041473423066	0.0150042461644477	0.0776457929984314	0.136617609813129
TGFBI	Lactate, mg/dl	0.239016538298817	0.0334794908022466	0.131403235116364	0.165484340251105
MASP2	Calcium, mmol/l	-0.238995656218726	0.0401048439251967	0.126255990134879	0.239246137898587
CFHR2	Interleukin-6, ng/l	0.238978553589639	0.0315072999620606	0.0768627717092987	0.0677580787643496
IGFALS	Alkaline phosphatase, U/l	-0.23892781675664	0.0481671676843717	0.0998587622724779	0.197697880062669
C7	Interleukin-6, ng/l	0.238844665228149	0.0447850321395538	0.192910131990092	0.0842153321754652
SERPINA4	Lactate, mg/dl	-0.238837150863411	0.0312943409575697	0.165870873107543	0.164058211686653
VWF	Eosinophiles per nl	0.238780136205737	0.0338277240371971	0.152809201842176	0.172123419365738
C8A	Basophiles per nl	0.238335920209478	0.0216980046714999	0.223966481880368	0.201131799048656
CFHR1	Neutrophil-to-lymphocyte ratio	0.238302277432712	0.0307879588339707	0.100652942341827	0.0549104832812054
SERPINA10	Aspartate aminotransferase (AST), U/l	0.23827324439514	0.0235968615503488	0.071633329706416	0.145794894578941
F2	Urea, mg/dl	-0.238258025729931	0.0371203353685944	0.0852764461170412	0.0893435756441083
A2M	Thrombocytes per nl	-0.238247340677011	0.011612241431024	0.113612766063342	0.0675443746910386
C5	Interleukin-6, ng/l	-0.238029163389986	0.0388344653751851	0.403901940552361	0.0781204943012444
C5	pH	0.237913057895056	0.0375095249670337	0.403901940552361	0.166388405622996
MBL2	Lactate dehydrogenase (LDH), U/l	0.237764008051949	0.0308040618153164	0.187024661021564	0.0918810809318919
APOA4	Glucose, mg/dl	0.237644389431161	0.0323158446944792	0.161579223472396	0.0980814233709632
LBP	Creatine kinase, U/l	0.237622073356747	0.0257178745275948	0.0515451789323904	0.247177349626327
JCHAIN	Creatine kinase, U/l	0.237424677382023	0.0191390947063453	0.0707314369582326	0.220737558946516
FBLN1	Alanine aminotransferase (ALT), U/l	-0.237345468071133	0.0143568550644186	0.286984516840896	0.136617609813129
CRP	Glucose, mg/dl	0.23729860511257	0.0383812926076385	0.0776764255154588	0.105396247954309
APOH	Bicarbonate, mmol/l	0.237259133053934	0.0398263094080061	0.0890851657810664	0.858601697647536
IGFALS	Methemoglobin, % of Hb	-0.237222949813298	0.047342888853474	0.0998587622724779	0.303345176727815
C1RL	Ferritin, ug/l	0.23721159625788	0.0240453421920747	0.0681284695442117	0.0660292730036337
APOE	Ferritin, ug/l	0.237119122112109	0.022013665938759	0.0984821897260269	0.0634727367900883
APOC1	Chloride, mmol/l	-0.237087626124649	0.0488159713929009	0.143081295461951	0.297181867689514
F12	HHb (deoxyhemoglobin), % of Hb	0.237052589942746	0.0356847219805762	0.137872789470408	0.125988916380402
APOC1	Ferritin, ug/l	-0.237011235608711	0.0177362287777419	0.0628158102545025	0.0538310101499885
TTR	Lactate dehydrogenase (LDH), U/l	-0.23684979568477	0.0156839745649542	0.0740632132233949	0.0549426180969777
C5	PaO2, mmHg	0.236485543097314	0.0488421144798773	0.403901940552361	0.924064665430129
HPX	Chloride, mmol/l	-0.236326510149931	0.0468652579361441	0.0923228198806259	0.297181867689514
ACTBL2	Hemoglobin, g/dl	-0.236270961634872	0.0437606057956378	0.12398838308764	0.077135643151404
SELL	Basophiles, % of leukocytes	0.235983903637046	0.0263171305172048	0.0977760553507398	0.206287658785014
ACTBL2	Hematocrit l/l	-0.23594060627746	0.0370951104128166	0.113983681832427	0.0697549358849703
CFHR1	Glucose, mg/dl	0.235924339628843	0.0376289733610705	0.110358569698886	0.10499697405589
AZGP1	Mean corpuscular volume (MCV), fl	0.235581234131558	0.0188318691995537	0.0500221525613146	0.0678731952400582
ORM2	Glucose, mg/dl	-0.235553217599686	0.0290862640454982	0.159422438324706	0.0949419562239848
ITIH1	Aspartate aminotransferase (AST), U/l	-0.235490884982989	0.0187058432901275	0.0588887659133642	0.129444435567682
HBA1	Albumin (clinical), g/l	0.235336795530949	0.0470943628406079	0.108189752471667	0.163957593156841
ORM1	pH	-0.23533320710707	0.0276904225360321	0.156942891558875	0.140895385256869
SERPINA1	Carboxyhemoglobin (COHB), % of Hb	0.235289953649648	0.0434992588928785	0.087142363209588	0.171499361681908
PPBP	Leukocytes per nl	-0.235200225624298	0.0263046025931973	0.063882606297765	0.0700528250795147
CNDP1	Mean corpuscular hemoglobin concentration (MCHC), g/dl	0.235145938298906	0.0210938157624987	0.0640347978504425	0.0544661212971981
S100A9	Neutrophil-to-lymphocyte ratio	0.234733514001807	0.0349846367536956	0.244397524061467	0.0599241797860331
RBP4	Interleukin-6, ng/l	-0.234694126021973	0.0315072999620606	0.0836912655242235	0.0677580787643496
IGHM	Alkaline phosphatase, U/l	0.234690048750497	0.0390402237099774	0.84644741147382	0.197216601961652
APOD	Alkaline phosphatase, U/l	-0.234635352007795	0.0365566408222874	0.0913916020557186	0.197216601961652
A1BG	Chloride, mmol/l	-0.23457594340808	0.0334966756458254	0.219016725376551	0.251953255944687
CPN2	Lactate dehydrogenase (LDH), U/l	0.23445655922047	0.0168995392579364	0.0957640557949727	0.0551626470117545
HBD	Gamma-glutamyl transferase, U/l	-0.234403169321641	0.0174841382667948	0.0913467713390992	0.0570708664180283
C6	Mean corpuscular volume (MCV), fl	-0.234026898626912	0.0139865274631497	0.0856366351128295	0.0576111726458309
ORM1	Lymphocytes per nl	-0.233755407784055	0.01256592366417	0.118678167939383	0.0543476198475351
C6	Chloride, mmol/l	-0.233751401102135	0.0414024365210358	0.153009004534263	0.286504860725568
C8A	Mean platelet volume, fl	-0.233730773909276	0.0142257834479009	0.172741656153082	0.0512720945101428
SELL	Albumin (clinical), g/l	0.233481900860356	0.0465281830514311	0.130958246044639	0.163957593156841
SERPINA4	Lactate dehydrogenase (LDH), U/l	-0.233388992592332	0.0161969567800339	0.118331801716396	0.0549426180969777
CD5L	Alkaline phosphatase, U/l	0.233117517397802	0.0365566408222874	0.589489192973477	0.197216601961652
C4BPA	Basophiles per nl	-0.233007417155333	0.0205924390560448	0.159123392705801	0.201131799048656
KNG1	Thrombocytes per nl	0.232990624951518	0.0114427115634925	0.108070053655207	0.0675443746910386
CFHR1	Carboxyhemoglobin (COHB), % of Hb	0.232897936304608	0.0436183347630286	0.123585281828581	0.171499361681908
A2M	Eosinophiles, % of leucocytes	-0.232849990416055	0.0120295869949421	0.113612766063342	0.659998350363021
APOD	pH	0.232450419294738	0.0287819060185384	0.0741352124719929	0.142264849748776
AFM	Urea, mg/dl	-0.232323711695705	0.0358505927795158	0.132491321141689	0.0886021792979461
AZGP1	Albumin (clinical), g/l	-0.232249804983272	0.044125233736193	0.0852419288085547	0.163957593156841
LPA	Potassium, mmol/l	-0.232077503656437	0.0222483285735896	0.23638849109439	0.0609512807481712
HBB	Leukocytes per nl	-0.232068309486881	0.0224041662668738	0.0643225184483105	0.0635396846585108
RBP4	Alanine aminotransferase (ALT), U/l	0.231785810077576	0.0298515277927244	0.0818509633026314	0.174466843789787
F9	sO2, %	0.231740304795997	0.048782602056645	0.132301984134097	0.539610133440618
IGHGs	Lactate, mg/dl	0.231488832638784	0.0393450164121669	0.956195349798671	0.179123364192234
SAA1;SAA2	Urea, mg/dl	0.231470726707844	0.0375905936420923	0.0998500143618075	0.0893435756441083
C1RL	Neutrophils per nl	0.231432865213583	0.0215819509829978	0.0632574425363727	0.0522767062441247
SAA1;SAA2	pH	-0.230935734173004	0.0458617061894933	0.106442011553938	0.192425589178281
PON1	Mean corpuscular hemoglobin concentration (MCHC), g/dl	0.2309258793047	0.0198880615711234	0.0734993579802387	0.0543152639730461
AZGP1	Neutrophils, % of leukocytes	0.230710716476688	0.0241119042884343	0.0569308851254698	0.0541734992454432
FCGBP	Mean corpuscular hemoglobin concentration (MCHC), g/dl	-0.230704733504249	0.0204074691228208	0.102252510572218	0.0543152639730461
F12	Basophiles, % of leukocytes	0.230417662045717	0.0294278242737229	0.127306924046731	0.206287658785014
SERPINC1	Urea, mg/dl	-0.230408043607182	0.0274564220789361	0.0666798821917019	0.0753962066612055
ACTBL2	Estimated glomerular filtration rate (CKD-EPI), ml/min	-0.230281657650554	0.0331045130928569	0.112555344515713	0.0707047008032622
APOE	Anorganic phosphate, mmol/l	-0.23024645907879	0.043108661103391	0.140932161299547	0.347945532753525
SELL	Immature granulocytes per nl	-0.230239296552879	0.032862008715827	0.107433490032511	0.0564008847656255
SERPINA1	Glucose, mg/dl	0.230102998101906	0.0424658475900141	0.087142363209588	0.113024486662653
C8B	pH	-0.229919429317131	0.0411301925527195	0.268928182075474	0.177888082790512
APOM	Eosinophiles per nl	-0.22989531467599	0.0262521751120273	0.0518938345237748	0.141925821699397
KLKB1	Actual base excess, mmol/l	0.229757003249853	0.0310634429641561	0.0614044802779829	0.765000748141674
F10	pH	-0.229723986075617	0.02186256686016	0.0956277593654235	0.122007227961538
KNG1	Standard base excess (SBE), mmol/l	0.229719366371831	0.0287588826969466	0.135805834957804	0.697545758592596
CPB2	Ferritin, ug/l	0.229628716304733	0.0266962710394387	0.0986601321022734	0.0710531521511214
APOA1	Mean corpuscular hemoglobin concentration (MCHC), g/dl	0.229532314413184	0.02786099776045	0.0563853526104346	0.0663700299836155
AZGP1	Potassium, mmol/l	0.229508630681353	0.0225484506814044	0.0563408032017252	0.0609512807481712
IGHM	Aspartate aminotransferase (AST), U/l	0.229502260985091	0.0327253597950973	0.84644741147382	0.161756778415767
CP	Interleukin-6, ng/l	0.229496823262333	0.0357460489135157	0.168800786536046	0.072842315661328
IGKVs	Basophiles, % of leukocytes	0.229400789358851	0.0294278242737229	0.363800936827246	0.206287658785014
ORM1	Alkaline phosphatase, U/l	-0.229343442151334	0.0453975084244427	0.183751819813221	0.197697880062669
SERPINC1	Monocytes per nl	-0.229256852994129	0.0248304232342298	0.0620760580855746	0.26847895122011
CFH;CFHR1	Mean corpuscular hemoglobin concentration (MCHC), g/dl	-0.229148971320049	0.0356379170455227	0.275383904442676	0.0790430724214799
APOC2	Aspartate aminotransferase (AST), U/l	0.228877964274885	0.0280804957560258	0.170488724233014	0.156707282767499
S100A9	Bilirubin (total), mg/dl	0.228779267229971	0.0340431596754162	0.244397524061467	0.0774929818927236
FGA	Neutrophils per nl	0.22877357035917	0.0328106967034738	0.150774839752796	0.0727724426884739
SELL	aPTT, s	-0.228701496000593	0.0299966429586186	0.101988586059303	0.0741345604548716
CFHR1	Lymphocytes per nl	-0.228445405552435	0.0334497893748589	0.105304892476408	0.105795428011683
S100A8	aPTT, s	0.228379566475192	0.0383468434097901	0.0814870422458039	0.0872895251301801
ITIH1	Creatine kinase, U/l	-0.228323122439351	0.0257178745275948	0.0737081690543782	0.247177349626327
CFHR1	Mean corpuscular volume (MCV), fl	0.228315928446355	0.0260058776556568	0.088419984029233	0.0803930313344344
C1R	Mean corpuscular hemoglobin concentration (MCHC), g/dl	-0.228201888384068	0.0257308727302643	0.0508633530714528	0.0644444682484121
APOC2	Calcium, mmol/l	0.22818338491745	0.0216182864727825	0.141350334629731	0.19684018735744
IGLVs	Albumin (clinical), g/l	-0.228138559507334	0.039528074611292	0.146082014867818	0.162818021613179
CFI	Lactate, mg/dl	-0.228066933675462	0.0357258028203534	0.27606302179364	0.170316270010981
C2	aPTT, s	0.22799172718935	0.0201603120582407	0.428406631237616	0.0536574459396254
F13A1	Leukocytes per nl	-0.227980867973762	0.0254787589217174	0.138248131919042	0.0700528250795147
HRG	Potassium, mmol/l	-0.227971066211064	0.0193859547176455	0.0784669595714221	0.0549798387893879
ATRN	Urea, mg/dl	-0.227896389891118	0.0322613388306255	0.211866353944084	0.085029347664961
IGHD	N-terminal pro b-type Natriuretic Peptide (NT-proBNP), ng/l	0.227785276544529	0.042341331761654	0.507452611530021	0.081389448830735
LUM	Mean corpuscular volume (MCV), fl	0.227723706682197	0.0154628257025036	0.101103091131754	0.0581536705768068
TTR	Lymphocytes per nl	0.227614856302801	0.0178655505664658	0.0759285899074796	0.0686831166221907
CFHR2	Standard base excess (SBE), mmol/l	0.227598579198775	0.0316493765861818	0.0768627717092987	0.697545758592596
CD5L	Basophiles, % of leukocytes	0.227281712011394	0.0299184917117334	0.589489192973477	0.206287658785014
ORM2	Basophiles per nl	-0.227277843978832	0.0244804887702257	0.159422438324706	0.20167259796424
A2M;PZP	Lymphocytes per nl	-0.22710036479002	0.0135381985851947	0.143843359967694	0.0571245940302117
HP	Interleukin-6, ng/l	0.227025974409389	0.0335694873175226	0.237783868499119	0.0708234305601392
C4BPB	Mean corpuscular volume (MCV), fl	-0.226856170586581	0.0154628257025036	0.1877628835304	0.0581536705768068
FN1	Eosinophiles per nl	0.226816571109933	0.048887479076536	0.36991387779266	0.216859843083096
SERPING1	Calcium, mmol/l	-0.226689956709645	0.0274938492103484	0.155798478858641	0.213311525441696
ATRN	Interleukin-6, ng/l	-0.226636480994147	0.0447850321395538	0.232171585135989	0.0842153321754652
GPX3	Neutrophils per nl	-0.226534815156153	0.0308829320261729	0.100963431624027	0.0693863277990637
S100A9	Neutrophils, % of leukocytes	0.226294928819846	0.0378927928335101	0.244397524061467	0.0789813633758704
RBP4	Glucose, mg/dl	0.226249972837614	0.0334585419443331	0.0861810928869185	0.0997987544201659
SELL	N-terminal pro b-type Natriuretic Peptide (NT-proBNP), ng/l	-0.225733533275456	0.0297161422572755	0.101988586059303	0.0634678100062797
APOL1	Ferritin, ug/l	-0.225729389824761	0.0338804255267591	0.0612731099952027	0.0849465741468018
F10	Interleukin-6, ng/l	0.225687090794493	0.0430111351325772	0.135405425417373	0.0836059143588299
CFHR5	Monocytes, % of leukocytes	-0.225489552993866	0.0228738551940415	0.0810115704788968	0.0807587132361055
MST1	Glucose, mg/dl	0.225456687569802	0.0373857055077364	0.155128359578237	0.10499697405589
GC	Alkaline phosphatase, U/l	-0.225295883191353	0.0494071800120365	0.41996103010231	0.197697880062669
RBP4	Mean corpuscular volume (MCV), fl	0.225202429904311	0.024421372351895	0.0741363089253955	0.0782388410532932
CST3	Aspartate aminotransferase (AST), U/l	0.225165058589558	0.0260114487785841	0.0526422177661821	0.155171746161898
AMBP	Calcium, mmol/l	-0.225145616176575	0.0166036445673491	0.056452391528987	0.159579472786189
C1R	Basophiles, % of leukocytes	-0.224984859718682	0.0294278242737229	0.05558589029481	0.206287658785014
ACTBL2	Gamma-glutamyl transferase, U/l	0.22488364871846	0.0375475657800936	0.113983681832427	0.101495763749315
LUM	Bicarbonate, mmol/l	0.224875200668421	0.0281892189909636	0.126854951127056	0.858601697647536
A1BG	Creatine kinase, U/l	-0.224860690342168	0.0134348091934239	0.213241057410407	0.178786306958641
C4B	Aspartate aminotransferase (AST), U/l	-0.224854718809116	0.0276013041083756	0.128199587015562	0.156707282767499
APCS	Neutrophils per nl	-0.22469896233342	0.0436614814012816	0.231951619944308	0.0868211066945024
SERPINA3	Alanine aminotransferase (ALT), U/l	0.224530146732085	0.0267916538588677	0.0569322644500938	0.170096450975708
APOE	Eosinophiles, % of leucocytes	0.22449376270907	0.0315962644203638	0.127889641701472	0.796078835072414
APOA1	pH	0.224466562878889	0.0341637252342479	0.0645314809980239	0.155534854355918
MBL2	Eosinophiles per nl	0.224439730011127	0.0425846936877053	0.206073089129148	0.193872421262448
AMBP	Mean corpuscular volume (MCV), fl	0.224438817403482	0.022518240114438	0.0736173234510472	0.0774299894474545
LGALS3BP	Gamma-glutamyl transferase, U/l	0.224432419704409	0.0231154884671831	0.218312946634507	0.0689479224969427
CPB2	Standard bicarbonate (SBC), mmol/l	0.22429852210605	0.0396146303211813	0.1247127250852	0.670364888699196
APOE	Eosinophiles per nl	0.224064025555811	0.0385519551452938	0.140932161299547	0.189344275310732
CLU	HHb (deoxyhemoglobin), % of Hb	-0.224047446525324	0.0336615359684146	0.254417036398685	0.121321785886161
AGT	Potassium, mmol/l	0.223973398588311	0.0234852222482971	0.0570355397458644	0.0625068222916216
CFH;CFHR1	HHb (deoxyhemoglobin), % of Hb	-0.223889999268454	0.0465509479294134	0.318203112537439	0.151931627609571
ATRN	Albumin (clinical), g/l	0.223856604876686	0.0491657474405623	0.232171585135989	0.163957593156841
LUM	Basophiles, % of leukocytes	0.223790212086559	0.0266268216662595	0.126854951127056	0.206287658785014
C9	Ferritin, ug/l	0.22369495861782	0.0301046198697046	0.159930793057806	0.0765896946685131
C7	Calcium, mmol/l	-0.223691786443977	0.0247722907826674	0.13160279478292	0.210277295964012
SAA1;SAA2	Mean platelet volume, fl	0.223683201420095	0.0188790439631077	0.0534906245621384	0.0624393042004833
C8A	Interleukin-6, ng/l	0.223630078695245	0.0447850321395538	0.292825210143236	0.0842153321754652
F13A1	Mean corpuscular volume (MCV), fl	-0.223559838685091	0.0260231777729961	0.138248131919042	0.0803930313344344
C1QB	Thrombocytes per nl	-0.223469026656286	0.0176016723734505	0.0787443237759626	0.087020130707517
CFHR5	Basophiles, % of leukocytes	-0.223427636629249	0.0334628652307629	0.109397828639033	0.206287658785014
A2M;PZP	Alanine aminotransferase (ALT), U/l	-0.223396300457478	0.0194555743590052	0.165372382051545	0.153708915081302
C6	Lactate, mg/dl	-0.223265746206923	0.0364260230659323	0.140736907300193	0.170316270010981
SERPINA7	Lymphocytes per nl	0.223246442254462	0.0275402636288326	0.395895633110755	0.0972339919956744
F13A1	Aspartate aminotransferase (AST), U/l	-0.222996450134515	0.0411107425018121	0.170513078885254	0.182363037251628
CST3	Alkaline phosphatase, U/l	0.222921017964484	0.0475470806831688	0.0898111524015411	0.197697880062669
SAA1	Thrombocytes per nl	-0.22288727164435	0.0207584114413648	0.0632377535323905	0.0945053994567397
CPB2	Glucose, mg/dl	0.222882692211342	0.0323158446944792	0.114451949959614	0.0980814233709632
AGT	Mean corpuscular hemoglobin concentration (MCHC), g/dl	-0.222821555323945	0.0282304145677978	0.0631469799542846	0.0663700299836155
ACTA2;ACTB;ACTG1;ACTG2	Aspartate aminotransferase (AST), U/l	0.222766022408305	0.0305854485285521	0.0866587708308975	0.15782960579924
F12	Urea, mg/dl	-0.222762399413876	0.0334219401226436	0.135279281448796	0.085029347664961
ACTB;ACTG1	Ferritin, ug/l	0.222660677553419	0.0474694796040023	0.128628068331194	0.109723084094292
CFH	Basophiles per nl	0.222658375605279	0.033094488518072	0.312559058226236	0.238556104734436
AZGP1	Glucose, mg/dl	0.222569839732617	0.0317571459893555	0.0692142925409029	0.0980814233709632
VWF	Creatine kinase, U/l	0.222505606971794	0.025394432408772	0.134907922171602	0.247177349626327
A1BG	Aspartate aminotransferase (AST), U/l	-0.222403776169049	0.0300696413782383	0.213241057410407	0.15782960579924
CLU	Hematocrit l/l	-0.222271317047344	0.0264790850938287	0.250080248108382	0.0538927261321455
PLG	Urea, mg/dl	-0.222191956027516	0.0352297353546397	0.0831813195873438	0.0883296263239518
CRP	Urea, mg/dl	0.222128280058401	0.0442508487540371	0.0854845941839353	0.102071957792646
APOB	Mean platelet volume, fl	0.222124947198134	0.0162027541539618	0.105941084852827	0.0560615293727078
JCHAIN	Bicarbonate, mmol/l	0.222090587907982	0.0369373061225963	0.101279710336151	0.858601697647536
MST1	Gamma-glutamyl transferase, U/l	0.222008348980944	0.0304591528116079	0.136264630999298	0.084990861877551
APOC2	Immature granulocytes, % of leukocytes	0.221907758439546	0.0497792615044741	0.193580973524426	0.0860294786230598
CST3	Eosinophiles per nl	0.221900632961551	0.0394011208739096	0.0771298014405139	0.189344275310732
FCGBP	Interleukin-6, ng/l	0.221810342637845	0.0408260935648486	0.15931994439642	0.0802603884854411
C3	Neutrophil-to-lymphocyte ratio	-0.221768707482993	0.0304210180081485	0.235071502790239	0.0548212095355177
LUM	Standard base excess (SBE), mmol/l	0.221627146190768	0.0304645757127843	0.126854951127056	0.697545758592596
FCGBP	Albumin (clinical), g/l	-0.221621582085932	0.0462733123514747	0.163884647911473	0.163957593156841
F12	Neutrophils, % of leukocytes	-0.221619582494092	0.0299545703639366	0.127306924046731	0.064776758412013
PON1	Bilirubin (total), mg/dl	-0.221547303608422	0.0241697458288123	0.0821771358179617	0.0580745281720072
APOH	Glucose, mg/dl	0.221326662777685	0.0312067501074143	0.0736826044202837	0.0980814233709632
ACTA2;ACTB;ACTG1;ACTG2	Hematocrit l/l	-0.221217184196678	0.027818606875163	0.0849907362076414	0.0555138778126941
KNG1	Alanine aminotransferase (ALT), U/l	0.221185776627992	0.0264289071821793	0.132144535910896	0.170096450975708
IGLVs	Creatinine, mg/dl	0.221090009026369	0.0337007583627058	0.130207475492272	0.0728778899593512
FN1	Neutrophils per nl	-0.221061615281373	0.0295016765175527	0.278626944887998	0.0680505338338216
LUM	Actual base excess, mmol/l	0.221029950765714	0.0368044295318557	0.136016370009032	0.765000748141674
CFHR2	Bicarbonate, mmol/l	0.221027372126724	0.0348894461815917	0.0823778590398694	0.858601697647536
JCHAIN	Basophiles, % of leukocytes	0.221016922940559	0.0330126170684284	0.100216873243443	0.206287658785014
SERPINA10	Red blood cell distribution width (RDW-CV), %	0.220988652580128	0.0307592745381848	0.0871512778581904	0.0548593246918142
APOH	Aspartate aminotransferase (AST), U/l	0.220893132277688	0.0361750429741821	0.0831048284542021	0.169142768500905
C1QA	Ferritin, ug/l	0.220874497171832	0.0426569409224721	0.120861332613671	0.101091106569694
F5	Basophiles, % of leukocytes	-0.220832036997492	0.0352242348650059	0.838517975918305	0.206287658785014
CPB2	Alkaline phosphatase, U/l	0.220742379361375	0.0473666763269883	0.136446398185806	0.197697880062669
PLG	Mean corpuscular volume (MCV), fl	-0.220684012739642	0.0234530564993307	0.0613930881608273	0.0780265148920042
SERPINF2	Carboxyhemoglobin (COHB), % of Hb	-0.220623932893423	0.0476247053659958	0.436620982389632	0.171647375589943
ACTA2;ACTB;ACTG1;ACTG2	aPTT, s	0.220608360478323	0.0243703469475348	0.0796722880977098	0.0629264182376644
F12	Lymphocytes per nl	0.220469140847502	0.015232389862991	0.076161949314955	0.0617185766207756
TGFBI	Neutrophils, % of leukocytes	0.220401527211751	0.0405178061272063	0.145779198833056	0.083447386428651
LRG1	Gamma-glutamyl transferase, U/l	0.220367876094481	0.0261662920281022	0.0505485186906519	0.0742093200141258
APOA2	Basophiles per nl	-0.220359384368208	0.0289892918791374	0.0524274427601422	0.227961249776853
S100A8	Lymphocytes per nl	-0.220314249501063	0.0300872619662886	0.0691638433489965	0.0982093645314703
SERPINA4	Lymphocytes per nl	0.220285182268684	0.0244650724877628	0.159963935496911	0.0881761987579785
ORM2	Immature granulocytes per nl	-0.220152902737879	0.0291390659852909	0.159422438324706	0.0519696743861374
GPLD1	Immature granulocytes, % of leukocytes	-0.219993004511391	0.040306014369034	0.197688261017961	0.07263479672753
CD14	Bilirubin (total), mg/dl	0.219975133851831	0.0248453583115323	0.0541501399097499	0.0588800957245902
SERPINA4	Standard bicarbonate (SBC), mmol/l	0.219893039262827	0.0381599153325057	0.170715410698052	0.670364888699196
IGHVs	Immature granulocytes, % of leukocytes	0.219891155898192	0.0448319858696246	0.402119308941341	0.0791421791371945
C7	Lymphocytes per nl	-0.219811735025615	0.0227195561524157	0.128744151530355	0.0836273024333597
SHBG	pH	0.219717544274888	0.033449644253377	0.342160765442344	0.155534854355918
FCGBP	Glucose, mg/dl	0.219678527240427	0.0394457050360512	0.15931994439642	0.106626671425576
SERPINA7	Urea, mg/dl	-0.21952704886437	0.0425889665526347	0.395895633110755	0.0995660974811594
CNDP1	Monocytes, % of leukocytes	0.219511122037959	0.0427485244439357	0.119771863699518	0.132062405871444
LCAT	Aspartate aminotransferase (AST), U/l	-0.219443223515595	0.0346429625662822	0.0697030689329619	0.166478681221301
APOD	Mean corpuscular volume (MCV), fl	-0.219436929602193	0.0183143200251063	0.0518905734044679	0.0674122843477317
ITIH2	aPTT, s	-0.21937609762329	0.0271965662760264	0.0963211722275934	0.0691912642022436
SERPINA1	Ferritin, ug/l	0.219240787263228	0.0344515727343343	0.0732095920604604	0.0851446011862834
C8B	Hemoglobin, g/dl	0.218986663905165	0.026809485322736	0.262717487168703	0.0509674830860804
APOC2	Lactate, mg/dl	-0.218980475812855	0.0466453353736857	0.193580973524426	0.201741075491191
LCAT	Glucose, mg/dl	-0.218825553827309	0.0352615525190278	0.0697030689329619	0.101670809763197
PZP	Leukocytes per nl	-0.218801610153219	0.0339456329364485	0.144268939979906	0.0863616837941998
FETUB	Red blood cell distribution width (RDW-CV), %	-0.218791809144759	0.035536113056004	0.27459723725094	0.0608687877097891
C1RL	Mean corpuscular hemoglobin concentration (MCHC), g/dl	-0.218753608617968	0.0193462938770169	0.0587298206980871	0.0539824006568376
F9	Mean corpuscular hemoglobin concentration (MCHC), g/dl	-0.21865890032437	0.0210114525079328	0.0637847665419388	0.0544661212971981
SERPING1	Bilirubin (total), mg/dl	0.218598294277119	0.0216241140248741	0.13128926372245	0.0526897426239889
SERPINA4	Actual base excess, mmol/l	0.218589274953847	0.0431948580072102	0.174836330029184	0.765000748141674
KNG1	Monocytes, % of leukocytes	0.218545400005962	0.0225794103731033	0.127949992114252	0.0807587132361055
C4B	Neutrophil-to-lymphocyte ratio	-0.218528138528139	0.0323240806602011	0.130224885314441	0.0564855146890382
APOA4	Immature granulocytes, % of leukocytes	0.218526384481315	0.0356138216882098	0.168176380194324	0.0655445867240457
CFHR2	Actual base excess, mmol/l	0.218518357833548	0.0442196964243742	0.0939668549017952	0.765000748141674
AHSG	Chloride, mmol/l	-0.218427599477813	0.0498166136589358	0.0920524382828162	0.297181867689514
VTN	Gamma-glutamyl transferase, U/l	-0.218325210339232	0.0250982050952714	0.118519301838782	0.0735930420590161
C4A;C4B	Lactate dehydrogenase (LDH), U/l	-0.218207743226014	0.0253519402229319	0.119717495497179	0.078319386760129
A2M	Gamma-glutamyl transferase, U/l	-0.218060692471645	0.0205982324787649	0.145904146724585	0.0625174424355497
AZGP1	Thrombocytes per nl	-0.217919269316593	0.0219499692712841	0.0563408032017252	0.0959358944471996
SERPINA4	Monocytes, % of leukocytes	0.217894618474845	0.0276900278269696	0.165870873107543	0.0939289179228576
CFP	Mean corpuscular hemoglobin concentration (MCHC), g/dl	0.217768696693526	0.0283894925941477	0.0652191046081771	0.0663700299836155
CD44	Mean corpuscular volume (MCV), fl	0.217611383363249	0.0271554579171874	0.0854894045541084	0.0824191968363757
ORM2	Standard bicarbonate (SBC), mmol/l	-0.217515812984412	0.04262435708492	0.19619416888286	0.670364888699196
C8G	Hematocrit l/l	0.217262220853921	0.0261296760556708	0.277627808091502	0.0538146899717981
LBP	Mean corpuscular hemoglobin concentration (MCHC), g/dl	-0.217247295757884	0.0260757964010916	0.0515451789323904	0.0644444682484121
A1BG	Ferritin, ug/l	-0.217144706625773	0.0301046198697046	0.213241057410407	0.0765896946685131
ATRN	Mean corpuscular volume (MCV), fl	-0.217123500013882	0.022518240114438	0.211866353944084	0.0774299894474545
KNG1	Hemoglobin, g/dl	-0.217101840976876	0.0361329901017813	0.161647587297443	0.0651146592459184
C2	Estimated glomerular filtration rate (CKD-EPI), ml/min	-0.217101658307999	0.0258764153018616	0.439899060131648	0.058137920093793
CFI	Alanine aminotransferase (ALT), U/l	0.217083920987501	0.042492184259783	0.300986305173463	0.216210231674778
MST1	aPTT, s	0.217045357388046	0.042226553666453	0.155185157258244	0.0948726465493035
F13A1	Hemoglobin, g/dl	0.216989167458355	0.0421267606657687	0.170513078885254	0.0751332947956493
IGHAs	Bilirubin (total), mg/dl	0.216945133957309	0.026245780863212	0.163455745067321	0.060540267857809
C4A	Neutrophils, % of leukocytes	-0.216921164277243	0.0368698287520496	0.223852531708873	0.0777863460256657
ITIH3	Mean corpuscular volume (MCV), fl	0.216906615989977	0.024421372351895	0.0610534308797375	0.0782388410532932
IGKVs	Hemoglobin, g/dl	-0.216673472129538	0.029398001240122	0.363800936827246	0.055281024071099
ATRN	Basophiles per nl	0.216570704105247	0.0309835732047365	0.211866353944084	0.233050354974757
JCHAIN	Standard base excess (SBE), mmol/l	0.216545075545656	0.0322564512643975	0.100216873243443	0.697545758592596
F9	Lactate dehydrogenase (LDH), U/l	0.216424152261041	0.0195809072562661	0.0616435969178746	0.0627314250987783
FGG	INR	0.216395282277501	0.0224960739213526	0.173833298483179	0.0525921728161351
TTR	Immature granulocytes, % of leukocytes	-0.216299294806015	0.0339785878340398	0.128758681581522	0.0632074805945042
ITIH1	Thrombocytes per nl	0.216183561294025	0.0186112418276193	0.0588887659133642	0.087020130707517
C4A;C4B	Neutrophils, % of leukocytes	-0.216171086549421	0.0453505066906831	0.183561574700384	0.0891549733805475
JCHAIN	Leukocytes per nl	0.21614505847461	0.0200840281391689	0.0711309329928897	0.0579785012551578
ITIH3	Monocytes, % of leukocytes	-0.216091099696562	0.0318844524478782	0.0752827349463791	0.105520357270754
CFI	Thrombocytes per nl	0.215827403024459	0.0181002936638782	0.238724575766698	0.087020130707517
CP	Immature granulocytes per nl	0.215683137857706	0.0320690530158459	0.16034526507923	0.0560398603206196
C8B	Basophiles, % of leukocytes	0.215626786600385	0.0346597979662276	0.262717487168703	0.206287658785014
HPR	Eosinophiles per nl	-0.215618909010502	0.0329398668984926	0.0736812812203125	0.172123419365738
FCN3	pH	-0.215579958575506	0.0265764984810102	0.161357312206133	0.139325279915599
PRG4	Hemoglobin, g/dl	0.215553904862084	0.0299837020178951	0.283179407946787	0.0557761338612457
C4A;C4B	Sodium, mmol/l	-0.215305670218212	0.0392825402753969	0.166950796170437	0.0818780658752248
FCGBP	INR	0.215287241061114	0.0276825664531449	0.130723230473184	0.0621958960570659
KLKB1	Gamma-glutamyl transferase, U/l	-0.215244067029755	0.0343407347557338	0.066340055778122	0.0943007478213006
F13A1	Erythrocytes per pl	0.215206382652104	0.0352051012351888	0.157496505525844	0.065489059286964
SHBG	Aspartate aminotransferase (AST), U/l	-0.214966392403424	0.0442796284690092	0.342160765442344	0.191509393128465
KNG1	Eosinophiles, % of leucocytes	0.214919450840923	0.0494099103412748	0.196310568734325	0.796078835072414
CPB2	Basophiles per nl	0.214858994118767	0.0428118325981566	0.129964491815833	0.296257881579244
PPBP	Lactate, mg/dl	0.214843409489826	0.0490362060403008	0.0992399407958468	0.206908869389562
C1QC	HHb (deoxyhemoglobin), % of Hb	-0.21473706540244	0.0474237450342012	0.175261666430744	0.151931627609571
S100A9	Lymphocytes, % of leukocytes	-0.214696769601889	0.044095203718251	0.244397524061467	0.0726520975548326
C1QB	aPTT, s	0.214584598373394	0.0362582945651303	0.152187813029285	0.0847660129698316
C4B	Basophiles, % of leukocytes	-0.214538803935416	0.0335540715727097	0.130224885314441	0.206287658785014
SAA4	Aspartate aminotransferase (AST), U/l	-0.214249382102413	0.038643192501762	0.203154855699799	0.175928218494864
PLG	Lactate dehydrogenase (LDH), U/l	-0.214121606862757	0.0320992793483179	0.0795618905187719	0.0941216157162543
SERPINA10	Calcium, mmol/l	-0.213877021517687	0.0291619617276535	0.0854747154086395	0.213311525441696
ACTB;ACTG1	Lymphocytes per nl	-0.213806603517486	0.029073023850266	0.0988482810909044	0.0982093645314703
C4A	Neutrophils per nl	-0.213642681395315	0.0357763319389955	0.223852531708873	0.0757299501991028
ORM1;ORM2	Neutrophils per nl	0.213590852062464	0.0233649643076588	0.132401464410066	0.0553717647291092
HP;HPR	Calcium, mmol/l	-0.213283044389583	0.0327607784489061	0.232443007844929	0.21798517967926
FGA	Monocytes, % of leukocytes	-0.21326449035819	0.0252603142254235	0.150774839752796	0.0874006872199653
IGHAs	Hematocrit l/l	-0.212947454825922	0.0279173836399098	0.163455745067321	0.0555138778126941
ORM1	Ferritin, ug/l	0.212860071205092	0.0426569409224721	0.183751819813221	0.101091106569694
C1QA	Lymphocytes per nl	-0.212586584412038	0.0384169145371891	0.11476039872158	0.110768770248895
C1RL	Potassium, mmol/l	0.212437142812698	0.0279452235709465	0.0766240001138856	0.0732503587541476
HABP2	Mean corpuscular hemoglobin (MCH), pg	-0.212372867515468	0.0394491895208747	0.887784995665896	0.735531303839851
C4B	Glucose, mg/dl	-0.212344503454304	0.0352373219086134	0.130224885314441	0.101670809763197
FCGBP	Neutrophils, % of leukocytes	0.212336343779656	0.0412357503143676	0.15931994439642	0.0839268800515952
ACTB;ACTG1	Neutrophils per nl	0.212268627893893	0.0391549286521623	0.118863176265493	0.0796917959626363
TTR	Neutrophils per nl	-0.212261204635257	0.0348405844279412	0.128758681581522	0.0757299501991028
HRG	Basophiles, % of leukocytes	0.212185063660221	0.0357964983808982	0.12300326135669	0.206287658785014
CP	Monocytes, % of leukocytes	-0.212113271650187	0.0466244298902796	0.188717930508275	0.132213347535618
SERPINA7	Creatinine, mg/dl	-0.212099421119801	0.0320086972522805	0.395895633110755	0.0700949952486649
CFB	Neutrophils per nl	0.212094225656027	0.0308829320261729	0.262504922222469	0.0693863277990637
CFD	Eosinophiles per nl	0.212009736794195	0.0412553170295701	0.0855293157930113	0.19289648232745
ACTA2;ACTB;ACTG1;ACTG2	Creatinine, mg/dl	0.211958248648152	0.0279969483978113	0.0849907362076414	0.0629022347119656
AFM	Estimated glomerular filtration rate (CKD-EPI), ml/min	0.211930700779495	0.0269552191252667	0.114876667269508	0.059785293700912
HBD	Mean platelet volume, fl	-0.211871678217974	0.037401175311257	0.151596547834102	0.0998256136981127
F10	Mean platelet volume, fl	0.211762270590344	0.0313493260645547	0.121122396158507	0.0935074725718613
LPA	Eosinophiles, % of leucocytes	-0.211699619981351	0.0469978718693999	0.249671409570775	0.796078835072414
SERPINF1	Lactate, mg/dl	-0.21169446325095	0.0440945389876859	0.0734908983128099	0.195598852432556
MST1	Monocytes, % of leukocytes	-0.211632160306051	0.0383258300134468	0.155128359578237	0.120552156224114
ECM1	Hemoglobin, g/dl	0.211609701439421	0.0326168808923038	0.21326422121891	0.060028940365623
MBL2	CRP (clinical), mg/l	0.21099996477757	0.0454709355150488	0.206073089129148	0.0728377022602171
ACTB;ACTG1	N-terminal pro b-type Natriuretic Peptide (NT-proBNP), ng/l	0.210991208079443	0.0365396797911366	0.115032325268393	0.0749715270227206
RBP4	Leukocytes per nl	0.210983075912592	0.0259728663923331	0.0761273670120107	0.0700528250795147
GPX3	Urea, mg/dl	-0.210919313586606	0.0334219401226436	0.105217218904619	0.085029347664961
HBB	Mean platelet volume, fl	-0.21089948730966	0.0260125447122206	0.0713247193722178	0.0803601827716816
ITIH2	Basophiles, % of leukocytes	0.210883751060945	0.0369648405915343	0.120846594241554	0.206287658785014
TGFBI	Creatine kinase, U/l	0.210873355685444	0.0411611855528629	0.145779198833056	0.309603700028056
IGHD	Erythrocytes per pl	-0.210862349742504	0.0433257212499111	0.507452611530021	0.076483160981986
JCHAIN	Actual base excess, mmol/l	0.210836988009882	0.0389088558796902	0.10177743055871	0.765000748141674
IGHAs	Immature granulocytes, % of leukocytes	0.210731570617764	0.0373157193566578	0.186578596783289	0.0679538889337032
SAA1	Red blood cell distribution width (RDW-CV), %	0.210728960755125	0.0465009333072821	0.123518104097468	0.0781035093413573
C6	Hematocrit l/l	0.210693136107009	0.0348057709773863	0.140736907300193	0.0676561615627845
LPA	Neutrophil-to-lymphocyte ratio	-0.210661719233148	0.0375331323675186	0.237605933299644	0.0636591362703992
AZGP1	Alanine aminotransferase (ALT), U/l	0.210552394758567	0.0257161277365645	0.0575229173054732	0.170096450975708
APOE	Creatinine, mg/dl	0.210480754590985	0.0382687898279931	0.140932161299547	0.0797650679547325
F11	Glucose, mg/dl	0.210466522891989	0.0438833916961854	0.615220260880353	0.113804294478526
ORM1	Estimated glomerular filtration rate (CKD-EPI), ml/min	-0.210465827199034	0.0276958043927427	0.156942891558875	0.060650305822082
GPLD1	INR	-0.21039992340191	0.032914468551101	0.197688261017961	0.0711775382417558
CPN2	Alanine aminotransferase (ALT), U/l	0.210380888599382	0.0302543659751076	0.135348479362324	0.174466843789787
HP;HPR	Neutrophils, % of leukocytes	0.210302048352494	0.0286091949324551	0.232443007844929	0.0626505154849966
SERPINC1	Lactate dehydrogenase (LDH), U/l	-0.210282351734765	0.0430684789625335	0.093867197738855	0.114628413238743
FGG	Potassium, mmol/l	0.210280030305851	0.0298455548625259	0.211406013609558	0.0770638953912981
ATRN	Calcium, mmol/l	0.210239618723678	0.0295923503502931	0.211866353944084	0.213311525441696
HPR	Neutrophils, % of leukocytes	-0.210234019458746	0.0428083794166012	0.0909678062602776	0.0861145306868839
C8A	N-terminal pro b-type Natriuretic Peptide (NT-proBNP), ng/l	-0.210189426070649	0.0389751553724986	0.276074017221865	0.0760715889559467
CFH;CFHR1	Alanine aminotransferase (ALT), U/l	0.210095045000742	0.0230287636009178	0.275383904442676	0.170096450975708
SAA1	Mean platelet volume, fl	0.210018699248805	0.0250675701834988	0.0734739126068068	0.0788489025771871
CLU	Mean platelet volume, fl	0.209939293013414	0.0330368882480787	0.254417036398685	0.096870875710468
SERPINA10	Mean corpuscular hemoglobin concentration (MCHC), g/dl	-0.209932207557114	0.0430210282658398	0.107552570664599	0.0907638767071985
HBB;HBD	Leukocytes per nl	-0.209810922667068	0.041803693076247	0.0987031642078055	0.103131768049178
JCHAIN	Procalcitonin, �g/l	0.209805484548631	0.0349714663238154	0.101279710336151	0.0540184256608935
C8B	Hematocrit l/l	0.20980042589432	0.0370895276002874	0.262717487168703	0.0697549358849703
ITIH1	Basophiles, % of leukocytes	0.209781546400355	0.0413130354113138	0.109737750311302	0.223348597692415
SERPINA4	Neutrophils per nl	-0.209673654720998	0.0351255966580679	0.165870873107543	0.0757299501991028
CFP	Monocytes per nl	-0.209293587198235	0.0367674584902394	0.0763449624869082	0.315250893590086
LUM	INR	0.209032142799927	0.032914468551101	0.127169537583799	0.0711775382417558
HPX	Eosinophiles, % of leucocytes	-0.20899939145626	0.0477906361735004	0.0923228198806259	0.796078835072414
SERPINA10	Erythrocytes per pl	-0.208784320100498	0.0363953821461778	0.0997937897556487	0.0669829905456251
PRG4	Red blood cell distribution width (RDW-CV), %	-0.20876093098013	0.0285704350224271	0.283179407946787	0.0514863047799988
C6	Gamma-glutamyl transferase, U/l	-0.208636018819128	0.0258059779917174	0.129029889958587	0.0742093200141258
AMBP	Neutrophil-to-lymphocyte ratio	0.208633271490414	0.0313601665453499	0.0952005055840979	0.0553602940035258
CFH;CFHR1	Thrombocytes per nl	0.208578004322407	0.0335105483822181	0.275383904442676	0.12266706484984
RBP4	Bilirubin (total), mg/dl	0.208569756890375	0.0401103114123228	0.0974107562870698	0.0878365047383779
ORM2	Sodium, mmol/l	-0.208460888130696	0.0300089295670034	0.159422438324706	0.0657157571530581
FETUB	Neutrophils per nl	-0.208306208937671	0.0480559285219743	0.335240123911423	0.0934120857786691
ITIH1	Immature granulocytes, % of leukocytes	-0.208300783716064	0.0476055972965809	0.115613593434554	0.0831895791142273
HRG	Thrombocytes per nl	0.208284962708207	0.0286763418024673	0.110794956964078	0.112750162086974
CLU	Hemoglobin, g/dl	-0.20826391528442	0.0441412061964682	0.288615578976907	0.077135643151404
SERPINA6	Thrombocytes per nl	-0.208064054414426	0.0361785526343396	0.532417902295335	0.127732440933485
IGHVs	Hemoglobin, g/dl	-0.207817509854036	0.0347783085311559	0.369519528143532	0.063333130272526
AGT	Basophiles, % of leukocytes	-0.20770513503976	0.0330126170684284	0.0719505756619594	0.206287658785014
APOC1	Neutrophils per nl	-0.207697112536288	0.0364325176077417	0.11363220255443	0.0759376571824014
C3	Neutrophils, % of leukocytes	-0.207512863708854	0.0453505066906831	0.293813624888741	0.0891549733805475
FGB	Aspartate aminotransferase (AST), U/l	0.207382118290152	0.0484377364359856	0.316708276696829	0.196359468747448
ORM1	Creatinine, mg/dl	0.207211859790453	0.0387532767291358	0.183001584554253	0.0798132961207202
CFI	Mean corpuscular hemoglobin (MCH), pg	-0.207038066855706	0.0282469174437039	0.243727611859228	0.735531303839851
C1QB	Mean platelet volume, fl	0.206956660489328	0.0375993420425293	0.152187813029285	0.0998256136981127
LPA	N-terminal pro b-type Natriuretic Peptide (NT-proBNP), ng/l	-0.206873656809897	0.0391350948964119	0.237605933299644	0.0760715889559467
ORM2	Urea, mg/dl	-0.206849583158543	0.0495406036279592	0.20920847240922	0.109878518303038
SAA1	Erythrocytes per pl	-0.20683512849222	0.039527983428632	0.111995953047791	0.071232720137014
MBL2	Leukocytes per nl	0.206809406193254	0.0458598959801759	0.206073089129148	0.109046140175361
HBB;HBD	Mean platelet volume, fl	-0.206789670176937	0.0343530509711985	0.0901708907308573	0.0971077301260765
IGHAs	Erythrocytes per pl	-0.206626972391721	0.0288451314824684	0.163455745067321	0.0554467527385225
ORM1	Monocytes, % of leukocytes	-0.206553130230687	0.0222623399113255	0.145561453266359	0.0807587132361055
PLG	Sodium, mmol/l	-0.206549770755766	0.0378244802690463	0.0868940762937549	0.0807856183524075
C1QA	Gamma-glutamyl transferase, U/l	0.20626831183497	0.0382459844025428	0.11476039872158	0.101793158486768
CPB2	N-terminal pro b-type Natriuretic Peptide (NT-proBNP), ng/l	0.206146451798602	0.0363167670589418	0.118727892308079	0.0749715270227206
ORM1	Basophiles, % of leukocytes	-0.206083827539022	0.0433050755192075	0.183751819813221	0.227023577721906
C4BPA	Hematocrit l/l	0.206053748183487	0.035704444333692	0.233452136027986	0.068631876330319
SERPIND1	Aspartate aminotransferase (AST), U/l	-0.206010207001058	0.04921079748545	0.104572944656581	0.196359468747448
FGA	Potassium, mmol/l	0.205920582807736	0.0318559429517618	0.150774839752796	0.0798706975457217
APOM	Lactate dehydrogenase (LDH), U/l	-0.205914495432591	0.0404646933746499	0.0781704303828465	0.114029451912983
VWF	Ferritin, ug/l	0.20576524924351	0.0352956246720721	0.152809201842176	0.0860020150460349
C1QA	Neutrophil-to-lymphocyte ratio	0.205592640055085	0.0391535477991273	0.11476039872158	0.0657627550412526
CD14	Mean platelet volume, fl	0.205574351792317	0.0309391789877151	0.0641422003403849	0.0935074725718613
IGLVs	Creatine kinase, U/l	0.205569235082671	0.0305391338947785	0.123610780050294	0.278066850726141
LUM	Mean corpuscular hemoglobin concentration (MCHC), g/dl	-0.205553076457886	0.0313406349843315	0.126854951127056	0.0722923980305247
PON1	aPTT, s	-0.205515514619646	0.0343567112299824	0.102088668522126	0.0814206992162597
C9	Calcium, mmol/l	-0.20543688937358	0.0342051364781721	0.17102568239086	0.219166244841621
CLEC3B	Lymphocytes per nl	0.205343962309167	0.0397887955869607	0.0719584601040778	0.112002943943881
FBLN1	N-terminal pro b-type Natriuretic Peptide (NT-proBNP), ng/l	0.205224766754765	0.0256050874130777	0.362738738351935	0.0560719002843348
A2M;PZP	Neutrophils, % of leukocytes	0.205199881321445	0.0460055584702965	0.260698164665013	0.0894265350040595
C4BPA	Mean corpuscular hemoglobin concentration (MCHC), g/dl	0.205174243283494	0.0260757964010916	0.184703557841065	0.0644444682484121
FGA	Lymphocytes per nl	-0.205101088808305	0.0354764328830109	0.150774839752796	0.107674085767735
LGALS3BP	Mean corpuscular hemoglobin concentration (MCHC), g/dl	-0.205034801856565	0.0323235137578491	0.274749866941717	0.0735785247382617
C9	Leukocytes per nl	0.204901403881008	0.0273873208531429	0.15519481816781	0.0717879773877837
CFP	Alanine aminotransferase (ALT), U/l	-0.20489358279952	0.0325845282683475	0.0710175616105009	0.176160105950754
HBB;HBD	Mean corpuscular volume (MCV), fl	-0.20483340532598	0.0375699953635385	0.091774407910594	0.110014607048177
ITIH3	Urea, mg/dl	0.204806203864118	0.0471245441291061	0.107942786130908	0.107270343872834
F9	Lymphocytes per nl	-0.204753330656147	0.0350147025883635	0.102629300690031	0.107674085767735
IGKVs	INR	0.204728637979053	0.0307967140851632	0.363800936827246	0.0683055325222209
A1BG	Alanine aminotransferase (ALT), U/l	-0.204640196326686	0.0257161277365645	0.213241057410407	0.170096450975708
IGKVs	Hematocrit l/l	-0.204561389191567	0.0385200991934731	0.363800936827246	0.0716556683921597
SAA1;SAA2	Hematocrit l/l	-0.204525154963453	0.0414341370045824	0.103585342511456	0.0754477128261394
IGLLs	Red blood cell distribution width (RDW-CV), %	0.20444809881806	0.0315680859995795	0.830612054269458	0.0557273354890535
HRG	Estimated glomerular filtration rate (CKD-EPI), ml/min	0.204324448686628	0.0308362300553851	0.113959980639467	0.0666833474947703
C4B	Sodium, mmol/l	-0.204114564455323	0.0337235198355261	0.130224885314441	0.0729271116443252
APOC3	N-terminal pro b-type Natriuretic Peptide (NT-proBNP), ng/l	0.204093864860486	0.0441773500269262	0.170685216013124	0.0826376393228896
IGHAs	Immature granulocytes per nl	0.204006046932148	0.0437256145828054	0.195614591554656	0.0741620717924053
KLKB1	Thrombocytes per nl	0.203808188509739	0.0302163697227557	0.0611521768198628	0.116165154711928
JCHAIN	Neutrophils per nl	0.203807120760879	0.035895120903621	0.101279710336151	0.0757299501991028
CFD	Calcium, mmol/l	-0.203703249838804	0.0445980307263604	0.0902579193271579	0.249652057487403
PLG	Calcium, mmol/l	0.203553133338736	0.0327607784489061	0.0795618905187719	0.21798517967926
LPA	Bilirubin (total), mg/dl	-0.20352434827483	0.0254297416684409	0.237605933299644	0.0594506122789226
AFM	N-terminal pro b-type Natriuretic Peptide (NT-proBNP), ng/l	-0.203517104894404	0.0338145001866446	0.130646932539309	0.0713403479547503
APOB	Sodium, mmol/l	0.203256142939397	0.0242695287477834	0.137527329570772	0.0538285701713657
LPA	Lymphocytes, % of leukocytes	0.203213979340147	0.0389264109315346	0.237605933299644	0.0647525874149567
SHBG	Lactate dehydrogenase (LDH), U/l	-0.203135726105493	0.0404646933746499	0.342160765442344	0.114029451912983
IGHVs	Potassium, mmol/l	0.203098699779911	0.0306362291488426	0.369519528143532	0.0779421712169085
SERPINA4	Alanine aminotransferase (ALT), U/l	0.203097406311319	0.0336423182669388	0.165870873107543	0.176367304853952
VTN	Bilirubin (total), mg/dl	-0.20309574764697	0.0376021949985749	0.158790865566929	0.0833997401891468
FCN3	Hematocrit l/l	0.202963828659431	0.0418669389093028	0.223438190747972	0.0754477128261394
ORM1	N-terminal pro b-type Natriuretic Peptide (NT-proBNP), ng/l	0.202912072380965	0.038430636251604	0.183001584554253	0.0760715889559467
FGA	Basophiles, % of leukocytes	-0.202898100520027	0.0314329085937314	0.150774839752796	0.206287658785014
F10	Lactate dehydrogenase (LDH), U/l	0.202860799499157	0.0408660463503175	0.135405425417373	0.114029451912983
APOC2	Mean platelet volume, fl	0.202805095778508	0.0343530509711985	0.193580973524426	0.0971077301260765
A2M	N-terminal pro b-type Natriuretic Peptide (NT-proBNP), ng/l	0.202640655926338	0.0368357213695448	0.195689769775707	0.0749715270227206
ECM1	Lymphocytes, % of leukocytes	0.202598640567742	0.038360007146355	0.220547204476823	0.0647525874149567
CFHR5	Alanine aminotransferase (ALT), U/l	0.202483056926669	0.0487318850428478	0.138073674288069	0.23304984788925
FBLN1	Creatine kinase, U/l	-0.202448244671497	0.0361170155821888	0.40363873265758	0.297535414081841
F11	Monocytes per nl	0.202334733947053	0.0369488518345118	0.615220260880353	0.315250893590086
C8B	Mean platelet volume, fl	-0.202169604867466	0.0348016142648367	0.262717487168703	0.0971077301260765
AZGP1	Monocytes per nl	0.202155974306127	0.038072935320889	0.0770523691017992	0.315250893590086
CST3	Calcium, mmol/l	-0.202136771713124	0.0399260148633248	0.0771298014405139	0.239246137898587
PPBP	Calcium, mmol/l	0.202041906378488	0.0480140737050756	0.0992399407958468	0.249652057487403
APOA1	N-terminal pro b-type Natriuretic Peptide (NT-proBNP), ng/l	-0.201950805770828	0.0389751553724986	0.0720193088404865	0.0760715889559467
CP	Mean corpuscular hemoglobin concentration (MCHC), g/dl	-0.201706115770305	0.0271346527009398	0.144152842473743	0.0661168298205997
SERPINA3	Potassium, mmol/l	0.201583746551832	0.0395820674719795	0.0782436217469362	0.095106912120173
SERPINF1	Monocytes, % of leukocytes	-0.201556351157655	0.0466244298902796	0.0762130103975725	0.132213347535618
C7	Neutrophils per nl	0.201370464545441	0.0421938940952632	0.192910131990092	0.0848784148660526
GC	Red blood cell distribution width (RDW-CV), %	-0.201241900965053	0.0341048331412421	0.41996103010231	0.0590013613343489
PZP	INR	-0.201205888703894	0.0479711290763528	0.189201217848408	0.0999880160266148
CPN1	Creatine kinase, U/l	0.201082477927462	0.0346468128225615	0.128042569126858	0.297535414081841
MST1	Erythrocytes per pl	-0.201035275614584	0.0438169855787984	0.155185157258244	0.0765690758094154
SERPIND1	Calcium, mmol/l	0.201024487850522	0.0484958812378742	0.104572944656581	0.249652057487403
SELL	Bilirubin (total), mg/dl	-0.200704499893776	0.0369433711529353	0.116303205481463	0.0830026390838677
HBA1	Mean corpuscular volume (MCV), fl	-0.200658387865825	0.0431203412088741	0.101811916743175	0.112451456823891
A2M	Lactate dehydrogenase (LDH), U/l	-0.200558254100873	0.0419550330769714	0.206900909751803	0.114628413238743
C1S	Lymphocytes per nl	-0.200308695642951	0.0378637604138109	0.0715204363371983	0.110768770248895
FGA	aPTT, s	0.200300791461241	0.0343567112299824	0.150774839752796	0.0814206992162597
CFHR2	Lymphocytes per nl	-0.200060977507167	0.0414346151006266	0.0918336084687354	0.112002943943881
SHBG	CRP (clinical), mg/l	-0.199936812566472	0.0389457682046037	0.342160765442344	0.063562433013174
C3	Lactate dehydrogenase (LDH), U/l	-0.199908301461095	0.0483928323346162	0.293813624888741	0.126847878695282
VTN	Potassium, mmol/l	-0.199878858889187	0.0410988122643817	0.158790865566929	0.0973985550923019
AFM	Creatinine, mg/dl	-0.199871500155602	0.0449851610518783	0.159322445392069	0.0904934053718017
C6	Thrombocytes per nl	0.199809297559042	0.028302066752781	0.13039105287263	0.112750162086974
FCN3	Monocytes, % of leukocytes	-0.19974251955459	0.0459386054702701	0.223438190747972	0.132213347535618
APOC1	Erythrocytes per pl	0.199739707530645	0.0328537100542387	0.107406359792703	0.0617792591237315
ITIH1	Erythrocytes per pl	0.199604309138881	0.0490300580243307	0.11576541477967	0.0839821785961308
GC	Monocytes per nl	-0.199559283222273	0.0395772041604011	0.41996103010231	0.315250893590086
MASP1	Basophiles, % of leukocytes	0.19934971261271	0.0468053589675301	0.67250132092256	0.238156679452433
IGKC	Mean corpuscular hemoglobin (MCH), pg	-0.199123802140676	0.0399464297444156	0.657057436136292	0.735531303839851
ORM2	Red blood cell distribution width (RDW-CV), %	-0.198829361089724	0.043855167162051	0.19619416888286	0.0743818031277923
F10	Potassium, mmol/l	0.198675940803608	0.0371597591463723	0.135405425417373	0.0905442018636959
FGG	aPTT, s	0.198617972586935	0.0343567112299824	0.22464003496527	0.0814206992162597
FCN3	N-terminal pro b-type Natriuretic Peptide (NT-proBNP), ng/l	-0.198591721562609	0.0438192290012529	0.223438190747972	0.0826376393228896
PROS1	Leukocytes per nl	-0.198531201819757	0.0263204256079101	0.55930904416809	0.0700528250795147
ECM1	Hematocrit l/l	0.198316926340179	0.0463956402252466	0.220547204476823	0.0827468634945119
APOE	Erythrocytes per pl	-0.198236785382062	0.0412754510417826	0.140932161299547	0.0736149796930762
CPN2	Creatine kinase, U/l	0.198153548464667	0.0397555511963949	0.160915326271122	0.309603700028056
SAA1;SAA2	Mean corpuscular volume (MCV), fl	0.198094117690163	0.0409285684896553	0.103585342511456	0.110900336283819
LPA	Erythrocytes per pl	0.197988328064837	0.0311365271636608	0.237605933299644	0.0591936175748717
F10	Leukocytes per nl	0.197886517534719	0.0423257545172928	0.135405425417373	0.103131768049178
C9	INR	0.197656211451726	0.0390122650256262	0.184224584843235	0.0833224919683127
HBB	Creatinine, mg/dl	-0.19749986061756	0.0288421049559622	0.0742902703411149	0.0639703097100188
CPB2	Mean corpuscular hemoglobin concentration (MCHC), g/dl	-0.197453262395874	0.0356379170455227	0.118727892308079	0.0790430724214799
FGG	Lymphocytes per nl	-0.197417062788706	0.0409076562885784	0.227180699738842	0.112002943943881
SERPINA7	Mean corpuscular hemoglobin concentration (MCHC), g/dl	0.197304435077363	0.0419674300897003	0.395895633110755	0.0907545675689769
SERPINA6	Monocytes per nl	-0.197219878961406	0.0375824401620237	0.532417902295335	0.315250893590086
CFP	aPTT, s	-0.196999598715512	0.0368252171995675	0.0763449624869082	0.0849435010070023
LBP	Mean platelet volume, fl	0.196863023829278	0.0460108252665047	0.0869093366145088	0.113712468158647
ITIH2	Thrombocytes per nl	0.196793223099047	0.0335105483822181	0.113935864499542	0.12266706484984
IGKVs	Mean corpuscular hemoglobin concentration (MCHC), g/dl	-0.196763244828231	0.0384501762178817	0.363800936827246	0.0842010188062474
JCHAIN	Mean corpuscular volume (MCV), fl	0.19675447543555	0.0395135906874993	0.10177743055871	0.110900336283819
HPX	Lymphocytes per nl	0.196735837915301	0.0403863875622327	0.081734355780709	0.112002943943881
SAA1;SAA2	Hemoglobin, g/dl	-0.196720690673293	0.0475858404594074	0.106442011553938	0.0807093176419361
APOH	Mean corpuscular volume (MCV), fl	0.196573738748963	0.0442005726244195	0.0939262168268915	0.112451456823891
HRG	Mean platelet volume, fl	-0.196547597683651	0.0361774298107912	0.12300326135669	0.099344370750268
LUM	Estimated glomerular filtration rate (CKD-EPI), ml/min	-0.196487143978547	0.0432367129364706	0.147004823984	0.0879994275059932
C4BPB	Hematocrit l/l	0.196423298616293	0.0399972980800566	0.31847575144868	0.0736120485941468
HP;HPR	Neutrophil-to-lymphocyte ratio	0.196400742115028	0.0328154834604605	0.232443007844929	0.0567707863865967
SAA4	Alanine aminotransferase (ALT), U/l	-0.196326911666226	0.0319127645694728	0.198698536357821	0.176160105950754
IGHAs	Potassium, mmol/l	0.196175137415166	0.0421370986455912	0.195614591554656	0.0985097035903686
VTN	Thrombocytes per nl	0.196107956555071	0.039518078583387	0.158790865566929	0.136732551898519
SAA4	Mean corpuscular hemoglobin concentration (MCHC), g/dl	0.195960479292018	0.0430210282658398	0.203154855699799	0.0907638767071985
SERPINA7	Estimated glomerular filtration rate (CKD-EPI), ml/min	0.195867922969772	0.0472195247750779	0.395895633110755	0.0919744251142344
PRG4	Creatinine, mg/dl	-0.195817832212212	0.04289567567981	0.364613243278385	0.0873053163836133
ACTA2;ACTB;ACTG1;ACTG2	Mean platelet volume, fl	0.19572678739672	0.0388705634940735	0.106502860488634	0.100367275887682
TTR	Mean corpuscular volume (MCV), fl	-0.195520947549595	0.0442005726244195	0.150281946923026	0.112451456823891
APOA4	Mean platelet volume, fl	0.195476076512479	0.0380837601391644	0.170374716412051	0.0998256136981127
ECM1	Creatinine, mg/dl	-0.195218397487809	0.0466689590038409	0.220547204476823	0.0928014931915456
FCGBP	Potassium, mmol/l	0.195186282913447	0.0451774224105428	0.163884647911473	0.104209254360319
APOL1	Alanine aminotransferase (ALT), U/l	-0.195040615472344	0.0275300614295943	0.05087076568512	0.170096450975708
CPN2	Lymphocytes per nl	-0.194949409051476	0.0364154933354712	0.154765846675753	0.108618626673044
SERPINA10	Estimated glomerular filtration rate (CKD-EPI), ml/min	-0.194546302010744	0.0390362211698267	0.10164227522126	0.0813646537636146
HBB	Mean corpuscular volume (MCV), fl	-0.19449978527038	0.0442005726244195	0.101541856029072	0.112451456823891
SERPING1	Monocytes per nl	-0.194451663328894	0.040089709011456	0.20250720984934	0.315250893590086
TF	Mean corpuscular volume (MCV), fl	-0.194436527430074	0.0410267140009503	0.0942505591913724	0.110900336283819
CP	Lactate dehydrogenase (LDH), U/l	0.194315685723468	0.0430684789625335	0.183041035590767	0.114628413238743
SAA4	Sodium, mmol/l	-0.194034888655158	0.0383052997686234	0.203154855699799	0.0808148397557542
ITIH1	Mean corpuscular hemoglobin concentration (MCHC), g/dl	0.194025724151371	0.0468863265222895	0.115613593434554	0.0977269215464588
FN1	Potassium, mmol/l	0.193959235678573	0.0357678499402402	0.304026724492042	0.0883976862808794
GPLD1	Lymphocytes per nl	0.193863260302271	0.0290702553794206	0.190074746711596	0.0982093645314703
CP	Procalcitonin, �g/l	0.193856986253364	0.0428812295263799	0.183041035590767	0.0656500239651657
ITIH1	Mean corpuscular volume (MCV), fl	-0.193831059530008	0.0400126145082725	0.109712007522683	0.110900336283819
CFHR2	Leukocytes per nl	0.193513484272572	0.0364119618567676	0.0836491015628446	0.0912937594379826
SHBG	Gamma-glutamyl transferase, U/l	-0.193401938993653	0.0434194663997486	0.342160765442344	0.113811631623583
AMBP	Lymphocytes per nl	-0.193382115461614	0.0298623084454741	0.0940109710320481	0.0982093645314703
C7	Erythrocytes per pl	-0.193308283921842	0.0270038847347862	0.135019423673931	0.0524906972934608
IGHVs	Sodium, mmol/l	0.193298453354653	0.0473081539930989	0.402119308941341	0.0940725361012196
RBP4	CRP (clinical), mg/l	-0.193265964429488	0.0357241626256615	0.0893104065641537	0.0588598108022803
IGFALS	Thrombocytes per nl	0.193060201944945	0.0493447574114106	0.0998643899992834	0.167385157493609
SERPINA3	Mean corpuscular hemoglobin (MCH), pg	0.192693180212679	0.0414701660235613	0.0801128207273344	0.735531303839851
GC	N-terminal pro b-type Natriuretic Peptide (NT-proBNP), ng/l	-0.192377721235759	0.0479617092379058	0.41996103010231	0.0873407968227127
IGHM	Lymphocytes per nl	0.192219745747552	0.0470276089234896	0.84644741147382	0.125165789904057
CFB	Estimated glomerular filtration rate (CKD-EPI), ml/min	0.192180323230946	0.0347300213217343	0.268368346577038	0.0732718742519517
CNDP1	Potassium, mmol/l	-0.191917782892126	0.0479708669776769	0.126947374793279	0.107778701131664
GPLD1	N-terminal pro b-type Natriuretic Peptide (NT-proBNP), ng/l	-0.191778343231791	0.0447899917285468	0.197688261017961	0.0826376393228896
IGLCs	Sodium, mmol/l	0.191762330641943	0.0496676489406099	0.620908056631944	0.0965449805250058
LGALS3BP	Hemoglobin, g/dl	-0.191530187428219	0.0465228846377106	0.349331727438547	0.080389138262319
ECM1	Estimated glomerular filtration rate (CKD-EPI), ml/min	0.191209902247044	0.0460512715824475	0.220547204476823	0.0915732182041772
FGB	Monocytes, % of leukocytes	-0.191146394755506	0.0460340607137991	0.316708276696829	0.132213347535618
F10	Creatine kinase, U/l	0.191052628400953	0.044886602716307	0.136262901103075	0.31762396628332
ECM1	Leukocytes per nl	-0.190907697442138	0.0467041138892095	0.220547204476823	0.109186644632882
PROS1	Neutrophils per nl	-0.190665256654769	0.0369767552943753	0.628604840004381	0.0761545079277016
HPR	Alanine aminotransferase (ALT), U/l	-0.190595747513485	0.0458465377473932	0.0950477002080102	0.226612886579972
C8G	Erythrocytes per pl	0.190383678659734	0.0472726509203943	0.395212500186938	0.0817816860922822
C4BPB	Sodium, mmol/l	-0.189991271514348	0.0444920170182173	0.31847575144868	0.0895013830715301
TTR	Calcium, mmol/l	0.189682353166249	0.0484958812378742	0.158544227123819	0.249652057487403
CFH;CFHR1	Hematocrit l/l	-0.189601730172863	0.0309969781108639	0.275383904442676	0.0609372410588574
SERPIND1	Mean platelet volume, fl	-0.189297434954029	0.0400748470528596	0.0896411052498174	0.101955125590363
SERPINF2	Neutrophil-to-lymphocyte ratio	0.189202226345083	0.0480268753346155	0.436620982389632	0.0791299945989379
FCN3	Estimated glomerular filtration rate (CKD-EPI), ml/min	0.189136098653937	0.0473163227466293	0.223438190747972	0.0919744251142344
TTR	Estimated glomerular filtration rate (CKD-EPI), ml/min	0.189098081343982	0.0426916016538927	0.150281946923026	0.0879243700728981
CPB2	Procalcitonin, �g/l	0.18850374140273	0.049762804044235	0.136446398185806	0.0755172377162514
FGG	Monocytes, % of leukocytes	-0.188251202174956	0.0490500107251393	0.238664507501924	0.13469288659443
ATRN	Hemoglobin, g/dl	0.188216253228982	0.0469323870780013	0.232171585135989	0.080389138262319
F13B	Sodium, mmol/l	0.18782262768464	0.0496676489406099	0.52771876999398	0.0965449805250058
HBB;HBD	Creatinine, mg/dl	-0.187400102889018	0.0377894620808328	0.091774407910594	0.0797265480485863
CFHR2	INR	0.187061869018944	0.0421354203562433	0.0918336084687354	0.0888954600198792
MASP1	Creatine kinase, U/l	0.186944631472616	0.0463603962972754	0.67250132092256	0.31762396628332
ALB	Leukocytes per nl	-0.186570730433699	0.0281191363952166	0.0853616640569074	0.0726061283040666
APOA1	Leukocytes per nl	-0.186142443670912	0.0478564065158144	0.0847457198717546	0.110388777696479
ORM1;ORM2	Estimated glomerular filtration rate (CKD-EPI), ml/min	-0.185572218435806	0.0454763334346383	0.184070873425917	0.0914814614440979
ACTB;ACTG1	Gamma-glutamyl transferase, U/l	0.184717250083385	0.0447174897733335	0.126699554357778	0.11546456314607
C4BPA	Sodium, mmol/l	-0.184321171501257	0.0428712251571843	0.260289581311476	0.0872555523787399
GPLD1	Potassium, mmol/l	-0.18342691905709	0.0465148849454027	0.197688261017961	0.105882567046772
CLEC3B	Monocytes, % of leukocytes	0.183279635775448	0.0473828181919556	0.083907073881588	0.132213347535618
AFM	Potassium, mmol/l	-0.180876370935786	0.0488435865908653	0.166068194408942	0.108332570259227
APOC2	Creatinine, mg/dl	0.180321254838209	0.0495930676181887	0.193580973524426	0.0974954624766664
ALB	Lymphocytes, % of leukocytes	0.179427632838393	0.0388590056804897	0.106548886543278	0.0647525874149567
C4BPB	Neutrophils per nl	-0.179347792506919	0.0487080561039158	0.31847575144868	0.0936277078441937
SELL	Leukocytes per nl	-0.176156599175468	0.0460136892069443	0.130958246044639	0.109046140175361
