## Supplementary Figures and Tables for "A time-resolved proteomic and diagnostic map characterizes COVID-19 disease progression and predicts outcome": Supplementary Table 5 - All correlations between omics measurements.tsv (part 1 of 3)

X1	X2	Spearman.R	P	FDR.X1	FDR.X2
SAA1;SAA2	SAA1	0.989661687281155	2.13940796152077e-44	5.51967254072358e-42	5.51967254072358e-42
SAA1	SAA1;SAA2	0.989661687281155	2.13940796152077e-44	5.51967254072358e-42	5.51967254072358e-42
Standard bicarbonate (SBC), mmol/l	Actual base excess, mmol/l	0.98964855118156	2.91758215331173e-37	7.52736195554425e-35	7.52736195554425e-35
Actual base excess, mmol/l	Standard bicarbonate (SBC), mmol/l	0.98964855118156	2.91758215331173e-37	7.52736195554425e-35	7.52736195554425e-35
Actual base excess, mmol/l	Standard base excess (SBE), mmol/l	0.986941138550886	1.66863598673811e-35	2.15254042289216e-33	4.30508084578431e-33
Standard base excess (SBE), mmol/l	Actual base excess, mmol/l	0.986941138550886	1.66863598673811e-35	4.30508084578431e-33	2.15254042289216e-33
HBB;HBD	HBB	0.98393255640962	3.98921591365204e-44	1.02921770572223e-41	1.02921770572223e-41
HBB	HBB;HBD	0.98393255640962	3.98921591365204e-44	1.02921770572223e-41	1.02921770572223e-41
Hemoglobin, g/dl	Hematocrit l/l	0.980489559923568	1.33698239954732e-42	3.44941459083209e-40	3.44941459083209e-40
Hematocrit l/l	Hemoglobin, g/dl	0.980489559923568	1.33698239954732e-42	3.44941459083209e-40	3.44941459083209e-40
FGG	FGA	0.980262831638978	3.70991299087444e-43	8.4739089203309e-41	9.57157551645605e-41
FGA	FGG	0.980262831638978	3.70991299087444e-43	9.57157551645605e-41	8.4739089203309e-41
Standard bicarbonate (SBC), mmol/l	Standard base excess (SBE), mmol/l	0.978988167202831	1.11915208855736e-33	1.44370619423899e-31	1.44370619423899e-31
Standard base excess (SBE), mmol/l	Standard bicarbonate (SBC), mmol/l	0.978988167202831	1.11915208855736e-33	1.44370619423899e-31	1.44370619423899e-31
FGG	FGB	0.978297229673376	6.56892164366736e-43	8.4739089203309e-41	1.69478178406618e-40
FGB	FGG	0.978297229673376	6.56892164366736e-43	1.69478178406618e-40	8.4739089203309e-41
HBB;HBD	HBA1	0.975015215382188	1.19558239290133e-41	1.54230128684272e-39	1.77476564173706e-39
HBA1	HBB;HBD	0.975015215382188	1.19558239290133e-41	1.77476564173706e-39	1.54230128684272e-39
HBB	HBA1	0.972517638572684	1.37578731917602e-41	1.77476564173706e-39	1.77476564173706e-39
HBA1	HBB	0.972517638572684	1.37578731917602e-41	1.77476564173706e-39	1.77476564173706e-39
FGB	FGA	0.971823366318779	7.35556018993693e-41	9.48867264501864e-39	9.48867264501864e-39
FGA	FGB	0.971823366318779	7.35556018993693e-41	9.48867264501864e-39	9.48867264501864e-39
PPBP	PF4	0.962691960252936	1.17953990482221e-28	3.04321295444131e-26	3.04321295444131e-26
PF4	PPBP	0.962691960252936	1.17953990482221e-28	3.04321295444131e-26	3.04321295444131e-26
A2M;PZP	A2M	0.961174852917972	6.74140192784505e-38	1.73928169738402e-35	1.73928169738402e-35
A2M	A2M;PZP	0.961174852917972	6.74140192784505e-38	1.73928169738402e-35	1.73928169738402e-35
Reticulocytes, % of erythrocytes	Reticulocytes per nl	0.961005972244607	1.93098631113157e-08	4.96263481960813e-06	4.96263481960813e-06
Reticulocytes per nl	Reticulocytes, % of erythrocytes	0.961005972244607	1.93098631113157e-08	4.96263481960813e-06	4.96263481960813e-06
Neutrophils per nl	Leukocytes per nl	0.960549426156992	2.0957429375721e-34	5.40701677893603e-32	5.40701677893603e-32
Leukocytes per nl	Neutrophils per nl	0.960549426156992	2.0957429375721e-34	5.40701677893603e-32	5.40701677893603e-32
HP;HPR	HP	0.958046119514009	5.20854341542945e-39	1.3438042011808e-36	1.3438042011808e-36
HP	HP;HPR	0.958046119514009	5.20854341542945e-39	1.3438042011808e-36	1.3438042011808e-36
C1QC	C1QB	0.955449360953948	3.01563916912785e-38	7.78034905634987e-36	7.78034905634987e-36
C1QB	C1QC	0.955449360953948	3.01563916912785e-38	7.78034905634987e-36	7.78034905634987e-36
Standard base excess (SBE), mmol/l	Bicarbonate, mmol/l	0.945188277788779	5.90836059366089e-28	5.08119011054836e-26	1.52435703316451e-25
Bicarbonate, mmol/l	Standard base excess (SBE), mmol/l	0.945188277788779	5.90836059366089e-28	1.52435703316451e-25	5.08119011054836e-26
Immature granulocytes, % of leukocytes	Immature granulocytes per nl	0.945015022182988	7.31583067101085e-31	1.8874843131208e-28	1.8874843131208e-28
Immature granulocytes per nl	Immature granulocytes, % of leukocytes	0.945015022182988	7.31583067101085e-31	1.8874843131208e-28	1.8874843131208e-28
CRP (clinical), mg/l	CRP	0.944807789901816	1.84868461245847e-35	4.76960630014285e-33	4.76960630014285e-33
CRP	CRP (clinical), mg/l	0.944807789901816	1.84868461245847e-35	4.76960630014285e-33	4.76960630014285e-33
Neutrophil-to-lymphocyte ratio	Lymphocytes, % of leukocytes	-0.941969560680201	2.83959336822208e-40	7.32615089001297e-38	7.32615089001297e-38
Lymphocytes, % of leukocytes	Neutrophil-to-lymphocyte ratio	-0.941969560680201	2.83959336822208e-40	7.32615089001297e-38	7.32615089001297e-38
sO2, %	HHb (deoxyhemoglobin), % of Hb	-0.93885692211596	3.21719636146945e-28	8.30036661259118e-26	8.30036661259118e-26
HHb (deoxyhemoglobin), % of Hb	sO2, %	-0.93885692211596	3.21719636146945e-28	8.30036661259118e-26	8.30036661259118e-26
SAA2	SAA1;SAA2	0.938023088023088	2.56980953618212e-17	6.63010860334986e-15	1.65752715083747e-15
SAA1;SAA2	SAA2	0.938023088023088	2.56980953618212e-17	1.65752715083747e-15	6.63010860334986e-15
Hematocrit l/l	Erythrocytes per pl	0.936696501431833	3.02849065803972e-35	3.90675294887123e-33	7.81350589774247e-33
Erythrocytes per pl	Hematocrit l/l	0.936696501431833	3.02849065803972e-35	7.81350589774247e-33	3.90675294887123e-33
ITIH2	ITIH1	0.931420327750603	1.65807738698463e-33	4.27783965842034e-31	4.27783965842034e-31
ITIH1	ITIH2	0.931420327750603	1.65807738698463e-33	4.27783965842034e-31	4.27783965842034e-31
Bilirubin (direct), mg/dl	Bilirubin (total), mg/dl	0.931307081649062	4.0447212080912e-10	1.04353807168753e-07	8.60202933744183e-08
Bilirubin (total), mg/dl	Bilirubin (direct), mg/dl	0.931307081649062	4.0447212080912e-10	8.60202933744183e-08	1.04353807168753e-07
sO2, %	PaO2, mmHg	0.929721276981074	8.34311460621358e-21	1.07626178420155e-18	2.1525235684031e-18
PaO2, mmHg	sO2, %	0.929721276981074	8.34311460621358e-21	2.1525235684031e-18	1.07626178420155e-18
SAA2	SAA1	0.926911976911977	2.63928579556917e-16	3.40467867628422e-14	1.70233933814211e-14
SAA1	SAA2	0.926911976911977	2.63928579556917e-16	1.70233933814211e-14	3.40467867628422e-14
Hemoglobin, g/dl	Erythrocytes per pl	0.926446614019819	7.92751241181577e-34	1.02264910112423e-31	1.02264910112423e-31
Erythrocytes per pl	Hemoglobin, g/dl	0.926446614019819	7.92751241181577e-34	1.02264910112423e-31	1.02264910112423e-31
C1S	C1R	0.926280909767148	2.73666411845664e-33	7.06059342561813e-31	7.06059342561813e-31
C1R	C1S	0.926280909767148	2.73666411845664e-33	7.06059342561813e-31	7.06059342561813e-31
Creatinine, mg/dl	Estimated glomerular filtration rate (CKD-EPI), ml/min	-0.926254591754832	8.3573620244159e-33	2.1561994022993e-30	2.1561994022993e-30
Estimated glomerular filtration rate (CKD-EPI), ml/min	Creatinine, mg/dl	-0.926254591754832	8.3573620244159e-33	2.1561994022993e-30	2.1561994022993e-30
Creatine Kinase MB, % of Creatine Kinase	Creatine kinase, U/l	-0.923405612211872	2.39251324517503e-15	6.17268417255157e-13	6.17268417255157e-13
Creatine kinase, U/l	Creatine Kinase MB, % of Creatine Kinase	-0.923405612211872	2.39251324517503e-15	6.17268417255157e-13	6.17268417255157e-13
IGHM	CD5L	0.915253702409666	1.65922442843181e-32	4.28079902535408e-30	4.28079902535408e-30
CD5L	IGHM	0.915253702409666	1.65922442843181e-32	4.28079902535408e-30	4.28079902535408e-30
CST3	B2M	0.893797588179611	2.60140473146267e-23	6.7116242071737e-21	6.7116242071737e-21
B2M	CST3	0.893797588179611	2.60140473146267e-23	6.7116242071737e-21	6.7116242071737e-21
Myoglobin, ug/l	LCAT	-0.891176470588235	0.000129759858043077	0.0333482835170707	0.000683225375002321
LCAT	Myoglobin, ug/l	-0.891176470588235	0.000129759858043077	0.000683225375002321	0.0333482835170707
Standard bicarbonate (SBC), mmol/l	Bicarbonate, mmol/l	0.890749071146175	1.02746802598668e-22	8.83622502348547e-21	8.83622502348547e-21
Bicarbonate, mmol/l	Standard bicarbonate (SBC), mmol/l	0.890749071146175	1.02746802598668e-22	8.83622502348547e-21	8.83622502348547e-21
Actual base excess, mmol/l	Bicarbonate, mmol/l	0.889773906981669	5.39639477939803e-23	4.64089951028231e-21	6.96134926542346e-21
Bicarbonate, mmol/l	Actual base excess, mmol/l	0.889773906981669	5.39639477939803e-23	6.96134926542346e-21	4.64089951028231e-21
Haptoglobin (clinical), g/l	HP	0.889376471617612	3.51026090016589e-14	5.90307736579203e-12	4.528236561214e-12
HP	Haptoglobin (clinical), g/l	0.889376471617612	3.51026090016589e-14	4.528236561214e-12	5.90307736579203e-12
CD169+ monocytes, % of monocytes	CD169/Siglec-1 antigens per monocyte	0.88414147779527	1.74451255471245e-13	4.50084239115813e-11	4.50084239115813e-11
CD169/Siglec-1 antigens per monocyte	CD169+ monocytes, % of monocytes	0.88414147779527	1.74451255471245e-13	4.50084239115813e-11	4.50084239115813e-11
Haptoglobin (clinical), g/l	HP;HPR	0.878508015596123	4.57602896573026e-14	5.90307736579203e-12	5.90307736579203e-12
HP;HPR	Haptoglobin (clinical), g/l	0.878508015596123	4.57602896573026e-14	5.90307736579203e-12	5.90307736579203e-12
Neutrophils, % of leukocytes	Lymphocytes, % of leukocytes	-0.874352916855382	1.62376875924673e-24	2.09466169942829e-22	2.09466169942829e-22
Lymphocytes, % of leukocytes	Neutrophils, % of leukocytes	-0.874352916855382	1.62376875924673e-24	2.09466169942829e-22	2.09466169942829e-22
PaO2, mmHg	HHb (deoxyhemoglobin), % of Hb	-0.867109375959668	5.7581649736243e-18	7.42803281597535e-16	5.31689283804687e-16
HHb (deoxyhemoglobin), % of Hb	PaO2, mmHg	-0.867109375959668	5.7581649736243e-18	5.31689283804687e-16	7.42803281597535e-16
CRP (clinical), mg/l	LRG1	0.859167724256448	3.01185536655676e-25	3.88529342285823e-23	7.77058684571645e-23
LRG1	CRP (clinical), mg/l	0.859167724256448	3.01185536655676e-25	7.77058684571645e-23	3.88529342285823e-23
C4BPB	C4BPA	0.858260261929987	5.25674989361806e-27	1.35624147255346e-24	1.35624147255346e-24
C4BPA	C4BPB	0.858260261929987	5.25674989361806e-27	1.35624147255346e-24	1.35624147255346e-24
Neutrophil-to-lymphocyte ratio	Neutrophils, % of leukocytes	0.852006234181139	5.64173487112687e-25	7.27783798375366e-23	1.45556759675073e-22
Neutrophils, % of leukocytes	Neutrophil-to-lymphocyte ratio	0.852006234181139	5.64173487112687e-25	1.45556759675073e-22	7.27783798375366e-23
Oxyhemoglobin (O2Hb), % of Hb	HHb (deoxyhemoglobin), % of Hb	-0.851806469682117	6.18243353261264e-18	1.59506785141406e-15	5.31689283804687e-16
HHb (deoxyhemoglobin), % of Hb	Oxyhemoglobin (O2Hb), % of Hb	-0.851806469682117	6.18243353261264e-18	5.31689283804687e-16	1.59506785141406e-15
C8G	C8A	0.849712598336452	4.77173757603915e-25	1.2311082946181e-22	1.2311082946181e-22
C8A	C8G	0.849712598336452	4.77173757603915e-25	1.2311082946181e-22	1.2311082946181e-22
GSN	CLEC3B	0.847275810492821	9.84148383696184e-24	2.53910282993615e-21	2.53910282993615e-21
CLEC3B	GSN	0.847275810492821	9.84148383696184e-24	2.53910282993615e-21	2.53910282993615e-21
LBP	CRP	0.838309702529886	6.1655870026749e-24	1.59072144669012e-21	7.95360723345062e-22
CRP	LBP	0.838309702529886	6.1655870026749e-24	7.95360723345062e-22	1.59072144669012e-21
PaO2, mmHg	Oxyhemoglobin (O2Hb), % of Hb	0.837449988599779	1.37247107696016e-17	1.18032512618574e-15	1.77048768927861e-15
Oxyhemoglobin (O2Hb), % of Hb	PaO2, mmHg	0.837449988599779	1.37247107696016e-17	1.77048768927861e-15	1.18032512618574e-15
Triglycerides, mg/dl	Hematocrit l/l	-0.835294117647059	0.000186326007161048	0.0478857838403894	0.000739570920731545
Hematocrit l/l	Triglycerides, mg/dl	-0.835294117647059	0.000186326007161048	0.000739570920731545	0.0478857838403894
C1QC	C1QA	0.832147159670095	1.16434430088782e-24	1.50200414814529e-22	3.00400829629058e-22
C1QA	C1QC	0.832147159670095	1.16434430088782e-24	3.00400829629058e-22	1.50200414814529e-22
Troponin T HS, ng/l	N-terminal pro b-type Natriuretic Peptide (NT-proBNP), ng/l	0.831216317827486	3.77916369330614e-12	9.75024232872984e-10	2.22964990534525e-10
N-terminal pro b-type Natriuretic Peptide (NT-proBNP), ng/l	Troponin T HS, ng/l	0.831216317827486	3.77916369330614e-12	2.22964990534525e-10	9.75024232872984e-10
ORM1;ORM2	ORM1	0.830868065730451	2.94740540925091e-23	7.60430595586734e-21	7.60430595586734e-21
ORM1	ORM1;ORM2	0.830868065730451	2.94740540925091e-23	7.60430595586734e-21	7.60430595586734e-21
HBD	HBB	0.829970879440885	1.02540094485477e-21	2.64553443772531e-19	8.81844812575102e-20
HBB	HBD	0.829970879440885	1.02540094485477e-21	8.81844812575102e-20	2.64553443772531e-19
Reticulocytes, % of erythrocytes	Red blood cell distribution width (RDW-CV), %	0.827352392452869	5.41141794948738e-05	0.00662423050957117	0.000307640240752038
Red blood cell distribution width (RDW-CV), %	Reticulocytes, % of erythrocytes	0.827352392452869	5.41141794948738e-05	0.000307640240752038	0.00662423050957117
C8B	C8A	0.822230236909136	7.59069816469954e-24	1.95840012649248e-21	9.79200063246241e-22
C8A	C8B	0.822230236909136	7.59069816469954e-24	9.79200063246241e-22	1.95840012649248e-21
C1QB	C1QA	0.821870076915949	5.25310341325155e-24	6.7765034030945e-22	6.7765034030945e-22
C1QA	C1QB	0.821870076915949	5.25310341325155e-24	6.7765034030945e-22	6.7765034030945e-22
sO2, %	Oxyhemoglobin (O2Hb), % of Hb	0.821628204268171	5.17619767400318e-17	4.45152999964274e-15	4.45152999964274e-15
Oxyhemoglobin (O2Hb), % of Hb	sO2, %	0.821628204268171	5.17619767400318e-17	4.45152999964274e-15	4.45152999964274e-15
IGLLs	IGLCs	0.814926853458963	2.41395940292159e-22	6.22801525953771e-20	6.22801525953771e-20
IGLCs	IGLLs	0.814926853458963	2.41395940292159e-22	6.22801525953771e-20	6.22801525953771e-20
CRP (clinical), mg/l	LBP	0.812497886756761	3.52611135728075e-22	3.03245576726145e-20	4.54868365089217e-20
LBP	CRP (clinical), mg/l	0.812497886756761	3.52611135728075e-22	4.54868365089217e-20	3.03245576726145e-20
C4A;C4B	C4A	0.808748030766379	2.76520242991859e-21	7.13422226918995e-19	7.13422226918995e-19
C4A	C4A;C4B	0.808748030766379	2.76520242991859e-21	7.13422226918995e-19	7.13422226918995e-19
ACTBL2	ACTA2;ACTB;ACTG1;ACTG2	0.808377130116261	1.25390589546212e-19	3.23507721029227e-17	3.23507721029227e-17
ACTA2;ACTB;ACTG1;ACTG2	ACTBL2	0.808377130116261	1.25390589546212e-19	3.23507721029227e-17	3.23507721029227e-17
HBD	HBA1	0.807105416423995	2.21266476221259e-20	2.85433754325424e-18	1.90289169550283e-18
HBA1	HBD	0.807105416423995	2.21266476221259e-20	1.90289169550283e-18	2.85433754325424e-18
SAA1;SAA2	LRG1	0.807072699038745	1.80451352449543e-20	2.3278224465991e-18	1.56759543475872e-18
LRG1	SAA1;SAA2	0.807072699038745	1.80451352449543e-20	1.56759543475872e-18	2.3278224465991e-18
IGKC	IGHGs	0.806424272479318	8.26718318658772e-23	2.13293326213963e-20	2.13293326213963e-20
IGHGs	IGKC	0.806424272479318	8.26718318658772e-23	2.13293326213963e-20	2.13293326213963e-20
CPN2	CPN1	0.805964429817641	1.18316156833085e-22	3.05255684629358e-20	3.05255684629358e-20
CPN1	CPN2	0.805964429817641	1.18316156833085e-22	3.05255684629358e-20	3.05255684629358e-20
Eosinophiles per nl	Eosinophiles, % of leucocytes	0.805553382851009	2.09930237416047e-18	5.41620012533401e-16	5.41620012533401e-16
Eosinophiles, % of leucocytes	Eosinophiles per nl	0.805553382851009	2.09930237416047e-18	5.41620012533401e-16	5.41620012533401e-16
Reticulocytes, % of erythrocytes	Hematocrit l/l	-0.80090373145723	0.000139962326739954	0.00662423050957117	0.000582423875788841
Hematocrit l/l	Reticulocytes, % of erythrocytes	-0.80090373145723	0.000139962326739954	0.000582423875788841	0.00662423050957117
SERPINF1	CST3	0.80061969418344	8.52790919819274e-21	2.20020057313373e-18	1.10010028656686e-18
CST3	SERPINF1	0.80061969418344	8.52790919819274e-21	1.10010028656686e-18	2.20020057313373e-18
Reticulocytes per nl	Reticulocyte production index (RPI)	0.799323793077349	6.88862389166909e-06	0.000885188170079478	0.00177037634015896
Reticulocyte production index (RPI)	Reticulocytes per nl	0.799323793077349	6.88862389166909e-06	0.00177037634015896	0.000885188170079478
SAA2	LRG1	0.797330447330447	8.58199459822833e-11	5.53538651585727e-09	1.30244388608406e-09
LRG1	SAA2	0.797330447330447	8.58199459822833e-11	1.30244388608406e-09	5.53538651585727e-09
Reticulocytes, % of erythrocytes	Hemoglobin, g/dl	-0.796045197740113	0.000303607820487096	0.00780272098651836	0.00107302489980371
Hemoglobin, g/dl	Reticulocytes, % of erythrocytes	-0.796045197740113	0.000303607820487096	0.00107302489980371	0.00780272098651836
THBS1	PPBP	0.795798319327731	3.69348644974024e-07	9.52919504032982e-05	1.5881991733883e-05
PPBP	THBS1	0.795798319327731	3.69348644974024e-07	1.5881991733883e-05	9.52919504032982e-05
IGHAs	ACTB;ACTG1	0.795691569156916	1.27600279212572e-19	3.29208720368436e-17	3.29208720368436e-17
ACTB;ACTG1	IGHAs	0.795691569156916	1.27600279212572e-19	3.29208720368436e-17	3.29208720368436e-17
CRP (clinical), mg/l	SAA1;SAA2	0.79510318794975	3.03655926559994e-20	1.95858072631196e-18	2.61144096841595e-18
SAA1;SAA2	CRP (clinical), mg/l	0.79510318794975	3.03655926559994e-20	2.61144096841595e-18	1.95858072631196e-18
SERPINA3	SAA2	0.795021645021645	8.58199459822833e-11	1.30244388608406e-09	5.53538651585727e-09
SAA2	SERPINA3	0.795021645021645	8.58199459822833e-11	5.53538651585727e-09	1.30244388608406e-09
LRG1	CRP	0.79271615234918	1.82278538925433e-20	1.56759543475872e-18	1.56759543475872e-18
CRP	LRG1	0.79271615234918	1.82278538925433e-20	1.56759543475872e-18	1.56759543475872e-18
Reticulocytes, % of erythrocytes	APOA4	0.791301923675303	0.000111247183044373	0.00662423050957117	0.00220782870964987
APOA4	Reticulocytes, % of erythrocytes	0.791301923675303	0.000111247183044373	0.00220782870964987	0.00662423050957117
CFD	CST3	0.789201078874307	1.15687389990614e-19	2.98473466175785e-17	9.94911553919285e-18
CST3	CFD	0.789201078874307	1.15687389990614e-19	9.94911553919285e-18	2.98473466175785e-17
Neutrophil-to-lymphocyte ratio	SERPINA3	0.788930117501546	2.81358231124087e-18	2.41968078766715e-16	7.25904236300144e-16
SERPINA3	Neutrophil-to-lymphocyte ratio	0.788930117501546	2.81358231124087e-18	7.25904236300144e-16	2.41968078766715e-16
C4A;C4B	C4B	0.788562540856119	1.99004900993651e-20	2.56716322281809e-18	5.13432644563619e-18
C4B	C4A;C4B	0.788562540856119	1.99004900993651e-20	5.13432644563619e-18	2.56716322281809e-18
CRP (clinical), mg/l	SAA2	0.788095238095238	1.84309393617563e-10	1.76117865012338e-09	9.51036471066623e-09
SAA2	CRP (clinical), mg/l	0.788095238095238	1.84309393617563e-10	9.51036471066623e-09	1.76117865012338e-09
LYZ	CST3	0.786847076395906	7.46048243766667e-19	1.924804468918e-16	4.812011172295e-17
CST3	LYZ	0.786847076395906	7.46048243766667e-19	4.812011172295e-17	1.924804468918e-16
Reticulocytes, % of erythrocytes	Erythrocytes per pl	-0.78525533658269	0.000180426511933845	0.00662423050957117	0.000637671781903178
Erythrocytes per pl	Reticulocytes, % of erythrocytes	-0.78525533658269	0.000180426511933845	0.000637671781903178	0.00662423050957117
SAA1	LRG1	0.784598332367685	8.2905934746653e-19	1.06948655823182e-16	4.27794623292729e-17
LRG1	SAA1	0.784598332367685	8.2905934746653e-19	4.27794623292729e-17	1.06948655823182e-16
GSN	APOD	0.780988661722607	2.49336669918852e-19	3.21644304195319e-17	6.43288608390638e-17
APOD	GSN	0.780988661722607	2.49336669918852e-19	6.43288608390638e-17	3.21644304195319e-17
HBD	HBB;HBD	0.780663948747816	7.30799237306924e-19	6.28487344083955e-17	6.28487344083955e-17
HBB;HBD	HBD	0.780663948747816	7.30799237306924e-19	6.28487344083955e-17	6.28487344083955e-17
Interleukin-6, ng/l	CRP (clinical), mg/l	0.779977482404898	1.64952307369795e-14	4.25576953014071e-12	4.25576953014071e-13
CRP (clinical), mg/l	Interleukin-6, ng/l	0.779977482404898	1.64952307369795e-14	4.25576953014071e-13	4.25576953014071e-12
APOC3	APOC2	0.778878795392557	6.94208538421415e-20	1.79105802912725e-17	1.79105802912725e-17
APOC2	APOC3	0.778878795392557	6.94208538421415e-20	1.79105802912725e-17	1.79105802912725e-17
Reticulocytes, % of erythrocytes	CST3	0.777922077922078	0.000258359804977547	0.00737760776435885	0.000980247495355988
CST3	Reticulocytes, % of erythrocytes	0.777922077922078	0.000258359804977547	0.000980247495355988	0.00737760776435885
AZGP1	RBP4	0.775371368031918	5.46689247978263e-20	1.41045825978392e-17	1.41045825978392e-17
RBP4	AZGP1	0.775371368031918	5.46689247978263e-20	1.41045825978392e-17	1.41045825978392e-17
N-terminal pro b-type Natriuretic Peptide (NT-proBNP), ng/l	B2M	0.775228903395122	9.98204538514186e-15	1.2876838546833e-12	6.4384192734165e-13
B2M	N-terminal pro b-type Natriuretic Peptide (NT-proBNP), ng/l	0.775228903395122	9.98204538514186e-15	6.4384192734165e-13	1.2876838546833e-12
IGKVs	IGKC	0.775154971485247	7.63676613749124e-20	1.97028566347274e-17	9.8514283173637e-18
IGKC	IGKVs	0.775154971485247	7.63676613749124e-20	9.8514283173637e-18	1.97028566347274e-17
pCO2, mmHg	pH	-0.773450274009405	7.55743459271057e-13	1.94981812491933e-10	1.94981812491933e-10
pH	pCO2, mmHg	-0.773450274009405	7.55743459271057e-13	1.94981812491933e-10	1.94981812491933e-10
PGLYRP2	APOA2	0.77186394067128	4.80207748480871e-19	1.23893599108065e-16	1.23893599108065e-16
APOA2	PGLYRP2	0.77186394067128	4.80207748480871e-19	1.23893599108065e-16	1.23893599108065e-16
Reticulocytes, % of erythrocytes	RBP4	0.771533495888982	0.000139962326739954	0.00662423050957117	0.000975953521592112
RBP4	Reticulocytes, % of erythrocytes	0.771533495888982	0.000139962326739954	0.000975953521592112	0.00662423050957117
Estimated glomerular filtration rate (CKD-EPI), ml/min	B2M	-0.771074012142644	6.80425426045446e-16	5.85165866399084e-14	8.77748799598625e-14
B2M	Estimated glomerular filtration rate (CKD-EPI), ml/min	-0.771074012142644	6.80425426045446e-16	8.77748799598625e-14	5.85165866399084e-14
CRP (clinical), mg/l	SAA1	0.770706958757086	1.41719356074208e-18	7.31271877342913e-17	1.21878646223819e-16
SAA1	CRP (clinical), mg/l	0.770706958757086	1.41719356074208e-18	1.21878646223819e-16	7.31271877342913e-17
Reticulocytes, % of erythrocytes	AZGP1	0.76870943477665	0.000175557918714886	0.00662423050957117	0.00102940779610092
AZGP1	Reticulocytes, % of erythrocytes	0.76870943477665	0.000175557918714886	0.00102940779610092	0.00662423050957117
Troponin T HS, ng/l	B2M	0.767307971610687	3.45596660922598e-09	2.22909846295076e-07	7.43032820983586e-08
B2M	Troponin T HS, ng/l	0.767307971610687	3.45596660922598e-09	7.43032820983586e-08	2.22909846295076e-07
Creatinine, mg/dl	CST3	0.764377333314047	2.89997263842866e-17	3.74096470357297e-15	1.24698823452432e-15
CST3	Creatinine, mg/dl	0.764377333314047	2.89997263842866e-17	1.24698823452432e-15	3.74096470357297e-15
Creatinine, mg/dl	B2M	0.764294432191931	1.77091166653931e-15	1.52298403322381e-13	1.52298403322381e-13
B2M	Creatinine, mg/dl	0.764294432191931	1.77091166653931e-15	1.52298403322381e-13	1.52298403322381e-13
LRG1	SERPINA1	0.762901517029957	3.46248844453408e-19	2.23330504672448e-17	8.93322018689792e-17
SERPINA1	LRG1	0.762901517029957	3.46248844453408e-19	8.93322018689792e-17	2.23330504672448e-17
AZGP1	APOH	0.762405608277168	2.01243012236999e-18	2.59603485785728e-16	5.19206971571457e-16
APOH	AZGP1	0.762405608277168	2.01243012236999e-18	5.19206971571457e-16	2.59603485785728e-16
Reticulocytes, % of erythrocytes	APOH	0.761931688107055	0.000219542396692694	0.00705279949375281	0.00141604845866788
APOH	Reticulocytes, % of erythrocytes	0.761931688107055	0.000219542396692694	0.00141604845866788	0.00705279949375281
THBS1	PF4	0.760122230710466	2.09723290483944e-06	0.000270543044724288	0.000135271522362144
PF4	THBS1	0.760122230710466	2.09723290483944e-06	0.000135271522362144	0.000270543044724288
Estimated glomerular filtration rate (CKD-EPI), ml/min	CST3	-0.757257915994161	8.87779353739274e-18	1.14523536632366e-15	4.58094146529465e-16
CST3	Estimated glomerular filtration rate (CKD-EPI), ml/min	-0.757257915994161	8.87779353739274e-18	4.58094146529465e-16	1.14523536632366e-15
LYZ	B2M	0.755231724796942	1.43712201085487e-14	1.23592492933519e-12	7.41554957601114e-13
B2M	LYZ	0.755231724796942	1.43712201085487e-14	7.41554957601114e-13	1.23592492933519e-12
Procalcitonin, �g/l	SERPINF1	0.752573529118669	3.54954823633969e-17	9.15783444975639e-15	4.5789172248782e-15
SERPINF1	Procalcitonin, �g/l	0.752573529118669	3.54954823633969e-17	4.5789172248782e-15	9.15783444975639e-15
APOM	APOL1	0.752356041458493	2.84473157084374e-17	7.33940745277684e-15	3.66970372638842e-15
APOL1	APOM	0.752356041458493	2.84473157084374e-17	3.66970372638842e-15	7.33940745277684e-15
Troponin T HS, ng/l	CST3	0.752166343439522	2.85008723832981e-09	2.22909846295076e-07	4.08512504160606e-08
CST3	Troponin T HS, ng/l	0.752166343439522	2.85008723832981e-09	4.08512504160606e-08	2.22909846295076e-07
N-terminal pro b-type Natriuretic Peptide (NT-proBNP), ng/l	CST3	0.751850505900579	2.91929350074567e-16	7.53177723192383e-14	1.07596817598912e-14
CST3	N-terminal pro b-type Natriuretic Peptide (NT-proBNP), ng/l	0.751850505900579	2.91929350074567e-16	1.07596817598912e-14	7.53177723192383e-14
Basophiles per nl	Basophiles, % of leukocytes	0.751257076250091	3.40724419057973e-15	8.79069001169571e-13	8.79069001169571e-13
Basophiles, % of leukocytes	Basophiles per nl	0.751257076250091	3.40724419057973e-15	8.79069001169571e-13	8.79069001169571e-13
HBD	CA1	0.750009543077452	6.15009916382718e-12	3.96681396066853e-10	1.58057548510358e-09
CA1	HBD	0.750009543077452	6.15009916382718e-12	1.58057548510358e-09	3.96681396066853e-10
APOA2	APOA1	0.748240650992945	3.64256033527934e-18	4.69890283251035e-16	9.39780566502071e-16
APOA1	APOA2	0.748240650992945	3.64256033527934e-18	9.39780566502071e-16	4.69890283251035e-16
CRP (clinical), mg/l	SERPINA1	0.747172737474453	2.25470394542995e-18	9.69522696534879e-17	2.90856808960464e-16
SERPINA1	CRP (clinical), mg/l	0.747172737474453	2.25470394542995e-18	2.90856808960464e-16	9.69522696534879e-17
Troponin T HS, ng/l	Estimated glomerular filtration rate (CKD-EPI), ml/min	-0.74673973892047	3.11688605989964e-10	4.02078301727054e-08	8.9350733717123e-09
Estimated glomerular filtration rate (CKD-EPI), ml/min	Troponin T HS, ng/l	-0.74673973892047	3.11688605989964e-10	8.9350733717123e-09	4.02078301727054e-08
PGLYRP2	APOA1	0.745111917588982	3.57806450831595e-17	4.61570321572757e-15	4.61570321572757e-15
APOA1	PGLYRP2	0.745111917588982	3.57806450831595e-17	4.61570321572757e-15	4.61570321572757e-15
RBP4	APOH	0.74489552104231	9.84199707938995e-18	1.2696176232413e-15	1.2696176232413e-15
APOH	RBP4	0.74489552104231	9.84199707938995e-18	1.2696176232413e-15	1.2696176232413e-15
HPR	APOL1	0.74467010797286	1.84035770160858e-17	4.74812287015014e-15	3.66970372638842e-15
APOL1	HPR	0.74467010797286	1.84035770160858e-17	3.66970372638842e-15	4.74812287015014e-15
GSN	APOA2	0.743110249532268	2.40275521240046e-17	2.0663694826644e-15	2.0663694826644e-15
APOA2	GSN	0.743110249532268	2.40275521240046e-17	2.0663694826644e-15	2.0663694826644e-15
ACTB;ACTG1	ACTA2;ACTB;ACTG1;ACTG2	0.743030303030303	9.13634234826948e-16	1.17858816292676e-13	1.17858816292676e-13
ACTA2;ACTB;ACTG1;ACTG2	ACTB;ACTG1	0.743030303030303	9.13634234826948e-16	1.17858816292676e-13	1.17858816292676e-13
SERPINA3	AHSG	-0.741009399724996	8.99640167879017e-18	1.16053581656393e-15	2.32107163312786e-15
AHSG	SERPINA3	-0.741009399724996	8.99640167879017e-18	2.32107163312786e-15	1.16053581656393e-15
Interleukin-6, ng/l	CRP	0.740033511561799	3.82794889792589e-13	4.9380540783244e-11	8.23009013054067e-12
CRP	Interleukin-6, ng/l	0.740033511561799	3.82794889792589e-13	8.23009013054067e-12	4.9380540783244e-11
SAA1;SAA2	CRP	0.739041794087666	5.23501960458749e-17	2.70127011596714e-15	3.37658764495893e-15
CRP	SAA1;SAA2	0.739041794087666	5.23501960458749e-17	3.37658764495893e-15	2.70127011596714e-15
SERPINA10	SAA2	0.738672438672439	1.68672835680222e-09	4.83528795616635e-08	7.25293193424953e-08
SAA2	SERPINA10	0.738672438672439	1.68672835680222e-09	7.25293193424953e-08	4.83528795616635e-08
LRG1	LBP	0.738601988143273	1.1775373277365e-17	5.06341050926694e-16	1.01268210185339e-15
LBP	LRG1	0.738601988143273	1.1775373277365e-17	1.01268210185339e-15	5.06341050926694e-16
APOL1	APOA2	0.738196244618263	1.57982999362792e-16	1.35865379452001e-14	1.01899034589001e-14
APOA2	APOL1	0.738196244618263	1.57982999362792e-16	1.01899034589001e-14	1.35865379452001e-14
CA1	HBB	0.737303617099014	2.28171877217074e-11	2.9320086222394e-09	1.47170860805013e-09
HBB	CA1	0.737303617099014	2.28171877217074e-11	1.47170860805013e-09	2.9320086222394e-09
Procalcitonin, �g/l	B2M	0.735776363967185	5.89191865483466e-14	3.80028753236835e-12	2.0939603110583e-12
B2M	Procalcitonin, �g/l	0.735776363967185	5.89191865483466e-14	2.0939603110583e-12	3.80028753236835e-12
IGLCs	IGHAs	0.734183891982057	2.40275521240046e-17	2.0663694826644e-15	3.09955422399659e-15
IGHAs	IGLCs	0.734183891982057	2.40275521240046e-17	3.09955422399659e-15	2.0663694826644e-15
SERPINA3	LRG1	0.731172373374208	9.38612398897105e-17	6.24511361062306e-15	3.45945712736361e-15
LRG1	SERPINA3	0.731172373374208	9.38612398897105e-17	3.45945712736361e-15	6.24511361062306e-15
Alkaline phosphatase, U/l	Gamma-glutamyl transferase, U/l	0.729537188275273	7.7907022439958e-12	2.01000117895092e-09	1.22047400207509e-09
Gamma-glutamyl transferase, U/l	Alkaline phosphatase, U/l	0.729537188275273	7.7907022439958e-12	1.22047400207509e-09	2.01000117895092e-09
IGLCs	IGHGs	0.729260870545274	5.47862164489368e-18	7.06742192191285e-16	7.06742192191285e-16
IGHGs	IGLCs	0.729260870545274	5.47862164489368e-18	7.06742192191285e-16	7.06742192191285e-16
C4BPB	PROS1	0.728530532200257	4.45989650273618e-17	5.75326648852968e-15	1.15065329770594e-14
PROS1	C4BPB	0.728530532200257	4.45989650273618e-17	1.15065329770594e-14	5.75326648852968e-15
PIGR	APOA2	-0.728374380375791	1.60981640428652e-15	4.15332632305921e-13	6.92221053843202e-14
APOA2	PIGR	-0.728374380375791	1.60981640428652e-15	6.92221053843202e-14	4.15332632305921e-13
Immature granulocytes per nl	Leukocytes per nl	0.728236966906636	3.03762089897705e-15	3.9185309596804e-13	3.9185309596804e-13
Leukocytes per nl	Immature granulocytes per nl	0.728236966906636	3.03762089897705e-15	3.9185309596804e-13	3.9185309596804e-13
IGLLs	IGHGs	0.727953474742466	2.86870276891263e-17	3.70062657189729e-15	2.46708438126486e-15
IGHGs	IGLLs	0.727953474742466	2.86870276891263e-17	2.46708438126486e-15	3.70062657189729e-15
SERPINF1	B2M	0.727611828951687	4.341771407578e-14	2.24035404631025e-12	1.86696170525854e-12
B2M	SERPINF1	0.727611828951687	4.341771407578e-14	1.86696170525854e-12	2.24035404631025e-12
C8G	C8B	0.726781326781327	1.61006766769235e-17	2.07698729132314e-15	2.07698729132314e-15
C8B	C8G	0.726781326781327	1.61006766769235e-17	2.07698729132314e-15	2.07698729132314e-15
Neutrophil-to-lymphocyte ratio	Neutrophils per nl	0.72561643085644	1.76103373740272e-15	1.13586676062475e-13	2.2717335212495e-13
Neutrophils per nl	Neutrophil-to-lymphocyte ratio	0.72561643085644	1.76103373740272e-15	2.2717335212495e-13	1.13586676062475e-13
SERPINA3	CRP	0.724844778055787	9.68234668313653e-17	6.24511361062306e-15	4.99609088849845e-15
CRP	SERPINA3	0.724844778055787	9.68234668313653e-17	4.99609088849845e-15	6.24511361062306e-15
HBB;HBD	CA1	0.724844720496895	5.29316530626605e-11	3.4140916225416e-09	4.53447827903458e-09
CA1	HBB;HBD	0.724844720496895	5.29316530626605e-11	4.53447827903458e-09	3.4140916225416e-09
SERPINA3	SAA1;SAA2	0.722417521697295	2.60914640668135e-16	1.34631954584758e-14	1.12193295487298e-14
SAA1;SAA2	SERPINA3	0.722417521697295	2.60914640668135e-16	1.12193295487298e-14	1.34631954584758e-14
APOM	APOA2	0.721683418562276	1.41244599210164e-15	1.26887120539961e-13	6.92221053843202e-14
APOA2	APOM	0.721683418562276	1.41244599210164e-15	6.92221053843202e-14	1.26887120539961e-13
SERPINA1	CRP	0.720841441942359	1.5032466810302e-16	1.29279214568597e-14	6.46396072842987e-15
CRP	SERPINA1	0.720841441942359	1.5032466810302e-16	6.46396072842987e-15	1.29279214568597e-14
SAA1	CRP	0.719354107363277	7.04084667127749e-16	3.63307688237919e-14	2.59505491598513e-14
CRP	SAA1	0.719354107363277	7.04084667127749e-16	2.59505491598513e-14	3.63307688237919e-14
Interleukin-6, ng/l	SAA1;SAA2	0.718914988590025	6.66946446545268e-12	4.49680321518388e-10	1.58451788006569e-10
SAA1;SAA2	Interleukin-6, ng/l	0.718914988590025	6.66946446545268e-12	1.58451788006569e-10	4.49680321518388e-10
Neutrophils per nl	Immature granulocytes per nl	0.718831617421	2.7313463387302e-14	2.28474677914585e-12	2.34895785130797e-12
Immature granulocytes per nl	Neutrophils per nl	0.718831617421	2.7313463387302e-14	2.34895785130797e-12	2.28474677914585e-12
APOC1	TTR	0.718801704122805	2.32875005739075e-16	6.00817514806815e-14	6.00817514806815e-14
TTR	APOC1	0.718801704122805	2.32875005739075e-16	6.00817514806815e-14	6.00817514806815e-14
Troponin T HS, ng/l	CFD	0.718011658972608	9.01081785790444e-09	4.64958201467869e-07	2.1134463703085e-07
CFD	Troponin T HS, ng/l	0.718011658972608	9.01081785790444e-09	2.1134463703085e-07	4.64958201467869e-07
CFD	B2M	0.716643805002851	6.49290018932805e-14	5.58389416282212e-12	2.0939603110583e-12
B2M	CFD	0.716643805002851	6.49290018932805e-14	2.0939603110583e-12	5.58389416282212e-12
Neutrophil-to-lymphocyte ratio	SERPINA1	0.716277056277056	1.0999477932804e-14	5.67573061332684e-13	5.67573061332684e-13
SERPINA1	Neutrophil-to-lymphocyte ratio	0.716277056277056	1.0999477932804e-14	5.67573061332684e-13	5.67573061332684e-13
Procalcitonin, �g/l	CST3	0.716092151932809	3.00872032588821e-15	3.14080373579542e-13	9.70312305098948e-14
CST3	Procalcitonin, �g/l	0.716092151932809	3.00872032588821e-15	9.70312305098948e-14	3.14080373579542e-13
Reticulocytes, % of erythrocytes	Urea, mg/dl	0.71516729981692	0.00205966489805662	0.0338349923348039	0.0090066702321798
Urea, mg/dl	Reticulocytes, % of erythrocytes	0.71516729981692	0.00205966489805662	0.0090066702321798	0.0338349923348039
Red blood cell distribution width (RDW-CV), %	Hemoglobin, g/dl	-0.715111101411553	1.88492852980733e-14	4.8631156069029e-12	1.6210385356343e-12
Hemoglobin, g/dl	Red blood cell distribution width (RDW-CV), %	-0.715111101411553	1.88492852980733e-14	1.6210385356343e-12	4.8631156069029e-12
CRP (clinical), mg/l	SERPINA3	0.715010583231527	3.21032197566146e-16	1.1832329567438e-14	1.38043844953443e-14
SERPINA3	CRP (clinical), mg/l	0.715010583231527	3.21032197566146e-16	1.38043844953443e-14	1.1832329567438e-14
C4B	C4A	0.713687332035956	2.3275812049888e-16	3.00257975443555e-14	3.00257975443555e-14
C4A	C4B	0.713687332035956	2.3275812049888e-16	3.00257975443555e-14	3.00257975443555e-14
PGLYRP2	AHSG	0.713554087866014	4.2404594715742e-16	3.64679514555382e-14	5.47019271833072e-14
AHSG	PGLYRP2	0.713554087866014	4.2404594715742e-16	5.47019271833072e-14	3.64679514555382e-14
PGLYRP2	APOM	0.712376809890476	1.4754316341856e-15	7.61322723239769e-14	1.26887120539961e-13
APOM	PGLYRP2	0.712376809890476	1.4754316341856e-15	1.26887120539961e-13	7.61322723239769e-14
Aspartate aminotransferase (AST), U/l	Alanine aminotransferase (ALT), U/l	0.710932531700412	3.3861246936576e-13	8.7362017096366e-11	8.7362017096366e-11
Alanine aminotransferase (ALT), U/l	Aspartate aminotransferase (AST), U/l	0.710932531700412	3.3861246936576e-13	8.7362017096366e-11	8.7362017096366e-11
CA1	HBA1	0.710887833394227	1.29480827850282e-10	8.31914318938062e-09	6.68121071707455e-09
HBA1	CA1	0.710887833394227	1.29480827850282e-10	6.68121071707455e-09	8.31914318938062e-09
CRP (clinical), mg/l	PGLYRP2	-0.709812522698574	1.05317013808836e-15	3.39647369533495e-14	6.79294739066991e-14
PGLYRP2	CRP (clinical), mg/l	-0.709812522698574	1.05317013808836e-15	6.79294739066991e-14	3.39647369533495e-14
APOD	APOA2	0.70957780132092	2.58744033011755e-15	3.33779802585165e-13	9.53656578814756e-14
APOA2	APOD	0.70957780132092	2.58744033011755e-15	9.53656578814756e-14	3.33779802585165e-13
IGLCs	IGKVs	0.709478619570363	9.48594424918116e-16	6.11843404072185e-14	8.15791205429579e-14
IGKVs	IGLCs	0.709478619570363	9.48594424918116e-16	8.15791205429579e-14	6.11843404072185e-14
Interleukin-6, ng/l	LRG1	0.704447528142708	6.97178793051764e-12	4.49680321518388e-10	1.38363175851812e-10
LRG1	Interleukin-6, ng/l	0.704447528142708	6.97178793051764e-12	1.38363175851812e-10	4.49680321518388e-10
IGKVs	IGHGs	0.703383450172441	3.1444736360795e-16	4.05637099054256e-14	2.02818549527128e-14
IGHGs	IGKVs	0.703383450172441	3.1444736360795e-16	2.02818549527128e-14	4.05637099054256e-14
SERPINA3	SERPINA1	0.701886707391295	9.48594424918116e-16	3.49624802326963e-14	6.11843404072185e-14
SERPINA1	SERPINA3	0.701886707391295	9.48594424918116e-16	6.11843404072185e-14	3.49624802326963e-14
SERPINF1	LYZ	0.701669311702816	1.37114491212816e-14	1.17918462443022e-12	1.23592492933519e-12
LYZ	SERPINF1	0.701669311702816	1.37114491212816e-14	1.23592492933519e-12	1.17918462443022e-12
APOC3	RBP4	0.701048170772941	3.75487338878191e-15	4.84378667152866e-13	3.22919111435244e-13
RBP4	APOC3	0.701048170772941	3.75487338878191e-15	3.22919111435244e-13	4.84378667152866e-13
PIGR	PGLYRP2	-0.700993358020337	2.91344206918868e-14	3.75834026925339e-12	9.59619780479401e-13
PGLYRP2	PIGR	-0.700993358020337	2.91344206918868e-14	9.59619780479401e-13	3.75834026925339e-12
ITIH1	CRP	-0.700537484941155	1.05422180504507e-14	1.35994612850814e-12	3.02210250779587e-13
CRP	ITIH1	-0.700537484941155	1.05422180504507e-14	3.02210250779587e-13	1.35994612850814e-12
CD169+ monocytes, % of monocytes	APOA2	0.700413372172801	1.07625636403833e-07	1.38837070960944e-05	6.94185354804721e-07
APOA2	CD169+ monocytes, % of monocytes	0.700413372172801	1.07625636403833e-07	6.94185354804721e-07	1.38837070960944e-05
Troponin T HS, ng/l	LYZ	0.699525007179307	3.76838313804808e-08	1.62040474936068e-06	4.74626676522867e-07
LYZ	Troponin T HS, ng/l	0.699525007179307	3.76838313804808e-08	4.74626676522867e-07	1.62040474936068e-06
SAA2	CRP	0.699278499278499	2.91797000146394e-08	1.07548037196814e-06	2.28132200114454e-07
CRP	SAA2	0.699278499278499	2.91797000146394e-08	2.28132200114454e-07	1.07548037196814e-06
IGLVs	IGHVs	0.698821089646778	5.24602923485658e-16	1.353475542593e-13	1.353475542593e-13
IGHVs	IGLVs	0.698821089646778	5.24602923485658e-16	1.353475542593e-13	1.353475542593e-13
Reticulocytes, % of erythrocytes	Immature granulocytes, % of leukocytes	0.698015893039884	0.00119152492001562	0.0235555311110779	0.0037952275230127
Immature granulocytes, % of leukocytes	Reticulocytes, % of erythrocytes	0.698015893039884	0.00119152492001562	0.0037952275230127	0.0235555311110779
VWF	FN1	0.697504930120895	3.6541638635401e-15	9.42774276793345e-13	9.42774276793345e-13
FN1	VWF	0.697504930120895	3.6541638635401e-15	9.42774276793345e-13	9.42774276793345e-13
ORM2	ORM1	0.696332529360052	3.9129800790036e-15	5.48135295992641e-13	5.04774430191464e-13
ORM1	ORM2	0.696332529360052	3.9129800790036e-15	5.04774430191464e-13	5.48135295992641e-13
CFD	LYZ	0.696250494223081	3.61612745715523e-14	4.66480441973025e-12	2.33240220986513e-12
LYZ	CFD	0.696250494223081	3.61612745715523e-14	2.33240220986513e-12	4.66480441973025e-12
JCHAIN	CD5L	0.695070216171134	3.45729438013863e-15	8.91981950075768e-13	4.45990975037884e-13
CD5L	JCHAIN	0.695070216171134	3.45729438013863e-15	4.45990975037884e-13	8.91981950075768e-13
SERPINA3	SAA1	0.695070156434995	2.19814064693122e-14	5.67120286908255e-13	8.81815974577224e-13
SAA1	SERPINA3	0.695070156434995	2.19814064693122e-14	8.81815974577224e-13	5.67120286908255e-13
ITIH2	CRP	-0.694643684551941	1.19260252220109e-14	1.53845725363941e-12	3.07691450727882e-13
CRP	ITIH2	-0.694643684551941	1.19260252220109e-14	3.07691450727882e-13	1.53845725363941e-12
N-terminal pro b-type Natriuretic Peptide (NT-proBNP), ng/l	LYZ	0.693486045072291	2.23060614444402e-13	1.91832128422185e-11	9.59160642110927e-12
LYZ	N-terminal pro b-type Natriuretic Peptide (NT-proBNP), ng/l	0.693486045072291	2.23060614444402e-13	9.59160642110927e-12	1.91832128422185e-11
Interleukin-6, ng/l	SAA1	0.693425523799098	6.31547839000378e-11	2.71565570770163e-09	1.62939342462098e-09
SAA1	Interleukin-6, ng/l	0.693425523799098	6.31547839000378e-11	1.62939342462098e-09	2.71565570770163e-09
ORM1;ORM2	ORM2	0.69306854811442	4.24911082164838e-15	5.48135295992641e-13	5.48135295992641e-13
ORM2	ORM1;ORM2	0.69306854811442	4.24911082164838e-15	5.48135295992641e-13	5.48135295992641e-13
CD169+ monocytes, % of monocytes	Immature granulocytes per nl	-0.69294970014455	1.03471052789496e-05	0.000296617017996556	6.20826316736977e-05
Immature granulocytes per nl	CD169+ monocytes, % of monocytes	-0.69294970014455	1.03471052789496e-05	6.20826316736977e-05	0.000296617017996556
SAA1;SAA2	LBP	0.692941591166748	1.25437770312091e-15	4.6232778200742e-14	8.09073618512985e-14
LBP	SAA1;SAA2	0.692941591166748	1.25437770312091e-15	8.09073618512985e-14	4.6232778200742e-14
CST3	AMBP	0.692540998060307	2.29330732871168e-14	6.57414767564014e-13	5.91673290807612e-12
AMBP	CST3	0.692540998060307	2.29330732871168e-14	5.91673290807612e-12	6.57414767564014e-13
Neutrophils per nl	Lymphocytes, % of leukocytes	-0.690725348058578	3.54224306844318e-14	2.28474677914585e-12	2.28474677914585e-12
Lymphocytes, % of leukocytes	Neutrophils per nl	-0.690725348058578	3.54224306844318e-14	2.28474677914585e-12	2.28474677914585e-12
Neutrophils, % of leukocytes	Monocytes, % of leukocytes	-0.689899350316802	1.14417181098466e-13	9.55537217029266e-12	2.95196327234043e-11
Monocytes, % of leukocytes	Neutrophils, % of leukocytes	-0.689899350316802	1.14417181098466e-13	2.95196327234043e-11	9.55537217029266e-12
IGLLs	IGHAs	0.68898406329599	6.95154697920035e-15	4.67070296814799e-13	5.9783304021123e-13
IGHAs	IGLLs	0.68898406329599	6.95154697920035e-15	5.9783304021123e-13	4.67070296814799e-13
Erythrocytes per pl	SERPINF1	-0.688094626945999	5.52096152315985e-14	4.74802690991747e-12	2.37401345495873e-12
SERPINF1	Erythrocytes per pl	-0.688094626945999	5.52096152315985e-14	2.37401345495873e-12	4.74802690991747e-12
Reticulocytes, % of erythrocytes	AMBP	0.686246850296569	0.00117842275436944	0.0235555311110779	0.00800087027966619
AMBP	Reticulocytes, % of erythrocytes	0.686246850296569	0.00117842275436944	0.00800087027966619	0.0235555311110779
CD14	CRP	0.685274766008711	9.31671258755196e-15	1.2018559237942e-12	3.00463980948551e-13
CRP	CD14	0.685274766008711	9.31671258755196e-15	3.00463980948551e-13	1.2018559237942e-12
IGLLs	IGKC	0.684926628045894	7.24139995061703e-15	4.67070296814799e-13	5.27882143364751e-13
IGKC	IGLLs	0.684926628045894	7.24139995061703e-15	5.27882143364751e-13	4.67070296814799e-13
SERPINA3	ITIH4	0.684511867998107	1.00309058418221e-14	2.87552634132233e-13	2.5879737071901e-12
ITIH4	SERPINA3	0.684511867998107	1.00309058418221e-14	2.5879737071901e-12	2.87552634132233e-13
Creatine Kinase MB, U/l	Creatine kinase, U/l	0.683532179908003	9.8699002199096e-08	2.54643425673668e-05	1.27321712836834e-05
Creatine kinase, U/l	Creatine Kinase MB, U/l	0.683532179908003	9.8699002199096e-08	1.27321712836834e-05	2.54643425673668e-05
Lymphocytes, % of leukocytes	SERPINA3	-0.68339228717548	5.42483017908271e-15	4.66535395401113e-13	1.74950773275417e-13
SERPINA3	Lymphocytes, % of leukocytes	-0.68339228717548	5.42483017908271e-15	1.74950773275417e-13	4.66535395401113e-13
Neutrophil-to-lymphocyte ratio	LRG1	0.683265306122449	5.41261171886766e-14	2.3274230391131e-12	1.74556727933482e-12
LRG1	Neutrophil-to-lymphocyte ratio	0.683265306122449	5.41261171886766e-14	1.74556727933482e-12	2.3274230391131e-12
Mean corpuscular hemoglobin (MCH), pg	Mean corpuscular volume (MCV), fl	0.682026684227376	6.56569315502452e-15	1.69394883399633e-12	1.69394883399633e-12
Mean corpuscular volume (MCV), fl	Mean corpuscular hemoglobin (MCH), pg	0.682026684227376	6.56569315502452e-15	1.69394883399633e-12	1.69394883399633e-12
PGLYRP2	GSN	0.681833960733043	2.97556521078884e-14	9.59619780479401e-13	1.9192395609588e-12
GSN	PGLYRP2	0.681833960733043	2.97556521078884e-14	1.9192395609588e-12	9.59619780479401e-13
Procalcitonin, �g/l	PGLYRP2	-0.681632606448704	3.65209736720398e-15	3.14080373579542e-13	1.57040186789771e-13
PGLYRP2	Procalcitonin, �g/l	-0.681632606448704	3.65209736720398e-15	1.57040186789771e-13	3.14080373579542e-13
Urea, mg/dl	CST3	0.681532946540613	8.81568623467165e-12	2.27444704854529e-09	2.06767913504117e-10
CST3	Urea, mg/dl	0.681532946540613	8.81568623467165e-12	2.06767913504117e-10	2.27444704854529e-09
Estimated glomerular filtration rate (CKD-EPI), ml/min	LYZ	-0.6795577419807	5.4938495664952e-14	3.5435329703894e-12	2.83482637631152e-12
LYZ	Estimated glomerular filtration rate (CKD-EPI), ml/min	-0.6795577419807	5.4938495664952e-14	2.83482637631152e-12	3.5435329703894e-12
B2M	AMBP	0.679538062128853	6.27405452484154e-12	1.79856229712124e-10	4.0467651685228e-10
AMBP	B2M	0.679538062128853	6.27405452484154e-12	4.0467651685228e-10	1.79856229712124e-10
Troponin T HS, ng/l	Red blood cell distribution width (RDW-CV), %	0.679517766079509	4.59904964307534e-08	1.6950782970192e-06	7.41596754945898e-07
Red blood cell distribution width (RDW-CV), %	Troponin T HS, ng/l	0.679517766079509	4.59904964307534e-08	7.41596754945898e-07	1.6950782970192e-06
Antithrombin activity %	SERPINC1	0.679019026212966	2.27859117444785e-07	5.85597931833097e-05	5.34433202734132e-06
SERPINC1	Antithrombin activity %	0.679019026212966	2.27859117444785e-07	5.34433202734132e-06	5.85597931833097e-05
Fibrinogen (clinical), g/l	FGB	0.677942184964179	2.06519632309923e-07	5.30755455036501e-05	1.16684008929721e-05
FGB	Fibrinogen (clinical), g/l	0.677942184964179	2.06519632309923e-07	1.16684008929721e-05	5.30755455036501e-05
Neutrophils, % of leukocytes	SERPINA3	0.67669577499431	1.48145304965778e-13	9.55537217029266e-12	3.47468078919733e-12
SERPINA3	Neutrophils, % of leukocytes	0.67669577499431	1.48145304965778e-13	3.47468078919733e-12	9.55537217029266e-12
CRP (clinical), mg/l	CD14	0.676469195984153	4.70653018032579e-15	1.34920531836006e-13	1.2018559237942e-12
CD14	CRP (clinical), mg/l	0.676469195984153	4.70653018032579e-15	1.2018559237942e-12	1.34920531836006e-13
IGLCs	IGKC	0.676469129680139	8.18421927697288e-15	4.22305714691801e-13	5.27882143364751e-13
IGKC	IGLCs	0.676469129680139	8.18421927697288e-15	5.27882143364751e-13	4.22305714691801e-13
CD169+ monocytes, % of monocytes	Hemoglobin, g/dl	0.67543860741511	9.905754799259e-07	5.11136947641764e-05	8.16229213288803e-06
Hemoglobin, g/dl	CD169+ monocytes, % of monocytes	0.67543860741511	9.905754799259e-07	8.16229213288803e-06	5.11136947641764e-05
SERPINA3	S100A8	0.674753867791843	3.82329482766689e-10	5.48005591965587e-09	9.86410065538057e-08
S100A8	SERPINA3	0.674753867791843	3.82329482766689e-10	9.86410065538057e-08	5.48005591965587e-09
Reticulocytes, % of erythrocytes	SERPINF1	0.674385793624776	0.00210645866675822	0.0338349923348039	0.00550705410997261
SERPINF1	Reticulocytes, % of erythrocytes	0.674385793624776	0.00210645866675822	0.00550705410997261	0.0338349923348039
PGLYRP2	CRP	-0.674182188861088	3.88004766130363e-14	1.09837482161178e-12	9.10047542378487e-13
CRP	PGLYRP2	-0.674182188861088	3.88004766130363e-14	9.10047542378487e-13	1.09837482161178e-12
CRP (clinical), mg/l	ITIH1	-0.671072770608658	1.16045347222426e-13	2.72179087121689e-12	9.97989986112861e-12
ITIH1	CRP (clinical), mg/l	-0.671072770608658	1.16045347222426e-13	9.97989986112861e-12	2.72179087121689e-12
Neutrophil-to-lymphocyte ratio	CRP	0.670982919878354	7.17684540006578e-13	2.31453264152121e-11	1.32259008086926e-11
CRP	Neutrophil-to-lymphocyte ratio	0.670982919878354	7.17684540006578e-13	1.32259008086926e-11	2.31453264152121e-11
CD169+ monocytes, % of monocytes	Erythrocytes per pl	0.669779689297207	6.93893956474896e-07	5.11136947641764e-05	5.26543061089774e-06
Erythrocytes per pl	CD169+ monocytes, % of monocytes	0.669779689297207	6.93893956474896e-07	5.26543061089774e-06	5.11136947641764e-05
IGKVs	IGHVs	0.66955345670942	8.87884880233739e-15	5.72685747750762e-13	1.14537149550152e-12
IGHVs	IGKVs	0.66955345670942	8.87884880233739e-15	1.14537149550152e-12	5.72685747750762e-13
Creatinine, mg/dl	SERPINF1	0.669181090642553	2.72024642349053e-14	1.75455894315139e-12	1.75455894315139e-12
SERPINF1	Creatinine, mg/dl	0.669181090642553	2.72024642349053e-14	1.75455894315139e-12	1.75455894315139e-12
Estimated glomerular filtration rate (CKD-EPI), ml/min	CFD	-0.667714344106982	1.14086482283854e-13	5.21444751600341e-12	7.3585781073086e-12
CFD	Estimated glomerular filtration rate (CKD-EPI), ml/min	-0.667714344106982	1.14086482283854e-13	7.3585781073086e-12	5.21444751600341e-12
SAA1	LBP	0.667330024938912	2.39252396203123e-14	8.81815974577224e-13	1.23454236440811e-12
LBP	SAA1	0.667330024938912	2.39252396203123e-14	1.23454236440811e-12	8.81815974577224e-13
Interleukin-6, ng/l	LBP	0.667141361964026	3.56396985065226e-11	1.83900844293657e-09	6.56788729620203e-10
LBP	Interleukin-6, ng/l	0.667141361964026	3.56396985065226e-11	6.56788729620203e-10	1.83900844293657e-09
Immature granulocytes per nl	GSN	-0.665682491181499	1.63866977325351e-11	1.05694200374851e-09	7.04628002499009e-10
GSN	Immature granulocytes per nl	-0.665682491181499	1.63866977325351e-11	7.04628002499009e-10	1.05694200374851e-09
APOA2	SERPINA1	-0.66564930234655	8.65928559366756e-14	2.79261960395779e-12	3.19156526166604e-12
SERPINA1	APOA2	-0.66564930234655	8.65928559366756e-14	3.19156526166604e-12	2.79261960395779e-12
Neutrophil-to-lymphocyte ratio	ITIH4	0.665244279529994	2.67258929263335e-13	9.85040053570577e-12	1.72382009374851e-11
ITIH4	Neutrophil-to-lymphocyte ratio	0.665244279529994	2.67258929263335e-13	1.72382009374851e-11	9.85040053570577e-12
CRP (clinical), mg/l	SERPINA4	-0.663556143062917	2.25541656556095e-13	4.47613441472866e-12	5.81897473914725e-11
SERPINA4	CRP (clinical), mg/l	-0.663556143062917	2.25541656556095e-13	5.81897473914725e-11	4.47613441472866e-12
Neutrophil-to-lymphocyte ratio	Lymphocytes per nl	-0.66333296634528	1.3973091827206e-12	4.00561965713239e-11	3.60505769141915e-10
Lymphocytes per nl	Neutrophil-to-lymphocyte ratio	-0.66333296634528	1.3973091827206e-12	3.60505769141915e-10	4.00561965713239e-11
Interleukin-6, ng/l	CD14	0.662284865942723	8.35017436250254e-11	3.07763569360808e-09	1.95849544138696e-09
CD14	Interleukin-6, ng/l	0.662284865942723	8.35017436250254e-11	1.95849544138696e-09	3.07763569360808e-09
CD169+ monocytes, % of monocytes	APOL1	0.661889729196984	8.55824252159672e-07	5.11136947641764e-05	5.52006642642988e-06
APOL1	CD169+ monocytes, % of monocytes	0.661889729196984	8.55824252159672e-07	5.52006642642988e-06	5.11136947641764e-05
LBP	SERPINA1	0.661267272276446	3.09670404993826e-14	1.33158274147345e-12	1.33158274147345e-12
SERPINA1	LBP	0.661267272276446	3.09670404993826e-14	1.33158274147345e-12	1.33158274147345e-12
Estimated glomerular filtration rate (CKD-EPI), ml/min	SERPINF1	-0.661078500547577	1.21266221302405e-13	5.21444751600341e-12	4.46952644228864e-12
SERPINF1	Estimated glomerular filtration rate (CKD-EPI), ml/min	-0.661078500547577	1.21266221302405e-13	4.46952644228864e-12	5.21444751600341e-12
Red blood cell distribution width (RDW-CV), %	Hematocrit l/l	-0.660815967424209	3.17642556522311e-12	4.09758897913781e-10	2.04879448956891e-10
Hematocrit l/l	Red blood cell distribution width (RDW-CV), %	-0.660815967424209	3.17642556522311e-12	2.04879448956891e-10	4.09758897913781e-10
Neutrophils, % of leukocytes	Neutrophils per nl	0.660464584131919	7.4269564822434e-13	3.83230954483759e-11	3.83230954483759e-11
Neutrophils per nl	Neutrophils, % of leukocytes	0.660464584131919	7.4269564822434e-13	3.83230954483759e-11	3.83230954483759e-11
CRP (clinical), mg/l	ITIH2	-0.66012212964201	2.61766076780685e-13	4.82397484352977e-12	2.25118826031389e-11
ITIH2	CRP (clinical), mg/l	-0.66012212964201	2.61766076780685e-13	2.25118826031389e-11	4.82397484352977e-12
PIGR	GSN	-0.659074433276514	4.62106791507747e-13	3.97411840696662e-11	2.38447104417998e-11
GSN	PIGR	-0.659074433276514	4.62106791507747e-13	2.38447104417998e-11	3.97411840696662e-11
SAA2	SERPINA1	0.658585858585859	2.17980381750856e-07	7.0298673114651e-06	1.22258561938523e-06
SERPINA1	SAA2	0.658585858585859	2.17980381750856e-07	1.22258561938523e-06	7.0298673114651e-06
N-terminal pro b-type Natriuretic Peptide (NT-proBNP), ng/l	Estimated glomerular filtration rate (CKD-EPI), ml/min	-0.658390552102436	4.3210269483435e-12	2.22964990534525e-10	1.59260707524661e-10
Estimated glomerular filtration rate (CKD-EPI), ml/min	N-terminal pro b-type Natriuretic Peptide (NT-proBNP), ng/l	-0.658390552102436	4.3210269483435e-12	1.59260707524661e-10	2.22964990534525e-10
B2M	AGT	0.656545611888634	1.72892871720976e-11	4.46063609040117e-10	2.23031804520059e-09
AGT	B2M	0.656545611888634	1.72892871720976e-11	2.23031804520059e-09	4.46063609040117e-10
Creatinine, mg/dl	LYZ	0.656126080319164	8.95833537561344e-13	4.62250105381654e-11	3.30178646701181e-11
LYZ	Creatinine, mg/dl	0.656126080319164	8.95833537561344e-13	3.30178646701181e-11	4.62250105381654e-11
Lymphocytes, % of leukocytes	ITIH4	-0.655762384866634	9.6993705614105e-14	5.00487520968782e-12	1.25121880242195e-11
ITIH4	Lymphocytes, % of leukocytes	-0.655762384866634	9.6993705614105e-14	1.25121880242195e-11	5.00487520968782e-12
PGLYRP2	APOL1	0.655740143813538	1.36131361874207e-12	2.92682428029545e-11	8.78047284088634e-11
APOL1	PGLYRP2	0.655740143813538	1.36131361874207e-12	8.78047284088634e-11	2.92682428029545e-11
Reticulocytes, % of erythrocytes	N-terminal pro b-type Natriuretic Peptide (NT-proBNP), ng/l	0.654545454545455	0.00228925857789761	0.0346082032070403	0.00663627767525375
N-terminal pro b-type Natriuretic Peptide (NT-proBNP), ng/l	Reticulocytes, % of erythrocytes	0.654545454545455	0.00228925857789761	0.00663627767525375	0.0346082032070403
PGLYRP2	LBP	-0.65425241755517	4.25726675043327e-14	1.09837482161178e-12	1.56910688801683e-12
LBP	PGLYRP2	-0.65425241755517	4.25726675043327e-14	1.56910688801683e-12	1.09837482161178e-12
Procalcitonin, �g/l	Creatinine, mg/dl	0.654178041996068	3.37468541909741e-12	9.67409820141258e-11	1.45111473021189e-10
Creatinine, mg/dl	Procalcitonin, �g/l	0.654178041996068	3.37468541909741e-12	1.45111473021189e-10	9.67409820141258e-11
Urea, mg/dl	SERPINF1	0.653889888296327	2.1174253654735e-10	2.73147872146082e-08	3.64197162861442e-09
SERPINF1	Urea, mg/dl	0.653889888296327	2.1174253654735e-10	3.64197162861442e-09	2.73147872146082e-08
APOM	APOD	0.652736142949509	1.68513482200959e-12	8.6952956815695e-11	1.44921594692825e-10
APOD	APOM	0.652736142949509	1.68513482200959e-12	1.44921594692825e-10	8.6952956815695e-11
SERPINA4	TTR	0.652519363228443	6.14444420591945e-13	7.92633302563608e-11	7.92633302563608e-11
TTR	SERPINA4	0.652519363228443	6.14444420591945e-13	7.92633302563608e-11	7.92633302563608e-11
SAA1;SAA2	AFM	-0.652014442634352	8.71255517619054e-13	2.80979904432145e-11	1.12391961772858e-10
AFM	SAA1;SAA2	-0.652014442634352	8.71255517619054e-13	1.12391961772858e-10	2.80979904432145e-11
Hematocrit l/l	SERPINF1	-0.651930938959772	1.1436537207501e-12	9.8354219984509e-11	3.27847399948363e-11
SERPINF1	Hematocrit l/l	-0.651930938959772	1.1436537207501e-12	3.27847399948363e-11	9.8354219984509e-11
Hemoglobin, g/dl	SERPINF1	-0.651346105242481	1.91220993577678e-12	1.23337540857602e-10	4.93350163430409e-11
SERPINF1	Hemoglobin, g/dl	-0.651346105242481	1.91220993577678e-12	4.93350163430409e-11	1.23337540857602e-10
Neutrophil-to-lymphocyte ratio	CRP (clinical), mg/l	0.650587358599656	2.58432474352611e-12	6.66755783829736e-11	3.92209284605727e-11
CRP (clinical), mg/l	Neutrophil-to-lymphocyte ratio	0.650587358599656	2.58432474352611e-12	3.92209284605727e-11	6.66755783829736e-11
Erythroblasts per nl	Immature granulocytes per nl	0.650469079401209	1.78352973566493e-05	0.00458367142065888	9.79043982556495e-05
Immature granulocytes per nl	Erythroblasts per nl	0.650469079401209	1.78352973566493e-05	9.79043982556495e-05	0.00458367142065888
IGKC	IGHAs	0.650023668372292	4.73892418064047e-13	2.44528487721048e-11	3.0566060965131e-11
IGHAs	IGKC	0.650023668372292	4.73892418064047e-13	3.0566060965131e-11	2.44528487721048e-11
PIGR	HPX	-0.648347342228492	7.75654782572509e-12	4.00237867807415e-10	2.00118933903707e-09
HPX	PIGR	-0.648347342228492	7.75654782572509e-12	2.00118933903707e-09	4.00237867807415e-10
ITIH4	SERPINA1	0.64805806640669	4.73892418064047e-13	2.44528487721048e-11	1.52830304825655e-11
SERPINA1	ITIH4	0.64805806640669	4.73892418064047e-13	1.52830304825655e-11	2.44528487721048e-11
SERPINA3	LBP	0.647634289836125	2.99599542948908e-13	6.44139017340152e-12	9.66208526010228e-12
LBP	SERPINA3	0.647634289836125	2.99599542948908e-13	9.66208526010228e-12	6.44139017340152e-12
Procalcitonin, �g/l	CRP	0.647493284319518	4.15969860430202e-13	2.14640447981984e-11	8.25540184546094e-12
CRP	Procalcitonin, �g/l	0.647493284319518	4.15969860430202e-13	8.25540184546094e-12	2.14640447981984e-11
Gamma-glutamyl transferase, U/l	PIGR	0.647289158979419	9.46103877577589e-12	1.22047400207509e-09	4.06824667358363e-10
PIGR	Gamma-glutamyl transferase, U/l	0.647289158979419	9.46103877577589e-12	4.06824667358363e-10	1.22047400207509e-09
Troponin T HS, ng/l	INR	0.646224327899452	1.40119267946611e-06	3.0129663910514e-05	3.61507711302257e-05
INR	Troponin T HS, ng/l	0.646224327899452	1.40119267946611e-06	3.61507711302257e-05	3.0129663910514e-05
Fibrinogen (clinical), g/l	FGG	0.64532516280325	7.50205688643539e-07	9.64014309906948e-05	2.76504382385762e-05
FGG	Fibrinogen (clinical), g/l	0.64532516280325	7.50205688643539e-07	2.76504382385762e-05	9.64014309906948e-05
APOA2	AHSG	0.645226878254401	4.22716214282225e-13	1.21178648094238e-11	3.63535944282714e-11
AHSG	APOA2	0.645226878254401	4.22716214282225e-13	3.63535944282714e-11	1.21178648094238e-11
Procalcitonin, �g/l	CRP (clinical), mg/l	0.645100614604916	6.09102466050892e-13	2.61914060401883e-11	1.04765624160753e-11
CRP (clinical), mg/l	Procalcitonin, �g/l	0.645100614604916	6.09102466050892e-13	1.04765624160753e-11	2.61914060401883e-11
C4BPA	PROS1	0.644712936456056	1.38355699831361e-13	1.78478852782455e-11	1.78478852782455e-11
PROS1	C4BPA	0.644712936456056	1.38355699831361e-13	1.78478852782455e-11	1.78478852782455e-11
CFD	AMBP	0.644497065269416	9.98620133343764e-13	5.15287988805382e-11	8.67822515846664e-11
AMBP	CFD	0.644497065269416	9.98620133343764e-13	8.67822515846664e-11	5.15287988805382e-11
N-terminal pro b-type Natriuretic Peptide (NT-proBNP), ng/l	CFD	0.644120422332789	1.72047960288498e-11	7.39806229240542e-10	5.54854671930407e-10
CFD	N-terminal pro b-type Natriuretic Peptide (NT-proBNP), ng/l	0.644120422332789	1.72047960288498e-11	5.54854671930407e-10	7.39806229240542e-10
Procalcitonin, �g/l	PIGR	0.643815244193299	7.56476361765337e-12	1.84633999496934e-10	4.00237867807415e-10
PIGR	Procalcitonin, �g/l	0.643815244193299	7.56476361765337e-12	4.00237867807415e-10	1.84633999496934e-10
Immature granulocytes per nl	APOA2	-0.643761622992566	5.24445299194174e-11	2.70613774384194e-09	1.12755739326747e-09
APOA2	Immature granulocytes per nl	-0.643761622992566	5.24445299194174e-11	1.12755739326747e-09	2.70613774384194e-09
JCHAIN	IGLCs	0.643360458039357	5.9516024004022e-13	5.31599855532632e-11	2.55918903217295e-11
IGLCs	JCHAIN	0.643360458039357	5.9516024004022e-13	2.55918903217295e-11	5.31599855532632e-11
LRG1	CD14	0.64290061537768	9.71914390295028e-13	2.78615458551241e-11	6.26884781740293e-11
CD14	LRG1	0.64290061537768	9.71914390295028e-13	6.26884781740293e-11	2.78615458551241e-11
Reticulocytes, % of erythrocytes	Glucose, mg/dl	0.642717951200286	0.00334151503277453	0.0429384681711527	0.0179606433011631
Glucose, mg/dl	Reticulocytes, % of erythrocytes	0.642717951200286	0.00334151503277453	0.0179606433011631	0.0429384681711527
SERPINF1	AZGP1	0.642305524874332	1.00909594865891e-12	3.25433443442499e-11	8.67822515846664e-11
AZGP1	SERPINF1	0.642305524874332	1.00909594865891e-12	8.67822515846664e-11	3.25433443442499e-11
SAA2	LBP	0.641847041847042	3.2093976086778e-07	9.20027314487637e-06	2.23790427848344e-06
LBP	SAA2	0.641847041847042	3.2093976086778e-07	2.23790427848344e-06	9.20027314487637e-06
Reticulocytes, % of erythrocytes	B2M	0.641766841252604	0.0030699207271265	0.0415247172037638	0.00842595263402806
B2M	Reticulocytes, % of erythrocytes	0.641766841252604	0.0030699207271265	0.00842595263402806	0.0415247172037638
CRP	APOA1	-0.64104346214438	2.77099315565034e-12	4.46822646348617e-11	2.29652180678672e-10
APOA1	CRP	-0.64104346214438	2.77099315565034e-12	2.29652180678672e-10	4.46822646348617e-11
Fibrinogen (clinical), g/l	FGA	0.640970850821321	1.51071052687099e-06	0.000129417535135282	2.78402368523368e-05
FGA	Fibrinogen (clinical), g/l	0.640970850821321	1.51071052687099e-06	2.78402368523368e-05	0.000129417535135282
SERPINA1	S100A8	0.640646976090014	1.41870214747459e-09	1.46410061619378e-08	1.83012577024222e-07
S100A8	SERPINA1	0.640646976090014	1.41870214747459e-09	1.83012577024222e-07	1.46410061619378e-08
Procalcitonin, �g/l	LYZ	0.640639431772547	7.87199222661347e-12	1.84633999496934e-10	2.53871749308284e-10
LYZ	Procalcitonin, �g/l	0.640639431772547	7.87199222661347e-12	2.53871749308284e-10	1.84633999496934e-10
APOC4	APOC2	0.640413318025258	5.16431104581615e-08	1.33239224982057e-05	4.44130749940189e-06
APOC2	APOC4	0.640413318025258	5.16431104581615e-08	4.44130749940189e-06	1.33239224982057e-05
JCHAIN	IGHAs	0.640321889863174	6.18139366898409e-13	5.31599855532632e-11	3.18959913319579e-11
IGHAs	JCHAIN	0.640321889863174	6.18139366898409e-13	3.18959913319579e-11	5.31599855532632e-11
CLEC3B	APOD	0.639915401983481	9.7847908770514e-12	7.63297556723731e-10	6.31119011569815e-10
APOD	CLEC3B	0.639915401983481	9.7847908770514e-12	6.31119011569815e-10	7.63297556723731e-10
Procalcitonin, �g/l	C1S	0.639677998320615	1.60891735020413e-12	5.18875845440831e-11	2.07550338176332e-10
C1S	Procalcitonin, �g/l	0.639677998320615	1.60891735020413e-12	2.07550338176332e-10	5.18875845440831e-11
IGLVs	IGLCs	0.639384171494263	3.69332019559121e-12	4.76438305231266e-10	1.19109576307817e-10
IGLCs	IGLVs	0.639384171494263	3.69332019559121e-12	1.19109576307817e-10	4.76438305231266e-10
CRP (clinical), mg/l	CPN1	0.639302837758939	7.32409270673496e-13	1.18100994896101e-11	9.4480795916881e-11
CPN1	CRP (clinical), mg/l	0.639302837758939	7.32409270673496e-13	9.4480795916881e-11	1.18100994896101e-11
SERPINA3	ORM1;ORM2	0.639194824515925	8.05257839850373e-13	1.48397516200997e-11	6.92521742271321e-11
ORM1;ORM2	SERPINA3	0.639194824515925	8.05257839850373e-13	6.92521742271321e-11	1.48397516200997e-11
CRP (clinical), mg/l	ITIH4	0.638852008571346	2.15900496739123e-13	4.47613441472866e-12	1.72382009374851e-11
ITIH4	CRP (clinical), mg/l	0.638852008571346	2.15900496739123e-13	1.72382009374851e-11	4.47613441472866e-12
CD14	AFM	-0.638753014899804	1.33076133682375e-13	1.14445474966842e-11	3.43336424900527e-11
AFM	CD14	-0.638753014899804	1.33076133682375e-13	3.43336424900527e-11	1.14445474966842e-11
ITIH1	APOA1	0.638302188760904	3.56049892525073e-12	2.29652180678672e-10	2.29652180678672e-10
APOA1	ITIH1	0.638302188760904	3.56049892525073e-12	2.29652180678672e-10	2.29652180678672e-10
APOM	AHSG	0.637561472599385	1.62108379884811e-12	8.6952956815695e-11	8.36479240205622e-11
AHSG	APOM	0.637561472599385	1.62108379884811e-12	8.36479240205622e-11	8.6952956815695e-11
Neutrophil-to-lymphocyte ratio	PGLYRP2	-0.637538651824366	1.07557528910882e-11	2.52271295081888e-10	1.4605180241583e-10
PGLYRP2	Neutrophil-to-lymphocyte ratio	-0.637538651824366	1.07557528910882e-11	1.4605180241583e-10	2.52271295081888e-10
ITIH4	AHSG	-0.637400536483105	1.41305860739863e-12	6.07615201181412e-11	8.36479240205622e-11
AHSG	ITIH4	-0.637400536483105	1.41305860739863e-12	8.36479240205622e-11	6.07615201181412e-11
Reticulocytes, % of erythrocytes	APOL1	-0.637108186942	0.0017408448206532	0.031956937064848	0.00412053177732592
APOL1	Reticulocytes, % of erythrocytes	-0.637108186942	0.0017408448206532	0.00412053177732592	0.031956937064848
Erythrocytes per pl	B2M	-0.635427056561138	1.54192829951557e-10	5.68310716107166e-09	3.61652273886378e-09
B2M	Erythrocytes per pl	-0.635427056561138	1.54192829951557e-10	3.61652273886378e-09	5.68310716107166e-09
RBP4	AMBP	0.634136555237473	1.00909594865891e-12	6.50866886884998e-11	8.67822515846664e-11
AMBP	RBP4	0.634136555237473	1.00909594865891e-12	8.67822515846664e-11	6.50866886884998e-11
JCHAIN	ACTB;ACTG1	0.634071407140714	2.20399197581982e-11	1.13725985952303e-09	1.89543309920504e-09
ACTB;ACTG1	JCHAIN	0.634071407140714	2.20399197581982e-11	1.89543309920504e-09	1.13725985952303e-09
SERPINA3	PGLYRP2	-0.633703762144129	6.6674108944745e-13	1.32322462367263e-11	1.56381091888584e-11
PGLYRP2	SERPINA3	-0.633703762144129	6.6674108944745e-13	1.56381091888584e-11	1.32322462367263e-11
CRP (clinical), mg/l	APOA1	-0.633550257325245	6.97788551596084e-12	1.00016359062105e-10	3.00049077186316e-10
APOA1	CRP (clinical), mg/l	-0.633550257325245	6.97788551596084e-12	3.00049077186316e-10	1.00016359062105e-10
PGLYRP2	C1S	-0.633388183846899	4.12161108443972e-12	7.59554042703891e-11	3.54458553261816e-10
C1S	PGLYRP2	-0.633388183846899	4.12161108443972e-12	3.54458553261816e-10	7.59554042703891e-11
CD169/Siglec-1 antigens per monocyte	Neutrophils per nl	-0.633308769655777	3.60163679054817e-05	0.00132746041708775	0.000309740763987142
Neutrophils per nl	CD169/Siglec-1 antigens per monocyte	-0.633308769655777	3.60163679054817e-05	0.000309740763987142	0.00132746041708775
LRG1	ITIH4	0.633270969050786	2.2895502457722e-12	5.37003603099298e-11	8.43862804870325e-11
ITIH4	LRG1	0.633270969050786	2.2895502457722e-12	8.43862804870325e-11	5.37003603099298e-11
CD169+ monocytes, % of monocytes	Hematocrit l/l	0.632209348238322	5.62451797035029e-06	0.000207303662335768	4.2680165775011e-05
Hematocrit l/l	CD169+ monocytes, % of monocytes	0.632209348238322	5.62451797035029e-06	4.2680165775011e-05	0.000207303662335768
KLKB1	CRP	-0.631581873783709	1.12266601697114e-12	2.74296627929017e-10	1.93098554919036e-11
CRP	KLKB1	-0.631581873783709	1.12266601697114e-12	1.93098554919036e-11	2.74296627929017e-10
CD169+ monocytes, % of monocytes	SERPINA1	-0.631170640510732	3.3989506635791e-06	0.000146154878533901	1.46154878533901e-05
SERPINA1	CD169+ monocytes, % of monocytes	-0.631170640510732	3.3989506635791e-06	1.46154878533901e-05	0.000146154878533901
Troponin T HS, ng/l	Erythrocytes per pl	-0.630663432642022	4.97200658159888e-07	1.53560014344625e-05	3.88720514561367e-06
Erythrocytes per pl	Troponin T HS, ng/l	-0.630663432642022	4.97200658159888e-07	3.88720514561367e-06	1.53560014344625e-05
JCHAIN	IGHM	0.630286500011271	3.69332019559121e-12	2.38219152615633e-10	4.76438305231266e-10
IGHM	JCHAIN	0.630286500011271	3.69332019559121e-12	4.76438305231266e-10	2.38219152615633e-10
SERPINF1	CFD	0.629574023225937	3.11671543556202e-12	7.31011438522727e-11	1.34018763729167e-10
CFD	SERPINF1	0.629574023225937	3.11671543556202e-12	1.34018763729167e-10	7.31011438522727e-11
Procalcitonin, �g/l	Estimated glomerular filtration rate (CKD-EPI), ml/min	-0.62949524845499	1.29043157297613e-11	2.6249220070535e-10	4.16164182284801e-10
Estimated glomerular filtration rate (CKD-EPI), ml/min	Procalcitonin, �g/l	-0.62949524845499	1.29043157297613e-11	4.16164182284801e-10	2.6249220070535e-10
Troponin T HS, ng/l	Procalcitonin, �g/l	0.629171065508064	5.95193854048933e-07	1.53560014344625e-05	2.83048312557285e-06
Procalcitonin, �g/l	Troponin T HS, ng/l	0.629171065508064	5.95193854048933e-07	2.83048312557285e-06	1.53560014344625e-05
APOA2	F2	0.62889795550346	7.37007180019784e-12	1.90147852445104e-10	1.90147852445104e-09
F2	APOA2	0.62889795550346	7.37007180019784e-12	1.90147852445104e-09	1.90147852445104e-10
Immature granulocytes, % of leukocytes	APOA2	-0.628786178264874	4.36062689273636e-10	2.55202715477255e-08	7.03151086453738e-09
APOA2	Immature granulocytes, % of leukocytes	-0.628786178264874	4.36062689273636e-10	7.03151086453738e-09	2.55202715477255e-08
Neutrophil-to-lymphocyte ratio	AHSG	-0.628756957328386	2.79579370819841e-11	6.01095647262658e-10	6.23929528164033e-10
AHSG	Neutrophil-to-lymphocyte ratio	-0.628756957328386	2.79579370819841e-11	6.23929528164033e-10	6.01095647262658e-10
Procalcitonin, �g/l	SERPINA3	0.627812797612715	1.49190588604208e-12	5.18875845440831e-11	2.56607812399238e-11
SERPINA3	Procalcitonin, �g/l	0.627812797612715	1.49190588604208e-12	2.56607812399238e-11	5.18875845440831e-11
IGLLs	IGKVs	0.626815138741744	1.97453945187863e-12	1.01886235716938e-10	1.01886235716938e-10
IGKVs	IGLLs	0.626815138741744	1.97453945187863e-12	1.01886235716938e-10	1.01886235716938e-10
Creatinine, mg/dl	CFD	0.626707217476105	4.46306182718508e-12	1.64495707344822e-10	1.64495707344822e-10
CFD	Creatinine, mg/dl	0.626707217476105	4.46306182718508e-12	1.64495707344822e-10	1.64495707344822e-10
ITIH2	APOA1	0.626418411739513	5.51611491653725e-12	3.55789412116653e-10	2.84631529693322e-10
APOA1	ITIH2	0.626418411739513	5.51611491653725e-12	2.84631529693322e-10	3.55789412116653e-10
PGLYRP2	CLEC3B	0.62641592119428	1.01525149203442e-11	1.4605180241583e-10	7.63297556723731e-10
CLEC3B	PGLYRP2	0.62641592119428	1.01525149203442e-11	7.63297556723731e-10	1.4605180241583e-10
CD14	KLKB1	-0.626238081283953	2.12633044906215e-12	1.09718651171607e-10	2.74296627929017e-10
KLKB1	CD14	-0.626238081283953	2.12633044906215e-12	2.74296627929017e-10	1.09718651171607e-10
Immature granulocytes, % of leukocytes	GSN	-0.625622081348136	3.86074000108735e-10	2.55202715477255e-08	7.11479228771811e-09
GSN	Immature granulocytes, % of leukocytes	-0.625622081348136	3.86074000108735e-10	7.11479228771811e-09	2.55202715477255e-08
N-terminal pro b-type Natriuretic Peptide (NT-proBNP), ng/l	SERPINF1	0.625004240892095	5.68175457982868e-11	2.09413240227971e-09	1.21828965636293e-09
SERPINF1	N-terminal pro b-type Natriuretic Peptide (NT-proBNP), ng/l	0.625004240892095	5.68175457982868e-11	1.21828965636293e-09	2.09413240227971e-09
CD169/Siglec-1 antigens per monocyte	Immature granulocytes per nl	-0.62448538705321	0.000120153271896875	0.00309995441493938	0.000476916063836827
Immature granulocytes per nl	CD169/Siglec-1 antigens per monocyte	-0.62448538705321	0.000120153271896875	0.000476916063836827	0.00309995441493938
IGLCs	IGHVs	0.623226562676104	3.43236433434426e-12	1.19109576307817e-10	2.95183332753607e-10
IGHVs	IGLCs	0.623226562676104	3.43236433434426e-12	2.95183332753607e-10	1.19109576307817e-10
SAA1;SAA2	C9	0.622195547171968	1.95090937042247e-12	5.59260686187774e-11	5.03334617568997e-10
C9	SAA1;SAA2	0.622195547171968	1.95090937042247e-12	5.03334617568997e-10	5.59260686187774e-11
ITIH1	CD14	-0.621856051213849	1.30907794257722e-11	5.62903515308203e-10	4.82488727407031e-10
CD14	ITIH1	-0.621856051213849	1.30907794257722e-11	4.82488727407031e-10	5.62903515308203e-10
AZGP1	CST3	0.621835403179082	6.99783568831698e-12	4.51360401896445e-10	1.80544160758578e-10
CST3	AZGP1	0.621835403179082	6.99783568831698e-12	1.80544160758578e-10	4.51360401896445e-10
LRG1	AFM	-0.62158555553051	5.72009063023513e-12	1.22981948550055e-10	4.91927794200221e-10
AFM	LRG1	-0.62158555553051	5.72009063023513e-12	4.91927794200221e-10	1.22981948550055e-10
Procalcitonin, �g/l	AGT	0.621583567241068	1.32263511983316e-11	2.6249220070535e-10	2.23031804520059e-09
AGT	Procalcitonin, �g/l	0.621583567241068	1.32263511983316e-11	2.23031804520059e-09	2.6249220070535e-10
Interleukin-6, ng/l	SERPINA3	0.621436744019181	4.20131875150029e-09	1.35492529735884e-07	4.71278364298729e-08
SERPINA3	Interleukin-6, ng/l	0.621436744019181	4.20131875150029e-09	4.71278364298729e-08	1.35492529735884e-07
GSN	C1S	-0.620251110159367	5.34530993013401e-11	1.72386245246822e-09	3.44772490493643e-09
C1S	GSN	-0.620251110159367	5.34530993013401e-11	3.44772490493643e-09	1.72386245246822e-09
Procalcitonin, �g/l	CD14	0.620230192785323	1.70285449314136e-11	2.92890972820313e-10	4.98882630543213e-10
CD14	Procalcitonin, �g/l	0.620230192785323	1.70285449314136e-11	4.98882630543213e-10	2.92890972820313e-10
SERPINA10	SAA1;SAA2	0.620156811188278	6.75569638787698e-12	8.7148483403613e-10	1.58451788006569e-10
SAA1;SAA2	SERPINA10	0.620156811188278	6.75569638787698e-12	1.58451788006569e-10	8.7148483403613e-10
ITIH4	CLEC3B	-0.620090123562644	1.69676665651448e-11	5.47207246725919e-10	8.7553159476147e-10
CLEC3B	ITIH4	-0.620090123562644	1.69676665651448e-11	8.7553159476147e-10	5.47207246725919e-10
SAA1	AFM	-0.619759679572764	3.03709085094525e-11	9.72911650563295e-10	1.95892359885968e-09
AFM	SAA1	-0.619759679572764	3.03709085094525e-11	1.95892359885968e-09	9.72911650563295e-10
Troponin T HS, ng/l	Urea, mg/dl	0.61928166528645	2.07189012279191e-05	0.000310664053316357	0.000184326776441487
Urea, mg/dl	Troponin T HS, ng/l	0.61928166528645	2.07189012279191e-05	0.000184326776441487	0.000310664053316357
PGLYRP2	SERPINA1	-0.619106011766562	2.75327495813827e-12	5.46419183999749e-11	7.89272154666305e-11
SERPINA1	PGLYRP2	-0.619106011766562	2.75327495813827e-12	7.89272154666305e-11	5.46419183999749e-11
Lymphocytes per nl	Lymphocytes, % of leukocytes	0.618808048629543	3.88512129346746e-12	5.01180646857302e-10	1.43194470530658e-10
Lymphocytes, % of leukocytes	Lymphocytes per nl	0.618808048629543	3.88512129346746e-12	1.43194470530658e-10	5.01180646857302e-10
APOL1	AHSG	0.618465838649325	9.48382121841716e-12	4.89365174870325e-10	3.49546553478804e-10
AHSG	APOL1	0.618465838649325	9.48382121841716e-12	3.49546553478804e-10	4.89365174870325e-10
Lymphocytes, % of leukocytes	LRG1	-0.618271465699286	1.8325526454817e-12	7.87997637557131e-11	4.72798582534279e-11
LRG1	Lymphocytes, % of leukocytes	-0.618271465699286	1.8325526454817e-12	4.72798582534279e-11	7.87997637557131e-11
PGLYRP2	ITIH1	0.618105177738205	8.51369361171902e-12	1.37283309488969e-10	4.39306590364701e-10
ITIH1	PGLYRP2	0.618105177738205	8.51369361171902e-12	4.39306590364701e-10	1.37283309488969e-10
Procalcitonin, �g/l	LRG1	0.618024007028698	1.58446411695757e-11	2.91994101553609e-10	2.72527828116701e-10
LRG1	Procalcitonin, �g/l	0.618024007028698	1.58446411695757e-11	2.72527828116701e-10	2.91994101553609e-10
Erythrocytes per pl	CST3	-0.617812215161302	5.83308334964916e-11	2.88757227574434e-09	1.15764269554576e-09
CST3	Erythrocytes per pl	-0.617812215161302	5.83308334964916e-11	1.15764269554576e-09	2.88757227574434e-09
LCAT	KLKB1	0.617546466984862	5.0130279408092e-12	1.29336120872877e-09	4.31120402909591e-10
KLKB1	LCAT	0.617546466984862	5.0130279408092e-12	4.31120402909591e-10	1.29336120872877e-09
Immature granulocytes per nl	Procalcitonin, �g/l	0.617499286852476	6.02019815461192e-10	1.72579013765542e-08	7.39624344709464e-09
Procalcitonin, �g/l	Immature granulocytes per nl	0.617499286852476	6.02019815461192e-10	7.39624344709464e-09	1.72579013765542e-08
ACTBL2	ACTB;ACTG1	0.617483827034389	2.29864220160478e-10	2.96524844007016e-08	1.18609937602806e-08
ACTB;ACTG1	ACTBL2	0.617483827034389	2.29864220160478e-10	1.18609937602806e-08	2.96524844007016e-08
SERPINA10	LBP	0.617329756779298	1.36131361874207e-12	3.51218913635454e-10	3.90243237372726e-11
LBP	SERPINA10	0.617329756779298	1.36131361874207e-12	3.90243237372726e-11	3.51218913635454e-10
IGLCs	ACTB;ACTG1	0.617149714971497	8.62266675626438e-11	2.47183113679579e-09	5.56162005779052e-09
ACTB;ACTG1	IGLCs	0.617149714971497	8.62266675626438e-11	5.56162005779052e-09	2.47183113679579e-09
SELL	CLEC3B	0.616907854050711	8.7186354507605e-11	2.24940794629621e-08	3.2134399232803e-09
CLEC3B	SELL	0.616907854050711	8.7186354507605e-11	3.2134399232803e-09	2.24940794629621e-08
Hemoglobin, g/dl	GSN	0.616882704187664	2.76929601750706e-11	1.19079728752804e-09	1.02068338930974e-09
GSN	Hemoglobin, g/dl	0.616882704187664	2.76929601750706e-11	1.02068338930974e-09	1.19079728752804e-09
Hemoglobin, g/dl	CLEC3B	0.616598429247494	1.18340706468795e-11	6.10638045378985e-10	7.63297556723731e-10
CLEC3B	Hemoglobin, g/dl	0.616598429247494	1.18340706468795e-11	7.63297556723731e-10	6.10638045378985e-10
Immature granulocytes per nl	SERPINA1	0.615985226951491	2.78762995182276e-10	1.02744075367182e-08	3.59604263785137e-09
SERPINA1	Immature granulocytes per nl	0.615985226951491	2.78762995182276e-10	3.59604263785137e-09	1.02744075367182e-08
Erythrocytes per pl	PIGR	-0.615388383082062	2.72631193507755e-11	1.75847119812502e-09	1.00484068464287e-09
PIGR	Erythrocytes per pl	-0.615388383082062	2.72631193507755e-11	1.00484068464287e-09	1.75847119812502e-09
N-terminal pro b-type Natriuretic Peptide (NT-proBNP), ng/l	Procalcitonin, �g/l	0.615167963142911	3.28616524795845e-10	9.42034037748089e-09	4.46226649459621e-09
Procalcitonin, �g/l	N-terminal pro b-type Natriuretic Peptide (NT-proBNP), ng/l	0.615167963142911	3.28616524795845e-10	4.46226649459621e-09	9.42034037748089e-09
Troponin T HS, ng/l	Creatinine, mg/dl	0.614442823771525	5.69054348712567e-07	1.53560014344625e-05	9.78773479785615e-06
Creatinine, mg/dl	Troponin T HS, ng/l	0.614442823771525	5.69054348712567e-07	9.78773479785615e-06	1.53560014344625e-05
LBP	AHSG	-0.614210039898113	2.39256931661019e-11	4.74832987450331e-10	6.1728288368543e-10
AHSG	LBP	-0.614210039898113	2.39256931661019e-11	6.1728288368543e-10	4.74832987450331e-10
N-terminal pro b-type Natriuretic Peptide (NT-proBNP), ng/l	Erythrocytes per pl	-0.613930721573213	6.71528436219613e-11	2.16567920680825e-09	2.88757227574434e-09
Erythrocytes per pl	N-terminal pro b-type Natriuretic Peptide (NT-proBNP), ng/l	-0.613930721573213	6.71528436219613e-11	2.88757227574434e-09	2.16567920680825e-09
PGLYRP2	KLKB1	0.613885445078106	1.62097177863457e-11	1.99147961375104e-10	7.2222490072016e-10
KLKB1	PGLYRP2	0.613885445078106	1.62097177863457e-11	7.2222490072016e-10	1.99147961375104e-10
Lymphocytes, % of leukocytes	PGLYRP2	0.613112296009548	7.37530482596351e-12	2.37853580637323e-10	1.26855243006572e-10
PGLYRP2	Lymphocytes, % of leukocytes	0.613112296009548	7.37530482596351e-12	1.26855243006572e-10	2.37853580637323e-10
PIGR	APOL1	-0.613001822136014	3.80533808300949e-11	1.22722153177056e-09	1.63629537569408e-09
APOL1	PIGR	-0.613001822136014	3.80533808300949e-11	1.63629537569408e-09	1.22722153177056e-09
PGLYRP2	CD14	-0.612677231025855	1.01899035980788e-11	1.4605180241583e-10	4.38165854717388e-10
CD14	PGLYRP2	-0.612677231025855	1.01899035980788e-11	4.38165854717388e-10	1.4605180241583e-10
Red blood cell distribution width (RDW-CV), %	CST3	0.6125664151035	3.16198076309023e-11	2.7193034562576e-09	6.79825864064399e-10
CST3	Red blood cell distribution width (RDW-CV), %	0.6125664151035	3.16198076309023e-11	6.79825864064399e-10	2.7193034562576e-09
Immature granulocytes, % of leukocytes	PIGR	0.612273778694465	4.94578905963673e-10	2.55202715477255e-08	1.0633446478219e-08
PIGR	Immature granulocytes, % of leukocytes	0.612273778694465	4.94578905963673e-10	1.0633446478219e-08	2.55202715477255e-08
PGLYRP2	APOD	0.611964925726394	5.34530993013401e-11	5.74620817489406e-10	2.52668210423599e-09
APOD	PGLYRP2	0.611964925726394	5.34530993013401e-11	2.52668210423599e-09	5.74620817489406e-10
APOC2	APOB	0.61189279354417	1.21881539491046e-11	1.57227185943449e-09	3.14454371886898e-09
APOB	APOC2	0.61189279354417	1.21881539491046e-11	3.14454371886898e-09	1.57227185943449e-09
Hemoglobin, g/dl	PIGR	-0.611811578886427	9.75963250005515e-11	3.14748148126778e-09	2.51798518501423e-09
PIGR	Hemoglobin, g/dl	-0.611811578886427	9.75963250005515e-11	2.51798518501423e-09	3.14748148126778e-09
SERPINA4	CRP	-0.611493171888164	2.64116641410571e-11	2.27140311613091e-09	4.00835844023102e-10
CRP	SERPINA4	-0.611493171888164	2.64116641410571e-11	4.00835844023102e-10	2.27140311613091e-09
IGHGs	IGHAs	0.611387868268602	1.62097177863457e-11	8.36421437775436e-10	6.97017864812863e-10
IGHAs	IGHGs	0.611387868268602	1.62097177863457e-11	6.97017864812863e-10	8.36421437775436e-10
CFB	C8A	0.611324752609156	2.39256931661019e-11	6.1728288368543e-09	2.05760961228477e-09
C8A	CFB	0.611324752609156	2.39256931661019e-11	2.05760961228477e-09	6.1728288368543e-09
PGLYRP2	TF	0.611234587381376	1.40587793686722e-11	1.81358253855871e-10	1.81358253855871e-09
TF	PGLYRP2	0.611234587381376	1.40587793686722e-11	1.81358253855871e-09	1.81358253855871e-10
N-terminal pro b-type Natriuretic Peptide (NT-proBNP), ng/l	Creatinine, mg/dl	0.611226103700857	7.42509745260517e-10	1.91567514277213e-08	2.39459392846517e-08
Creatinine, mg/dl	N-terminal pro b-type Natriuretic Peptide (NT-proBNP), ng/l	0.611226103700857	7.42509745260517e-10	2.39459392846517e-08	1.91567514277213e-08
CRP (clinical), mg/l	KLKB1	-0.611220687663736	8.06194055478532e-12	1.09472666480769e-10	5.19995165783653e-10
KLKB1	CRP (clinical), mg/l	-0.611220687663736	8.06194055478532e-12	5.19995165783653e-10	1.09472666480769e-10
Interleukin-6, ng/l	SAA2	0.611126750039138	3.89918555811249e-05	0.000257946121536672	0.000558883263329456
SAA2	Interleukin-6, ng/l	0.611126750039138	3.89918555811249e-05	0.000558883263329456	0.000257946121536672
ITIH2	CD14	-0.611117372585262	1.74028824608097e-11	8.97988734977783e-10	4.98882630543213e-10
CD14	ITIH2	-0.611117372585262	1.74028824608097e-11	4.98882630543213e-10	8.97988734977783e-10
LRG1	AHSG	-0.610991141266371	7.9216857160859e-12	1.45985351053583e-10	3.40632485791694e-10
AHSG	LRG1	-0.610991141266371	7.9216857160859e-12	3.40632485791694e-10	1.45985351053583e-10
SERPINA4	CLU	0.61051568588223	5.00797085694422e-11	3.23014120272902e-09	1.29205648109161e-08
CLU	SERPINA4	0.61051568588223	5.00797085694422e-11	1.29205648109161e-08	3.23014120272902e-09
ITIH3	SERPINA1	0.610513265559137	1.56435581600899e-11	2.77635746792572e-09	3.12869201718762e-10
SERPINA1	ITIH3	0.610513265559137	1.56435581600899e-11	3.12869201718762e-10	2.77635746792572e-09
LBP	ITIH3	0.610459166422469	2.15221509141529e-11	4.74832987450331e-10	2.77635746792572e-09
ITIH3	LBP	0.610459166422469	2.15221509141529e-11	2.77635746792572e-09	4.74832987450331e-10
AZGP1	AMBP	0.610152604648017	3.16938476715937e-11	1.63540253985424e-09	1.63540253985424e-09
AMBP	AZGP1	0.610152604648017	3.16938476715937e-11	1.63540253985424e-09	1.63540253985424e-09
Erythroblasts per nl	Immature granulocytes, % of leukocytes	0.610099622174335	7.85805040138862e-05	0.00744733532849673	0.000389880192991974
Immature granulocytes, % of leukocytes	Erythroblasts per nl	0.610099622174335	7.85805040138862e-05	0.000389880192991974	0.00744733532849673
SAA1;SAA2	SERPINA1	0.610029818895462	3.25793002519357e-11	7.00454955416617e-10	6.00389961785672e-10
SERPINA1	SAA1;SAA2	0.610029818895462	3.25793002519357e-11	6.00389961785672e-10	7.00454955416617e-10
APOM	SERPINA1	-0.609827778757421	1.57647272183872e-11	6.77883270390652e-10	3.12869201718762e-10
SERPINA1	APOM	-0.609827778757421	1.57647272183872e-11	3.12869201718762e-10	6.77883270390652e-10
Red blood cell distribution width (RDW-CV), %	Erythrocytes per pl	-0.609480994904984	2.51447552138393e-10	1.62183671129263e-08	8.10918355646316e-09
Erythrocytes per pl	Red blood cell distribution width (RDW-CV), %	-0.609480994904984	2.51447552138393e-10	8.10918355646316e-09	1.62183671129263e-08
Hemoglobin, g/dl	HBA1	0.60928930272537	4.21448821848394e-11	1.55333994338408e-09	2.71834490092214e-09
HBA1	Hemoglobin, g/dl	0.60928930272537	4.21448821848394e-11	2.71834490092214e-09	1.55333994338408e-09
CST3	AHSG	-0.608816787162758	2.31255387921753e-10	3.97759267225415e-09	3.72899313023826e-09
AHSG	CST3	-0.608816787162758	2.31255387921753e-10	3.72899313023826e-09	3.97759267225415e-09
CPB2	APOH	0.608709961003539	9.8306537773154e-12	2.53630867454737e-09	8.45436224849124e-10
APOH	CPB2	0.608709961003539	9.8306537773154e-12	8.45436224849124e-10	2.53630867454737e-09
Lymphocytes, % of leukocytes	SERPINA1	-0.608658165206312	1.23681412063309e-11	3.54553381248154e-10	3.07038281077202e-10
SERPINA1	Lymphocytes, % of leukocytes	-0.608658165206312	1.23681412063309e-11	3.07038281077202e-10	3.54553381248154e-10
APOL1	APOD	0.608114870500192	1.26074346092179e-10	4.6467401845403e-09	4.6467401845403e-09
APOD	APOL1	0.608114870500192	1.26074346092179e-10	4.6467401845403e-09	4.6467401845403e-09
PGLYRP2	ITIH4	-0.607727160020738	2.15221509141529e-11	2.52396133447793e-10	6.16968326205717e-10
ITIH4	PGLYRP2	-0.607727160020738	2.15221509141529e-11	6.16968326205717e-10	2.52396133447793e-10
Immature granulocytes per nl	SERPINF1	0.606570190289	1.92475030156047e-10	8.27642629671001e-09	3.54703984144714e-09
SERPINF1	Immature granulocytes per nl	0.606570190289	1.92475030156047e-10	3.54703984144714e-09	8.27642629671001e-09
PGLYRP2	HPX	0.606482879877375	3.90913567892416e-11	4.38503045722797e-10	5.04278502581217e-09
HPX	PGLYRP2	0.606482879877375	3.90913567892416e-11	5.04278502581217e-09	4.38503045722797e-10
Interleukin-6, ng/l	Lymphocytes, % of leukocytes	-0.606321022846756	1.25708360924065e-08	2.70272975986739e-07	1.80181983991159e-07
Lymphocytes, % of leukocytes	Interleukin-6, ng/l	-0.606321022846756	1.25708360924065e-08	1.80181983991159e-07	2.70272975986739e-07
Immature granulocytes per nl	PIGR	0.606075278772383	5.52705141396281e-10	1.72579013765542e-08	1.09690712677108e-08
PIGR	Immature granulocytes per nl	0.606075278772383	5.52705141396281e-10	1.09690712677108e-08	1.72579013765542e-08
CD169+ monocytes, % of monocytes	APOD	0.605805839069646	1.56640169906058e-05	0.00040413163835763	0.000106350431146745
APOD	CD169+ monocytes, % of monocytes	0.605805839069646	1.56640169906058e-05	0.000106350431146745	0.00040413163835763
CD169+ monocytes, % of monocytes	Immature granulocytes, % of leukocytes	-0.605696851672171	9.25006206365608e-05	0.00116847781718702	0.000436795707689335
Immature granulocytes, % of leukocytes	CD169+ monocytes, % of monocytes	-0.605696851672171	9.25006206365608e-05	0.000436795707689335	0.00116847781718702
CD169+ monocytes, % of monocytes	PIGR	-0.605606667042492	2.65415317813854e-05	0.0005566788919003	0.000131686830761489
PIGR	CD169+ monocytes, % of monocytes	-0.605606667042492	2.65415317813854e-05	0.000131686830761489	0.0005566788919003
ITIH3	AHSG	-0.604886955345671	3.28237091741164e-11	2.82283898897401e-09	6.51424382070926e-10
AHSG	ITIH3	-0.604886955345671	3.28237091741164e-11	6.51424382070926e-10	2.82283898897401e-09
IGKVs	IGHAs	0.604228749182878	4.6525379903599e-11	2.00059133585476e-09	1.71479257358979e-09
IGHAs	IGKVs	0.604228749182878	4.6525379903599e-11	1.71479257358979e-09	2.00059133585476e-09
Erythrocytes per pl	LYZ	-0.603485278131885	4.60733152807401e-10	1.29859560873143e-08	1.18869153424309e-08
LYZ	Erythrocytes per pl	-0.603485278131885	4.60733152807401e-10	1.18869153424309e-08	1.29859560873143e-08
Troponin T HS, ng/l	Hemoglobin, g/dl	-0.602477792936219	2.1446955844259e-06	4.25639585216832e-05	1.41879861738944e-05
Hemoglobin, g/dl	Troponin T HS, ng/l	-0.602477792936219	2.1446955844259e-06	1.41879861738944e-05	4.25639585216832e-05
CPN1	SERPINA1	0.60229019678561	2.02402291158824e-10	1.30549477797442e-08	2.74841005889351e-09
SERPINA1	CPN1	0.60229019678561	2.02402291158824e-10	2.74841005889351e-09	1.30549477797442e-08
Interleukin-6, ng/l	Procalcitonin, �g/l	0.602177300093885	9.02857076072229e-09	2.32937125626635e-07	6.85109193019515e-08
Procalcitonin, �g/l	Interleukin-6, ng/l	0.602177300093885	9.02857076072229e-09	6.85109193019515e-08	2.32937125626635e-07
Interleukin-6, ng/l	KLKB1	-0.60170646820331	8.53544834936987e-09	2.32937125626635e-07	1.35517321720842e-07
KLKB1	Interleukin-6, ng/l	-0.60170646820331	8.53544834936987e-09	1.35517321720842e-07	2.32937125626635e-07
IGLLs	IGHVs	0.601595924531704	3.06020780440175e-11	1.31588935589275e-09	1.97383403383913e-09
IGHVs	IGLLs	0.601595924531704	3.06020780440175e-11	1.97383403383913e-09	1.31588935589275e-09
Troponin T HS, ng/l	CD14	0.601494648658453	2.91140611587895e-06	5.36530555640549e-05	1.66920617310393e-05
CD14	Troponin T HS, ng/l	0.601494648658453	2.91140611587895e-06	1.66920617310393e-05	5.36530555640549e-05
Hemoglobin, g/dl	LYZ	-0.601295353410222	4.32984088702052e-10	1.01554449895572e-08	1.18869153424309e-08
LYZ	Hemoglobin, g/dl	-0.601295353410222	4.32984088702052e-10	1.18869153424309e-08	1.01554449895572e-08
CD169/Siglec-1 antigens per monocyte	Erythrocytes per pl	0.601243740481535	1.69611591059919e-05	0.00132746041708775	7.81424830240343e-05
Erythrocytes per pl	CD169/Siglec-1 antigens per monocyte	0.601243740481535	1.69611591059919e-05	7.81424830240343e-05	0.00132746041708775
GSN	CFP	0.601216259468687	2.30780303183802e-10	5.41284711103827e-09	2.97706591107105e-08
CFP	GSN	0.601216259468687	2.30780303183802e-10	2.97706591107105e-08	5.41284711103827e-09
THBS1	KLKB1	0.601120448179272	0.000222171876838512	0.019106781408112	0.000855527525736358
KLKB1	THBS1	0.601120448179272	0.000222171876838512	0.000855527525736358	0.019106781408112
CD169+ monocytes, % of monocytes	GSN	0.600859929665213	2.80497116073795e-05	0.0005566788919003	0.000109648872647029
GSN	CD169+ monocytes, % of monocytes	0.600859929665213	2.80497116073795e-05	0.000109648872647029	0.0005566788919003
SERPINA4	LRG1	-0.600674497699277	1.05260761786171e-10	5.43145530816644e-09	1.50873758560179e-09
LRG1	SERPINA4	-0.600674497699277	1.05260761786171e-10	1.50873758560179e-09	5.43145530816644e-09
CD169/Siglec-1 antigens per monocyte	Hemoglobin, g/dl	0.600661596616578	2.98256544236804e-05	0.00132746041708775	0.000147981131563645
Hemoglobin, g/dl	CD169/Siglec-1 antigens per monocyte	0.600661596616578	2.98256544236804e-05	0.000147981131563645	0.00132746041708775
JCHAIN	IGLVs	0.600459842661678	4.33990597425926e-11	1.86615956893148e-09	3.73231913786297e-09
IGLVs	JCHAIN	0.600459842661678	4.33990597425926e-11	3.73231913786297e-09	1.86615956893148e-09
CRP (clinical), mg/l	APOA2	-0.600026598935787	3.58075832806685e-11	4.19925294836931e-10	8.39850589673862e-10
APOA2	CRP (clinical), mg/l	-0.600026598935787	3.58075832806685e-11	8.39850589673862e-10	4.19925294836931e-10
LBP	KLKB1	-0.600009016522778	1.67959279237246e-11	4.33334940432096e-10	7.2222490072016e-10
KLKB1	LBP	-0.600009016522778	1.67959279237246e-11	7.2222490072016e-10	4.33334940432096e-10
Procalcitonin, �g/l	AHSG	-0.599906401729018	9.29486500319549e-11	1.33226398379135e-09	1.71291083630317e-09
AHSG	Procalcitonin, �g/l	-0.599906401729018	9.29486500319549e-11	1.71291083630317e-09	1.33226398379135e-09
PON1	SERPINA1	-0.599468025156099	3.90913567892416e-11	1.00855700516243e-08	6.72371336774956e-10
SERPINA1	PON1	-0.599468025156099	3.90913567892416e-11	6.72371336774956e-10	1.00855700516243e-08
SERPINA3	CPN1	0.599098347722201	7.81293955630568e-11	1.25983650345429e-09	6.71912801842289e-09
CPN1	SERPINA3	0.599098347722201	7.81293955630568e-11	6.71912801842289e-09	1.25983650345429e-09
GSN	HBA1	0.598683587674413	3.02458138145682e-10	6.00263074166046e-09	1.09073752541529e-08
HBA1	GSN	0.598683587674413	3.02458138145682e-10	1.09073752541529e-08	6.00263074166046e-09
APOC4	APOC3	0.59866402254462	5.98309889242235e-07	7.71819757122484e-05	1.71515501582774e-05
APOC3	APOC4	0.59866402254462	5.98309889242235e-07	1.71515501582774e-05	7.71819757122484e-05
Procalcitonin, �g/l	SERPINA1	0.598446425860663	5.50554427237856e-11	8.35547307219805e-10	8.87769013921043e-10
SERPINA1	Procalcitonin, �g/l	0.598446425860663	5.50554427237856e-11	8.87769013921043e-10	8.35547307219805e-10
Interleukin-6, ng/l	TTR	-0.59829840081994	1.886969706632e-08	3.74490911008505e-07	3.74490911008505e-07
TTR	Interleukin-6, ng/l	-0.59829840081994	1.886969706632e-08	3.74490911008505e-07	3.74490911008505e-07
ITIH4	S100A8	0.598288795124238	5.89905012171469e-08	5.63687011630515e-07	3.80488732850597e-06
S100A8	ITIH4	0.598288795124238	5.89905012171469e-08	3.80488732850597e-06	5.63687011630515e-07
CD169+ monocytes, % of monocytes	CLEC3B	0.598228161358267	1.00112960432544e-05	0.000296617017996556	5.38107162324923e-05
CLEC3B	CD169+ monocytes, % of monocytes	0.598228161358267	1.00112960432544e-05	5.38107162324923e-05	0.000296617017996556
Immature granulocytes per nl	Lactate dehydrogenase (LDH), U/l	0.597849228894813	2.33459164966094e-09	5.47567859647747e-08	6.02324645612522e-07
Lactate dehydrogenase (LDH), U/l	Immature granulocytes per nl	0.597849228894813	2.33459164966094e-09	6.02324645612522e-07	5.47567859647747e-08
Basophiles per nl	Monocytes per nl	0.59779594769989	9.44225047326569e-10	1.21805031105127e-07	2.43610062210255e-07
Monocytes per nl	Basophiles per nl	0.59779594769989	9.44225047326569e-10	2.43610062210255e-07	1.21805031105127e-07
SAA1	C9	0.597561528578986	3.39387785080219e-11	9.72911650563295e-10	4.37810242753483e-09
C9	SAA1	0.597561528578986	3.39387785080219e-11	4.37810242753483e-09	9.72911650563295e-10
PIGR	APOD	-0.597356923137209	5.87600489357206e-11	1.68445473615732e-09	2.52668210423599e-09
APOD	PIGR	-0.597356923137209	5.87600489357206e-11	2.52668210423599e-09	1.68445473615732e-09
PLG	CRP	-0.597303308312483	6.21444605711588e-11	1.6033270827359e-08	8.43856359334683e-10
CRP	PLG	-0.597303308312483	6.21444605711588e-11	8.43856359334683e-10	1.6033270827359e-08
SERPING1	ORM1	0.597186844893267	8.08596687953668e-11	2.08617945492046e-08	6.95393151640154e-09
ORM1	SERPING1	0.597186844893267	8.08596687953668e-11	6.95393151640154e-09	2.08617945492046e-08
SAA2	C1S	0.596969696969697	6.76616080538571e-06	0.000174566948778951	3.79493366910764e-05
C1S	SAA2	0.596969696969697	6.76616080538571e-06	3.79493366910764e-05	0.000174566948778951
CRP (clinical), mg/l	SERPINA10	0.596239633760001	1.28531467715027e-11	1.65805593352385e-10	1.10537062234923e-09
SERPINA10	CRP (clinical), mg/l	0.596239633760001	1.28531467715027e-11	1.10537062234923e-09	1.65805593352385e-10
Procalcitonin, �g/l	LBP	0.596022402434792	2.26929331466078e-11	3.65923546989051e-10	4.74832987450331e-10
LBP	Procalcitonin, �g/l	0.596022402434792	2.26929331466078e-11	4.74832987450331e-10	3.65923546989051e-10
ITIH3	TF	-0.59596059779546	3.57166667996599e-10	1.35932389445905e-08	1.53581667238538e-08
TF	ITIH3	-0.59596059779546	3.57166667996599e-10	1.53581667238538e-08	1.35932389445905e-08
Immature granulocytes, % of leukocytes	SERPINF1	0.595827967033445	4.36062689273636e-10	2.55202715477255e-08	7.03151086453738e-09
SERPINF1	Immature granulocytes, % of leukocytes	0.595827967033445	4.36062689273636e-10	7.03151086453738e-09	2.55202715477255e-08
SAA2	AHSG	-0.595815295815296	1.72620210117703e-05	0.0003383157483403	6.27267805779821e-05
AHSG	SAA2	-0.595815295815296	1.72620210117703e-05	6.27267805779821e-05	0.0003383157483403
IGFALS	KLKB1	0.595619561956196	2.04026197320741e-10	5.26387589087511e-08	7.51982270125015e-09
KLKB1	IGFALS	0.595619561956196	2.04026197320741e-10	7.51982270125015e-09	5.26387589087511e-08
CRP (clinical), mg/l	AFM	-0.595243301255419	3.97613067779954e-11	4.46018136900991e-10	2.05168342974456e-09
AFM	CRP (clinical), mg/l	-0.595243301255419	3.97613067779954e-11	2.05168342974456e-09	4.46018136900991e-10
Troponin T HS, ng/l	SERPINF1	0.595148858551742	1.40137971676809e-06	3.0129663910514e-05	1.14954857892434e-05
SERPINF1	Troponin T HS, ng/l	0.595148858551742	1.40137971676809e-06	1.14954857892434e-05	3.0129663910514e-05
ITIH4	GSN	-0.595131077699885	1.71019677706256e-10	3.151648346301e-09	4.41230768482139e-09
GSN	ITIH4	-0.595131077699885	1.71019677706256e-10	4.41230768482139e-09	3.151648346301e-09
SERPINA10	SAA1	0.594286721918533	7.88372999423192e-11	4.06800467702367e-09	1.84909303501076e-09
SAA1	SERPINA10	0.594286721918533	7.88372999423192e-11	1.84909303501076e-09	4.06800467702367e-09
INR	PLG	-0.594202972947212	2.20631928741263e-10	5.46287819147032e-08	2.84615188076229e-08
PLG	INR	-0.594202972947212	2.20631928741263e-10	2.84615188076229e-08	5.46287819147032e-08
APOM	APOA1	0.594094711886989	1.24456014599912e-10	4.58709310953962e-09	4.58709310953962e-09
APOA1	APOM	0.594094711886989	1.24456014599912e-10	4.58709310953962e-09	4.58709310953962e-09
Urea, mg/dl	Creatinine, mg/dl	0.59401569822671	1.02880003751047e-08	8.84768032259e-07	2.654304096777e-07
Creatinine, mg/dl	Urea, mg/dl	0.59401569822671	1.02880003751047e-08	2.654304096777e-07	8.84768032259e-07
SERPINC1	SERPINA1	-0.593679417532629	1.13836817496014e-10	2.93698989139716e-08	1.6316610507762e-09
SERPINA1	SERPINC1	-0.593679417532629	1.13836817496014e-10	1.6316610507762e-09	2.93698989139716e-08
CLEC3B	CFP	0.593638799806704	2.01496131449004e-10	5.63904063160546e-09	2.97706591107105e-08
CFP	CLEC3B	0.593638799806704	2.01496131449004e-10	2.97706591107105e-08	5.63904063160546e-09
Neutrophil-to-lymphocyte ratio	Procalcitonin, �g/l	0.593327011396975	6.36438855016903e-10	1.26308634303354e-08	7.4636920270164e-09
Procalcitonin, �g/l	Neutrophil-to-lymphocyte ratio	0.593327011396975	6.36438855016903e-10	7.4636920270164e-09	1.26308634303354e-08
Hematocrit l/l	CLEC3B	0.593265879960772	2.49629163585307e-10	1.07340540341682e-08	5.85493856409175e-09
CLEC3B	Hematocrit l/l	0.593265879960772	2.49629163585307e-10	5.85493856409175e-09	1.07340540341682e-08
Neutrophils, % of leukocytes	SERPINA1	0.593156293472608	6.68080040868311e-10	2.1545581318003e-08	7.83475684291019e-09
SERPINA1	Neutrophils, % of leukocytes	0.593156293472608	6.68080040868311e-10	7.83475684291019e-09	2.1545581318003e-08
CLEC3B	APOA2	0.593110215591567	7.66751749962083e-11	3.2134399232803e-09	1.41301393921584e-09
APOA2	CLEC3B	0.593110215591567	7.66751749962083e-11	1.41301393921584e-09	3.2134399232803e-09
CRP (clinical), mg/l	TTR	-0.592984647025576	6.03088754157194e-11	6.48320410718984e-10	5.18656328575187e-09
TTR	CRP (clinical), mg/l	-0.592984647025576	6.03088754157194e-11	5.18656328575187e-09	6.48320410718984e-10
ITIH4	ITIH3	0.59273268264094	1.39594594162806e-10	3.00128377450032e-09	9.00385132350096e-09
ITIH3	ITIH4	0.59273268264094	1.39594594162806e-10	9.00385132350096e-09	3.00128377450032e-09
Creatine Kinase MB, U/l	Lactate dehydrogenase (LDH), U/l	0.592495584421738	2.81403595879033e-06	0.000363010638683953	9.07526596709881e-05
Lactate dehydrogenase (LDH), U/l	Creatine Kinase MB, U/l	0.592495584421738	2.81403595879033e-06	9.07526596709881e-05	0.000363010638683953
TF	AHSG	0.591939228636476	1.35663258175926e-11	1.81358253855871e-09	3.8890134010432e-10
AHSG	TF	0.591939228636476	1.35663258175926e-11	3.8890134010432e-10	1.81358253855871e-09
SERPINA1	AHSG	-0.591912179068142	1.30907794257722e-11	3.07038281077202e-10	3.8890134010432e-10
AHSG	SERPINA1	-0.591912179068142	1.30907794257722e-11	3.8890134010432e-10	3.07038281077202e-10
Erythrocytes per pl	CLEC3B	0.591660230739912	5.03331631291251e-10	1.29859560873143e-08	9.78656735553199e-09
CLEC3B	Erythrocytes per pl	0.591660230739912	5.03331631291251e-10	9.78656735553199e-09	1.29859560873143e-08
PIGR	CLEC3B	-0.591084387310802	1.68257071272466e-10	3.94639312620875e-09	5.42629054853703e-09
CLEC3B	PIGR	-0.591084387310802	1.68257071272466e-10	5.42629054853703e-09	3.94639312620875e-09
Interleukin-6, ng/l	SERPINA1	0.591031914291824	1.21036661429757e-08	2.70272975986739e-07	9.46286625723551e-08
SERPINA1	Interleukin-6, ng/l	0.591031914291824	1.21036661429757e-08	9.46286625723551e-08	2.70272975986739e-07
SERPINF1	AMBP	0.590712981538669	6.13866881113105e-11	1.21828965636293e-09	2.63962758878635e-09
AMBP	SERPINF1	0.590712981538669	6.13866881113105e-11	2.63962758878635e-09	1.21828965636293e-09
RBP4	CST3	0.590437564551477	2.31255387921753e-10	1.19327780167624e-08	3.97759267225415e-09
CST3	RBP4	0.590437564551477	2.31255387921753e-10	3.97759267225415e-09	1.19327780167624e-08
GSN	SERPINA1	-0.59030723801366	9.5973027590415e-11	2.75122679092523e-09	1.45653183048983e-09
SERPINA1	GSN	-0.59030723801366	9.5973027590415e-11	1.45653183048983e-09	2.75122679092523e-09
IGHVs	IGHGs	0.590090841466988	1.17781048800393e-10	6.07750211810029e-09	5.06458509841691e-09
IGHGs	IGHVs	0.590090841466988	1.17781048800393e-10	5.06458509841691e-09	6.07750211810029e-09
SERPINA10	LRG1	0.589748213601425	3.90913567892416e-11	2.52139251290609e-09	6.30348128226521e-10
LRG1	SERPINA10	0.589748213601425	3.90913567892416e-11	6.30348128226521e-10	2.52139251290609e-09
Hemoglobin, g/dl	AZGP1	-0.589746664995215	1.55409089567675e-10	4.45506056760669e-09	6.68259085141003e-09
AZGP1	Hemoglobin, g/dl	-0.589746664995215	1.55409089567675e-10	6.68259085141003e-09	4.45506056760669e-09
Neutrophils, % of leukocytes	CRP	0.589594823106078	2.88977407419109e-10	1.06508815877329e-08	3.3889168688241e-09
CRP	Neutrophils, % of leukocytes	0.589594823106078	2.88977407419109e-10	3.3889168688241e-09	1.06508815877329e-08
Hemoglobin, g/dl	HBB;HBD	0.589489643686812	2.17716757978722e-10	5.61709235585103e-09	1.12341847117021e-08
HBB;HBD	Hemoglobin, g/dl	0.589489643686812	2.17716757978722e-10	1.12341847117021e-08	5.61709235585103e-09
Neutrophils per nl	ITIH4	0.589299739737906	1.58324630503163e-10	6.80795911163601e-09	3.14213497460124e-09
ITIH4	Neutrophils per nl	0.589299739737906	1.58324630503163e-10	3.14213497460124e-09	6.80795911163601e-09
CD169+ monocytes, % of monocytes	Neutrophils per nl	-0.588921218458275	6.07708428700512e-05	0.00104525849736488	0.000447967927442092
Neutrophils per nl	CD169+ monocytes, % of monocytes	-0.588921218458275	6.07708428700512e-05	0.000447967927442092	0.00104525849736488
GSN	APOL1	0.58891869350585	7.36563767009755e-10	1.14784271003505e-08	1.72757683535015e-08
APOL1	GSN	0.58891869350585	7.36563767009755e-10	1.72757683535015e-08	1.14784271003505e-08
CD169/Siglec-1 antigens per monocyte	APOL1	0.58891057226469	2.43599047367251e-05	0.00132746041708775	0.000101368635839921
APOL1	CD169/Siglec-1 antigens per monocyte	0.58891057226469	2.43599047367251e-05	0.000101368635839921	0.00132746041708775
Haptoglobin (clinical), g/l	SERPIND1	0.588784572920002	3.37217364379082e-05	0.00290006933366011	0.000300007172447597
SERPIND1	Haptoglobin (clinical), g/l	0.588784572920002	3.37217364379082e-05	0.000300007172447597	0.00290006933366011
Neutrophil-to-lymphocyte ratio	SAA1;SAA2	0.588523038081212	2.21970679048483e-09	3.8178956796339e-08	3.36873148202991e-08
SAA1;SAA2	Neutrophil-to-lymphocyte ratio	0.588523038081212	2.21970679048483e-09	3.36873148202991e-08	3.8178956796339e-08
Procalcitonin, �g/l	S100A8	0.587839505994537	2.05558230923546e-07	1.12838348038883e-06	7.5762890826107e-06
S100A8	Procalcitonin, �g/l	0.587839505994537	2.05558230923546e-07	7.5762890826107e-06	1.12838348038883e-06
LYZ	HPX	-0.587217617900037	5.56485256357649e-10	1.30521087400249e-08	3.58932990350684e-08
HPX	LYZ	-0.587217617900037	5.56485256357649e-10	3.58932990350684e-08	1.30521087400249e-08
Red blood cell distribution width (RDW-CV), %	CFD	0.586957639842705	1.00144486783698e-09	3.69103965574201e-08	2.87080862113267e-08
CFD	Red blood cell distribution width (RDW-CV), %	0.586957639842705	1.00144486783698e-09	2.87080862113267e-08	3.69103965574201e-08
Lymphocytes, % of leukocytes	CRP	-0.586897687078479	6.87552372934333e-11	1.77388512217058e-09	8.86942561085289e-10
CRP	Lymphocytes, % of leukocytes	-0.586897687078479	6.87552372934333e-11	8.86942561085289e-10	1.77388512217058e-09
CRP (clinical), mg/l	AHSG	-0.586808287155544	2.90199780541411e-11	3.56531158950876e-10	6.23929528164033e-10
AHSG	CRP (clinical), mg/l	-0.586808287155544	2.90199780541411e-11	6.23929528164033e-10	3.56531158950876e-10
SERPINF1	PPBP	-0.585922592259226	5.03403199571927e-09	5.90354661316169e-08	6.49390127447786e-07
PPBP	SERPINF1	-0.585922592259226	5.03403199571927e-09	6.49390127447786e-07	5.90354661316169e-08
SAA1;SAA2	CD14	0.585850791201044	1.54575343957296e-10	3.06772605699864e-09	3.06772605699864e-09
CD14	SAA1;SAA2	0.585850791201044	1.54575343957296e-10	3.06772605699864e-09	3.06772605699864e-09
N-terminal pro b-type Natriuretic Peptide (NT-proBNP), ng/l	Red blood cell distribution width (RDW-CV), %	0.585509962178619	1.24756722913097e-09	2.92611222832537e-08	4.02340431394739e-08
Red blood cell distribution width (RDW-CV), %	N-terminal pro b-type Natriuretic Peptide (NT-proBNP), ng/l	0.585509962178619	1.24756722913097e-09	4.02340431394739e-08	2.92611222832537e-08
Neutrophil-to-lymphocyte ratio	Leukocytes per nl	0.585241714554881	1.85468292663799e-09	3.41791567909001e-08	1.59502731690867e-07
Leukocytes per nl	Neutrophil-to-lymphocyte ratio	0.585241714554881	1.85468292663799e-09	1.59502731690867e-07	3.41791567909001e-08
Hematocrit l/l	APOH	-0.585221139429711	2.96051646569641e-10	1.09073752541529e-08	1.90953312037419e-08
APOH	Hematocrit l/l	-0.585221139429711	2.96051646569641e-10	1.90953312037419e-08	1.09073752541529e-08
ITIH4	CRP	0.584839217866741	3.53700826274088e-11	9.12548131787147e-10	5.06971184326193e-10
CRP	ITIH4	0.584839217866741	3.53700826274088e-11	5.06971184326193e-10	9.12548131787147e-10
Hematocrit l/l	GSN	0.584734206586426	4.55647764688346e-10	1.30619025877326e-08	7.83714155263955e-09
GSN	Hematocrit l/l	0.584734206586426	4.55647764688346e-10	7.83714155263955e-09	1.30619025877326e-08
PGLYRP2	LRG1	-0.584617812140748	2.02402291158824e-10	1.93406633773988e-09	2.74841005889351e-09
LRG1	PGLYRP2	-0.584617812140748	2.02402291158824e-10	2.74841005889351e-09	1.93406633773988e-09
S100A9	S100A8	0.584607645875251	1.77251018371705e-07	4.57307627398998e-05	7.5762890826107e-06
S100A8	S100A9	0.584607645875251	1.77251018371705e-07	7.5762890826107e-06	4.57307627398998e-05
APOA2	F9	-0.583797308567951	6.80817940097115e-11	1.35116175803889e-09	1.75651028545056e-08
F9	APOA2	-0.583797308567951	6.80817940097115e-11	1.75651028545056e-08	1.35116175803889e-09
Immature granulocytes per nl	PGLYRP2	-0.58363717169407	5.60385451495237e-09	1.11214958835209e-07	4.66385311244423e-08
PGLYRP2	Immature granulocytes per nl	-0.58363717169407	5.60385451495237e-09	4.66385311244423e-08	1.11214958835209e-07
LBP	CD14	0.581795640511237	1.21858756840569e-10	1.96497245405418e-09	2.61996327207224e-09
CD14	LBP	0.581795640511237	1.21858756840569e-10	2.61996327207224e-09	1.96497245405418e-09
CLEC3B	C1S	-0.581487515123801	3.26651282650902e-09	4.68200171799626e-08	7.02300257699439e-08
C1S	CLEC3B	-0.581487515123801	3.26651282650902e-09	7.02300257699439e-08	4.68200171799626e-08
Procalcitonin, �g/l	SAA2	0.581465874555961	1.88825289779519e-05	6.41012167935736e-05	0.0003383157483403
SAA2	Procalcitonin, �g/l	0.581465874555961	1.88825289779519e-05	0.0003383157483403	6.41012167935736e-05
ITIH3	CRP	0.581234361968307	2.46749307279154e-10	1.27322642556044e-08	3.03149148942961e-09
CRP	ITIH3	0.581234361968307	2.46749307279154e-10	3.03149148942961e-09	1.27322642556044e-08
APOA2	TF	0.581227599576223	2.16473021941906e-10	3.72333597740079e-09	1.3962509915253e-08
TF	APOA2	0.581227599576223	2.16473021941906e-10	1.3962509915253e-08	3.72333597740079e-09
INR	aPTT, s	0.581169742836385	4.23478929571343e-10	5.46287819147032e-08	1.09257563829406e-07
aPTT, s	INR	0.581169742836385	4.23478929571343e-10	1.09257563829406e-07	5.46287819147032e-08
Hemoglobin, g/dl	APOH	-0.581093614278979	8.43991216656255e-10	1.67499795305626e-08	4.35499467794627e-08
APOH	Hemoglobin, g/dl	-0.581093614278979	8.43991216656255e-10	4.35499467794627e-08	1.67499795305626e-08
CLEC3B	AHSG	0.581020701744358	5.31054042548248e-10	9.78656735553199e-09	7.66480613398701e-09
AHSG	CLEC3B	0.581020701744358	5.31054042548248e-10	7.66480613398701e-09	9.78656735553199e-09
LBP	ITIH4	0.580830872573992	9.5973027590415e-11	1.65073607455514e-09	2.25100373802973e-09
ITIH4	LBP	0.580830872573992	9.5973027590415e-11	2.25100373802973e-09	1.65073607455514e-09
PGLYRP2	LCAT	0.580563415168577	1.65700996855977e-10	1.64426373803239e-09	2.1375428594421e-08
LCAT	PGLYRP2	0.580563415168577	1.65700996855977e-10	2.1375428594421e-08	1.64426373803239e-09
Lymphocytes, % of leukocytes	CRP (clinical), mg/l	-0.580405973394387	1.14327709927145e-10	2.45804576343362e-09	1.17986196644814e-09
CRP (clinical), mg/l	Lymphocytes, % of leukocytes	-0.580405973394387	1.14327709927145e-10	1.17986196644814e-09	2.45804576343362e-09
CRP (clinical), mg/l	APOM	-0.580246822887556	2.30293732787127e-10	2.12199225210996e-09	7.42697288238486e-09
APOM	CRP (clinical), mg/l	-0.580246822887556	2.30293732787127e-10	7.42697288238486e-09	2.12199225210996e-09
CRP (clinical), mg/l	C1S	0.580203639557298	4.88774615851141e-10	4.20346169631981e-09	2.10173084815991e-08
C1S	CRP (clinical), mg/l	0.580203639557298	4.88774615851141e-10	2.10173084815991e-08	4.20346169631981e-09
Hemoglobin, g/dl	APOA2	0.580128657086027	1.4613046664405e-09	2.55540247941657e-08	1.63920262583326e-08
APOA2	Hemoglobin, g/dl	0.580128657086027	1.4613046664405e-09	1.63920262583326e-08	2.55540247941657e-08
CLEC3B	HBA1	0.580115655396458	2.87792413925246e-10	6.1875368993928e-09	1.09073752541529e-08
HBA1	CLEC3B	0.580115655396458	2.87792413925246e-10	1.09073752541529e-08	6.1875368993928e-09
Hematocrit l/l	AZGP1	-0.580076784113152	1.98065917338377e-10	1.02202013346603e-08	7.30014381047161e-09
AZGP1	Hematocrit l/l	-0.580076784113152	1.98065917338377e-10	7.30014381047161e-09	1.02202013346603e-08
CD14	TTR	-0.579640691567297	8.08596687953668e-11	1.95849544138696e-09	5.21544863730116e-09
TTR	CD14	-0.579640691567297	8.08596687953668e-11	5.21544863730116e-09	1.95849544138696e-09
Neutrophils, % of leukocytes	ITIH4	0.579259845813497	2.25670302786163e-10	9.70382301980499e-09	3.88152920792199e-09
ITIH4	Neutrophils, % of leukocytes	0.579259845813497	2.25670302786163e-10	3.88152920792199e-09	9.70382301980499e-09
CD169+ monocytes, % of monocytes	Leukocytes per nl	-0.579034402843814	1.95261327521703e-05	0.000457976568187268	0.000239892488098093
Leukocytes per nl	CD169+ monocytes, % of monocytes	-0.579034402843814	1.95261327521703e-05	0.000239892488098093	0.000457976568187268
Reticulocytes, % of erythrocytes	C8G	-0.57893252802797	0.00254131100694019	0.0362842738213127	0.0327829119895285
C8G	Reticulocytes, % of erythrocytes	-0.57893252802797	0.00254131100694019	0.0327829119895285	0.0362842738213127
GSN	HPX	0.578666907107274	3.02458138145682e-10	6.00263074166046e-09	2.60113998805287e-08
HPX	GSN	0.578666907107274	3.02458138145682e-10	2.60113998805287e-08	6.00263074166046e-09
Bilirubin (total), mg/dl	APOA2	-0.578487008164047	6.66823979646653e-10	8.60202933744183e-08	9.04921199469128e-09
APOA2	Bilirubin (total), mg/dl	-0.578487008164047	6.66823979646653e-10	9.04921199469128e-09	8.60202933744183e-08
AZGP1	B2M	0.57800423741458	4.88373138091856e-09	1.40000299586332e-07	9.69232843289991e-08
B2M	AZGP1	0.57800423741458	4.88373138091856e-09	9.69232843289991e-08	1.40000299586332e-07
CD169+ monocytes, % of monocytes	F9	-0.577900019952889	0.000104854668799591	0.00122965929774066	0.000830845475022357
F9	CD169+ monocytes, % of monocytes	-0.577900019952889	0.000104854668799591	0.000830845475022357	0.00122965929774066
APOL1	F2	0.577828370488921	5.66943170010273e-10	1.46271337862651e-08	7.31356689313253e-08
F2	APOL1	0.577828370488921	5.66943170010273e-10	7.31356689313253e-08	1.46271337862651e-08
ITIH4	APOL1	-0.577611973942249	3.94510263083776e-10	6.3614779922259e-09	1.13092942084016e-08
APOL1	ITIH4	-0.577611973942249	3.94510263083776e-10	1.13092942084016e-08	6.3614779922259e-09
Hematocrit l/l	HBA1	0.577520386685905	3.38213186175283e-10	1.09073752541529e-08	1.09073752541529e-08
HBA1	Hematocrit l/l	0.577520386685905	3.38213186175283e-10	1.09073752541529e-08	1.09073752541529e-08
SAA2	C1R	0.577489177489178	1.24108271502998e-05	0.000291090309525212	0.000103290109831527
C1R	SAA2	0.577489177489178	1.24108271502998e-05	0.000103290109831527	0.000291090309525212
LRG1	S100A8	0.576910454758556	5.12949016173006e-08	4.01032867189805e-07	3.80488732850597e-06
S100A8	LRG1	0.576910454758556	5.12949016173006e-08	3.80488732850597e-06	4.01032867189805e-07
CPN1	CRP	0.576712074877213	7.20967345535073e-10	3.72019150296098e-08	7.15421442877111e-09
CRP	CPN1	0.576712074877213	7.20967345535073e-10	7.15421442877111e-09	3.72019150296098e-08
Hematocrit l/l	PIGR	-0.57656585475292	1.33562740895689e-09	3.13265337737161e-08	2.46137051079198e-08
PIGR	Hematocrit l/l	-0.57656585475292	1.33562740895689e-09	2.46137051079198e-08	3.13265337737161e-08
Troponin T HS, ng/l	LRG1	0.576481145907728	9.79631791597737e-06	0.000168496668154811	4.28381359715621e-05
LRG1	Troponin T HS, ng/l	0.576481145907728	9.79631791597737e-06	4.28381359715621e-05	0.000168496668154811
CRP (clinical), mg/l	TF	-0.576479790467775	1.57098844647422e-10	1.55890391996288e-09	1.35105006396783e-08
TF	CRP (clinical), mg/l	-0.576479790467775	1.57098844647422e-10	1.35105006396783e-08	1.55890391996288e-09
Red blood cell distribution width (RDW-CV), %	Mean corpuscular hemoglobin concentration (MCHC), g/dl	-0.576452627050914	6.26131892305899e-10	2.69236713691537e-08	1.61542028214922e-07
Mean corpuscular hemoglobin concentration (MCHC), g/dl	Red blood cell distribution width (RDW-CV), %	-0.576452627050914	6.26131892305899e-10	1.61542028214922e-07	2.69236713691537e-08
IGLLs	ACTB;ACTG1	0.576357635763576	2.19015493469127e-09	7.09181477017091e-08	9.41766621917248e-08
ACTB;ACTG1	IGLLs	0.576357635763576	2.19015493469127e-09	9.41766621917248e-08	7.09181477017091e-08
LRG1	ITIH3	0.576277528571107	4.21495781227611e-10	5.43729557783618e-09	1.35932389445905e-08
ITIH3	LRG1	0.576277528571107	4.21495781227611e-10	1.35932389445905e-08	5.43729557783618e-09
Erythrocytes per pl	GSN	0.576093077278598	2.41556686159829e-09	4.15477500194906e-08	3.11608125146179e-08
GSN	Erythrocytes per pl	0.576093077278598	2.41556686159829e-09	3.11608125146179e-08	4.15477500194906e-08
Immature granulocytes per nl	Lymphocytes, % of leukocytes	-0.576089445924879	2.17695551324456e-09	5.47567859647747e-08	3.74436348278064e-08
Lymphocytes, % of leukocytes	Immature granulocytes per nl	-0.576089445924879	2.17695551324456e-09	3.74436348278064e-08	5.47567859647747e-08
SAA1;SAA2	ITIH4	0.576085817447388	4.96327210442204e-10	8.53682801960591e-09	7.53249531141698e-09
ITIH4	SAA1;SAA2	0.576085817447388	4.96327210442204e-10	7.53249531141698e-09	8.53682801960591e-09
SERPINF1	PGLYRP2	-0.575862768523319	9.86787558295661e-10	1.41439550022378e-08	8.48637300134269e-09
PGLYRP2	SERPINF1	-0.575862768523319	9.86787558295661e-10	8.48637300134269e-09	1.41439550022378e-08
SAA1;SAA2	PGLYRP2	-0.575857174159498	4.79805052267694e-10	8.53682801960591e-09	4.42106083875232e-09
PGLYRP2	SAA1;SAA2	-0.575857174159498	4.79805052267694e-10	4.42106083875232e-09	8.53682801960591e-09
CD14	TF	-0.575835718954985	2.92543289301664e-10	5.39115490284495e-09	1.50952337279659e-08
TF	CD14	-0.575835718954985	2.92543289301664e-10	1.50952337279659e-08	5.39115490284495e-09
B2M	AHSG	-0.575676643490197	2.15771478277619e-08	3.97636009968754e-07	1.91962211709054e-07
AHSG	B2M	-0.575676643490197	2.15771478277619e-08	1.91962211709054e-07	3.97636009968754e-07
CLU	TTR	0.575565223271645	1.70465253329397e-09	1.46600117863281e-07	5.49750441987304e-08
TTR	CLU	0.575565223271645	1.70465253329397e-09	5.49750441987304e-08	1.46600117863281e-07
HBB;HBD	CLEC3B	0.575428467994703	1.10932061403507e-09	4.0886388345864e-08	1.84910256211323e-08
CLEC3B	HBB;HBD	0.575428467994703	1.10932061403507e-09	1.84910256211323e-08	4.0886388345864e-08
CD169/Siglec-1 antigens per monocyte	APOA2	0.574948641908063	1.45504582210775e-05	0.00132746041708775	5.44060611744636e-05
APOA2	CD169/Siglec-1 antigens per monocyte	0.574948641908063	1.45504582210775e-05	5.44060611744636e-05	0.00132746041708775
N-terminal pro b-type Natriuretic Peptide (NT-proBNP), ng/l	CD44	0.574925304103042	2.28473196175502e-08	3.68413028832996e-07	1.29904338901843e-06
CD44	N-terminal pro b-type Natriuretic Peptide (NT-proBNP), ng/l	0.574925304103042	2.28473196175502e-08	1.29904338901843e-06	3.68413028832996e-07
Sodium, mmol/l	C1S	0.574591218697132	1.7110988747871e-09	4.41463509695073e-07	5.51829387118841e-08
C1S	Sodium, mmol/l	0.574591218697132	1.7110988747871e-09	5.51829387118841e-08	4.41463509695073e-07
THBS1	CST3	-0.574509803921569	0.00178219521734299	0.0418005787340447	0.0051089596230499
CST3	THBS1	-0.574509803921569	0.00178219521734299	0.0051089596230499	0.0418005787340447
Red blood cell distribution width (RDW-CV), %	B2M	0.574354822237691	3.00733680322099e-08	5.96840688639243e-07	4.84933059519385e-07
B2M	Red blood cell distribution width (RDW-CV), %	0.574354822237691	3.00733680322099e-08	4.84933059519385e-07	5.96840688639243e-07
Erythrocytes per pl	AZGP1	-0.574007942045429	5.84038873800335e-10	1.36983663127715e-08	1.88352536800608e-08
AZGP1	Erythrocytes per pl	-0.574007942045429	5.84038873800335e-10	1.88352536800608e-08	1.36983663127715e-08
Red blood cell distribution width (RDW-CV), %	SERPINF1	0.573886868586652	4.74562627986718e-10	2.44874316041146e-08	7.20218576591607e-09
SERPINF1	Red blood cell distribution width (RDW-CV), %	0.573886868586652	4.74562627986718e-10	7.20218576591607e-09	2.44874316041146e-08
Estimated glomerular filtration rate (CKD-EPI), ml/min	THBS1	0.573550222466873	0.000645699622367178	0.00326648044256337	0.0267219581931715
THBS1	Estimated glomerular filtration rate (CKD-EPI), ml/min	0.573550222466873	0.000645699622367178	0.0267219581931715	0.00326648044256337
Alkaline phosphatase, U/l	PIGR	0.573434781092549	1.16588321924249e-07	1.50398935282282e-05	1.25332446068568e-06
PIGR	Alkaline phosphatase, U/l	0.573434781092549	1.16588321924249e-07	1.25332446068568e-06	1.50398935282282e-05
CLEC3B	HBB	0.573323044385378	1.14673027107797e-09	1.84910256211323e-08	4.93094016563527e-08
HBB	CLEC3B	0.573323044385378	1.14673027107797e-09	4.93094016563527e-08	1.84910256211323e-08
CD44	LYZ	0.573271107880828	4.56326835273598e-09	1.17732323500588e-06	9.05633257696834e-08
LYZ	CD44	0.573271107880828	4.56326835273598e-09	9.05633257696834e-08	1.17732323500588e-06
Lymphocytes, % of leukocytes	AHSG	0.573206142278307	1.10441030248582e-10	2.45804576343362e-09	1.89958572027561e-09
AHSG	Lymphocytes, % of leukocytes	0.573206142278307	1.10441030248582e-10	1.89958572027561e-09	2.45804576343362e-09
HBB;HBD	GSN	0.573094696030476	3.3143275537092e-09	1.06887063607122e-07	4.01068461484243e-08
GSN	HBB;HBD	0.573094696030476	3.3143275537092e-09	4.01068461484243e-08	1.06887063607122e-07
CD169/Siglec-1 antigens per monocyte	Leukocytes per nl	-0.572484771845128	4.97621837644757e-05	0.00160483042640434	0.000525429623726612
Leukocytes per nl	CD169/Siglec-1 antigens per monocyte	-0.572484771845128	4.97621837644757e-05	0.000525429623726612	0.00160483042640434
APOA2	HPX	0.572481572481572	1.31922821279813e-09	1.54709490409962e-08	6.80721757803833e-08
HPX	APOA2	0.572481572481572	1.31922821279813e-09	6.80721757803833e-08	1.54709490409962e-08
SERPINA10	PGLYRP2	-0.572147961138787	1.26074346092179e-10	5.42119688196369e-09	1.30108725167128e-09
PGLYRP2	SERPINA10	-0.572147961138787	1.26074346092179e-10	1.30108725167128e-09	5.42119688196369e-09
SAA1	SERPINA1	0.572058341940197	8.41019602713831e-10	1.66910044230899e-08	9.4340459782682e-09
SERPINA1	SAA1	0.572058341940197	8.41019602713831e-10	9.4340459782682e-09	1.66910044230899e-08
APOA2	CRP	-0.570994347141136	4.67928462485089e-10	7.10150254830312e-09	5.03023097171471e-09
CRP	APOA2	-0.570994347141136	4.67928462485089e-10	5.03023097171471e-09	7.10150254830312e-09
Immature granulocytes, % of leukocytes	Hemoglobin, g/dl	-0.570892248600941	2.31971553103957e-08	7.84404337068787e-07	2.84993622384862e-07
Hemoglobin, g/dl	Immature granulocytes, % of leukocytes	-0.570892248600941	2.31971553103957e-08	2.84993622384862e-07	7.84404337068787e-07
CD44	CST3	0.570848395590664	1.94505282506664e-08	1.29904338901843e-06	2.38963632793902e-07
CST3	CD44	0.570848395590664	1.94505282506664e-08	2.38963632793902e-07	1.29904338901843e-06
Chloride, mmol/l	Sodium, mmol/l	0.570446383473276	8.83760395843499e-08	2.28010182127623e-05	2.85012727659528e-06
Sodium, mmol/l	Chloride, mmol/l	0.570446383473276	8.83760395843499e-08	2.85012727659528e-06	2.28010182127623e-05
SAA1;SAA2	AHSG	-0.570226833195195	8.22017728368904e-10	1.32550358699486e-08	1.11621354694304e-08
AHSG	SAA1;SAA2	-0.570226833195195	8.22017728368904e-10	1.11621354694304e-08	1.32550358699486e-08
Hemoglobin, g/dl	HBB	0.570149917515923	5.16729726643333e-10	1.11096891228317e-08	2.6663253894796e-08
HBB	Hemoglobin, g/dl	0.570149917515923	5.16729726643333e-10	2.6663253894796e-08	1.11096891228317e-08
Hemoglobin, g/dl	CST3	-0.569936971992676	1.48569911593987e-09	2.55540247941657e-08	2.25476689360286e-08
CST3	Hemoglobin, g/dl	-0.569936971992676	1.48569911593987e-09	2.25476689360286e-08	2.55540247941657e-08
CRP (clinical), mg/l	ITIH3	0.569744402405127	4.00933321222355e-10	3.56692403018509e-09	1.35932389445905e-08
ITIH3	CRP (clinical), mg/l	0.569744402405127	4.00933321222355e-10	1.35932389445905e-08	3.56692403018509e-09
SERPINF1	PIGR	0.569486079272713	2.44044505589659e-09	3.1481741221066e-08	3.93521765263326e-08
PIGR	SERPINF1	0.569486079272713	2.44044505589659e-09	3.93521765263326e-08	3.1481741221066e-08
Basal TSH, mU/l	Lymphocytes, % of leukocytes	0.569321179486426	0.000269627477972902	0.0347819446585043	0.000979773088971952
Lymphocytes, % of leukocytes	Basal TSH, mU/l	0.569321179486426	0.000269627477972902	0.000979773088971952	0.0347819446585043
GSN	APOM	0.56922157565783	7.56330467852552e-10	1.14784271003505e-08	1.95133260705958e-08
APOM	GSN	0.56922157565783	7.56330467852552e-10	1.95133260705958e-08	1.14784271003505e-08
CD169/Siglec-1 antigens per monocyte	SERPINA1	-0.568971475644277	3.49286166711454e-05	0.00132746041708775	0.00012015444134874
SERPINA1	CD169/Siglec-1 antigens per monocyte	-0.568971475644277	3.49286166711454e-05	0.00012015444134874	0.00132746041708775
Lymphocytes, % of leukocytes	LCAT	0.568936634227702	8.81619713316836e-10	1.6246991859696e-08	5.68644715089359e-08
LCAT	Lymphocytes, % of leukocytes	0.568936634227702	8.81619713316836e-10	5.68644715089359e-08	1.6246991859696e-08
TTR	CRP	-0.568853674358262	1.10582094060608e-09	4.07574003823383e-08	1.01893500955846e-08
CRP	TTR	-0.568853674358262	1.10582094060608e-09	1.01893500955846e-08	4.07574003823383e-08
SAA2	ORM1;ORM2	0.568326118326118	2.71653258733919e-05	0.000412273769137359	0.000350432703766755
ORM1;ORM2	SAA2	0.568326118326118	2.71653258733919e-05	0.000350432703766755	0.000412273769137359
Procalcitonin, �g/l	Red blood cell distribution width (RDW-CV), %	0.567622699324253	1.996913234726e-09	1.90816153540484e-08	5.72448460621453e-08
Red blood cell distribution width (RDW-CV), %	Procalcitonin, �g/l	0.567622699324253	1.996913234726e-09	5.72448460621453e-08	1.90816153540484e-08
LRG1	APOA2	-0.56742330320312	7.36563767009755e-10	9.04921199469128e-09	9.04921199469128e-09
APOA2	LRG1	-0.56742330320312	7.36563767009755e-10	9.04921199469128e-09	9.04921199469128e-09
Immature granulocytes, % of leukocytes	SERPINA1	0.567174557186591	4.44952444977735e-09	1.91329551340426e-07	3.95854244152606e-08
SERPINA1	Immature granulocytes, % of leukocytes	0.567174557186591	4.44952444977735e-09	3.95854244152606e-08	1.91329551340426e-07
Interleukin-6, ng/l	AHSG	-0.567126755931325	5.20238237862844e-08	9.58724752632955e-07	4.19442079276918e-07
AHSG	Interleukin-6, ng/l	-0.567126755931325	5.20238237862844e-08	4.19442079276918e-07	9.58724752632955e-07
CST3	AGT	0.567110864800867	8.41019602713831e-10	1.35614410937605e-08	7.23276858333895e-08
AGT	CST3	0.567110864800867	8.41019602713831e-10	7.23276858333895e-08	1.35614410937605e-08
Lymphocytes, % of leukocytes	Procalcitonin, �g/l	-0.567013680854043	8.65438402593247e-10	1.6246991859696e-08	9.30346282787741e-09
Procalcitonin, �g/l	Lymphocytes, % of leukocytes	-0.567013680854043	8.65438402593247e-10	9.30346282787741e-09	1.6246991859696e-08
ITIH2	TTR	0.566765097040326	3.69213905956363e-10	1.58761979561236e-08	1.58761979561236e-08
TTR	ITIH2	0.566765097040326	3.69213905956363e-10	1.58761979561236e-08	1.58761979561236e-08
Urea, mg/dl	Estimated glomerular filtration rate (CKD-EPI), ml/min	-0.56658017624837	2.85553369023565e-08	1.84181923020199e-06	6.6975244734618e-07
Estimated glomerular filtration rate (CKD-EPI), ml/min	Urea, mg/dl	-0.56658017624837	2.85553369023565e-08	6.6975244734618e-07	1.84181923020199e-06
LBP	TF	-0.566512634402543	1.05274769289224e-09	1.2933757369819e-08	3.01787671962443e-08
TF	LBP	-0.566512634402543	1.05274769289224e-09	3.01787671962443e-08	1.2933757369819e-08
Hemoglobin, g/dl	APOL1	0.566483982011858	1.71489057847979e-09	2.76526105779867e-08	3.16029835176991e-08
APOL1	Hemoglobin, g/dl	0.566483982011858	1.71489057847979e-09	3.16029835176991e-08	2.76526105779867e-08
IGFALS	F2	0.566456645664567	1.78525888395184e-08	1.09439021070899e-06	5.75745990074467e-07
F2	IGFALS	0.566456645664567	1.78525888395184e-08	5.75745990074467e-07	1.09439021070899e-06
Immature granulocytes per nl	Hemoglobin, g/dl	-0.566236033064329	2.16209563871934e-08	3.71880449859726e-07	2.78910337394795e-07
Hemoglobin, g/dl	Immature granulocytes per nl	-0.566236033064329	2.16209563871934e-08	2.78910337394795e-07	3.71880449859726e-07
LCAT	APOL1	0.566054093191193	3.78274264734184e-10	3.25315867671398e-08	1.13092942084016e-08
APOL1	LCAT	0.566054093191193	3.78274264734184e-10	1.13092942084016e-08	3.25315867671398e-08
MASP2	AGT	0.565671170934329	2.05380611755058e-07	5.29881978328051e-05	5.88757753697834e-06
AGT	MASP2	0.565671170934329	2.05380611755058e-07	5.88757753697834e-06	5.29881978328051e-05
SAA1	CD14	0.565669949870267	8.12604925976629e-10	1.66910044230899e-08	1.3976804726798e-08
CD14	SAA1	0.565669949870267	8.12604925976629e-10	1.3976804726798e-08	1.66910044230899e-08
Procalcitonin, �g/l	C1R	0.565608555932746	1.02140562788915e-09	1.0540906079816e-08	1.317613259977e-07
C1R	Procalcitonin, �g/l	0.565608555932746	1.02140562788915e-09	1.317613259977e-07	1.0540906079816e-08
Red blood cell distribution width (RDW-CV), %	PIGR	0.565451844884513	6.00121812997203e-09	1.54831427753278e-07	8.60174598629324e-08
PIGR	Red blood cell distribution width (RDW-CV), %	0.565451844884513	6.00121812997203e-09	8.60174598629324e-08	1.54831427753278e-07
LRG1	C1S	0.565331469918626	1.59909689594844e-09	1.79376956154216e-08	5.51829387118841e-08
C1S	LRG1	0.565331469918626	1.59909689594844e-09	5.51829387118841e-08	1.79376956154216e-08
ITIH1	TTR	0.565295403827514	3.69213905956363e-10	1.36081696766774e-08	1.58761979561236e-08
TTR	ITIH1	0.565295403827514	3.69213905956363e-10	1.58761979561236e-08	1.36081696766774e-08
SAA2	FN1	-0.564935064935065	1.41703454694801e-05	0.000304662427593822	0.000731189826225174
FN1	SAA2	-0.564935064935065	1.41703454694801e-05	0.000731189826225174	0.000304662427593822
N-terminal pro b-type Natriuretic Peptide (NT-proBNP), ng/l	Hemoglobin, g/dl	-0.564916788586757	2.55270817902177e-09	5.48832258489682e-08	3.87411005992716e-08
Hemoglobin, g/dl	N-terminal pro b-type Natriuretic Peptide (NT-proBNP), ng/l	-0.564916788586757	2.55270817902177e-09	3.87411005992716e-08	5.48832258489682e-08
LBP	APOA1	-0.564664247233055	9.55336489991344e-10	1.23238407208883e-08	2.46476814417767e-08
APOA1	LBP	-0.564664247233055	9.55336489991344e-10	2.46476814417767e-08	1.23238407208883e-08
Procalcitonin, �g/l	KLKB1	-0.564287625385187	4.76893157334341e-10	6.15192172961299e-09	1.36709371769178e-08
KLKB1	Procalcitonin, �g/l	-0.564287625385187	4.76893157334341e-10	1.36709371769178e-08	6.15192172961299e-09
Procalcitonin, �g/l	THBS1	-0.564177184217228	0.000576255637427464	0.0014159424233932	0.0267219581931715
THBS1	Procalcitonin, �g/l	-0.564177184217228	0.000576255637427464	0.0267219581931715	0.0014159424233932
APOL1	SERPINA1	-0.564087189775263	1.31922821279813e-09	2.61816060693782e-08	1.41817032875798e-08
SERPINA1	APOL1	-0.564087189775263	1.31922821279813e-09	1.41817032875798e-08	2.61816060693782e-08
Immature granulocytes per nl	CLEC3B	-0.564025637447334	7.97805450913652e-09	1.47024147382659e-07	1.08333582281959e-07
CLEC3B	Immature granulocytes per nl	-0.564025637447334	7.97805450913652e-09	1.08333582281959e-07	1.47024147382659e-07
Procalcitonin, �g/l	Erythrocytes per pl	-0.563873674474949	1.58379325507984e-09	1.57161023004077e-08	2.91870471293285e-08
Erythrocytes per pl	Procalcitonin, �g/l	-0.563873674474949	1.58379325507984e-09	2.91870471293285e-08	1.57161023004077e-08
LBP	APOM	-0.563794353337644	4.5296160432943e-10	6.49244966205516e-09	1.29848993241103e-08
APOM	LBP	-0.563794353337644	4.5296160432943e-10	1.29848993241103e-08	6.49244966205516e-09
pCO2, mmHg	Bicarbonate, mmol/l	0.563589560289095	3.79050104331655e-07	4.88974634587835e-05	2.44487317293918e-05
Bicarbonate, mmol/l	pCO2, mmHg	0.563589560289095	3.79050104331655e-07	2.44487317293918e-05	4.88974634587835e-05
Neutrophil-to-lymphocyte ratio	S100A8	0.563541063734002	8.89090711577162e-07	7.39952914796477e-06	2.39016774097551e-05
S100A8	Neutrophil-to-lymphocyte ratio	0.563541063734002	8.89090711577162e-07	2.39016774097551e-05	7.39952914796477e-06
Neutrophil-to-lymphocyte ratio	Immature granulocytes per nl	0.563434921308607	3.97461051464975e-09	6.40905945487273e-08	8.54541260649697e-08
Immature granulocytes per nl	Neutrophil-to-lymphocyte ratio	0.563434921308607	3.97461051464975e-09	8.54541260649697e-08	6.40905945487273e-08
Neutrophils per nl	SERPINA1	0.563207728131468	1.72008047105793e-09	6.33972516475637e-08	1.70684908281902e-08
SERPINA1	Neutrophils per nl	0.563207728131468	1.72008047105793e-09	1.70684908281902e-08	6.33972516475637e-08
Immature granulocytes per nl	AHSG	-0.563027343963911	3.69724160958454e-08	4.76944167636406e-07	3.07705914604133e-07
AHSG	Immature granulocytes per nl	-0.563027343963911	3.69724160958454e-08	3.07705914604133e-07	4.76944167636406e-07
F9	AHSG	-0.56288799224579	1.65105287510294e-09	2.1298582088828e-07	2.1298582088828e-08
AHSG	F9	-0.56288799224579	1.65105287510294e-09	2.1298582088828e-08	2.1298582088828e-07
Urea, mg/dl	HPX	-0.562780714006162	1.80684778986603e-07	7.10641843194173e-06	2.58981516547464e-06
HPX	Urea, mg/dl	-0.562780714006162	1.80684778986603e-07	2.58981516547464e-06	7.10641843194173e-06
PGLYRP2	ITIH2	0.562635529608007	4.97086822887289e-10	4.42235863120415e-09	1.71213602827789e-08
ITIH2	PGLYRP2	0.562635529608007	4.97086822887289e-10	1.71213602827789e-08	4.42235863120415e-09
Hematocrit l/l	HBB;HBD	0.562614831316455	9.66600510211741e-10	2.49382931634629e-08	4.0886388345864e-08
HBB;HBD	Hematocrit l/l	0.562614831316455	9.66600510211741e-10	4.0886388345864e-08	2.49382931634629e-08
CRP	AHSG	-0.562422389027894	5.34753916324675e-10	5.51866041647065e-09	7.66480613398701e-09
AHSG	CRP	-0.562422389027894	5.34753916324675e-10	7.66480613398701e-09	5.51866041647065e-09
CD169+ monocytes, % of monocytes	F2	0.562245536058122	8.00437808680999e-05	0.00116847781718702	0.000397140297384034
F2	CD169+ monocytes, % of monocytes	0.562245536058122	8.00437808680999e-05	0.000397140297384034	0.00116847781718702
LBP	C1S	0.562229786082997	4.50280180865603e-10	6.49244966205516e-09	2.10173084815991e-08
C1S	LBP	0.562229786082997	4.50280180865603e-10	2.10173084815991e-08	6.49244966205516e-09
CLU	RBP4	0.562130604332439	5.66943170010273e-10	7.31356689313253e-08	2.08959054089501e-08
RBP4	CLU	0.562130604332439	5.66943170010273e-10	2.08959054089501e-08	7.31356689313253e-08
SERPINA3	ITIH2	-0.561986339967991	5.30894892489267e-10	7.20899380327532e-09	1.71213602827789e-08
ITIH2	SERPINA3	-0.561986339967991	5.30894892489267e-10	1.71213602827789e-08	7.20899380327532e-09
Immature granulocytes per nl	APOL1	-0.561702717593647	2.76866084760553e-08	4.11507182038102e-07	4.20184999224839e-07
APOL1	Immature granulocytes per nl	-0.561702717593647	2.76866084760553e-08	4.20184999224839e-07	4.11507182038102e-07
CD44	B2M	0.561676763728747	1.7284878039242e-07	5.57437316765556e-06	2.02704478823838e-06
B2M	CD44	0.561676763728747	1.7284878039242e-07	2.02704478823838e-06	5.57437316765556e-06
GSN	AHSG	0.561246985100196	3.41996362505943e-09	4.01068461484243e-08	4.01068461484243e-08
AHSG	GSN	0.561246985100196	3.41996362505943e-09	4.01068461484243e-08	4.01068461484243e-08
Hematocrit l/l	LYZ	-0.561154711250828	9.17252561820009e-09	1.69036543535402e-07	1.57767440633041e-07
LYZ	Hematocrit l/l	-0.561154711250828	9.17252561820009e-09	1.57767440633041e-07	1.69036543535402e-07
CD169+ monocytes, % of monocytes	ITIH4	-0.561111153167197	6.98294211396173e-05	0.00112599941587633	0.000253746347239736
ITIH4	CD169+ monocytes, % of monocytes	-0.561111153167197	6.98294211396173e-05	0.000253746347239736	0.00112599941587633
C1S	CRP	0.560939671948846	2.11663009274453e-09	5.8562612130309e-08	1.88307091009686e-08
CRP	C1S	0.560939671948846	2.11663009274453e-09	1.88307091009686e-08	5.8562612130309e-08
Erythrocytes per pl	APOL1	0.56091943084155	1.05034941890105e-09	2.25825125063726e-08	2.25825125063726e-08
APOL1	Erythrocytes per pl	0.56091943084155	1.05034941890105e-09	2.25825125063726e-08	2.25825125063726e-08
TF	CRP	-0.560476322861644	8.50350586038634e-10	2.7423806399746e-08	8.12557226659139e-09
CRP	TF	-0.560476322861644	8.50350586038634e-10	8.12557226659139e-09	2.7423806399746e-08
Bilirubin (total), mg/dl	PIGR	0.560326623208717	1.85711850154455e-09	1.59712191132832e-07	3.19424382265663e-08
PIGR	Bilirubin (total), mg/dl	0.560326623208717	1.85711850154455e-09	3.19424382265663e-08	1.59712191132832e-07
APOM	F2	0.560267638472541	7.8535159995728e-09	1.44729080563556e-07	3.3770118798163e-07
F2	APOM	0.560267638472541	7.8535159995728e-09	3.3770118798163e-07	1.44729080563556e-07
LRG1	CLEC3B	-0.56024274295731	3.16273344333842e-09	3.26394091352525e-08	4.68200171799626e-08
CLEC3B	LRG1	-0.56024274295731	3.16273344333842e-09	4.68200171799626e-08	3.26394091352525e-08
Immature granulocytes per nl	Urea, mg/dl	0.560208857450341	3.93069668726101e-07	3.82267681262163e-06	7.44286394444687e-06
Urea, mg/dl	Immature granulocytes per nl	0.560208857450341	3.93069668726101e-07	7.44286394444687e-06	3.82267681262163e-06
APOD	SERPINA1	-0.560165002366837	3.01612552417861e-09	8.64622650264535e-08	2.77914423299315e-08
SERPINA1	APOD	-0.560165002366837	3.01612552417861e-09	2.77914423299315e-08	8.64622650264535e-08
LBP	APOA2	-0.559975655388499	7.12920561330089e-10	9.68071078016647e-09	9.04921199469128e-09
APOA2	LBP	-0.559975655388499	7.12920561330089e-10	9.04921199469128e-09	9.68071078016647e-09
Hemoglobin, g/dl	B2M	-0.559857342435131	2.44261539788112e-08	2.86452169387877e-07	4.20129848435553e-07
B2M	Hemoglobin, g/dl	-0.559857342435131	2.44261539788112e-08	4.20129848435553e-07	2.86452169387877e-07
ITIH4	APOA2	-0.559678110136826	6.25534169310354e-10	8.96598976011508e-09	8.96598976011508e-09
APOA2	ITIH4	-0.559678110136826	6.25534169310354e-10	8.96598976011508e-09	8.96598976011508e-09
Troponin T HS, ng/l	SERPINC1	-0.559446087999906	2.16742362778853e-05	0.000310664053316357	0.000151133863775525
SERPINC1	Troponin T HS, ng/l	-0.559446087999906	2.16742362778853e-05	0.000151133863775525	0.000310664053316357
Erythrocytes per pl	PPBP	0.559257601228703	1.36062343145788e-08	1.83968416765771e-07	1.17013615105378e-06
PPBP	Erythrocytes per pl	0.559257601228703	1.36062343145788e-08	1.17013615105378e-06	1.83968416765771e-07
SERPINA1	KLKB1	-0.559218267475148	4.65383128945182e-10	5.71756415561224e-09	1.36709371769178e-08
KLKB1	SERPINA1	-0.559218267475148	4.65383128945182e-10	1.36709371769178e-08	5.71756415561224e-09
LRG1	CPN1	0.559037937019588	8.66735403391126e-10	1.01644424579505e-08	3.72696223458184e-08
CPN1	LRG1	0.559037937019588	8.66735403391126e-10	3.72696223458184e-08	1.01644424579505e-08
Troponin T HS, ng/l	Carboxyhemoglobin (COHB), % of Hb	0.559014773395573	0.000297725326793468	0.00196956754647986	0.0128021890521191
Carboxyhemoglobin (COHB), % of Hb	Troponin T HS, ng/l	0.559014773395573	0.000297725326793468	0.0128021890521191	0.00196956754647986
Lymphocytes, % of leukocytes	SAA1;SAA2	-0.558773812384586	2.78439570357341e-09	4.48983807201213e-08	3.99096717512189e-08
SAA1;SAA2	Lymphocytes, % of leukocytes	-0.558773812384586	2.78439570357341e-09	3.99096717512189e-08	4.48983807201213e-08
Neutrophil-to-lymphocyte ratio	SAA1	0.558622620380739	1.58472307593247e-08	2.15188712416093e-07	2.35061777540011e-07
SAA1	Neutrophil-to-lymphocyte ratio	0.558622620380739	1.58472307593247e-08	2.35061777540011e-07	2.15188712416093e-07
Procalcitonin, �g/l	APOA2	-0.558521879416191	3.83329867541406e-09	3.19029373631235e-08	3.66292984539566e-08
APOA2	Procalcitonin, �g/l	-0.558521879416191	3.83329867541406e-09	3.66292984539566e-08	3.19029373631235e-08
C1S	APOA2	-0.558505962175687	2.26986868722128e-09	5.8562612130309e-08	2.34250448521236e-08
APOA2	C1S	-0.558505962175687	2.26986868722128e-09	2.34250448521236e-08	5.8562612130309e-08
CLEC3B	ALB	0.558146846151648	2.18567466341297e-10	5.63904063160546e-09	5.63904063160546e-08
ALB	CLEC3B	0.558146846151648	2.18567466341297e-10	5.63904063160546e-08	5.63904063160546e-09
SAA2	CPN1	0.558080808080808	1.9669520252343e-05	0.0003383157483403	0.000211447342712687
CPN1	SAA2	0.558080808080808	1.9669520252343e-05	0.000211447342712687	0.0003383157483403
CD169+ monocytes, % of monocytes	Bilirubin (total), mg/dl	-0.558073785500434	3.70743300094227e-05	0.000683226938745075	0.000434780779201411
Bilirubin (total), mg/dl	CD169+ monocytes, % of monocytes	-0.558073785500434	3.70743300094227e-05	0.000434780779201411	0.000683226938745075
Immature granulocytes, % of leukocytes	Lactate dehydrogenase (LDH), U/l	0.55801403795424	3.23847226020699e-08	9.28362047926002e-07	4.17762921566701e-06
Lactate dehydrogenase (LDH), U/l	Immature granulocytes, % of leukocytes	0.55801403795424	3.23847226020699e-08	4.17762921566701e-06	9.28362047926002e-07
ITIH1	ACTA2;ACTB;ACTG1;ACTG2	-0.557779631174127	1.68844925040559e-09	4.84022118449602e-08	1.45206635534881e-07
ACTA2;ACTB;ACTG1;ACTG2	ITIH1	-0.557779631174127	1.68844925040559e-09	1.45206635534881e-07	4.84022118449602e-08
Neutrophils per nl	LCAT	-0.557321647614468	6.03399750901781e-09	1.94596419665824e-07	2.22395908189514e-07
LCAT	Neutrophils per nl	-0.557321647614468	6.03399750901781e-09	2.22395908189514e-07	1.94596419665824e-07
SERPINA10	CRP	0.557075340561579	3.23436381511206e-10	1.19209409185559e-08	3.62811245347353e-09
CRP	SERPINA10	0.557075340561579	3.23436381511206e-10	3.62811245347353e-09	1.19209409185559e-08
ITIH1	KLKB1	0.557036268962874	1.54873553512159e-09	4.84022118449602e-08	3.63248880055791e-08
KLKB1	ITIH1	0.557036268962874	1.54873553512159e-09	3.63248880055791e-08	4.84022118449602e-08
CRP (clinical), mg/l	S100A8	0.556985466479137	1.76608772483015e-07	1.01255696223595e-06	7.5762890826107e-06
S100A8	CRP (clinical), mg/l	0.556985466479137	1.76608772483015e-07	7.5762890826107e-06	1.01255696223595e-06
Immature granulocytes, % of leukocytes	APOL1	-0.556969326143979	9.27255105236066e-08	1.67515452019946e-06	9.20122373657327e-07
APOL1	Immature granulocytes, % of leukocytes	-0.556969326143979	9.27255105236066e-08	9.20122373657327e-07	1.67515452019946e-06
ITIH4	TF	-0.556946103735095	7.60971228742926e-10	9.81652885078374e-09	2.7423806399746e-08
TF	ITIH4	-0.556946103735095	7.60971228742926e-10	2.7423806399746e-08	9.81652885078374e-09
Immature granulocytes, % of leukocytes	Procalcitonin, �g/l	0.556748796975502	2.43226151029081e-08	7.84404337068787e-07	1.65137755172376e-07
Procalcitonin, �g/l	Immature granulocytes, % of leukocytes	0.556748796975502	2.43226151029081e-08	1.65137755172376e-07	7.84404337068787e-07
Procalcitonin, �g/l	ITIH4	0.556519626796733	6.87681901093582e-10	7.71399697748453e-09	9.33799634116548e-09
ITIH4	Procalcitonin, �g/l	0.556519626796733	6.87681901093582e-10	9.33799634116548e-09	7.71399697748453e-09
CD169/Siglec-1 antigens per monocyte	Hematocrit l/l	0.556339820299957	0.0001056766000906	0.00302939586926386	0.000459836229911243
Hematocrit l/l	CD169/Siglec-1 antigens per monocyte	0.556339820299957	0.0001056766000906	0.000459836229911243	0.00302939586926386
Neutrophil-to-lymphocyte ratio	SAA2	0.556302521008403	0.000119166473030526	0.000465832576392055	0.00139749772917616
SAA2	Neutrophil-to-lymphocyte ratio	0.556302521008403	0.000119166473030526	0.00139749772917616	0.000465832576392055
LYZ	AMBP	0.555624130566821	3.27989086047936e-09	7.05176535003062e-08	1.20887406000525e-07
AMBP	LYZ	0.555624130566821	3.27989086047936e-09	1.20887406000525e-07	7.05176535003062e-08
IGFALS	APOL1	0.555523552355236	9.87425125538547e-09	8.4918560796315e-07	1.6983712159263e-07
APOL1	IGFALS	0.555523552355236	9.87425125538547e-09	1.6983712159263e-07	8.4918560796315e-07
Interleukin-6, ng/l	PGLYRP2	-0.555040288389585	4.7082156216685e-07	7.14540959053219e-06	2.81884429889576e-06
PGLYRP2	Interleukin-6, ng/l	-0.555040288389585	4.7082156216685e-07	2.81884429889576e-06	7.14540959053219e-06
CNDP1	SERPINA1	-0.554960503414112	1.46231322347259e-08	3.77276811655928e-06	1.07177236580989e-07
SERPINA1	CNDP1	-0.554960503414112	1.46231322347259e-08	1.07177236580989e-07	3.77276811655928e-06
IGLVs	IGLLs	0.554944435678381	2.19901233183594e-09	1.41836295403418e-07	7.09181477017091e-08
IGLLs	IGLVs	0.554944435678381	2.19901233183594e-09	7.09181477017091e-08	1.41836295403418e-07
KLKB1	APOA1	0.554691973040597	8.9533961871857e-10	2.30997621629391e-08	2.46476814417767e-08
APOA1	KLKB1	0.554691973040597	8.9533961871857e-10	2.46476814417767e-08	2.30997621629391e-08
Urea, mg/dl	Glucose, mg/dl	0.554605243278595	3.45636848317202e-07	7.44286394444687e-06	5.16350753128158e-05
Glucose, mg/dl	Urea, mg/dl	0.554605243278595	3.45636848317202e-07	5.16350753128158e-05	7.44286394444687e-06
SERPINA4	AFM	0.554507607152724	9.71226951603127e-10	4.17627589189345e-08	4.17627589189345e-08
AFM	SERPINA4	0.554507607152724	9.71226951603127e-10	4.17627589189345e-08	4.17627589189345e-08
LRG1	KLKB1	-0.554187047765029	1.70465253329397e-09	1.83250147329101e-08	3.66500294658203e-08
KLKB1	LRG1	-0.554187047765029	1.70465253329397e-09	3.66500294658203e-08	1.83250147329101e-08
Neutrophil-to-lymphocyte ratio	LCAT	-0.554163160109405	5.71052504267334e-09	8.6665615353513e-08	2.22395908189514e-07
LCAT	Neutrophil-to-lymphocyte ratio	-0.554163160109405	5.71052504267334e-09	2.22395908189514e-07	8.6665615353513e-08
SAA2	C8A	0.554040404040404	2.09900411169659e-05	0.000338464413011075	0.000492311873470655
C8A	SAA2	0.554040404040404	2.09900411169659e-05	0.000492311873470655	0.000338464413011075
CFHR1	CFH;CFHR1	0.553931275480489	6.82991704774004e-09	1.76211859831693e-06	1.76211859831693e-06
CFH;CFHR1	CFHR1	0.553931275480489	6.82991704774004e-09	1.76211859831693e-06	1.76211859831693e-06
CFH	C3	0.553483758988346	1.87582638768984e-09	4.83963208023979e-07	4.83963208023979e-07
C3	CFH	0.553483758988346	1.87582638768984e-09	4.83963208023979e-07	4.83963208023979e-07
TTR	SERPINA1	-0.553312445055564	5.29175159669286e-09	1.51696879105195e-07	4.55090637315586e-08
SERPINA1	TTR	-0.553312445055564	5.29175159669286e-09	4.55090637315586e-08	1.51696879105195e-07
Troponin T HS, ng/l	APOC1	-0.553285126731255	1.33417796357397e-05	0.000215136196626303	0.000163913292667659
APOC1	Troponin T HS, ng/l	-0.553285126731255	1.33417796357397e-05	0.000163913292667659	0.000215136196626303
Neutrophils per nl	CFP	-0.553254029631856	1.09466474772728e-07	2.56748640830581e-06	4.70705841522731e-06
CFP	Neutrophils per nl	-0.553254029631856	1.09466474772728e-07	4.70705841522731e-06	2.56748640830581e-06
APOM	SERPINC1	0.553086855149983	2.87686727541058e-09	6.74756142778119e-08	2.07165664140654e-07
SERPINC1	APOM	0.553086855149983	2.87686727541058e-09	2.07165664140654e-07	6.74756142778119e-08
Immature granulocytes per nl	Erythrocytes per pl	-0.553075031767876	3.22894682078143e-08	4.38456989348215e-07	3.7866739989164e-07
Erythrocytes per pl	Immature granulocytes per nl	-0.553075031767876	3.22894682078143e-08	3.7866739989164e-07	4.38456989348215e-07
LBP	GSN	-0.552924734576111	2.34294714742704e-09	2.62817549580946e-08	3.11608125146179e-08
GSN	LBP	-0.552924734576111	2.34294714742704e-09	3.11608125146179e-08	2.62817549580946e-08
CPB2	RBP4	0.552735387597773	4.80980099693355e-10	6.20464328604428e-08	2.06821442868143e-08
RBP4	CPB2	0.552735387597773	4.80980099693355e-10	2.06821442868143e-08	6.20464328604428e-08
Interleukin-6, ng/l	SERPINA4	-0.552724978501607	2.72090126416659e-07	4.67995017436653e-06	5.01423232967843e-06
SERPINA4	Interleukin-6, ng/l	-0.552724978501607	2.72090126416659e-07	5.01423232967843e-06	4.67995017436653e-06
CFP	ALB	0.552523204950389	1.15380883947661e-09	9.92275601949888e-08	1.48841340292483e-07
ALB	CFP	0.552523204950389	1.15380883947661e-09	1.48841340292483e-07	9.92275601949888e-08
Immature granulocytes, % of leukocytes	PGLYRP2	-0.552494777070738	4.25602126511825e-08	9.98230442182281e-07	3.13729567543002e-07
PGLYRP2	Immature granulocytes, % of leukocytes	-0.552494777070738	4.25602126511825e-08	3.13729567543002e-07	9.98230442182281e-07
Neutrophils per nl	SERPINA3	0.552471598207606	1.10427216663833e-08	3.16558021102988e-07	1.05519340367663e-07
SERPINA3	Neutrophils per nl	0.552471598207606	1.10427216663833e-08	1.05519340367663e-07	3.16558021102988e-07
Urea, mg/dl	Erythrocytes per pl	-0.552414356421812	1.92809802417024e-07	7.10641843194173e-06	1.84240477865156e-06
Erythrocytes per pl	Urea, mg/dl	-0.552414356421812	1.92809802417024e-07	1.84240477865156e-06	7.10641843194173e-06
APOA2	SERPINC1	0.552356693641097	2.41831538769488e-09	2.39971296163569e-08	2.07165664140654e-07
SERPINC1	APOA2	0.552356693641097	2.41831538769488e-09	2.07165664140654e-07	2.39971296163569e-08
CFD	CD44	0.552164422470019	4.5073888713872e-08	9.69088607348248e-07	1.9381772146965e-06
CD44	CFD	0.552164422470019	4.5073888713872e-08	1.9381772146965e-06	9.69088607348248e-07
S100A8	AHSG	-0.55210970464135	4.27638654720571e-07	1.37913466147384e-05	2.82899417738224e-06
AHSG	S100A8	-0.55210970464135	4.27638654720571e-07	2.82899417738224e-06	1.37913466147384e-05
HPX	CST3	-0.551935914552737	8.13152749351224e-09	2.81422470372108e-07	1.10417583859272e-07
CST3	HPX	-0.551935914552737	8.13152749351224e-09	1.10417583859272e-07	2.81422470372108e-07
Basal TSH, mU/l	LCAT	0.551701784631621	0.000176709659267286	0.0347819446585043	0.00089394298217568
LCAT	Basal TSH, mU/l	0.551701784631621	0.000176709659267286	0.00089394298217568	0.0347819446585043
Neutrophil-to-lymphocyte ratio	Interleukin-6, ng/l	0.55146355401161	1.05621480926831e-06	8.32176230305426e-06	1.36251710395612e-05
Interleukin-6, ng/l	Neutrophil-to-lymphocyte ratio	0.55146355401161	1.05621480926831e-06	1.36251710395612e-05	8.32176230305426e-06
Sodium, mmol/l	HPX	-0.551445463822976	8.72627815107311e-09	7.73808304044678e-07	2.81422470372108e-07
HPX	Sodium, mmol/l	-0.551445463822976	8.72627815107311e-09	2.81422470372108e-07	7.73808304044678e-07
GSN	HBB	0.551409958749408	6.5698863753549e-09	7.06262785350652e-08	2.11878835605196e-07
HBB	GSN	0.551409958749408	6.5698863753549e-09	2.11878835605196e-07	7.06262785350652e-08
CD169+ monocytes, % of monocytes	APOM	0.551017419336321	9.16012843954531e-05	0.00116847781718702	0.000344497315064834
APOM	CD169+ monocytes, % of monocytes	0.551017419336321	9.16012843954531e-05	0.000344497315064834	0.00116847781718702
Immature granulocytes, % of leukocytes	AHSG	-0.550797300184076	5.86608144508499e-08	1.26120751069327e-06	4.58620912979372e-07
AHSG	Immature granulocytes, % of leukocytes	-0.550797300184076	5.86608144508499e-08	4.58620912979372e-07	1.26120751069327e-06
SERPINA3	C1S	0.550346009061605	4.39160230688761e-09	4.72097247990418e-08	8.71564150136157e-08
C1S	SERPINA3	0.550346009061605	4.39160230688761e-09	8.71564150136157e-08	4.72097247990418e-08
APOD	APOA1	0.550246827311048	8.9533961871857e-10	2.88747027036739e-08	2.46476814417767e-08
APOA1	APOD	0.550246827311048	8.9533961871857e-10	2.46476814417767e-08	2.88747027036739e-08
Neutrophils, % of leukocytes	LRG1	0.549982683722607	7.45027598423649e-09	1.92217120393301e-07	7.11915260715931e-08
LRG1	Neutrophils, % of leukocytes	0.549982683722607	7.45027598423649e-09	7.11915260715931e-08	1.92217120393301e-07
SAA1	AHSG	-0.549920648915535	6.91365119333279e-09	1.27408714848561e-07	6.67663120985877e-08
AHSG	SAA1	-0.549920648915535	6.91365119333279e-09	6.67663120985877e-08	1.27408714848561e-07
TF	APOA1	0.54987714987715	2.34294714742704e-09	5.67204881841163e-08	4.64984895412443e-08
APOA1	TF	0.54987714987715	2.34294714742704e-09	4.64984895412443e-08	5.67204881841163e-08
SERPINA4	SAA1;SAA2	-0.549618359069955	1.3172685119612e-08	3.39855276085989e-07	1.61835845755233e-07
SAA1;SAA2	SERPINA4	-0.549618359069955	1.3172685119612e-08	1.61835845755233e-07	3.39855276085989e-07
SAA1;SAA2	CFHR5	0.549560915275201	7.73247841704898e-09	1.0499891745256e-07	1.16333769644071e-06
CFHR5	SAA1;SAA2	0.549560915275201	7.73247841704898e-09	1.16333769644071e-06	1.0499891745256e-07
Procalcitonin, �g/l	CFD	0.549490975965172	3.12291368201014e-09	2.87754189270934e-08	8.05711729958616e-08
CFD	Procalcitonin, �g/l	0.549490975965172	3.12291368201014e-09	8.05711729958616e-08	2.87754189270934e-08
SERPINA4	CPN1	-0.549486981622796	3.26651282650902e-09	1.05345038654916e-07	1.05345038654916e-07
CPN1	SERPINA4	-0.549486981622796	3.26651282650902e-09	1.05345038654916e-07	1.05345038654916e-07
CD44	RBP4	0.549423412929528	1.4621294978264e-08	1.29904338901843e-06	3.97628657453034e-07
RBP4	CD44	0.549423412929528	1.4621294978264e-08	3.97628657453034e-07	1.29904338901843e-06
INR	F2	-0.549385520748436	5.01014949973206e-09	4.30872856976957e-07	3.23154642732718e-07
F2	INR	-0.549385520748436	5.01014949973206e-09	3.23154642732718e-07	4.30872856976957e-07
Erythrocytes per pl	APOH	-0.549338355065979	8.93489262176653e-09	1.2806679424532e-07	3.29314613773681e-07
APOH	Erythrocytes per pl	-0.549338355065979	8.93489262176653e-09	3.29314613773681e-07	1.2806679424532e-07
Immature granulocytes per nl	SERPINA3	0.548116806103759	2.57452950999659e-08	4.11507182038102e-07	2.14267294702942e-07
SERPINA3	Immature granulocytes per nl	0.548116806103759	2.57452950999659e-08	2.14267294702942e-07	4.11507182038102e-07
Troponin T HS, ng/l	Lymphocytes, % of leukocytes	-0.548087541757057	4.05193366464654e-05	0.000411620672677579	0.000180241187151518
Lymphocytes, % of leukocytes	Troponin T HS, ng/l	-0.548087541757057	4.05193366464654e-05	0.000180241187151518	0.000411620672677579
Immature granulocytes per nl	APOH	0.547940189254391	8.08533071758879e-08	9.93340631018051e-07	2.08601532513791e-06
APOH	Immature granulocytes per nl	0.547940189254391	8.08533071758879e-08	2.08601532513791e-06	9.93340631018051e-07
LRG1	APOM	-0.547855561433414	8.92240413416181e-09	8.2213580950491e-08	1.53326389158074e-07
APOM	LRG1	-0.547855561433414	8.92240413416181e-09	1.53326389158074e-07	8.2213580950491e-08
SERPINA4	CD14	-0.547553040479389	2.28658765783657e-09	8.42770879602623e-08	3.47023303365786e-08
CD14	SERPINA4	-0.547553040479389	2.28658765783657e-09	3.47023303365786e-08	8.42770879602623e-08
Hematocrit l/l	APOA2	0.547515404537179	1.18763935165898e-08	1.80241736898833e-07	9.88422428154891e-08
APOA2	Hematocrit l/l	0.547515404537179	1.18763935165898e-08	9.88422428154891e-08	1.80241736898833e-07
Hemoglobin, g/dl	PPBP	0.547268170278519	2.13950268191237e-08	2.78910337394795e-07	1.37997922983348e-06
PPBP	Hemoglobin, g/dl	0.547268170278519	2.13950268191237e-08	1.37997922983348e-06	2.78910337394795e-07
PIGR	APOA1	-0.546562432649543	3.86151359564738e-09	5.86041475104132e-08	7.11621791197874e-08
APOA1	PIGR	-0.546562432649543	3.86151359564738e-09	7.11621791197874e-08	5.86041475104132e-08
Ferritin, ug/l	TF	-0.546383490282508	1.54772319147005e-08	3.99312583399272e-06	3.07163525691747e-07
TF	Ferritin, ug/l	-0.546383490282508	1.54772319147005e-08	3.07163525691747e-07	3.99312583399272e-06
ITIH4	IGFALS	-0.546294629462946	3.51353657244122e-09	4.12042016222652e-08	4.53246217844917e-07
IGFALS	ITIH4	-0.546294629462946	3.51353657244122e-09	4.53246217844917e-07	4.12042016222652e-08
TGFBI	ACTB;ACTG1	0.546249402771142	5.41191534705546e-08	1.39627415954031e-05	1.74534269942539e-06
ACTB;ACTG1	TGFBI	0.546249402771142	5.41191534705546e-08	1.74534269942539e-06	1.39627415954031e-05
CD14	LYZ	0.546131389721586	3.74706733728643e-08	3.71824374238422e-07	4.74626676522867e-07
LYZ	CD14	0.546131389721586	3.74706733728643e-08	4.74626676522867e-07	3.71824374238422e-07
Urea, mg/dl	AZGP1	0.546110144595813	9.36082205860992e-08	4.83018418224272e-06	1.50943255695085e-06
AZGP1	Urea, mg/dl	0.546110144595813	9.36082205860992e-08	1.50943255695085e-06	4.83018418224272e-06
Troponin T HS, ng/l	PIGR	0.545852450708106	3.29128088356347e-05	0.000369195855634511	0.000151634012135603
PIGR	Troponin T HS, ng/l	0.545852450708106	3.29128088356347e-05	0.000151634012135603	0.000369195855634511
SERPINF1	RBP4	0.545774632013164	4.53051247878132e-09	5.56605818821706e-08	1.46109027440698e-07
RBP4	SERPINF1	0.545774632013164	4.53051247878132e-09	1.46109027440698e-07	5.56605818821706e-08
ITIH1	APOA2	0.545621351125938	5.13016845763224e-09	1.17353064096554e-07	4.72708379310399e-08
APOA2	ITIH1	0.545621351125938	5.13016845763224e-09	4.72708379310399e-08	1.17353064096554e-07
SERPINC1	F2	0.545134458895927	3.2118707618706e-09	2.07165664140654e-07	2.76220885520872e-07
F2	SERPINC1	0.545134458895927	3.2118707618706e-09	2.76220885520872e-07	2.07165664140654e-07
CD44	AZGP1	0.545125218404193	2.51752594771014e-08	1.29904338901843e-06	5.41268078757679e-07
AZGP1	CD44	0.545125218404193	2.51752594771014e-08	5.41268078757679e-07	1.29904338901843e-06
Neutrophil-to-lymphocyte ratio	Basal TSH, mU/l	-0.545086455441591	0.000519694908070829	0.00161543718412378	0.0446937620940913
Basal TSH, mU/l	Neutrophil-to-lymphocyte ratio	-0.545086455441591	0.000519694908070829	0.0446937620940913	0.00161543718412378
Neutrophils, % of leukocytes	CRP (clinical), mg/l	0.545006169106142	1.49081556483099e-08	3.49664014296724e-07	1.13126592860705e-07
CRP (clinical), mg/l	Neutrophils, % of leukocytes	0.545006169106142	1.49081556483099e-08	1.13126592860705e-07	3.49664014296724e-07
N-terminal pro b-type Natriuretic Peptide (NT-proBNP), ng/l	Hematocrit l/l	-0.544757700126495	5.27102244170316e-09	1.0460952230457e-07	1.0460952230457e-07
Hematocrit l/l	N-terminal pro b-type Natriuretic Peptide (NT-proBNP), ng/l	-0.544757700126495	5.27102244170316e-09	1.0460952230457e-07	1.0460952230457e-07
AZGP1	LYZ	0.544720703775544	1.34658768160507e-08	3.15836019867372e-07	2.17137263658818e-07
LYZ	AZGP1	0.544720703775544	1.34658768160507e-08	2.17137263658818e-07	3.15836019867372e-07
Red blood cell distribution width (RDW-CV), %	LYZ	0.544534364503349	2.48729646840838e-08	5.34768740707802e-07	3.77483816970213e-07
LYZ	Red blood cell distribution width (RDW-CV), %	0.544534364503349	2.48729646840838e-08	3.77483816970213e-07	5.34768740707802e-07
Urea, mg/dl	Sodium, mmol/l	0.544429733485375	2.96266654935129e-07	7.44286394444687e-06	5.87975361332794e-06
Sodium, mmol/l	Urea, mg/dl	0.544429733485375	2.96266654935129e-07	5.87975361332794e-06	7.44286394444687e-06
Erythroblasts per nl	SERPIND1	-0.543740094376712	8.69338754299229e-05	0.00744733532849673	0.00050974863320273
SERPIND1	Erythroblasts per nl	-0.543740094376712	8.69338754299229e-05	0.00050974863320273	0.00744733532849673
Procalcitonin, �g/l	HPX	-0.543727457283529	3.83329867541406e-09	3.19029373631235e-08	1.64831843042805e-07
HPX	Procalcitonin, �g/l	-0.543727457283529	3.83329867541406e-09	1.64831843042805e-07	3.19029373631235e-08
CFHR5	CD14	0.543618361836184	2.6955208677696e-08	1.73861095971139e-06	2.88816029940927e-07
CD14	CFHR5	0.543618361836184	2.6955208677696e-08	2.88816029940927e-07	1.73861095971139e-06
CRP (clinical), mg/l	CFHR5	0.543521243837593	1.28326239524255e-08	1.00327787264418e-07	1.16333769644071e-06
CFHR5	CRP (clinical), mg/l	0.543521243837593	1.28326239524255e-08	1.16333769644071e-06	1.00327787264418e-07
CNDP1	APOL1	0.543369737773272	3.29974383224171e-08	4.25666954359181e-06	4.48070478272822e-07
APOL1	CNDP1	0.543369737773272	3.29974383224171e-08	4.48070478272822e-07	4.25666954359181e-06
GSN	APOA1	0.543186889975881	1.54873553512159e-09	2.21985426700761e-08	3.63248880055791e-08
APOA1	GSN	0.543186889975881	1.54873553512159e-09	3.63248880055791e-08	2.21985426700761e-08
Creatinine, mg/dl	AMBP	0.543159560056502	8.87890783531449e-09	2.54528691279015e-07	2.54528691279015e-07
AMBP	Creatinine, mg/dl	0.543159560056502	8.87890783531449e-09	2.54528691279015e-07	2.54528691279015e-07
THBS1	ITIH4	-0.543137254901961	0.00065358517632347	0.0267219581931715	0.00172066301521893
ITIH4	THBS1	-0.543137254901961	0.00065358517632347	0.00172066301521893	0.0267219581931715
LYZ	AHSG	-0.542565489135759	5.6971946887938e-09	1.04991159264914e-07	6.39076621612522e-08
AHSG	LYZ	-0.542565489135759	5.6971946887938e-09	6.39076621612522e-08	1.04991159264914e-07
Troponin T HS, ng/l	FBLN1	0.542534249317457	2.91882864248604e-05	0.000369195855634511	0.00150611557952279
FBLN1	Troponin T HS, ng/l	0.542534249317457	2.91882864248604e-05	0.00150611557952279	0.000369195855634511
N-terminal pro b-type Natriuretic Peptide (NT-proBNP), ng/l	AGT	0.54234096692979	2.03161322844963e-08	3.68413028832996e-07	8.73593688233339e-07
AGT	N-terminal pro b-type Natriuretic Peptide (NT-proBNP), ng/l	0.54234096692979	2.03161322844963e-08	8.73593688233339e-07	3.68413028832996e-07
GSN	CA1	0.542199488491049	9.48965598831382e-06	4.45151135451812e-05	0.000426446953562481
CA1	GSN	0.542199488491049	9.48965598831382e-06	0.000426446953562481	4.45151135451812e-05
IGKC	IGHVs	0.54197867592363	2.26986868722128e-09	9.7604353550515e-08	9.7604353550515e-08
IGHVs	IGKC	0.54197867592363	2.26986868722128e-09	9.7604353550515e-08	9.7604353550515e-08
TF	KLKB1	0.541951626355296	2.41831538769488e-09	5.67204881841163e-08	4.45660978589485e-08
KLKB1	TF	0.541951626355296	2.41831538769488e-09	4.45660978589485e-08	5.67204881841163e-08
APOC3	APOE	0.541870477650294	2.65886582915302e-09	2.2866246130716e-07	5.49132422399725e-07
APOE	APOC3	0.541870477650294	2.65886582915302e-09	5.49132422399725e-07	2.2866246130716e-07
Erythrocytes per pl	HBA1	0.541783124805533	1.27491264553711e-09	2.53021125037365e-08	3.65474958387305e-08
HBA1	Erythrocytes per pl	0.541783124805533	1.27491264553711e-09	3.65474958387305e-08	2.53021125037365e-08
Creatine Kinase MB, U/l	Aspartate aminotransferase (AST), U/l	0.54169615001625	4.38795415969542e-05	0.00377364057733806	0.00125788019244602
Aspartate aminotransferase (AST), U/l	Creatine Kinase MB, U/l	0.54169615001625	4.38795415969542e-05	0.00125788019244602	0.00377364057733806
Hematocrit l/l	HBB	0.541455795820742	2.15512185315244e-09	4.63351198427775e-08	7.943163401619e-08
HBB	Hematocrit l/l	0.541455795820742	2.15512185315244e-09	7.943163401619e-08	4.63351198427775e-08
Erythrocytes per pl	APOA2	0.541394982749142	1.45292102206921e-08	1.83968416765771e-07	1.1714175740433e-07
APOA2	Erythrocytes per pl	0.541394982749142	1.45292102206921e-08	1.1714175740433e-07	1.83968416765771e-07
CD169+ monocytes, % of monocytes	LYZ	-0.54121034333754	9.51086595384784e-05	0.00116847781718702	0.000408967236015457
LYZ	CD169+ monocytes, % of monocytes	-0.54121034333754	9.51086595384784e-05	0.000408967236015457	0.00116847781718702
Interleukin-6, ng/l	ITIH3	0.541079383786992	9.88575763562154e-07	1.34238182631071e-05	9.44639062959392e-06
ITIH3	Interleukin-6, ng/l	0.541079383786992	9.88575763562154e-07	9.44639062959392e-06	1.34238182631071e-05
THBS1	LYZ	-0.541023682200153	0.00167350434314648	0.0418005787340447	0.00486253407718675
LYZ	THBS1	-0.541023682200153	0.00167350434314648	0.00486253407718675	0.0418005787340447
Albumin (clinical), g/l	ALB	0.541019988565407	1.38622111913177e-05	0.000447056310919997	0.000357645048735998
ALB	Albumin (clinical), g/l	0.541019988565407	1.38622111913177e-05	0.000357645048735998	0.000447056310919997
Sodium, mmol/l	C1R	0.540999829376548	8.9977709772637e-09	7.73808304044678e-07	7.73808304044678e-07
C1R	Sodium, mmol/l	0.540999829376548	8.9977709772637e-09	7.73808304044678e-07	7.73808304044678e-07
PIGR	APOM	-0.540979408940574	3.99478777763533e-08	4.90788212680913e-07	4.90788212680913e-07
APOM	PIGR	-0.540979408940574	3.99478777763533e-08	4.90788212680913e-07	4.90788212680913e-07
ITIH2	HRG	0.540878660144715	4.82127695282068e-09	1.24388945382773e-07	1.24388945382773e-06
HRG	ITIH2	0.540878660144715	4.82127695282068e-09	1.24388945382773e-06	1.24388945382773e-07
CPN1	CFB	0.540815544485269	1.87582638768984e-09	6.91376011462827e-08	2.4198160401199e-07
CFB	CPN1	0.540815544485269	1.87582638768984e-09	2.4198160401199e-07	6.91376011462827e-08
Neutrophils, % of leukocytes	KLKB1	-0.540761676397403	2.00992920353326e-08	4.32134778759652e-07	2.25461623700688e-07
KLKB1	Neutrophils, % of leukocytes	-0.540761676397403	2.00992920353326e-08	2.25461623700688e-07	4.32134778759652e-07
ITIH4	C1S	0.540761445348601	3.11250021637355e-09	3.82392883725893e-08	7.02300257699439e-08
C1S	ITIH4	0.540761445348601	3.11250021637355e-09	7.02300257699439e-08	3.82392883725893e-08
N-terminal pro b-type Natriuretic Peptide (NT-proBNP), ng/l	AHSG	-0.540412779200045	2.2454751617392e-08	3.68413028832996e-07	1.93110863909571e-07
AHSG	N-terminal pro b-type Natriuretic Peptide (NT-proBNP), ng/l	-0.540412779200045	2.2454751617392e-08	1.93110863909571e-07	3.68413028832996e-07
Neutrophil-to-lymphocyte ratio	LBP	0.540383426097712	1.22948105875385e-08	1.76225618421385e-07	1.22002351214805e-07
LBP	Neutrophil-to-lymphocyte ratio	0.540383426097712	1.22948105875385e-08	1.22002351214805e-07	1.76225618421385e-07
Troponin T HS, ng/l	PLG	-0.539977450390967	3.2838948579343e-05	0.000369195855634511	0.000222959177196592
PLG	Troponin T HS, ng/l	-0.539977450390967	3.2838948579343e-05	0.000222959177196592	0.000369195855634511
CD169+ monocytes, % of monocytes	CD44	-0.539938740132036	0.00019099467585259	0.00197106505479873	0.00189525486038339
CD44	CD169+ monocytes, % of monocytes	-0.539938740132036	0.00019099467585259	0.00189525486038339	0.00197106505479873
Troponin T HS, ng/l	KLKB1	-0.539854231165594	2.59255433018672e-05	0.000352041587993775	0.000131152748468269
KLKB1	Troponin T HS, ng/l	-0.539854231165594	2.59255433018672e-05	0.000131152748468269	0.000352041587993775
APOD	HBA1	0.539787660888578	2.14245755277049e-08	5.52754048614786e-07	5.02503680558896e-07
HBA1	APOD	0.539787660888578	2.14245755277049e-08	5.02503680558896e-07	5.52754048614786e-07
Immature granulocytes, % of leukocytes	Leukocytes per nl	0.539696066849327	4.10492206991496e-08	9.98230442182281e-07	1.76511649006343e-06
Leukocytes per nl	Immature granulocytes, % of leukocytes	0.539696066849327	4.10492206991496e-08	1.76511649006343e-06	9.98230442182281e-07
Immature granulocytes per nl	ITIH4	0.539679955068539	2.87098033980071e-08	4.11507182038102e-07	2.96285171067433e-07
ITIH4	Immature granulocytes per nl	0.539679955068539	2.87098033980071e-08	2.96285171067433e-07	4.11507182038102e-07
SERPINF1	HPX	-0.53964339652413	1.95899257098724e-08	2.10591701381128e-07	4.61132609083741e-07
HPX	SERPINF1	-0.53964339652413	1.95899257098724e-08	4.61132609083741e-07	2.10591701381128e-07
SAA1	ITIH4	0.539521878227574	9.55699708143105e-09	1.64380349800614e-07	1.02737718625384e-07
ITIH4	SAA1	0.539521878227574	9.55699708143105e-09	1.02737718625384e-07	1.64380349800614e-07
CLEC3B	APOL1	0.539493364581249	2.15552343012974e-08	2.64821449987369e-07	3.47578153108421e-07
APOL1	CLEC3B	0.539493364581249	2.15552343012974e-08	3.47578153108421e-07	2.64821449987369e-07
AFM	CRP	-0.539477342229636	2.56641054010685e-09	9.45905599067953e-08	2.20711306449189e-08
CRP	AFM	-0.539477342229636	2.56641054010685e-09	2.20711306449189e-08	9.45905599067953e-08
Albumin (clinical), g/l	APOL1	0.539327122781197	8.54658667197205e-07	0.000210521597457563	5.52006642642988e-06
APOL1	Albumin (clinical), g/l	0.539327122781197	8.54658667197205e-07	5.52006642642988e-06	0.000210521597457563
Albumin (clinical), g/l	AFM	0.539056833286239	1.63195036788809e-06	0.000210521597457563	1.50372569612545e-05
AFM	Albumin (clinical), g/l	0.539056833286239	1.63195036788809e-06	1.50372569612545e-05	0.000210521597457563
CD14	B2M	0.538987198233416	1.19981631871347e-07	1.10554503652884e-06	1.62922426435829e-06
B2M	CD14	0.538987198233416	1.19981631871347e-07	1.62922426435829e-06	1.10554503652884e-06
C1S	AHSG	-0.538876992088001	6.98717219636383e-09	1.28763601904419e-07	6.67663120985877e-08
AHSG	C1S	-0.538876992088001	6.98717219636383e-09	6.67663120985877e-08	1.28763601904419e-07
LBP	ITIH1	-0.538858959042445	1.99912793549091e-09	2.34443185162116e-08	5.15775007356656e-08
ITIH1	LBP	-0.538858959042445	1.99912793549091e-09	5.15775007356656e-08	2.34443185162116e-08
Immature granulocytes, % of leukocytes	Hematocrit l/l	-0.538816229439155	9.73927046627595e-08	1.67515452019946e-06	1.2563658901496e-06
Hematocrit l/l	Immature granulocytes, % of leukocytes	-0.538816229439155	9.73927046627595e-08	1.2563658901496e-06	1.67515452019946e-06
PON1	APOA2	0.538732727723553	6.37043546841666e-09	8.2178617542575e-07	5.66749086500517e-08
APOA2	PON1	0.538732727723553	6.37043546841666e-09	5.66749086500517e-08	8.2178617542575e-07
FETUB	TTR	0.538646486753079	1.88257645798267e-08	4.85704726159528e-06	3.74490911008505e-07
TTR	FETUB	0.538646486753079	1.88257645798267e-08	3.74490911008505e-07	4.85704726159528e-06
LBP	ITIH2	-0.538534364222438	4.82127695282068e-09	5.18287272428223e-08	1.24388945382773e-07
ITIH2	LBP	-0.538534364222438	4.82127695282068e-09	1.24388945382773e-07	5.18287272428223e-08
GSN	F9	-0.538399116380768	2.27392146794298e-08	2.09525620974746e-07	1.95557246243097e-06
F9	GSN	-0.538399116380768	2.27392146794298e-08	1.95557246243097e-06	2.09525620974746e-07
SERPINA1	APOA1	-0.53839009985799	2.26986868722128e-09	2.16898563445589e-08	4.64984895412443e-08
APOA1	SERPINA1	-0.53839009985799	2.26986868722128e-09	4.64984895412443e-08	2.16898563445589e-08
Hematocrit l/l	CST3	-0.537821055915698	1.17288744458224e-08	1.80241736898833e-07	1.51302480351109e-07
CST3	Hematocrit l/l	-0.537821055915698	1.17288744458224e-08	1.51302480351109e-07	1.80241736898833e-07
SAA1;SAA2	CPN1	0.537807120333057	1.05803059749718e-08	1.36485947077136e-07	3.03302104615858e-07
CPN1	SAA1;SAA2	0.537807120333057	1.05803059749718e-08	3.03302104615858e-07	1.36485947077136e-07
Troponin T HS, ng/l	AHSG	-0.537513065883506	4.14811530605312e-05	0.000411620672677579	0.000133776718620213
AHSG	Troponin T HS, ng/l	-0.537513065883506	4.14811530605312e-05	0.000133776718620213	0.000411620672677579
Immature granulocytes, % of leukocytes	CLEC3B	-0.537484439193527	8.61204444176964e-08	1.67515452019946e-06	7.93538380705916e-07
CLEC3B	Immature granulocytes, % of leukocytes	-0.537484439193527	8.61204444176964e-08	7.93538380705916e-07	1.67515452019946e-06
Urea, mg/dl	Hemoglobin, g/dl	-0.537275173748874	2.98862836172907e-07	7.44286394444687e-06	2.96563891279269e-06
Hemoglobin, g/dl	Urea, mg/dl	-0.537275173748874	2.98862836172907e-07	2.96563891279269e-06	7.44286394444687e-06
Neutrophils, % of leukocytes	IGFALS	-0.53714130504846	1.00587981138582e-07	1.73011327558361e-06	2.59516991337541e-06
IGFALS	Neutrophils, % of leukocytes	-0.53714130504846	1.00587981138582e-07	2.59516991337541e-06	1.73011327558361e-06
HBB;HBD	APOD	0.537109753623515	2.56074666991409e-08	6.60672640837834e-07	6.00611491670758e-07
APOD	HBB;HBD	0.537109753623515	2.56074666991409e-08	6.00611491670758e-07	6.60672640837834e-07
APOM	KLKB1	0.537079488234487	1.11427101482032e-08	1.69107012837437e-07	1.51306274644023e-07
KLKB1	APOM	0.537079488234487	1.11427101482032e-08	1.51306274644023e-07	1.69107012837437e-07
Immature granulocytes, % of leukocytes	APOM	-0.536919322551349	2.67660378557939e-07	3.45281888339742e-06	2.09261750508934e-06
APOM	Immature granulocytes, % of leukocytes	-0.536919322551349	2.67660378557939e-07	2.09261750508934e-06	3.45281888339742e-06
SERPINA3	CD14	0.536902373599621	2.26986868722128e-09	2.66193691501404e-08	3.47023303365786e-08
CD14	SERPINA3	0.536902373599621	2.26986868722128e-09	3.47023303365786e-08	2.66193691501404e-08
Albumin (clinical), g/l	Lymphocytes, % of leukocytes	0.536784373083227	2.61490302319688e-06	0.000216218250132154	1.68394248126113e-05
Lymphocytes, % of leukocytes	Albumin (clinical), g/l	0.536784373083227	2.61490302319688e-06	1.68394248126113e-05	0.000216218250132154
LCAT	APOM	0.536781116960979	4.51879872070945e-09	2.22395908189514e-07	8.9680774611003e-08
APOM	LCAT	0.536781116960979	4.51879872070945e-09	8.9680774611003e-08	2.22395908189514e-07
SERPINA3	APOA2	-0.53650564659739	2.19901233183594e-09	2.66193691501404e-08	2.34250448521236e-08
APOA2	SERPINA3	-0.53650564659739	2.19901233183594e-09	2.34250448521236e-08	2.66193691501404e-08
Procalcitonin, �g/l	SERPIND1	-0.536450752161887	8.39863145827086e-09	6.56620277646631e-08	5.4171172905847e-07
SERPIND1	Procalcitonin, �g/l	-0.536450752161887	8.39863145827086e-09	5.4171172905847e-07	6.56620277646631e-08
SAA1	PGLYRP2	-0.536378063833539	1.54482037202803e-08	2.35061777540011e-07	1.20776865449464e-07
PGLYRP2	SAA1	-0.536378063833539	1.54482037202803e-08	1.20776865449464e-07	2.35061777540011e-07
KLKB1	AHSG	0.536135969163492	1.99912793549091e-09	3.96750005658966e-08	2.45607146360312e-08
AHSG	KLKB1	0.536135969163492	1.99912793549091e-09	2.45607146360312e-08	3.96750005658966e-08
CD169/Siglec-1 antigens per monocyte	APOD	0.535754857018052	0.000265351612730494	0.00342303580422337	0.0013165522323936
APOD	CD169/Siglec-1 antigens per monocyte	0.535754857018052	0.000265351612730494	0.0013165522323936	0.00342303580422337
AFM	KLKB1	0.535721209115704	1.04000073654252e-08	3.35400237534963e-07	1.49066772237761e-07
KLKB1	AFM	0.535721209115704	1.04000073654252e-08	1.49066772237761e-07	3.35400237534963e-07
GSN	TF	0.535613010842369	4.39160230688761e-09	4.92623215294349e-08	9.44194495980836e-08
TF	GSN	0.535613010842369	4.39160230688761e-09	9.44194495980836e-08	4.92623215294349e-08
ITIH3	GSN	-0.535540878660145	7.90047281501501e-09	2.26480220697097e-07	8.15328794509549e-08
GSN	ITIH3	-0.535540878660145	7.90047281501501e-09	8.15328794509549e-08	2.26480220697097e-07
SERPIND1	B2M	-0.53531676166035	6.67427045092773e-08	2.86993629389892e-06	1.01291869196433e-06
B2M	SERPIND1	-0.53531676166035	6.67427045092773e-08	1.01291869196433e-06	2.86993629389892e-06
Immature granulocytes per nl	CST3	0.535305099841588	1.01583289779921e-07	1.19129494378271e-06	1.19129494378271e-06
CST3	Immature granulocytes per nl	0.535305099841588	1.01583289779921e-07	1.19129494378271e-06	1.19129494378271e-06
Immature granulocytes per nl	Basophiles per nl	0.535126025672529	1.5015791468492e-07	1.54962967954837e-06	9.68518549717733e-06
Basophiles per nl	Immature granulocytes per nl	0.535126025672529	1.5015791468492e-07	9.68518549717733e-06	1.54962967954837e-06
Immature granulocytes, % of leukocytes	Erythrocytes per pl	-0.534985064396138	1.28134398509976e-07	2.06616717597336e-06	1.27148749290668e-06
Erythrocytes per pl	Immature granulocytes, % of leukocytes	-0.534985064396138	1.28134398509976e-07	1.27148749290668e-06	2.06616717597336e-06
ITIH2	ACTA2;ACTB;ACTG1;ACTG2	-0.534964322120285	7.05605286910153e-09	1.65496512748018e-07	4.55115410057048e-07
ACTA2;ACTB;ACTG1;ACTG2	ITIH2	-0.534964322120285	7.05605286910153e-09	4.55115410057048e-07	1.65496512748018e-07
PIGR	LYZ	0.53495145631068	3.51663234810455e-08	4.53645572905487e-07	4.74626676522867e-07
LYZ	PIGR	0.53495145631068	3.51663234810455e-08	4.74626676522867e-07	4.53645572905487e-07
Immature granulocytes per nl	Red blood cell distribution width (RDW-CV), %	0.534930775152449	1.17516072064589e-07	1.31822376489843e-06	1.59574455750863e-06
Red blood cell distribution width (RDW-CV), %	Immature granulocytes per nl	0.534930775152449	1.17516072064589e-07	1.59574455750863e-06	1.31822376489843e-06
Hematocrit l/l	PPBP	0.534878838717594	6.13076283975345e-08	8.32493059292837e-07	3.16347362531278e-06
PPBP	Hematocrit l/l	0.534878838717594	6.13076283975345e-08	3.16347362531278e-06	8.32493059292837e-07
Procalcitonin, �g/l	APOM	-0.534679637723852	3.31058156892818e-09	2.94527601649472e-08	7.11775037319558e-08
APOM	Procalcitonin, �g/l	-0.534679637723852	3.31058156892818e-09	7.11775037319558e-08	2.94527601649472e-08
Procalcitonin, �g/l	GSN	-0.534675606899729	1.50742976174934e-08	1.08032466258703e-07	1.44043288344937e-07
GSN	Procalcitonin, �g/l	-0.534675606899729	1.50742976174934e-08	1.44043288344937e-07	1.08032466258703e-07
CD169+ monocytes, % of monocytes	JCHAIN	-0.534566593519549	0.000215778384418477	0.00198824368499882	0.0019196835579299
JCHAIN	CD169+ monocytes, % of monocytes	-0.534566593519549	0.000215778384418477	0.0019196835579299	0.00198824368499882
Procalcitonin, �g/l	MASP2	0.534526492563811	2.12191946329241e-06	8.17097345566331e-06	0.000273727610764721
MASP2	Procalcitonin, �g/l	0.534526492563811	2.12191946329241e-06	0.000273727610764721	8.17097345566331e-06
Procalcitonin, �g/l	ITIH3	0.534499482826721	2.37589258142853e-08	1.65137755172376e-07	5.10816905007134e-07
ITIH3	Procalcitonin, �g/l	0.534499482826721	2.37589258142853e-08	5.10816905007134e-07	1.65137755172376e-07
Neutrophils, % of leukocytes	Lymphocytes per nl	-0.534445009982497	4.71459089244116e-09	1.35151605583313e-07	4.05454816749939e-07
Lymphocytes per nl	Neutrophils, % of leukocytes	-0.534445009982497	4.71459089244116e-09	4.05454816749939e-07	1.35151605583313e-07
SERPINA3	SERPINA10	0.534242499380114	1.65105287510294e-09	2.1298582088828e-08	4.83528795616635e-08
SERPINA10	SERPINA3	0.534242499380114	1.65105287510294e-09	4.83528795616635e-08	2.1298582088828e-08
SERPINA3	CPN2	0.534206433289002	1.17435157684701e-08	1.07691827254645e-07	1.51491353413264e-06
CPN2	SERPINA3	0.534206433289002	1.17435157684701e-08	1.51491353413264e-06	1.07691827254645e-07
Troponin T HS, ng/l	Interleukin-6, ng/l	0.534185781845658	0.000157888387877623	0.00115406086557911	0.000831330695355648
Interleukin-6, ng/l	Troponin T HS, ng/l	0.534185781845658	0.000157888387877623	0.000831330695355648	0.00115406086557911
SERPINA4	SAA1	-0.53408727195135	3.74832280896113e-08	8.79152077010883e-07	5.08982781427353e-07
SAA1	SERPINA4	-0.53408727195135	3.74832280896113e-08	5.08982781427353e-07	8.79152077010883e-07
SERPINF1	PF4	-0.533744735037712	1.42579668703795e-06	1.14954857892434e-05	0.000122618515085263
PF4	SERPINF1	-0.533744735037712	1.42579668703795e-06	0.000122618515085263	1.14954857892434e-05
SELL	CFP	0.533681497558329	1.8591731654861e-08	2.39833338347707e-06	1.01621940786035e-06
CFP	SELL	0.533681497558329	1.8591731654861e-08	1.01621940786035e-06	2.39833338347707e-06
SERPINF1	APOA2	-0.533485111466763	4.60911039948282e-08	4.75660193226627e-07	3.30319578629602e-07
APOA2	SERPINF1	-0.533485111466763	4.60911039948282e-08	3.30319578629602e-07	4.75660193226627e-07
CD169+ monocytes, % of monocytes	PPBP	0.533386051652764	8.67155261305569e-05	0.00116847781718702	0.000699143929427615
PPBP	CD169+ monocytes, % of monocytes	0.533386051652764	8.67155261305569e-05	0.000699143929427615	0.00116847781718702
SERPINA1	F2	-0.533295764488425	6.98717219636383e-09	5.81513040858667e-08	3.3770118798163e-07
F2	SERPINA1	-0.533295764488425	6.98717219636383e-09	3.3770118798163e-07	5.81513040858667e-08
IGFALS	APOA2	0.533261326132613	2.12091126106394e-08	1.09439021070899e-06	1.65816698592272e-07
APOA2	IGFALS	0.533261326132613	2.12091126106394e-08	1.65816698592272e-07	1.09439021070899e-06
SERPIND1	SERPINA3	-0.533250681874535	4.67369487584101e-09	5.4171172905847e-07	4.82325311186792e-08
SERPINA3	SERPIND1	-0.533250681874535	4.67369487584101e-09	4.82325311186792e-08	5.4171172905847e-07
Urea, mg/dl	PGLYRP2	-0.533075087513461	4.80733136245788e-07	8.26860994342756e-06	2.81884429889576e-06
PGLYRP2	Urea, mg/dl	-0.533075087513461	4.80733136245788e-07	2.81884429889576e-06	8.26860994342756e-06
PGLYRP2	CFHR5	-0.532865286528653	1.35271825167525e-08	1.09062909041317e-07	1.16333769644071e-06
CFHR5	PGLYRP2	-0.532865286528653	1.35271825167525e-08	1.16333769644071e-06	1.09062909041317e-07
Creatinine, mg/dl	AGT	0.532744184898943	1.89100431477843e-08	4.43526466557123e-07	8.73593688233339e-07
AGT	Creatinine, mg/dl	0.532744184898943	1.89100431477843e-08	8.73593688233339e-07	4.43526466557123e-07
Lymphocytes, % of leukocytes	SAA1	-0.532384427236088	1.63996588981403e-08	2.1155559978601e-07	2.35061777540011e-07
SAA1	Lymphocytes, % of leukocytes	-0.532384427236088	1.63996588981403e-08	2.35061777540011e-07	2.1155559978601e-07
Immature granulocytes, % of leukocytes	APOH	0.532369491102474	2.9767549936782e-07	3.65715613509037e-06	5.12001858912651e-06
APOH	Immature granulocytes, % of leukocytes	0.532369491102474	2.9767549936782e-07	5.12001858912651e-06	3.65715613509037e-06
Immature granulocytes per nl	APOM	-0.532341686812591	4.00047573413892e-07	3.82267681262163e-06	2.94892211259383e-06
APOM	Immature granulocytes per nl	-0.532341686812591	4.00047573413892e-07	2.94892211259383e-06	3.82267681262163e-06
Urea, mg/dl	LYZ	0.531958759768219	3.77842248146223e-07	7.44286394444687e-06	3.48154642934734e-06
LYZ	Urea, mg/dl	0.531958759768219	3.77842248146223e-07	3.48154642934734e-06	7.44286394444687e-06
Ferritin, ug/l	SERPINA3	0.531895874111863	2.2518062003634e-07	2.90482999846878e-05	1.45241499923439e-06
SERPINA3	Ferritin, ug/l	0.531895874111863	2.2518062003634e-07	1.45241499923439e-06	2.90482999846878e-05
CD169/Siglec-1 antigens per monocyte	F13A1	0.531836131798264	0.000178350824585732	0.00318086994662185	0.0036494637385199
F13A1	CD169/Siglec-1 antigens per monocyte	0.531836131798264	0.000178350824585732	0.0036494637385199	0.00318086994662185
Interleukin-6, ng/l	Neutrophils, % of leukocytes	0.531757006915804	2.58407821952928e-06	2.80827511795729e-05	3.03041900290252e-05
Neutrophils, % of leukocytes	Interleukin-6, ng/l	0.531757006915804	2.58407821952928e-06	3.03041900290252e-05	2.80827511795729e-05
CRP (clinical), mg/l	GSN	-0.531608761426587	1.08816649276049e-08	8.77334234788142e-08	1.07979598127771e-07
GSN	CRP (clinical), mg/l	-0.531608761426587	1.08816649276049e-08	1.07979598127771e-07	8.77334234788142e-08
Procalcitonin, �g/l	Urea, mg/dl	0.531587575432899	4.03876338070761e-07	2.04313912200502e-06	7.44286394444687e-06
Urea, mg/dl	Procalcitonin, �g/l	0.531587575432899	4.03876338070761e-07	7.44286394444687e-06	2.04313912200502e-06
Lymphocytes, % of leukocytes	KLKB1	0.53150404489699	7.58084422399205e-09	1.15050459399409e-07	1.30390520652663e-07
KLKB1	Lymphocytes, % of leukocytes	0.53150404489699	7.58084422399205e-09	1.30390520652663e-07	1.15050459399409e-07
CD14	ACTA2;ACTB;ACTG1;ACTG2	0.531340932258364	1.15803444928246e-08	1.5724888837625e-07	5.97545775829748e-07
ACTA2;ACTB;ACTG1;ACTG2	CD14	0.531340932258364	1.15803444928246e-08	5.97545775829748e-07	1.5724888837625e-07
Immature granulocytes per nl	Hematocrit l/l	-0.530905910192306	1.33593231547176e-07	1.43612723913214e-06	1.56668426087143e-06
Hematocrit l/l	Immature granulocytes per nl	-0.530905910192306	1.33593231547176e-07	1.56668426087143e-06	1.43612723913214e-06
Troponin T HS, ng/l	IGFALS	-0.53067148950926	3.22758529704708e-05	0.000369195855634511	0.000198265953961463
IGFALS	Troponin T HS, ng/l	-0.53067148950926	3.22758529704708e-05	0.000198265953961463	0.000369195855634511
Neutrophils per nl	Procalcitonin, �g/l	0.530602575474971	6.07085521295138e-08	1.56628064494146e-06	3.91570161235364e-07
Procalcitonin, �g/l	Neutrophils per nl	0.530602575474971	6.07085521295138e-08	3.91570161235364e-07	1.56628064494146e-06
JCHAIN	IGKVs	0.530572774609472	8.14634422960892e-09	3.00250973034157e-07	3.00250973034157e-07
IGKVs	JCHAIN	0.530572774609472	8.14634422960892e-09	3.00250973034157e-07	3.00250973034157e-07
Lymphocytes, % of leukocytes	APOM	0.530345013001241	1.58726953434825e-08	2.1155559978601e-07	2.27508633256582e-07
APOM	Lymphocytes, % of leukocytes	0.530345013001241	1.58726953434825e-08	2.27508633256582e-07	2.1155559978601e-07
SERPINA3	ITIH1	-0.530230146743908	5.9890474618588e-09	5.94297786599834e-08	1.18859557319967e-07
ITIH1	SERPINA3	-0.530230146743908	5.9890474618588e-09	1.18859557319967e-07	5.94297786599834e-08
Hematocrit l/l	B2M	-0.530164440467922	1.30888062851402e-07	1.56668426087143e-06	1.68845601078308e-06
B2M	Hematocrit l/l	-0.530164440467922	1.30888062851402e-07	1.68845601078308e-06	1.56668426087143e-06
LCAT	CRP	-0.529986872783558	1.26435511241066e-08	4.07754523752437e-07	1.05226973871597e-07
CRP	LCAT	-0.529986872783558	1.26435511241066e-08	1.05226973871597e-07	4.07754523752437e-07
APOE	APOB	0.529977684106124	4.2568404837188e-09	5.49132422399725e-07	5.49132422399725e-07
APOB	APOE	0.529977684106124	4.2568404837188e-09	5.49132422399725e-07	5.49132422399725e-07
Procalcitonin, �g/l	PLG	-0.529767307075641	8.39863145827086e-09	6.56620277646631e-08	7.22282305411294e-07
PLG	Procalcitonin, �g/l	-0.529767307075641	8.39863145827086e-09	7.22282305411294e-07	6.56620277646631e-08
Neutrophil-to-lymphocyte ratio	APOA2	-0.529560915275201	2.4801138509735e-08	3.19934686775581e-07	1.88196874573871e-07
APOA2	Neutrophil-to-lymphocyte ratio	-0.529560915275201	2.4801138509735e-08	1.88196874573871e-07	3.19934686775581e-07
Neutrophil-to-lymphocyte ratio	CD169+ monocytes, % of monocytes	-0.529546429173487	0.000210804155477498	0.000755381557127702	0.00198824368499882
CD169+ monocytes, % of monocytes	Neutrophil-to-lymphocyte ratio	-0.529546429173487	0.000210804155477498	0.00198824368499882	0.000755381557127702
IGFALS	B2M	-0.529506108778716	1.63469411836287e-07	3.51459235448018e-06	2.00833848827439e-06
B2M	IGFALS	-0.529506108778716	1.63469411836287e-07	2.00833848827439e-06	3.51459235448018e-06
CRP (clinical), mg/l	C9	0.529201333564837	3.93590039778988e-09	3.27568484719287e-08	3.3848743420993e-07
C9	CRP (clinical), mg/l	0.529201333564837	3.93590039778988e-09	3.3848743420993e-07	3.27568484719287e-08
Interleukin-6, ng/l	ITIH4	0.529151147945195	4.12194542798453e-07	6.64663700262505e-06	3.12782917770591e-06
ITIH4	Interleukin-6, ng/l	0.529151147945195	4.12194542798453e-07	3.12782917770591e-06	6.64663700262505e-06
Basophiles per nl	Leukocytes per nl	0.529122624162153	1.34181608239622e-07	9.68518549717733e-06	3.14716862962022e-06
Leukocytes per nl	Basophiles per nl	0.529122624162153	1.34181608239622e-07	3.14716862962022e-06	9.68518549717733e-06
Procalcitonin, �g/l	Sodium, mmol/l	0.529121697403169	2.50466385876821e-07	1.31878219502489e-06	5.87975361332794e-06
Sodium, mmol/l	Procalcitonin, �g/l	0.529121697403169	2.50466385876821e-07	5.87975361332794e-06	1.31878219502489e-06
Fibrinogen (clinical), g/l	CRP (clinical), mg/l	0.528968270397266	0.000107092927014282	0.00688072056066762	0.00034974652113525
CRP (clinical), mg/l	Fibrinogen (clinical), g/l	0.528968270397266	0.000107092927014282	0.00034974652113525	0.00688072056066762
Procalcitonin, �g/l	APOA1	-0.528891321554628	1.14401086450184e-08	8.43299437261353e-08	1.96769868694316e-07
APOA1	Procalcitonin, �g/l	-0.528891321554628	1.14401086450184e-08	1.96769868694316e-07	8.43299437261353e-08
Basal TSH, mU/l	SAA1	-0.528848862445597	0.000974835354714867	0.0457126975307264	0.00391152876754753
SAA1	Basal TSH, mU/l	-0.528848862445597	0.000974835354714867	0.00391152876754753	0.0457126975307264
SERPIND1	SAA2	-0.528787878787879	5.10377240749678e-05	0.000365770355870602	0.000693038569017984
SAA2	SERPIND1	-0.528787878787879	5.10377240749678e-05	0.000693038569017984	0.000365770355870602
CPN1	TTR	-0.52874242048554	1.49549632438589e-08	3.85838051691559e-07	3.50761865174145e-07
TTR	CPN1	-0.52874242048554	1.49549632438589e-08	3.50761865174145e-07	3.85838051691559e-07
Gamma-glutamyl transferase, U/l	GSN	-0.528575278143709	4.76868301871123e-08	4.10106739609166e-06	4.10106739609166e-07
GSN	Gamma-glutamyl transferase, U/l	-0.528575278143709	4.76868301871123e-08	4.10106739609166e-07	4.10106739609166e-06
PIGR	C1S	0.52849781539607	2.15235527310991e-08	2.9226718971703e-07	3.3730104292971e-07
C1S	PIGR	0.52849781539607	2.15235527310991e-08	3.3730104292971e-07	2.9226718971703e-07
Erythrocytes per pl	HBB;HBD	0.528243285629107	4.52920105000901e-09	7.30333669313953e-08	1.29837096766925e-07
HBB;HBD	Erythrocytes per pl	0.528243285629107	4.52920105000901e-09	1.29837096766925e-07	7.30333669313953e-08
Procalcitonin, �g/l	PF4	-0.528236763454578	1.03019076093702e-06	4.35720026756969e-06	0.000122618515085263
PF4	Procalcitonin, �g/l	-0.528236763454578	1.03019076093702e-06	0.000122618515085263	4.35720026756969e-06
Troponin T HS, ng/l	CFHR1	0.528196759926891	8.86410576214511e-05	0.000762313095544479	0.00326705612376205
CFHR1	Troponin T HS, ng/l	0.528196759926891	8.86410576214511e-05	0.00326705612376205	0.000762313095544479
LRG1	TTR	-0.527976016049411	1.10519387055983e-08	9.83241443463577e-08	2.85140018604437e-07
TTR	LRG1	-0.527976016049411	1.10519387055983e-08	2.85140018604437e-07	9.83241443463577e-08
SERPIND1	ITIH1	0.527813718639407	5.4582820510025e-09	5.4171172905847e-07	1.17353064096554e-07
ITIH1	SERPIND1	0.527813718639407	5.4582820510025e-09	1.17353064096554e-07	5.4171172905847e-07
CD14	AHSG	-0.527597322092735	6.37043546841666e-09	9.13095750473055e-08	6.67663120985877e-08
AHSG	CD14	-0.527597322092735	6.37043546841666e-09	6.67663120985877e-08	9.13095750473055e-08
Neutrophils per nl	Immature granulocytes, % of leukocytes	0.527488095761689	1.4055600989897e-07	3.02195421282786e-06	2.13314415023143e-06
Immature granulocytes, % of leukocytes	Neutrophils per nl	0.527488095761689	1.4055600989897e-07	2.13314415023143e-06	3.02195421282786e-06
C1S	SERPINA1	0.527380925546063	1.49549632438589e-08	2.57225367794373e-07	1.07177236580989e-07
SERPINA1	C1S	0.527380925546063	1.49549632438589e-08	1.07177236580989e-07	2.57225367794373e-07
Albumin (clinical), g/l	PGLYRP2	0.527249450085448	3.35222093228146e-06	0.000216218250132154	1.51732105355898e-05
PGLYRP2	Albumin (clinical), g/l	0.527249450085448	3.35222093228146e-06	1.51732105355898e-05	0.000216218250132154
SAA1;SAA2	C1S	0.527013251783894	2.22252625186243e-08	2.60641714991139e-07	3.3730104292971e-07
C1S	SAA1;SAA2	0.527013251783894	2.22252625186243e-08	3.3730104292971e-07	2.60641714991139e-07
SERPINF1	AGT	0.526533372404932	1.36230399862041e-09	1.84986542970561e-08	8.78686079110163e-08
AGT	SERPINF1	0.526533372404932	1.36230399862041e-09	8.78686079110163e-08	1.84986542970561e-08
CD169+ monocytes, % of monocytes	F13A1	0.526358729991155	0.000352927673019112	0.00284547936371659	0.00532350470861067
F13A1	CD169+ monocytes, % of monocytes	0.526358729991155	0.000352927673019112	0.00532350470861067	0.00284547936371659
ITIH4	APOM	-0.526283822175199	9.50861328112085e-09	1.02737718625384e-07	1.53326389158074e-07
APOM	ITIH4	-0.526283822175199	9.50861328112085e-09	1.53326389158074e-07	1.02737718625384e-07
Interleukin-6, ng/l	CPN1	0.526217775661651	1.51513182820268e-06	1.86144767464901e-05	2.79217151197352e-05
CPN1	Interleukin-6, ng/l	0.526217775661651	1.51513182820268e-06	2.79217151197352e-05	1.86144767464901e-05
APOA2	S100A8	-0.526113455227379	1.59750542869421e-06	7.49375273823828e-06	3.43463667169254e-05
S100A8	APOA2	-0.526113455227379	1.59750542869421e-06	3.43463667169254e-05	7.49375273823828e-06
APOM	HBA1	0.526107486431944	2.08651301388779e-08	2.83326503991078e-07	5.02503680558896e-07
HBA1	APOM	0.526107486431944	2.08651301388779e-08	5.02503680558896e-07	2.83326503991078e-07
PGLYRP2	CFP	0.526106902805932	1.9694174570937e-08	1.49444030567698e-07	1.01621940786035e-06
CFP	PGLYRP2	0.526106902805932	1.9694174570937e-08	1.01621940786035e-06	1.49444030567698e-07
ACTA2;ACTB;ACTG1;ACTG2	TTR	-0.525298860161245	2.13056800310999e-08	9.16144241337297e-07	3.79645214209745e-07
TTR	ACTA2;ACTB;ACTG1;ACTG2	-0.525298860161245	2.13056800310999e-08	3.79645214209745e-07	9.16144241337297e-07
AZGP1	APOC3	0.525189910511011	9.4916506541244e-09	2.44884586876409e-07	6.12211467191024e-07
APOC3	AZGP1	0.525189910511011	9.4916506541244e-09	6.12211467191024e-07	2.44884586876409e-07
CD169/Siglec-1 antigens per monocyte	CLEC3B	0.524713068958235	0.000168758742394271	0.00318086994662185	0.000613235993489041
CLEC3B	CD169/Siglec-1 antigens per monocyte	0.524713068958235	0.000168758742394271	0.000613235993489041	0.00318086994662185
Monocytes per nl	Leukocytes per nl	0.524412600377088	1.0144587629759e-08	1.30865180423891e-06	6.54325902119455e-07
Leukocytes per nl	Monocytes per nl	0.524412600377088	1.0144587629759e-08	6.54325902119455e-07	1.30865180423891e-06
Thrombocytes per nl	SERPIND1	0.524337106121544	7.53909368150454e-09	1.94508616982817e-06	5.4171172905847e-07
SERPIND1	Thrombocytes per nl	0.524337106121544	7.53909368150454e-09	5.4171172905847e-07	1.94508616982817e-06
CD169+ monocytes, % of monocytes	CPB2	-0.523994144976127	0.000177763918938556	0.00191096212858947	0.00305753940574316
CPB2	CD169+ monocytes, % of monocytes	-0.523994144976127	0.000177763918938556	0.00305753940574316	0.00191096212858947
ITIH1	AFM	0.523990712981539	1.68658462617289e-08	2.90092555701737e-07	4.83487592836229e-07
AFM	ITIH1	0.523990712981539	1.68658462617289e-08	4.83487592836229e-07	2.90092555701737e-07
Red blood cell distribution width (RDW-CV), %	HPX	-0.523949547877507	1.0599799267784e-08	2.48613473735297e-07	3.03860912343141e-07
HPX	Red blood cell distribution width (RDW-CV), %	-0.523949547877507	1.0599799267784e-08	3.03860912343141e-07	2.48613473735297e-07
Erythrocytes per pl	Mean corpuscular volume (MCV), fl	-0.523647772599925	5.24449823577267e-08	5.63783560345562e-07	6.76540272414675e-06
Mean corpuscular volume (MCV), fl	Erythrocytes per pl	-0.523647772599925	5.24449823577267e-08	6.76540272414675e-06	5.63783560345562e-07
aPTT, s	F12	-0.523497744545488	3.77137662791475e-08	4.86507585001003e-06	9.73015170002005e-06
F12	aPTT, s	-0.523497744545488	3.77137662791475e-08	9.73015170002005e-06	4.86507585001003e-06
Erythrocytes per pl	AMBP	-0.523495315357907	6.37148598498553e-09	9.66966696544862e-08	2.05480423015783e-07
AMBP	Erythrocytes per pl	-0.523495315357907	6.37148598498553e-09	2.05480423015783e-07	9.66966696544862e-08
APOA4	RBP4	0.523485787705971	1.54119634671719e-08	3.97628657453034e-06	3.97628657453034e-07
RBP4	APOA4	0.523485787705971	1.54119634671719e-08	3.97628657453034e-07	3.97628657453034e-06
Sodium, mmol/l	APOH	0.523393152284105	1.8624000218692e-08	1.20124801410564e-06	6.00624007052819e-07
APOH	Sodium, mmol/l	0.523393152284105	1.8624000218692e-08	6.00624007052819e-07	1.20124801410564e-06
CD169/Siglec-1 antigens per monocyte	C4BPA	0.523389879479993	0.000248928127670527	0.00342303580422337	0.0097679707557059
C4BPA	CD169/Siglec-1 antigens per monocyte	0.523389879479993	0.000248928127670527	0.0097679707557059	0.00342303580422337
CD169/Siglec-1 antigens per monocyte	Immature granulocytes, % of leukocytes	-0.522961935089375	0.000860801591236829	0.00854180040535007	0.00300117311539327
Immature granulocytes, % of leukocytes	CD169/Siglec-1 antigens per monocyte	-0.522961935089375	0.000860801591236829	0.00300117311539327	0.00854180040535007
TTR	SERPINC1	0.522800531974844	2.20723961749852e-08	3.79645214209745e-07	1.06894213648262e-06
SERPINC1	TTR	0.522800531974844	2.20723961749852e-08	1.06894213648262e-06	3.79645214209745e-07
IGFALS	PLG	0.522724272427243	8.71433881818696e-08	2.59516991337541e-06	1.8735828459102e-06
PLG	IGFALS	0.522724272427243	8.71433881818696e-08	1.8735828459102e-06	2.59516991337541e-06
THBS1	PLG	0.522689075630252	0.00146706452686676	0.0418005787340447	0.00518496777988526
PLG	THBS1	0.522689075630252	0.00146706452686676	0.00518496777988526	0.0418005787340447
IGFALS	SERPINA1	-0.522628262826283	4.0497314108707e-08	1.7413845066744e-06	2.487692152392e-07
SERPINA1	IGFALS	-0.522628262826283	4.0497314108707e-08	2.487692152392e-07	1.7413845066744e-06
IGLVs	ACTB;ACTG1	0.522424242424243	6.25904479549065e-08	2.30690508176655e-06	1.79425950804065e-06
ACTB;ACTG1	IGLVs	0.522424242424243	6.25904479549065e-08	1.79425950804065e-06	2.30690508176655e-06
Interleukin-6, ng/l	SERPIND1	-0.522298498170775	3.34588851387157e-06	3.45295694631546e-05	5.62057382055626e-05
SERPIND1	Interleukin-6, ng/l	-0.522298498170775	3.34588851387157e-06	5.62057382055626e-05	3.45295694631546e-05
ITIH1	IGFALS	0.521980198019802	1.51752885999272e-07	1.70227150381792e-06	3.51459235448018e-06
IGFALS	ITIH1	0.521980198019802	1.51752885999272e-07	3.51459235448018e-06	1.70227150381792e-06
LRG1	C9	0.521925929265379	7.4301888699549e-09	7.11915260715931e-08	4.79247182112091e-07
C9	LRG1	0.521925929265379	7.4301888699549e-09	4.79247182112091e-07	7.11915260715931e-08
SAA1	C1S	0.521898380230244	4.34233787065457e-08	5.6016158531444e-07	6.22401761460488e-07
C1S	SAA1	0.521898380230244	4.34233787065457e-08	6.22401761460488e-07	5.6016158531444e-07
SERPINA3	KLKB1	-0.521871830128711	1.90129899642777e-08	1.63511713692788e-07	2.22970518671984e-07
KLKB1	SERPINA3	-0.521871830128711	1.90129899642777e-08	2.22970518671984e-07	1.63511713692788e-07
CD169+ monocytes, % of monocytes	APOH	-0.521770754509914	0.000128050316850963	0.00143639051076298	0.000892891398582393
APOH	CD169+ monocytes, % of monocytes	-0.521770754509914	0.000128050316850963	0.000892891398582393	0.00143639051076298
Neutrophils, % of leukocytes	Leukocytes per nl	0.521766288472252	9.34085904886993e-08	1.72138688186317e-06	2.67771292734271e-06
Leukocytes per nl	Neutrophils, % of leukocytes	0.521766288472252	9.34085904886993e-08	2.67771292734271e-06	1.72138688186317e-06
LRG1	CFHR5	0.521728172817282	7.3885339696911e-08	5.29511601161196e-07	3.81248352836061e-06
CFHR5	LRG1	0.521728172817282	7.3885339696911e-08	3.81248352836061e-06	5.29511601161196e-07
SAA2	C1RL	0.521717171717172	6.94307873411996e-05	0.000895657156701475	0.000746380963917896
C1RL	SAA2	0.521717171717172	6.94307873411996e-05	0.000746380963917896	0.000895657156701475
N-terminal pro b-type Natriuretic Peptide (NT-proBNP), ng/l	AZGP1	0.521571953641361	6.62306362030799e-08	8.99342323178663e-07	1.22053601002819e-06
AZGP1	N-terminal pro b-type Natriuretic Peptide (NT-proBNP), ng/l	0.521571953641361	6.62306362030799e-08	1.22053601002819e-06	8.99342323178663e-07
Basal TSH, mU/l	PGLYRP2	0.521555917433771	0.000911099627649067	0.0457126975307264	0.00199206528757169
PGLYRP2	Basal TSH, mU/l	0.521555917433771	0.000911099627649067	0.00199206528757169	0.0457126975307264
Hemoglobin, g/dl	HPX	0.521374487814241	3.56485216189552e-08	3.99883416421324e-07	6.7390935217117e-07
HPX	Hemoglobin, g/dl	0.521374487814241	3.56485216189552e-08	6.7390935217117e-07	3.99883416421324e-07
Immature granulocytes, % of leukocytes	LYZ	0.521256587483062	1.57732669587363e-07	2.2608349307522e-06	1.62780115014158e-06
LYZ	Immature granulocytes, % of leukocytes	0.521256587483062	1.57732669587363e-07	1.62780115014158e-06	2.2608349307522e-06
Glucose, mg/dl	ITIH4	0.52125339435493	4.00271901649735e-07	5.16350753128158e-05	3.12782917770591e-06
ITIH4	Glucose, mg/dl	0.52125339435493	4.00271901649735e-07	3.12782917770591e-06	5.16350753128158e-05
SAA1;SAA2	CLEC3B	-0.521102350303549	6.27395712361262e-08	6.47472375156822e-07	6.22569591496944e-07
CLEC3B	SAA1;SAA2	-0.521102350303549	6.27395712361262e-08	6.22569591496944e-07	6.47472375156822e-07
Urea, mg/dl	APOH	0.521078748239109	2.54477098046223e-07	7.44286394444687e-06	5.05039163814812e-06
APOH	Urea, mg/dl	0.521078748239109	2.54477098046223e-07	5.05039163814812e-06	7.44286394444687e-06
SERPINF1	APOH	0.52088902914591	7.66182300411392e-09	8.59456667417997e-08	3.29314613773681e-07
APOH	SERPINF1	0.52088902914591	7.66182300411392e-09	3.29314613773681e-07	8.59456667417997e-08
SAA1;SAA2	ITIH3	0.520858936618175	3.10667962006141e-08	3.48488409554715e-07	6.16556416904496e-07
ITIH3	SAA1;SAA2	0.520858936618175	3.10667962006141e-08	6.16556416904496e-07	3.48488409554715e-07
Immature granulocytes, % of leukocytes	CST3	0.520716822267329	2.26117566259674e-07	3.07043853131557e-06	2.33353328379983e-06
CST3	Immature granulocytes, % of leukocytes	0.520716822267329	2.26117566259674e-07	2.33353328379983e-06	3.07043853131557e-06
ITIH1	AHSG	0.520330004733674	6.5698863753549e-09	1.21073620345826e-07	6.67663120985877e-08
AHSG	ITIH1	0.520330004733674	6.5698863753549e-09	6.67663120985877e-08	1.21073620345826e-07
LCAT	IGFALS	0.520290215430127	8.36849913891496e-08	1.43938185189337e-06	2.59516991337541e-06
IGFALS	LCAT	0.520290215430127	8.36849913891496e-08	2.59516991337541e-06	1.43938185189337e-06
CFB	C8G	0.520203773414783	4.47673753213368e-08	2.59516909899975e-06	3.84999427763497e-06
C8G	CFB	0.520203773414783	4.47673753213368e-08	3.84999427763497e-06	2.59516909899975e-06
CD169/Siglec-1 antigens per monocyte	ITIH4	-0.520150346619468	0.000205195463423772	0.00318086994662185	0.000613947982149941
ITIH4	CD169/Siglec-1 antigens per monocyte	-0.520150346619468	0.000205195463423772	0.000613947982149941	0.00318086994662185
ITIH3	APOA2	-0.520122624709781	4.1013573140224e-08	7.55821562155556e-07	3.02328624862223e-07
APOA2	ITIH3	-0.520122624709781	4.1013573140224e-08	3.02328624862223e-07	7.55821562155556e-07
Hematocrit l/l	APOL1	0.519936069330002	3.18430518782974e-08	4.56417076922262e-07	4.48070478272822e-07
APOL1	Hematocrit l/l	0.519936069330002	3.18430518782974e-08	4.48070478272822e-07	4.56417076922262e-07
Neutrophil-to-lymphocyte ratio	Albumin (clinical), g/l	-0.51984301135299	1.35927362150135e-05	7.15699172137445e-05	0.000447056310919997
Albumin (clinical), g/l	Neutrophil-to-lymphocyte ratio	-0.51984301135299	1.35927362150135e-05	0.000447056310919997	7.15699172137445e-05
C1R	S100A8	0.519760900140647	1.29720460126775e-06	2.23119191418053e-05	3.04253442842799e-05
S100A8	C1R	0.519760900140647	1.29720460126775e-06	3.04253442842799e-05	2.23119191418053e-05
Troponin T HS, ng/l	Hematocrit l/l	-0.519686829593364	4.01836581659796e-05	0.000411620672677579	0.00021598716264214
Hematocrit l/l	Troponin T HS, ng/l	-0.519686829593364	4.01836581659796e-05	0.00021598716264214	0.000411620672677579
APOA2	KLKB1	0.519617699434213	8.92943592734232e-09	7.6793148975144e-08	1.35517321720842e-07
KLKB1	APOA2	0.519617699434213	8.92943592734232e-09	1.35517321720842e-07	7.6793148975144e-08
CLEC3B	SERPINA1	-0.51961092533844	3.10667962006141e-08	3.64328791807202e-07	1.95493498042889e-07
SERPINA1	CLEC3B	-0.51961092533844	3.10667962006141e-08	1.95493498042889e-07	3.64328791807202e-07
APOD	HPX	0.519446385501431	3.64802527635359e-08	7.84325434416022e-07	6.7390935217117e-07
HPX	APOD	0.519446385501431	3.64802527635359e-08	6.7390935217117e-07	7.84325434416022e-07
PLG	B2M	-0.519396616036525	8.02623407930747e-08	1.8735828459102e-06	1.15042688470074e-06
B2M	PLG	-0.519396616036525	8.02623407930747e-08	1.15042688470074e-06	1.8735828459102e-06
Lymphocytes, % of leukocytes	APOL1	0.519323068999797	4.93603871081076e-08	5.78862721540534e-07	6.06427613042464e-07
APOL1	Lymphocytes, % of leukocytes	0.519323068999797	4.93603871081076e-08	6.06427613042464e-07	5.78862721540534e-07
RBP4	B2M	0.519247411297783	6.30755619360955e-07	1.08489966530084e-05	6.23745593596976e-06
B2M	RBP4	0.519247411297783	6.30755619360955e-07	6.23745593596976e-06	1.08489966530084e-05
Neutrophil-to-lymphocyte ratio	CD169/Siglec-1 antigens per monocyte	-0.519160409609819	0.0004671885099548	0.00150668294460423	0.00547884707128811
CD169/Siglec-1 antigens per monocyte	Neutrophil-to-lymphocyte ratio	-0.519160409609819	0.0004671885099548	0.00547884707128811	0.00150668294460423
CD169+ monocytes, % of monocytes	SERPINC1	0.519093610887331	0.000245228452432162	0.00218168761129303	0.00119375359863203
SERPINC1	CD169+ monocytes, % of monocytes	0.519093610887331	0.000245228452432162	0.00119375359863203	0.00218168761129303
CD14	APOA1	-0.5190496584992	4.74527432496999e-08	4.53437324386021e-07	7.6517548490141e-07
APOA1	CD14	-0.5190496584992	4.74527432496999e-08	7.6517548490141e-07	4.53437324386021e-07
SAA2	PGLYRP2	-0.518831168831169	0.000160032798349389	0.00179515052061489	0.000434615389201499
PGLYRP2	SAA2	-0.518831168831169	0.000160032798349389	0.000434615389201499	0.00179515052061489
Troponin T HS, ng/l	aPTT, s	0.518699860722656	5.68741462675923e-05	0.000543464064334771	0.00068191628807082
aPTT, s	Troponin T HS, ng/l	0.518699860722656	5.68741462675923e-05	0.00068191628807082	0.000543464064334771
CD14	APOC1	-0.51841850190474	1.63670106136686e-08	1.94951911958447e-07	2.11134436916325e-06
APOC1	CD14	-0.51841850190474	1.63670106136686e-08	2.11134436916325e-06	1.94951911958447e-07
S100A8	CRP	0.518354430379747	9.26421605029267e-07	2.39016774097551e-05	5.19601682820763e-06
CRP	S100A8	0.518354430379747	9.26421605029267e-07	5.19601682820763e-06	2.39016774097551e-05
APOL1	LYZ	-0.518289935147632	3.8632403903024e-08	4.9835801034901e-07	4.74626676522867e-07
LYZ	APOL1	-0.518289935147632	3.8632403903024e-08	4.74626676522867e-07	4.9835801034901e-07
N-terminal pro b-type Natriuretic Peptide (NT-proBNP), ng/l	AMBP	0.518218829524824	4.48765246467414e-08	6.81067256403488e-07	8.90626412219946e-07
AMBP	N-terminal pro b-type Natriuretic Peptide (NT-proBNP), ng/l	0.518218829524824	4.48765246467414e-08	8.90626412219946e-07	6.81067256403488e-07
Mean corpuscular hemoglobin concentration (MCHC), g/dl	Sodium, mmol/l	-0.518195859995308	4.27135747237182e-08	5.51005113935965e-06	2.20402045574386e-06
Sodium, mmol/l	Mean corpuscular hemoglobin concentration (MCHC), g/dl	-0.518195859995308	4.27135747237182e-08	2.20402045574386e-06	5.51005113935965e-06
Neutrophil-to-lymphocyte ratio	APOL1	-0.518169449598021	2.5031029022575e-07	2.58320219512974e-06	2.11995779763498e-06
APOL1	Neutrophil-to-lymphocyte ratio	-0.518169449598021	2.5031029022575e-07	2.11995779763498e-06	2.58320219512974e-06
Hemoglobin, g/dl	AMBP	-0.518109866282946	1.11204924636482e-08	1.59393725312291e-07	2.70234044069888e-07
AMBP	Hemoglobin, g/dl	-0.518109866282946	1.11204924636482e-08	2.70234044069888e-07	1.59393725312291e-07
CD169+ monocytes, % of monocytes	Red blood cell distribution width (RDW-CV), %	-0.518044314100672	0.000214344815375453	0.00198824368499882	0.00087779305344233
Red blood cell distribution width (RDW-CV), %	CD169+ monocytes, % of monocytes	-0.518044314100672	0.000214344815375453	0.00087779305344233	0.00198824368499882
CRP (clinical), mg/l	PLG	-0.51803880288002	2.59814890626923e-08	1.91520690804989e-07	1.11720402969577e-06
PLG	CRP (clinical), mg/l	-0.51803880288002	2.59814890626923e-08	1.11720402969577e-06	1.91520690804989e-07
SERPINA4	LBP	-0.517905627482923	4.73511557704747e-08	1.01804984906521e-06	4.07219939626083e-07
LBP	SERPINA4	-0.517905627482923	4.73511557704747e-08	4.07219939626083e-07	1.01804984906521e-06
SERPINA1	CP	0.517733246173613	2.41320152240918e-08	1.68271889940965e-07	6.22605992781569e-06
CP	SERPINA1	0.517733246173613	2.41320152240918e-08	6.22605992781569e-06	1.68271889940965e-07
Interleukin-6, ng/l	ITIH2	-0.517527203834056	4.10443786338733e-06	3.65153437501355e-05	3.5298165625131e-05
ITIH2	Interleukin-6, ng/l	-0.517527203834056	4.10443786338733e-06	3.5298165625131e-05	3.65153437501355e-05
D-Dimer, mg/l	IGLVs	0.517488774370268	0.000189025091239078	0.0217471001053226	0.001875710520757
IGLVs	D-Dimer, mg/l	0.517488774370268	0.000189025091239078	0.001875710520757	0.0217471001053226
Red blood cell distribution width (RDW-CV), %	CLEC3B	-0.517398137634766	3.97239976169361e-08	6.83252759011302e-07	4.45599625442153e-07
CLEC3B	Red blood cell distribution width (RDW-CV), %	-0.517398137634766	3.97239976169361e-08	4.45599625442153e-07	6.83252759011302e-07
Procalcitonin, �g/l	PPBP	-0.517240670085225	4.53586267727794e-07	2.25048571295713e-06	1.67178938676816e-05
PPBP	Procalcitonin, �g/l	-0.517240670085225	4.53586267727794e-07	1.67178938676816e-05	2.25048571295713e-06
IGKVs	ACTB;ACTG1	0.517143714371437	3.65959121835212e-08	1.04908281592761e-06	1.3488207633355e-06
ACTB;ACTG1	IGKVs	0.517143714371437	3.65959121835212e-08	1.3488207633355e-06	1.04908281592761e-06
Interleukin-6, ng/l	PLG	-0.51701599372655	3.63160237707453e-06	3.47019782698233e-05	4.07371049254447e-05
PLG	Interleukin-6, ng/l	-0.51701599372655	3.63160237707453e-06	4.07371049254447e-05	3.47019782698233e-05
SERPINF1	CD44	0.516656959813628	1.43251560811832e-07	1.3199608103376e-06	5.27984324135039e-06
CD44	SERPINF1	0.516656959813628	1.43251560811832e-07	5.27984324135039e-06	1.3199608103376e-06
ITIH3	CD14	0.516525032121362	1.73794340117995e-08	4.07626725004025e-07	1.94951911958447e-07
CD14	ITIH3	0.516525032121362	1.73794340117995e-08	1.94951911958447e-07	4.07626725004025e-07
LRG1	PLG	-0.516497982553028	1.45111371070126e-08	1.24795779120308e-07	7.48774674721848e-07
PLG	LRG1	-0.516497982553028	1.45111371070126e-08	7.48774674721848e-07	1.24795779120308e-07
CLEC3B	APOM	0.516493883475016	5.64193597753681e-08	6.06508117585207e-07	6.06508117585207e-07
APOM	CLEC3B	0.516493883475016	5.64193597753681e-08	6.06508117585207e-07	6.06508117585207e-07
LRG1	GSN	-0.516317652097469	3.98315370949996e-08	3.31501179693868e-07	3.54363330017583e-07
GSN	LRG1	-0.516317652097469	3.98315370949996e-08	3.54363330017583e-07	3.31501179693868e-07
Neutrophil-to-lymphocyte ratio	KLKB1	-0.516190476190476	4.76718154345459e-08	5.85682303910136e-07	4.73051091619725e-07
KLKB1	Neutrophil-to-lymphocyte ratio	-0.516190476190476	4.76718154345459e-08	4.73051091619725e-07	5.85682303910136e-07
Hematocrit l/l	AMBP	-0.516171357069418	1.15216065301115e-08	1.80241736898833e-07	2.70234044069888e-07
AMBP	Hematocrit l/l	-0.516171357069418	1.15216065301115e-08	2.70234044069888e-07	1.80241736898833e-07
SAA1	ITIH3	0.516114567851475	8.24549086471837e-08	1.01301744909397e-06	1.18185369060963e-06
ITIH3	SAA1	0.516114567851475	8.24549086471837e-08	1.18185369060963e-06	1.01301744909397e-06
Red blood cell distribution width (RDW-CV), %	GSN	-0.516026496361708	5.92320287889592e-08	8.98933142797145e-07	4.77558232110983e-07
GSN	Red blood cell distribution width (RDW-CV), %	-0.516026496361708	5.92320287889592e-08	4.77558232110983e-07	8.98933142797145e-07
PPBP	B2M	-0.516014906363508	3.61330360645349e-06	8.47483936786365e-05	2.4532429749079e-05
B2M	PPBP	-0.516014906363508	3.61330360645349e-06	2.4532429749079e-05	8.47483936786365e-05
Urea, mg/dl	CFD	0.515978973186812	6.57117927631511e-07	1.05960265830581e-05	1.1302428355262e-05
CFD	Urea, mg/dl	0.515978973186812	6.57117927631511e-07	1.1302428355262e-05	1.05960265830581e-05
ITIH2	AHSG	0.515722561594121	1.13926287511421e-08	2.44941518149556e-07	1.0497493634981e-07
AHSG	ITIH2	0.515722561594121	1.13926287511421e-08	1.0497493634981e-07	2.44941518149556e-07
Lymphocytes, % of leukocytes	IGFALS	0.515535636127326	9.54496359242562e-08	9.47154079556081e-07	2.59516991337541e-06
IGFALS	Lymphocytes, % of leukocytes	0.515535636127326	9.54496359242562e-08	2.59516991337541e-06	9.47154079556081e-07
LCAT	SERPINA1	-0.515419131727114	2.75151854214311e-08	7.88768648747692e-07	1.80510018713079e-07
SERPINA1	LCAT	-0.515419131727114	2.75151854214311e-08	1.80510018713079e-07	7.88768648747692e-07
Neutrophils, % of leukocytes	LBP	0.515349792360338	4.92670388217312e-08	9.77761232000511e-07	4.1002890374215e-07
LBP	Neutrophils, % of leukocytes	0.515349792360338	4.92670388217312e-08	4.1002890374215e-07	9.77761232000511e-07
Estimated glomerular filtration rate (CKD-EPI), ml/min	AMBP	-0.514951584581217	1.54710688872986e-08	3.99153577292303e-07	3.32627981076919e-07
AMBP	Estimated glomerular filtration rate (CKD-EPI), ml/min	-0.514951584581217	1.54710688872986e-08	3.32627981076919e-07	3.99153577292303e-07
Red blood cell distribution width (RDW-CV), %	CD44	0.514771098159024	3.87342718340318e-07	4.54247369690009e-06	1.11038245924224e-05
CD44	Red blood cell distribution width (RDW-CV), %	0.514771098159024	3.87342718340318e-07	1.11038245924224e-05	4.54247369690009e-06
N-terminal pro b-type Natriuretic Peptide (NT-proBNP), ng/l	INR	0.514567206173158	1.16225623584575e-07	1.49931054424102e-06	7.49655272120512e-06
INR	N-terminal pro b-type Natriuretic Peptide (NT-proBNP), ng/l	0.514567206173158	1.16225623584575e-07	7.49655272120512e-06	1.49931054424102e-06
CLEC3B	HPX	0.514514085379214	1.96606926353533e-08	2.53622934996058e-07	4.61132609083741e-07
HPX	CLEC3B	0.514514085379214	1.96606926353533e-08	4.61132609083741e-07	2.53622934996058e-07
Mean platelet volume, fl	B2M	0.514442180674043	5.66242335688996e-07	3.65226306519402e-05	5.84362090431043e-06
B2M	Mean platelet volume, fl	0.514442180674043	5.66242335688996e-07	5.84362090431043e-06	3.65226306519402e-05
SAA1	CFHR5	0.514280454449821	1.03696571342175e-07	1.21607797301278e-06	4.02842794852613e-06
CFHR5	SAA1	0.514280454449821	1.03696571342175e-07	4.02842794852613e-06	1.21607797301278e-06
ITIH2	FGA	-0.514243851858531	1.49549632438589e-08	2.967985013012e-07	1.01084016662942e-06
FGA	ITIH2	-0.514243851858531	1.49549632438589e-08	1.01084016662942e-06	2.967985013012e-07
Erythrocytes per pl	HPX	0.514179906004525	3.65687245364201e-08	4.10205692625929e-07	6.7390935217117e-07
HPX	Erythrocytes per pl	0.514179906004525	3.65687245364201e-08	6.7390935217117e-07	4.10205692625929e-07
TF	LYZ	-0.514126452320774	5.23457117863452e-08	9.00346242725138e-07	6.13872438221685e-07
LYZ	TF	-0.514126452320774	5.23457117863452e-08	6.13872438221685e-07	9.00346242725138e-07
CLEC3B	CA1	0.514103032517355	9.95596000534976e-06	5.38107162324923e-05	0.000426446953562481
CA1	CLEC3B	0.514103032517355	9.95596000534976e-06	0.000426446953562481	5.38107162324923e-05
APOC3	APOH	0.514099587494083	2.34255698500792e-08	1.16832319621524e-06	6.71533002368936e-07
APOH	APOC3	0.514099587494083	2.34255698500792e-08	6.71533002368936e-07	1.16832319621524e-06
SERPINF1	AHSG	-0.513982372697969	6.52535838207357e-08	6.47516331759608e-07	4.95159547816171e-07
AHSG	SERPINF1	-0.513982372697969	6.52535838207357e-08	4.95159547816171e-07	6.47516331759608e-07
Hemoglobin, g/dl	HHb (deoxyhemoglobin), % of Hb	0.513966395022413	1.04401411002056e-06	8.16229213288803e-06	6.73389100963263e-05
HHb (deoxyhemoglobin), % of Hb	Hemoglobin, g/dl	0.513966395022413	1.04401411002056e-06	6.73389100963263e-05	8.16229213288803e-06
Urea, mg/dl	Hematocrit l/l	-0.513945245894404	1.25596831027411e-06	1.90611661206307e-05	1.2463070155797e-05
Hematocrit l/l	Urea, mg/dl	-0.513945245894404	1.25596831027411e-06	1.2463070155797e-05	1.90611661206307e-05
Interleukin-6, ng/l	PIGR	0.513848635834877	6.84356693341659e-06	5.69561377039187e-05	4.01281879277609e-05
PIGR	Interleukin-6, ng/l	0.513848635834877	6.84356693341659e-06	4.01281879277609e-05	5.69561377039187e-05
ITIH4	AFM	-0.513838108333521	3.64802527635359e-08	3.61996354345856e-07	7.84325434416022e-07
AFM	ITIH4	-0.513838108333521	3.64802527635359e-08	7.84325434416022e-07	3.61996354345856e-07
Neutrophil-to-lymphocyte ratio	IGFALS	-0.513651891179981	2.40255412610183e-07	2.58274568555947e-06	4.2231839696111e-06
IGFALS	Neutrophil-to-lymphocyte ratio	-0.513651891179981	2.40255412610183e-07	4.2231839696111e-06	2.58274568555947e-06
THBS1	C1R	-0.513445378151261	0.000890117937736495	0.028706303492002	0.00318958927688911
C1R	THBS1	-0.513445378151261	0.000890117937736495	0.00318958927688911	0.028706303492002
Immature granulocytes per nl	S100A8	0.513444756149537	6.85449396847235e-06	4.31331571674602e-05	0.000126318531704705
S100A8	Immature granulocytes per nl	0.513444756149537	6.85449396847235e-06	0.000126318531704705	4.31331571674602e-05
ITIH2	KLKB1	0.513234001307396	2.63776570407253e-08	4.86102536893366e-07	2.83559813187797e-07
KLKB1	ITIH2	0.513234001307396	2.63776570407253e-08	2.83559813187797e-07	4.86102536893366e-07
SERPINA10	CD14	0.51308072042017	1.36615439653524e-08	3.52467834306091e-07	1.76233917153046e-07
CD14	SERPINA10	0.51308072042017	1.36615439653524e-08	1.76233917153046e-07	3.52467834306091e-07
ACTB;ACTG1	APOA1	-0.513063306330633	1.96339774601297e-07	4.90968653175164e-06	2.30253008396066e-06
APOA1	ACTB;ACTG1	-0.513063306330633	1.96339774601297e-07	2.30253008396066e-06	4.90968653175164e-06
CRP (clinical), mg/l	LCAT	-0.513041096556033	5.74616838250754e-08	4.00678768293769e-07	1.1403934174515e-06
LCAT	CRP (clinical), mg/l	-0.513041096556033	5.74616838250754e-08	1.1403934174515e-06	4.00678768293769e-07
CRP (clinical), mg/l	SERPINC1	-0.512926399892709	4.81332986713713e-08	3.44955307144827e-07	1.77405586531625e-06
SERPINC1	CRP (clinical), mg/l	-0.512926399892709	4.81332986713713e-08	1.77405586531625e-06	3.44955307144827e-07
CFHR5	TF	-0.512835283528353	1.24912494527942e-07	4.02842794852613e-06	1.79041242156717e-06
TF	CFHR5	-0.512835283528353	1.24912494527942e-07	1.79041242156717e-06	4.02842794852613e-06
CD169/Siglec-1 antigens per monocyte	C4BPB	0.512758736430665	0.000205195463423772	0.00318086994662185	0.0132351073908333
C4BPB	CD169/Siglec-1 antigens per monocyte	0.512758736430665	0.000205195463423772	0.0132351073908333	0.00318086994662185
SERPINA3	C1R	0.512683993417938	6.52535838207357e-08	5.10164382598479e-07	3.36708492514996e-06
C1R	SERPINA3	0.512683993417938	6.52535838207357e-08	3.36708492514996e-06	5.10164382598479e-07
PGLYRP2	C1R	-0.512503662962379	4.60911039948282e-08	3.30319578629602e-07	2.97287620766642e-06
C1R	PGLYRP2	-0.512503662962379	4.60911039948282e-08	2.97287620766642e-06	3.30319578629602e-07
HGFAC	GSN	0.512451727377101	1.29543941860928e-05	0.00334223370001195	5.66480288137619e-05
GSN	HGFAC	0.512451727377101	1.29543941860928e-05	5.66480288137619e-05	0.00334223370001195
THBS1	C1S	-0.512324929971989	0.000725014369582174	0.0267219581931715	0.00217504310874652
C1S	THBS1	-0.512324929971989	0.000725014369582174	0.00217504310874652	0.0267219581931715
CD169/Siglec-1 antigens per monocyte	HBA1	0.5122568369734	0.000138474079097321	0.00318086994662185	0.000992397566864132
HBA1	CD169/Siglec-1 antigens per monocyte	0.5122568369734	0.000138474079097321	0.000992397566864132	0.00318086994662185
APOC3	APOB	0.512152018574037	2.71703068887266e-08	1.16832319621524e-06	2.33664639243049e-06
APOB	APOC3	0.512152018574037	2.71703068887266e-08	2.33664639243049e-06	1.16832319621524e-06
CRP (clinical), mg/l	CLEC3B	-0.512078882511017	6.097917530232e-08	4.14016505999962e-07	6.22569591496944e-07
CLEC3B	CRP (clinical), mg/l	-0.512078882511017	6.097917530232e-08	6.22569591496944e-07	4.14016505999962e-07
Interleukin-6, ng/l	ITIH1	-0.511441369220894	3.63160237707453e-06	3.47019782698233e-05	2.83925276753099e-05
ITIH1	Interleukin-6, ng/l	-0.511441369220894	3.63160237707453e-06	2.83925276753099e-05	3.47019782698233e-05
APOL1	HPX	0.511412663706242	7.32104625112822e-08	8.2123040556134e-07	1.18051870799443e-06
HPX	APOL1	0.511412663706242	7.32104625112822e-08	1.18051870799443e-06	8.2123040556134e-07
SERPING1	AGT	0.511394630660686	3.340313232482e-08	4.30900406990178e-06	1.23114401997194e-06
AGT	SERPING1	0.511394630660686	3.340313232482e-08	1.23114401997194e-06	4.30900406990178e-06
Immature granulocytes per nl	Sodium, mmol/l	0.511222831828897	8.82411286798189e-07	7.58873706646443e-06	1.19822164207333e-05
Sodium, mmol/l	Immature granulocytes per nl	0.511222831828897	8.82411286798189e-07	1.19822164207333e-05	7.58873706646443e-06
CD169+ monocytes, % of monocytes	C4BPB	0.511198305966492	0.000278417703841591	0.00239439225303768	0.0143663535182261
C4BPB	CD169+ monocytes, % of monocytes	0.511198305966492	0.000278417703841591	0.0143663535182261	0.00239439225303768
Interleukin-6, ng/l	SERPINA10	0.511197935836367	1.79384560934663e-06	2.10369166914286e-05	2.20386746291157e-05
SERPINA10	Interleukin-6, ng/l	0.511197935836367	1.79384560934663e-06	2.20386746291157e-05	2.10369166914286e-05
APOC1	ACTA2;ACTB;ACTG1;ACTG2	-0.511194513946808	2.55283884653629e-08	2.19544140802121e-06	9.40903460580519e-07
ACTA2;ACTB;ACTG1;ACTG2	APOC1	-0.511194513946808	2.55283884653629e-08	9.40903460580519e-07	2.19544140802121e-06
Interleukin-6, ng/l	APOC1	-0.511149249159462	6.40562550694805e-07	9.18139655995888e-06	1.37720948399383e-05
APOC1	Interleukin-6, ng/l	-0.511149249159462	6.40562550694805e-07	1.37720948399383e-05	9.18139655995888e-06
IGLVs	IGHAs	0.510952821044564	2.56074666991409e-08	1.10112106806306e-06	8.25840801047293e-07
IGHAs	IGLVs	0.510952821044564	2.56074666991409e-08	8.25840801047293e-07	1.10112106806306e-06
IGLVs	IGKVs	0.510943804521786	1.73794340117995e-08	8.96778795008855e-07	5.60486746880535e-07
IGKVs	IGLVs	0.510943804521786	1.73794340117995e-08	5.60486746880535e-07	8.96778795008855e-07
Bilirubin (total), mg/dl	F2	-0.510883708630608	5.79715626503127e-08	3.73916579094517e-06	1.6618514626423e-06
F2	Bilirubin (total), mg/dl	-0.510883708630608	5.79715626503127e-08	1.6618514626423e-06	3.73916579094517e-06
N-terminal pro b-type Natriuretic Peptide (NT-proBNP), ng/l	PLG	-0.510760531532056	4.9484551907449e-08	7.09278577340103e-07	1.58917651167063e-06
PLG	N-terminal pro b-type Natriuretic Peptide (NT-proBNP), ng/l	-0.510760531532056	4.9484551907449e-08	1.58917651167063e-06	7.09278577340103e-07
Erythrocytes per pl	CFD	-0.510656421950434	9.64742277305242e-08	9.9561403017901e-07	1.91464236572887e-06
CFD	Erythrocytes per pl	-0.510656421950434	9.64742277305242e-08	1.91464236572887e-06	9.9561403017901e-07
Red blood cell distribution width (RDW-CV), %	AZGP1	0.510534022402548	3.71711815552631e-08	6.83252759011302e-07	7.37704987789067e-07
AZGP1	Red blood cell distribution width (RDW-CV), %	0.510534022402548	3.71711815552631e-08	7.37704987789067e-07	6.83252759011302e-07
SERPINA4	SERPINA1	-0.510455667019159	1.02545833761165e-08	2.93964723448672e-07	8.2677578469939e-08
SERPINA1	SERPINA4	-0.510455667019159	1.02545833761165e-08	8.2677578469939e-08	2.93964723448672e-07
SELL	GSN	0.510413511939429	1.26046844241266e-07	1.08400286047489e-05	9.29145308978477e-07
GSN	SELL	0.510413511939429	1.26046844241266e-07	9.29145308978477e-07	1.08400286047489e-05
LRG1	TF	-0.510411829677885	7.32104625112822e-08	5.29511601161196e-07	1.18051870799443e-06
TF	LRG1	-0.510411829677885	7.32104625112822e-08	1.18051870799443e-06	5.29511601161196e-07
CD169/Siglec-1 antigens per monocyte	HBB	0.510249239144343	0.000192299387338117	0.00318086994662185	0.0019082016128167
HBB	CD169/Siglec-1 antigens per monocyte	0.510249239144343	0.000192299387338117	0.0019082016128167	0.00318086994662185
SAA2	ITIH4	0.51024531024531	0.000169613558367556	0.00182334575245123	0.00052095592927178
ITIH4	SAA2	0.51024531024531	0.000169613558367556	0.00052095592927178	0.00182334575245123
Lymphocytes, % of leukocytes	CLEC3B	0.509748400122058	8.09451899132096e-08	8.35354359904324e-07	7.7347625917067e-07
CLEC3B	Lymphocytes, % of leukocytes	0.509748400122058	8.09451899132096e-08	7.7347625917067e-07	8.35354359904324e-07
ITIH3	KLKB1	-0.509708540901201	1.40801167867661e-08	3.63267013098566e-07	1.72984291951698e-07
KLKB1	ITIH3	-0.509708540901201	1.40801167867661e-08	1.72984291951698e-07	3.63267013098566e-07
Red blood cell distribution width (RDW-CV), %	APOA2	-0.509668213699626	9.92551142486683e-08	1.42265663756425e-06	6.56610755798883e-07
APOA2	Red blood cell distribution width (RDW-CV), %	-0.509668213699626	9.92551142486683e-08	6.56610755798883e-07	1.42265663756425e-06
Neutrophil-to-lymphocyte ratio	APOM	-0.509454555017883	1.61369434317195e-07	1.89242336608346e-06	1.48690407335129e-06
APOM	Neutrophil-to-lymphocyte ratio	-0.509454555017883	1.61369434317195e-07	1.48690407335129e-06	1.89242336608346e-06
Sodium, mmol/l	APOL1	-0.509355701494723	5.71422392624968e-08	2.45711628828736e-06	6.70122624078372e-07
APOL1	Sodium, mmol/l	-0.509355701494723	5.71422392624968e-08	6.70122624078372e-07	2.45711628828736e-06
SAA1;SAA2	ORM1;ORM2	0.50915049491745	7.61477156507335e-08	7.55619639918817e-07	3.92922212757785e-06
ORM1;ORM2	SAA1;SAA2	0.50915049491745	7.61477156507335e-08	3.92922212757785e-06	7.55619639918817e-07
Troponin T HS, ng/l	AGT	0.509018620015993	8.22333874426765e-05	0.000731593584834846	0.000505147951433584
AGT	Troponin T HS, ng/l	0.509018620015993	8.22333874426765e-05	0.000505147951433584	0.000731593584834846
Procalcitonin, �g/l	LCAT	-0.508954275496079	3.27549668711257e-08	2.16686703916678e-07	8.22168920066317e-07
LCAT	Procalcitonin, �g/l	-0.508954275496079	3.27549668711257e-08	8.22168920066317e-07	2.16686703916678e-07
F2	CRP	-0.50884070058382	1.30932459627898e-08	4.82579636914253e-07	1.05564295574993e-07
CRP	F2	-0.50884070058382	1.30932459627898e-08	1.05564295574993e-07	4.82579636914253e-07
GPLD1	SERPINA1	-0.508572459031175	1.32550700180993e-08	3.41980806466961e-06	1.00582590137341e-07
SERPINA1	GPLD1	-0.508572459031175	1.32550700180993e-08	1.00582590137341e-07	3.41980806466961e-06
SERPINA3	APOC1	-0.508545409462841	8.94509973035565e-08	6.41065480675488e-07	4.61567146086351e-06
APOC1	SERPINA3	-0.508545409462841	8.94509973035565e-08	4.61567146086351e-06	6.41065480675488e-07
LBP	AFM	-0.508527376417285	2.41320152240918e-08	2.30594812141322e-07	5.66005447983245e-07
AFM	LBP	-0.508527376417285	2.41320152240918e-08	5.66005447983245e-07	2.30594812141322e-07
LBP	C9	0.508464260757839	9.78551459917741e-09	1.00986510663511e-07	5.04932553317554e-07
C9	LBP	0.508464260757839	9.78551459917741e-09	5.04932553317554e-07	1.00986510663511e-07
SAA1;SAA2	KLKB1	-0.508435984642793	4.20023085420131e-08	4.51524816826641e-07	4.33463824153576e-07
KLKB1	SAA1;SAA2	-0.508435984642793	4.20023085420131e-08	4.33463824153576e-07	4.51524816826641e-07
Gamma-glutamyl transferase, U/l	CLEC3B	-0.508421069828005	1.07283193611782e-07	6.91976598795992e-06	9.22635465061322e-07
CLEC3B	Gamma-glutamyl transferase, U/l	-0.508421069828005	1.07283193611782e-07	9.22635465061322e-07	6.91976598795992e-06
C1R	CRP	0.508349550551385	8.07780493118505e-08	3.47345612040957e-06	5.78909353401595e-07
CRP	C1R	0.508349550551385	8.07780493118505e-08	5.78909353401595e-07	3.47345612040957e-06
Neutrophils per nl	Lactate dehydrogenase (LDH), U/l	0.508334210437418	3.08580860347736e-07	5.65111126067137e-06	1.99034654924289e-05
Lactate dehydrogenase (LDH), U/l	Neutrophils per nl	0.508334210437418	3.08580860347736e-07	1.99034654924289e-05	5.65111126067137e-06
Erythrocytes per pl	HBB	0.508276536123603	1.49741734576791e-08	1.83968416765771e-07	4.29259639120133e-07
HBB	Erythrocytes per pl	0.508276536123603	1.49741734576791e-08	4.29259639120133e-07	1.83968416765771e-07
PIGR	SERPINA1	0.50825839064245	4.6372036982288e-08	5.43817524610469e-07	2.78232221893728e-07
SERPINA1	PIGR	0.50825839064245	4.6372036982288e-08	2.78232221893728e-07	5.43817524610469e-07
HBB	ALB	0.508220814642833	1.91443249401912e-07	4.49021439506303e-06	1.23480895864233e-05
ALB	HBB	0.508220814642833	1.91443249401912e-07	1.23480895864233e-05	4.49021439506303e-06
Lymphocytes, % of leukocytes	LBP	-0.508209178984877	3.14346336709936e-08	3.86196927957922e-07	2.89647695968441e-07
LBP	Lymphocytes, % of leukocytes	-0.508209178984877	3.14346336709936e-08	2.89647695968441e-07	3.86196927957922e-07
Urea, mg/dl	GSN	-0.508196944603839	1.10388990811809e-05	0.000109539844728641	4.99655432095555e-05
GSN	Urea, mg/dl	-0.508196944603839	1.10388990811809e-05	4.99655432095555e-05	0.000109539844728641
Antithrombin activity %	IGFALS	0.507762849700695	0.00105539053747975	0.0357562634847403	0.00373001039273666
IGFALS	Antithrombin activity %	0.507762849700695	0.00105539053747975	0.00373001039273666	0.0357562634847403
ITIH3	APOM	-0.50756284409961	5.56058116942898e-08	8.96643713570422e-07	6.06508117585207e-07
APOM	ITIH3	-0.50756284409961	5.56058116942898e-08	6.06508117585207e-07	8.96643713570422e-07
ITIH3	B2M	0.507102145564143	3.75217834087587e-07	4.20896526933032e-06	4.20896526933032e-06
B2M	ITIH3	0.507102145564143	3.75217834087587e-07	4.20896526933032e-06	4.20896526933032e-06
Creatine Kinase MB, % of Creatine Kinase	C8G	-0.507070301925171	0.000114639516792616	0.0147884976662475	0.00268881775749954
C8G	Creatine Kinase MB, % of Creatine Kinase	-0.507070301925171	0.000114639516792616	0.00268881775749954	0.0147884976662475
C1S	HPX	-0.506922435362802	6.52535838207357e-08	8.86074980302621e-07	1.12236164171665e-06
HPX	C1S	-0.506922435362802	6.52535838207357e-08	1.12236164171665e-06	8.86074980302621e-07
APOL1	KLKB1	0.506895385794468	8.94509973035565e-08	9.20122373657327e-07	8.54753974233984e-07
KLKB1	APOL1	0.506895385794468	8.94509973035565e-08	8.54753974233984e-07	9.20122373657327e-07
Troponin T HS, ng/l	Mean corpuscular hemoglobin concentration (MCHC), g/dl	-0.506695669848869	0.000145267759298232	0.00115350453927843	0.001171221309342
Mean corpuscular hemoglobin concentration (MCHC), g/dl	Troponin T HS, ng/l	-0.506695669848869	0.000145267759298232	0.001171221309342	0.00115350453927843
CD169/Siglec-1 antigens per monocyte	GSN	0.506690315720104	0.000495716198363447	0.00556064257294649	0.00140543713382164
GSN	CD169/Siglec-1 antigens per monocyte	0.506690315720104	0.000495716198363447	0.00140543713382164	0.00556064257294649
Sodium, mmol/l	PGLYRP2	-0.506590680611846	9.36901608228264e-07	1.20860307461446e-05	4.83441229845784e-06
PGLYRP2	Sodium, mmol/l	-0.506590680611846	9.36901608228264e-07	4.83441229845784e-06	1.20860307461446e-05
Immature granulocytes, % of leukocytes	APOD	-0.506588212147852	8.29013976214334e-07	8.55542423453193e-06	1.18825336590721e-05
APOD	Immature granulocytes, % of leukocytes	-0.506588212147852	8.29013976214334e-07	1.18825336590721e-05	8.55542423453193e-06
HBB;HBD	APOM	0.506377476047728	3.74706733728643e-08	8.78857611836271e-07	4.83371686509949e-07
APOM	HBB;HBD	0.506377476047728	3.74706733728643e-08	4.83371686509949e-07	8.78857611836271e-07
Procalcitonin, �g/l	CD44	0.506354967234647	1.11047132968223e-06	4.62099359770994e-06	2.60456002780015e-05
CD44	Procalcitonin, �g/l	0.506354967234647	1.11047132968223e-06	2.60456002780015e-05	4.62099359770994e-06
CD169/Siglec-1 antigens per monocyte	Mean corpuscular hemoglobin concentration (MCHC), g/dl	0.50628099375029	0.000209592205785161	0.00318086994662185	0.00159043497331093
Mean corpuscular hemoglobin concentration (MCHC), g/dl	CD169/Siglec-1 antigens per monocyte	0.50628099375029	0.000209592205785161	0.00159043497331093	0.00318086994662185
Immature granulocytes, % of leukocytes	Sodium, mmol/l	0.5061770703694	8.23459527821347e-07	8.55542423453193e-06	1.19822164207333e-05
Sodium, mmol/l	Immature granulocytes, % of leukocytes	0.5061770703694	8.23459527821347e-07	1.19822164207333e-05	8.55542423453193e-06
Neutrophil-to-lymphocyte ratio	AGT	0.505986394557823	2.34643871255177e-07	2.58274568555947e-06	6.05381187838357e-06
AGT	Neutrophil-to-lymphocyte ratio	0.505986394557823	2.34643871255177e-07	6.05381187838357e-06	2.58274568555947e-06
ITIH1	PLG	0.505849469152221	6.15959888244429e-08	8.36408690352962e-07	1.58917651167063e-06
PLG	ITIH1	0.505849469152221	6.15959888244429e-08	1.58917651167063e-06	8.36408690352962e-07
Lymphocytes, % of leukocytes	Leukocytes per nl	-0.505722514854242	5.72814731932532e-08	6.42548699298231e-07	2.11123144055133e-06
Leukocytes per nl	Lymphocytes, % of leukocytes	-0.505722514854242	5.72814731932532e-08	2.11123144055133e-06	6.42548699298231e-07
Albumin (clinical), g/l	CD14	-0.505654742014604	6.18765402695969e-06	0.00031928294779112	3.13022497834431e-05
CD14	Albumin (clinical), g/l	-0.505654742014604	6.18765402695969e-06	3.13022497834431e-05	0.00031928294779112
CRP (clinical), mg/l	PIGR	0.505617069439009	2.07091796027336e-07	1.16151485597941e-06	2.05498782211742e-06
PIGR	CRP (clinical), mg/l	0.505617069439009	2.07091796027336e-07	2.05498782211742e-06	1.16151485597941e-06
Interleukin-6, ng/l	APOA1	-0.505282504592374	3.78309051240681e-06	3.48584768643199e-05	2.63793878973232e-05
APOA1	Interleukin-6, ng/l	-0.505282504592374	3.78309051240681e-06	2.63793878973232e-05	3.48584768643199e-05
PGLYRP2	ITIH3	-0.50518224646665	4.74527432496999e-08	3.30886696173583e-07	8.16187183894838e-07
ITIH3	PGLYRP2	-0.50518224646665	4.74527432496999e-08	8.16187183894838e-07	3.30886696173583e-07
Erythrocytes per pl	APOM	0.504935585121983	2.27664342139134e-07	2.02542759558264e-06	1.83554375849677e-06
APOM	Erythrocytes per pl	0.504935585121983	2.27664342139134e-07	1.83554375849677e-06	2.02542759558264e-06
SERPINA1	PLG	-0.504812569032753	4.74527432496999e-08	2.7824563087324e-07	1.58917651167063e-06
PLG	SERPINA1	-0.504812569032753	4.74527432496999e-08	1.58917651167063e-06	2.7824563087324e-07
CD14	FGA	0.504740436850529	1.73794340117995e-08	1.94951911958447e-07	1.01084016662942e-06
FGA	CD14	0.504740436850529	1.73794340117995e-08	1.01084016662942e-06	1.94951911958447e-07
Immature granulocytes, % of leukocytes	Red blood cell distribution width (RDW-CV), %	0.504661011747644	4.4035270616206e-07	5.16413628135506e-06	4.9047868874646e-06
Red blood cell distribution width (RDW-CV), %	Immature granulocytes, % of leukocytes	0.504661011747644	4.4035270616206e-07	4.9047868874646e-06	5.16413628135506e-06
CPN2	CRP	0.504392549346678	8.81143482155943e-08	6.01991840455297e-06	6.14418968638469e-07
CRP	CPN2	0.504392549346678	8.81143482155943e-08	6.14418968638469e-07	6.01991840455297e-06
D-Dimer, mg/l	AHSG	-0.504253084482563	0.000200554800311569	0.0217471001053226	0.000533434417323556
AHSG	D-Dimer, mg/l	-0.504253084482563	0.000200554800311569	0.000533434417323556	0.0217471001053226
GSN	CFHR5	-0.503726372637264	1.09635922666866e-07	8.57153577213678e-07	4.02842794852613e-06
CFHR5	GSN	-0.503726372637264	1.09635922666866e-07	4.02842794852613e-06	8.57153577213678e-07
SERPIND1	CRP	-0.503623389861922	6.39895501426364e-08	2.86993629389892e-06	4.71694398194291e-07
CRP	SERPIND1	-0.503623389861922	6.39895501426364e-08	4.71694398194291e-07	2.86993629389892e-06
VTN	CFB	0.50361337150328	3.98315370949996e-08	1.02765365705099e-05	2.59516909899975e-06
CFB	VTN	0.50361337150328	3.98315370949996e-08	2.59516909899975e-06	1.02765365705099e-05
Leukocytes per nl	LCAT	-0.503432047373205	3.50537136462383e-08	1.76511649006343e-06	8.22168920066317e-07
LCAT	Leukocytes per nl	-0.503432047373205	3.50537136462383e-08	8.22168920066317e-07	1.76511649006343e-06
SAA2	C9	0.503246753246753	9.97852450537262e-05	0.00122593301066006	0.000887744593926254
C9	SAA2	0.503246753246753	9.97852450537262e-05	0.000887744593926254	0.00122593301066006
N-terminal pro b-type Natriuretic Peptide (NT-proBNP), ng/l	CD14	0.503245688444573	1.33564331152796e-07	1.64093321130578e-06	1.14865324791404e-06
CD14	N-terminal pro b-type Natriuretic Peptide (NT-proBNP), ng/l	0.503245688444573	1.33564331152796e-07	1.14865324791404e-06	1.64093321130578e-06
AFM	TF	0.50302729752271	8.21035314925006e-08	1.319221334132e-06	1.24604183088619e-06
TF	AFM	0.50302729752271	8.21035314925006e-08	1.24604183088619e-06	1.319221334132e-06
LRG1	CP	0.503009264477154	4.88533414352883e-08	3.93880065322012e-07	6.30208104515219e-06
CP	LRG1	0.503009264477154	4.88533414352883e-08	6.30208104515219e-06	3.93880065322012e-07
PLG	KLKB1	0.502991231431598	1.40801167867661e-08	7.48774674721848e-07	1.72984291951698e-07
KLKB1	PLG	0.502991231431598	1.40801167867661e-08	1.72984291951698e-07	7.48774674721848e-07
Estimated glomerular filtration rate (CKD-EPI), ml/min	AGT	-0.502899880171621	5.68563471852112e-08	1.22241146448204e-06	1.83361719672306e-06
AGT	Estimated glomerular filtration rate (CKD-EPI), ml/min	-0.502899880171621	5.68563471852112e-08	1.83361719672306e-06	1.22241146448204e-06
LCAT	ITIH1	0.502891384911448	4.73511557704747e-08	1.01804984906521e-06	6.78699899376805e-07
ITIH1	LCAT	0.502891384911448	4.73511557704747e-08	6.78699899376805e-07	1.01804984906521e-06
Hemoglobin, g/dl	CFD	-0.502849666291214	2.60271557622803e-07	2.79791924444513e-06	4.79643299047736e-06
CFD	Hemoglobin, g/dl	-0.502849666291214	2.60271557622803e-07	4.79643299047736e-06	2.79791924444513e-06
C1QA	B2M	0.50265863169089	2.71121202178657e-06	9.99275288029907e-05	1.99855057605981e-05
B2M	C1QA	0.50265863169089	2.71121202178657e-06	1.99855057605981e-05	9.99275288029907e-05
Interleukin-6, ng/l	ACTBL2	0.502392977250643	0.000123191228758598	0.00069094210912431	0.00096988132564415
ACTBL2	Interleukin-6, ng/l	0.502392977250643	0.000123191228758598	0.00096988132564415	0.00069094210912431
LRG1	B2M	0.502312673450509	2.04185851485749e-06	1.05359899366646e-05	1.75599832277744e-05
B2M	LRG1	0.502312673450509	2.04185851485749e-06	1.75599832277744e-05	1.05359899366646e-05
Fibrinogen (clinical), g/l	ALB	-0.502277950656185	0.000187080615875105	0.0090913394883527	0.00172381424627775
ALB	Fibrinogen (clinical), g/l	-0.502277950656185	0.000187080615875105	0.00172381424627775	0.0090913394883527
APOM	B2M	-0.502213728300685	2.6438092077199e-06	1.5502335808903e-05	1.99855057605981e-05
B2M	APOM	-0.502213728300685	2.6438092077199e-06	1.99855057605981e-05	1.5502335808903e-05
SAA2	S100A8	0.502147313831942	0.00155340221235774	0.010831831642927	0.00690996156531547
S100A8	SAA2	0.502147313831942	0.00155340221235774	0.00690996156531547	0.010831831642927
ITIH3	CLEC3B	-0.502100660207494	9.91694098228673e-08	1.34661619654209e-06	8.82265783941371e-07
CLEC3B	ITIH3	-0.502100660207494	9.91694098228673e-08	8.82265783941371e-07	1.34661619654209e-06
Neutrophil-to-lymphocyte ratio	Troponin T HS, ng/l	0.502097724491453	0.000351527700184498	0.00116274546984103	0.00221205235725855
Troponin T HS, ng/l	Neutrophil-to-lymphocyte ratio	0.502097724491453	0.000351527700184498	0.00221205235725855	0.00116274546984103
LBP	CFHR5	0.502070207020702	1.96339774601297e-07	1.44730462420384e-06	5.62840687190384e-06
CFHR5	LBP	0.502070207020702	1.96339774601297e-07	5.62840687190384e-06	1.44730462420384e-06
ITIH1	SERPINA1	-0.501990397403241	2.71703068887266e-08	4.38121198580717e-07	1.80510018713079e-07
SERPINA1	ITIH1	-0.501990397403241	2.71703068887266e-08	1.80510018713079e-07	4.38121198580717e-07
CD14	SERPINA1	0.501936298266573	2.79860494128805e-08	2.88816029940927e-07	1.80510018713079e-07
SERPINA1	CD14	0.501936298266573	2.79860494128805e-08	1.80510018713079e-07	2.88816029940927e-07
Immature granulocytes per nl	APOD	-0.501924707038142	1.34830669068985e-06	1.12213911676769e-05	1.83085855893675e-05
APOD	Immature granulocytes per nl	-0.501924707038142	1.34830669068985e-06	1.83085855893675e-05	1.12213911676769e-05
CFHR5	CRP	0.501892393320965	2.27170217079881e-07	5.86099160066092e-06	1.46524790016523e-06
CRP	CFHR5	0.501892393320965	2.27170217079881e-07	1.46524790016523e-06	5.86099160066092e-06
C9	CRP	0.501816328421833	3.44331323728199e-08	1.26910687888393e-06	2.61286710358457e-07
CRP	C9	0.501816328421833	3.44331323728199e-08	2.61286710358457e-07	1.26910687888393e-06
Urea, mg/dl	B2M	0.501702491661902	1.19272774065045e-05	0.000113971761884376	6.99372175199579e-05
B2M	Urea, mg/dl	0.501702491661902	1.19272774065045e-05	6.99372175199579e-05	0.000113971761884376
Troponin T HS, ng/l	CRP (clinical), mg/l	0.501656271299954	0.000108568556671541	0.000903570568427666	0.000350133595265721
CRP (clinical), mg/l	Troponin T HS, ng/l	0.501656271299954	0.000108568556671541	0.000350133595265721	0.000903570568427666
AFM	FGA	-0.501575637355454	1.95899257098724e-08	5.05420083314708e-07	1.01084016662942e-06
FGA	AFM	-0.501575637355454	1.95899257098724e-08	1.01084016662942e-06	5.05420083314708e-07
Procalcitonin, �g/l	CLEC3B	-0.501501790244433	2.14034020674286e-07	1.15043286112429e-06	1.78131539786986e-06
CLEC3B	Procalcitonin, �g/l	-0.501501790244433	2.14034020674286e-07	1.78131539786986e-06	1.15043286112429e-06
F2	B2M	-0.501492047387425	6.52757016554974e-07	9.90654766301079e-06	6.23745593596976e-06
B2M	F2	-0.501492047387425	6.52757016554974e-07	6.23745593596976e-06	9.90654766301079e-06
INR	IGFALS	-0.501448115811288	5.79379899047596e-07	2.49133356590466e-05	8.30444521968221e-06
IGFALS	INR	-0.501448115811288	5.79379899047596e-07	8.30444521968221e-06	2.49133356590466e-05
Procalcitonin, �g/l	Hemoglobin, g/dl	-0.501390726247654	5.30263443793732e-07	2.58128242450534e-06	4.88599887495653e-06
Hemoglobin, g/dl	Procalcitonin, �g/l	-0.501390726247654	5.30263443793732e-07	4.88599887495653e-06	2.58128242450534e-06
ORM1;ORM2	LRG1	0.50136825733156	7.32104625112822e-08	3.92922212757785e-06	5.29511601161196e-07
LRG1	ORM1;ORM2	0.50136825733156	7.32104625112822e-08	5.29511601161196e-07	3.92922212757785e-06
LCAT	APOA1	0.501233721074242	9.63115807794325e-08	1.55302424006835e-06	1.38046599117187e-06
APOA1	LCAT	0.501233721074242	9.63115807794325e-08	1.38046599117187e-06	1.55302424006835e-06
Lymphocytes, % of leukocytes	SAA2	-0.501127623071481	0.00024516371165414	0.0009036033943824	0.00234267546691733
SAA2	Lymphocytes, % of leukocytes	-0.501127623071481	0.00024516371165414	0.00234267546691733	0.0009036033943824
PF4	CST3	-0.501081197283729	7.82840525714919e-06	0.000403945711268898	4.36986825463869e-05
CST3	PF4	-0.501081197283729	7.82840525714919e-06	4.36986825463869e-05	0.000403945711268898
CD169/Siglec-1 antigens per monocyte	SERPINC1	0.500804403903095	0.000282786757782884	0.00347423730990401	0.001302838991214
SERPINC1	CD169/Siglec-1 antigens per monocyte	0.500804403903095	0.000282786757782884	0.001302838991214	0.00347423730990401
SERPINA10	APOM	-0.500783714414467	1.20719662731475e-07	2.07637819898137e-06	1.24582691938882e-06
APOM	SERPINA10	-0.500783714414467	1.20719662731475e-07	1.24582691938882e-06	2.07637819898137e-06
CFB	C9	0.500764150305435	5.02939747868168e-08	2.59516909899975e-06	1.62198068687484e-06
C9	CFB	0.500764150305435	5.02939747868168e-08	1.62198068687484e-06	2.59516909899975e-06
PGLYRP2	CST3	-0.500677633070509	3.81920612312846e-07	2.40330531650523e-06	3.51912564202551e-06
CST3	PGLYRP2	-0.500677633070509	3.81920612312846e-07	3.51912564202551e-06	2.40330531650523e-06
Interleukin-6, ng/l	TF	-0.500474695247976	2.61234894693702e-06	2.80827511795729e-05	2.17414847841855e-05
TF	Interleukin-6, ng/l	-0.500474695247976	2.61234894693702e-06	2.17414847841855e-05	2.80827511795729e-05
PIGR	F2	-0.500048982150904	8.46104798416073e-08	9.49108860831942e-07	1.98450034537588e-06
F2	PIGR	-0.500048982150904	8.46104798416073e-08	1.98450034537588e-06	9.49108860831942e-07
CRP (clinical), mg/l	IGFALS	-0.500045004779508	2.23089198189389e-07	1.2246173006992e-06	4.2231839696111e-06
IGFALS	CRP (clinical), mg/l	-0.500045004779508	2.23089198189389e-07	4.2231839696111e-06	1.2246173006992e-06
SAA1	CPN1	0.499851374159256	1.14783914578143e-07	1.23658409707244e-06	2.69220454192373e-06
CPN1	SAA1	0.499851374159256	1.14783914578143e-07	2.69220454192373e-06	1.23658409707244e-06
PIGR	CST3	0.499813293502614	1.35189428138032e-07	1.39515489838449e-06	1.45328635248384e-06
CST3	PIGR	0.499813293502614	1.35189428138032e-07	1.45328635248384e-06	1.39515489838449e-06
CRP (clinical), mg/l	CPN2	0.499608905691195	9.33320682876429e-08	5.87309112639314e-07	6.01991840455297e-06
CPN2	CRP (clinical), mg/l	0.499608905691195	9.33320682876429e-08	6.01991840455297e-06	5.87309112639314e-07
Erythrocytes per pl	CA1	0.499145246270509	2.57374007052035e-05	0.000107100796482944	0.000944930283033901
CA1	Erythrocytes per pl	0.499145246270509	2.57374007052035e-05	0.000944930283033901	0.000107100796482944
Albumin (clinical), g/l	CFP	0.499144812981402	2.34284686543584e-05	0.000578261760581957	0.000334428800545996
CFP	Albumin (clinical), g/l	0.499144812981402	2.34284686543584e-05	0.000334428800545996	0.000578261760581957
Procalcitonin, �g/l	SAA1	0.499140650639065	1.15031078797437e-07	6.9018647278462e-07	1.23658409707244e-06
SAA1	Procalcitonin, �g/l	0.499140650639065	1.15031078797437e-07	1.23658409707244e-06	6.9018647278462e-07
Procalcitonin, �g/l	IGFALS	-0.499033402031724	6.22015227680549e-07	2.86571301324253e-06	8.44631203903062e-06
IGFALS	Procalcitonin, �g/l	-0.499033402031724	6.22015227680549e-07	8.44631203903062e-06	2.86571301324253e-06
Creatinine, mg/dl	AHSG	-0.498959593532887	1.28714727684692e-07	2.5544922878962e-06	9.48811421218589e-07
AHSG	Creatinine, mg/dl	-0.498959593532887	1.28714727684692e-07	9.48811421218589e-07	2.5544922878962e-06
Troponin T HS, ng/l	F2	-0.498945448341748	7.34958996607309e-05	0.000677212218302449	0.000380859723362917
F2	Troponin T HS, ng/l	-0.498945448341748	7.34958996607309e-05	0.000380859723362917	0.000677212218302449
PON1	APOM	0.498941985540469	1.31853484062617e-07	8.50454972203878e-06	1.30839226492904e-06
APOM	PON1	0.498941985540469	1.31853484062617e-07	1.30839226492904e-06	8.50454972203878e-06
SERPINF1	C1S	0.498933796181503	9.74332675668495e-08	9.3102900119434e-07	1.25688915161236e-06
C1S	SERPINF1	0.498933796181503	9.74332675668495e-08	1.25688915161236e-06	9.3102900119434e-07
APOC2	APOE	0.498464936997047	8.69337986006137e-08	5.60723000973959e-06	7.47630667965278e-06
APOE	APOC2	0.498464936997047	8.69337986006137e-08	7.47630667965278e-06	5.60723000973959e-06
CFHR5	APOA2	-0.498421842184219	7.10159793150253e-07	1.52684355527304e-05	3.73920870679113e-06
APOA2	CFHR5	-0.498421842184219	7.10159793150253e-07	3.73920870679113e-06	1.52684355527304e-05
ITIH2	AFM	0.498401821337601	8.69337986006137e-08	1.31934823758578e-06	1.319221334132e-06
AFM	ITIH2	0.498401821337601	8.69337986006137e-08	1.319221334132e-06	1.31934823758578e-06
FN1	F13A1	0.498385537934367	1.89883687021469e-07	2.44949956257695e-05	4.89899912515391e-05
F13A1	FN1	0.498385537934367	1.89883687021469e-07	4.89899912515391e-05	2.44949956257695e-05
IGFALS	CRP	-0.498082869511441	2.84729906020128e-07	4.50745550242921e-06	1.79171501837056e-06
CRP	IGFALS	-0.498082869511441	2.84729906020128e-07	1.79171501837056e-06	4.50745550242921e-06
Procalcitonin, �g/l	ITIH1	-0.497986181585771	1.00719420041036e-07	6.33795374892375e-07	1.29928051852937e-06
ITIH1	Procalcitonin, �g/l	-0.497986181585771	1.00719420041036e-07	1.29928051852937e-06	6.33795374892375e-07
C1S	KLKB1	-0.497978044767036	3.60642703982306e-07	3.87690906780979e-06	3.10152725424784e-06
KLKB1	C1S	-0.497978044767036	3.60642703982306e-07	3.10152725424784e-06	3.87690906780979e-06
ITIH3	LYZ	0.497834988930034	1.31853484062617e-07	1.70090994440776e-06	1.47905212557196e-06
LYZ	ITIH3	0.497834988930034	1.31853484062617e-07	1.47905212557196e-06	1.70090994440776e-06
CST3	APOH	0.497826032193869	1.11399553200406e-07	1.24961237937847e-06	2.39509039380874e-06
APOH	CST3	0.497826032193869	1.11399553200406e-07	2.39509039380874e-06	1.24961237937847e-06
Albumin (clinical), g/l	AHSG	0.49778789513504	8.00775672924599e-06	0.000344333539357578	3.22812693147729e-05
AHSG	Albumin (clinical), g/l	0.49778789513504	8.00775672924599e-06	3.22812693147729e-05	0.000344333539357578
SERPINA10	SERPINA1	0.497770664743142	5.64794008121925e-08	1.32469867359506e-06	3.23815231323237e-07
SERPINA1	SERPINA10	0.497770664743142	5.64794008121925e-08	3.23815231323237e-07	1.32469867359506e-06
LYZ	C1QA	0.497735345240194	1.54584522939589e-07	1.62780115014158e-06	1.32942689728046e-05
C1QA	LYZ	0.497735345240194	1.54584522939589e-07	1.32942689728046e-05	1.62780115014158e-06
SERPINA3	ITIH3	0.497545251673692	7.53420104447232e-08	5.71712902786429e-07	1.14342580557286e-06
ITIH3	SERPINA3	0.497545251673692	7.53420104447232e-08	1.14342580557286e-06	5.71712902786429e-07
Troponin T HS, ng/l	CLEC3B	-0.497528427249958	0.00017708711010322	0.00123482363261164	0.000634562144536537
CLEC3B	Troponin T HS, ng/l	-0.497528427249958	0.00017708711010322	0.000634562144536537	0.00123482363261164
Creatinine, mg/dl	RBP4	0.497525788641067	7.9391783266662e-08	1.70692334023323e-06	1.86209818934535e-06
RBP4	Creatinine, mg/dl	0.497525788641067	7.9391783266662e-08	1.86209818934535e-06	1.70692334023323e-06
ITIH1	ACTB;ACTG1	-0.497509750975098	2.7878581061517e-07	2.99064950047639e-06	5.99389492822615e-06
ACTB;ACTG1	ITIH1	-0.497509750975098	2.7878581061517e-07	5.99389492822615e-06	2.99064950047639e-06
SERPINA10	AFM	-0.497437053400356	7.53420104447232e-08	1.61985322456155e-06	1.319221334132e-06
AFM	SERPINA10	-0.497437053400356	7.53420104447232e-08	1.319221334132e-06	1.61985322456155e-06
Neutrophils per nl	LRG1	0.497405641501343	1.86787014018568e-07	3.70700381667619e-06	1.20477624041976e-06
LRG1	Neutrophils per nl	0.497405641501343	1.86787014018568e-07	1.20477624041976e-06	3.70700381667619e-06
Basal TSH, mU/l	APOM	0.497168744808396	0.00172378486574327	0.0464170382491099	0.00408015133359416
APOM	Basal TSH, mU/l	0.497168744808396	0.00172378486574327	0.00408015133359416	0.0464170382491099
SERPINA3	C9	0.497139508148682	1.21048953115686e-08	1.07691827254645e-07	5.2051049839745e-07
C9	SERPINA3	0.497139508148682	1.21048953115686e-08	5.2051049839745e-07	1.07691827254645e-07
APOA2	HBA1	0.497112458580348	1.81068529881385e-07	1.08641117928831e-06	3.59351390072287e-06
HBA1	APOA2	0.497112458580348	1.81068529881385e-07	3.59351390072287e-06	1.08641117928831e-06
Troponin T HS, ng/l	Sodium, mmol/l	0.497051640795673	0.000161031748685458	0.00115406086557911	0.00090317806871409
Sodium, mmol/l	Troponin T HS, ng/l	0.497051640795673	0.000161031748685458	0.00090317806871409	0.00115406086557911
Lymphocytes, % of leukocytes	APOA2	0.497038123654835	7.70319961817328e-08	8.28093958953627e-07	5.23006710918081e-07
APOA2	Lymphocytes, % of leukocytes	0.497038123654835	7.70319961817328e-08	5.23006710918081e-07	8.28093958953627e-07
LBP	F9	0.497004260307013	3.75657602538061e-08	3.34205729154551e-07	2.4229915363705e-06
F9	LBP	0.497004260307013	3.75657602538061e-08	2.4229915363705e-06	3.34205729154551e-07
Immature granulocytes, % of leukocytes	SERPINA3	0.496885434263692	6.59989333728402e-07	7.40335861312729e-06	3.86993745686199e-06
SERPINA3	Immature granulocytes, % of leukocytes	0.496885434263692	6.59989333728402e-07	3.86993745686199e-06	7.40335861312729e-06
SERPINF1	APOL1	-0.496823929851453	1.71238313776084e-07	1.52343051566309e-06	1.52343051566309e-06
APOL1	SERPINF1	-0.496823929851453	1.71238313776084e-07	1.52343051566309e-06	1.52343051566309e-06
D-Dimer, mg/l	SERPINA1	0.496700731174882	0.000338476266230702	0.0217471001053226	0.000933488473120243
SERPINA1	D-Dimer, mg/l	0.496700731174882	0.000338476266230702	0.000933488473120243	0.0217471001053226
Antithrombin activity %	SERPINA1	-0.496695042026488	0.000222908825389482	0.0286437840625485	0.000653528147164618
SERPINA1	Antithrombin activity %	-0.496695042026488	0.000222908825389482	0.000653528147164618	0.0286437840625485
ITIH1	APOM	0.49663002801779	4.6372036982288e-08	6.78699899376805e-07	5.43817524610469e-07
APOM	ITIH1	0.49663002801779	4.6372036982288e-08	5.43817524610469e-07	6.78699899376805e-07
Aspartate aminotransferase (AST), U/l	Gamma-glutamyl transferase, U/l	0.496611050038804	6.0538459358365e-07	6.66213070731196e-05	1.7354358349398e-05
Gamma-glutamyl transferase, U/l	Aspartate aminotransferase (AST), U/l	0.496611050038804	6.0538459358365e-07	1.7354358349398e-05	6.66213070731196e-05
PGLYRP2	F2	0.496346054144219	1.33031778067111e-07	9.03215756350383e-07	2.86018322844288e-06
F2	PGLYRP2	0.496346054144219	1.33031778067111e-07	2.86018322844288e-06	9.03215756350383e-07
IGKC	ACTB;ACTG1	0.496273627362736	2.09327720346e-07	7.71522169275258e-06	4.90968653175164e-06
ACTB;ACTG1	IGKC	0.496273627362736	2.09327720346e-07	4.90968653175164e-06	7.71522169275258e-06
Fibrinogen (clinical), g/l	CFHR5	0.496110257967345	0.00081934001970685	0.0270991558942903	0.00370859166814679
CFHR5	Fibrinogen (clinical), g/l	0.496110257967345	0.00081934001970685	0.00370859166814679	0.0270991558942903
SERPINA3	APOM	-0.49604224220694	1.4397772074415e-07	9.5246799876899e-07	1.37578710933299e-06
APOM	SERPINA3	-0.49604224220694	1.4397772074415e-07	1.37578710933299e-06	9.5246799876899e-07
APOM	HBB	0.495973667195674	1.71542997866558e-07	1.52614115343351e-06	4.42580934495719e-06
HBB	APOM	0.495973667195674	1.71542997866558e-07	4.42580934495719e-06	1.52614115343351e-06
CRP (clinical), mg/l	APOC1	-0.495894073185424	1.13861035392053e-07	6.9943207455118e-07	4.66804256688831e-06
APOC1	CRP (clinical), mg/l	-0.495894073185424	1.13861035392053e-07	4.66804256688831e-06	6.9943207455118e-07
Mean platelet volume, fl	AZGP1	0.495877732643673	3.13078588700139e-07	2.69247586282119e-05	4.25127767813873e-06
AZGP1	Mean platelet volume, fl	0.495877732643673	3.13078588700139e-07	4.25127767813873e-06	2.69247586282119e-05
LGALS3BP	TTR	-0.495774256324715	1.43554397129293e-07	3.70370344593577e-05	2.17864908584457e-06
TTR	LGALS3BP	-0.495774256324715	1.43554397129293e-07	2.17864908584457e-06	3.70370344593577e-05
LBP	PLG	-0.49562473232198	6.15959888244429e-08	4.96617659897071e-07	1.58917651167063e-06
PLG	LBP	-0.49562473232198	6.15959888244429e-08	1.58917651167063e-06	4.96617659897071e-07
Immature granulocytes, % of leukocytes	Urea, mg/dl	0.4955971920966	1.07872546243546e-05	7.95174769452424e-05	0.000109539844728641
Urea, mg/dl	Immature granulocytes, % of leukocytes	0.4955971920966	1.07872546243546e-05	0.000109539844728641	7.95174769452424e-05
LRG1	ITIH1	-0.495543583616978	1.15517473663754e-07	7.84302847506538e-07	1.4192146764404e-06
ITIH1	LRG1	-0.495543583616978	1.15517473663754e-07	1.4192146764404e-06	7.84302847506538e-07
Bilirubin (total), mg/dl	PGLYRP2	-0.495514558222231	5.89042512338897e-07	2.1710424026205e-05	3.30376017790077e-06
PGLYRP2	Bilirubin (total), mg/dl	-0.495514558222231	5.89042512338897e-07	3.30376017790077e-06	2.1710424026205e-05
Lactate dehydrogenase (LDH), U/l	Leukocytes per nl	0.495485577931159	1.06275849922296e-07	9.13972309331747e-06	2.74191692799524e-06
Leukocytes per nl	Lactate dehydrogenase (LDH), U/l	0.495485577931159	1.06275849922296e-07	2.74191692799524e-06	9.13972309331747e-06
Immature granulocytes per nl	LCAT	-0.495465274986357	7.13422189526395e-07	6.57367588920749e-06	9.00778047910682e-06
LCAT	Immature granulocytes per nl	-0.495465274986357	7.13422189526395e-07	9.00778047910682e-06	6.57367588920749e-06
CD169+ monocytes, % of monocytes	HPR	0.495453071440452	0.000315781171795889	0.00262811426849482	0.00173343707070935
HPR	CD169+ monocytes, % of monocytes	0.495453071440452	0.000315781171795889	0.00173343707070935	0.00262811426849482
Urea, mg/dl	RBP4	0.495383253611717	1.47894802408537e-06	2.11982550118903e-05	1.90784295107012e-05
RBP4	Urea, mg/dl	0.495383253611717	1.47894802408537e-06	1.90784295107012e-05	2.11982550118903e-05
Mean platelet volume, fl	RBP4	0.495344291367981	1.34420130534321e-07	2.69247586282119e-05	2.66772259060423e-06
RBP4	Mean platelet volume, fl	0.495344291367981	1.34420130534321e-07	2.66772259060423e-06	2.69247586282119e-05
ITIH2	APOC1	0.495020625295855	5.17757481354777e-08	8.90542867930216e-07	3.33953575473831e-06
APOC1	ITIH2	0.495020625295855	5.17757481354777e-08	3.33953575473831e-06	8.90542867930216e-07
CD14	CST3	0.494984507645414	6.3756681178989e-07	4.44573614707545e-06	5.67214611868247e-06
CST3	CD14	0.494984507645414	6.3756681178989e-07	5.67214611868247e-06	4.44573614707545e-06
PON1	GSN	0.494939476590853	5.02939747868168e-08	4.32528183166625e-06	4.18575661128992e-07
GSN	PON1	0.494939476590853	5.02939747868168e-08	4.18575661128992e-07	4.32528183166625e-06
HBB;HBD	ALB	0.494885377454185	4.13125471419304e-07	8.88219763551503e-06	2.13172743252361e-05
ALB	HBB;HBD	0.494885377454185	4.13125471419304e-07	2.13172743252361e-05	8.88219763551503e-06
N-terminal pro b-type Natriuretic Peptide (NT-proBNP), ng/l	PPBP	-0.494848667978528	1.46709586139184e-06	1.57712805099623e-05	4.73138415298869e-05
PPBP	N-terminal pro b-type Natriuretic Peptide (NT-proBNP), ng/l	-0.494848667978528	1.46709586139184e-06	4.73138415298869e-05	1.57712805099623e-05
Immature granulocytes per nl	CFP	-0.494810274436389	3.3526598090903e-06	2.54407714925088e-05	7.20821858954416e-05
CFP	Immature granulocytes per nl	-0.494810274436389	3.3526598090903e-06	7.20821858954416e-05	2.54407714925088e-05
Procalcitonin, �g/l	AZGP1	0.494593475758355	1.42068396993623e-07	8.14525476096773e-07	2.15609684849146e-06
AZGP1	Procalcitonin, �g/l	0.494593475758355	1.42068396993623e-07	2.15609684849146e-06	8.14525476096773e-07
CD169+ monocytes, % of monocytes	SERPINF1	-0.494590940443349	0.000457971119032862	0.00337590139172795	0.00154356829931228
SERPINF1	CD169+ monocytes, % of monocytes	-0.494590940443349	0.000457971119032862	0.00154356829931228	0.00337590139172795
HHb (deoxyhemoglobin), % of Hb	GSN	0.494562826794738	9.46060857227473e-06	0.000488167402329376	4.45151135451812e-05
GSN	HHb (deoxyhemoglobin), % of Hb	0.494562826794738	9.46060857227473e-06	4.45151135451812e-05	0.000488167402329376
SERPINA4	RBP4	0.494507797688797	9.91694098228673e-08	1.9681313641769e-06	2.13214231119165e-06
RBP4	SERPINA4	0.494507797688797	9.91694098228673e-08	2.13214231119165e-06	1.9681313641769e-06
PF4	B2M	-0.494501254099942	2.39552974091638e-05	0.000772558341445532	0.00011445308762156
B2M	PF4	-0.494501254099942	2.39552974091638e-05	0.00011445308762156	0.000772558341445532
APOD	HBB	0.494434551315285	2.81943044848932e-07	4.54633159818902e-06	6.06177546425203e-06
HBB	APOD	0.494434551315285	2.81943044848932e-07	6.06177546425203e-06	4.54633159818902e-06
C1S	S100A8	0.494350679793718	4.77852849953439e-06	2.93538179257113e-05	9.48354117599902e-05
S100A8	C1S	0.494350679793718	4.77852849953439e-06	9.48354117599902e-05	2.93538179257113e-05
CRP (clinical), mg/l	C1R	0.494171905688817	1.50927384654743e-07	8.84983300930086e-07	4.86740815511547e-06
C1R	CRP (clinical), mg/l	0.494171905688817	1.50927384654743e-07	4.86740815511547e-06	8.84983300930086e-07
LRG1	APOL1	-0.4941009399725	9.20386977301392e-08	6.4178335173989e-07	9.20122373657327e-07
APOL1	LRG1	-0.4941009399725	9.20386977301392e-08	9.20122373657327e-07	6.4178335173989e-07
Mean corpuscular hemoglobin concentration (MCHC), g/dl	Hemoglobin, g/dl	0.494027703590372	1.08656264569771e-06	4.67221937650016e-05	8.24509301735322e-06
Hemoglobin, g/dl	Mean corpuscular hemoglobin concentration (MCHC), g/dl	0.494027703590372	1.08656264569771e-06	8.24509301735322e-06	4.67221937650016e-05
Creatinine, mg/dl	HPX	-0.493936767591103	2.6563934960849e-07	4.89535372849932e-06	3.42674760994952e-06
HPX	Creatinine, mg/dl	-0.493936767591103	2.6563934960849e-07	3.42674760994952e-06	4.89535372849932e-06
CD169+ monocytes, % of monocytes	C4BPA	0.493683434130608	0.000834112285668449	0.00489093112960136	0.021520096970246
C4BPA	CD169+ monocytes, % of monocytes	0.493683434130608	0.000834112285668449	0.021520096970246	0.00489093112960136
Hematocrit l/l	HPX	0.493641695792605	1.7797412128672e-07	1.9964053605206e-06	2.58981516547464e-06
HPX	Hematocrit l/l	0.493641695792605	1.7797412128672e-07	2.58981516547464e-06	1.9964053605206e-06
Sodium, mmol/l	GSN	-0.49347490345009	2.94172621828132e-07	5.87975361332794e-06	2.05125774139616e-06
GSN	Sodium, mmol/l	-0.49347490345009	2.94172621828132e-07	2.05125774139616e-06	5.87975361332794e-06
Estimated glomerular filtration rate (CKD-EPI), ml/min	AHSG	0.493440586104732	1.4495045319308e-07	2.87670899413958e-06	1.03881158121707e-06
AHSG	Estimated glomerular filtration rate (CKD-EPI), ml/min	0.493440586104732	1.4495045319308e-07	1.03881158121707e-06	2.87670899413958e-06
Neutrophil-to-lymphocyte ratio	GSN	-0.493345701917131	7.82014411783912e-07	6.95704327410732e-06	5.17332610872434e-06
GSN	Neutrophil-to-lymphocyte ratio	-0.493345701917131	7.82014411783912e-07	5.17332610872434e-06	6.95704327410732e-06
IGFALS	CNDP1	0.493226268822342	1.25522361802723e-06	1.54213187357631e-05	6.47695386902052e-05
CNDP1	IGFALS	0.493226268822342	1.25522361802723e-06	6.47695386902052e-05	1.54213187357631e-05
IGHGs	S100A9	0.493073218915916	1.10260890552293e-06	4.06390139464165e-05	0.000142236548812458
S100A9	IGHGs	0.493073218915916	1.10260890552293e-06	0.000142236548812458	4.06390139464165e-05
Albumin (clinical), g/l	LRG1	-0.492951135751584	1.93002367586957e-05	0.000553273453749278	7.66070935960538e-05
LRG1	Albumin (clinical), g/l	-0.492951135751584	1.93002367586957e-05	7.66070935960538e-05	0.000553273453749278
SERPINA3	APOA1	-0.492946825056917	5.98424787752824e-08	4.82479985125714e-07	9.08197619060168e-07
APOA1	SERPINA3	-0.492946825056917	5.98424787752824e-08	9.08197619060168e-07	4.82479985125714e-07
Mean corpuscular hemoglobin concentration (MCHC), g/dl	APOL1	0.492789801184789	2.74490220791336e-07	1.4163695392833e-05	2.21307740513015e-06
APOL1	Mean corpuscular hemoglobin concentration (MCHC), g/dl	0.492789801184789	2.74490220791336e-07	2.21307740513015e-06	1.4163695392833e-05
C1S	TF	-0.492595180668575	1.40734238531831e-07	1.72902064481964e-06	1.91102281795854e-06
TF	C1S	-0.492595180668575	1.40734238531831e-07	1.91102281795854e-06	1.72902064481964e-06
PON1	CNDP1	0.492543784149086	5.29684190696936e-07	1.70823151499762e-05	4.55528403999365e-05
CNDP1	PON1	0.492543784149086	5.29684190696936e-07	4.55528403999365e-05	1.70823151499762e-05
AFM	FGB	-0.492486982395239	5.32997956357139e-08	1.05779594415494e-06	4.5837824246714e-06
FGB	AFM	-0.492486982395239	5.32997956357139e-08	4.5837824246714e-06	1.05779594415494e-06
SERPINF1	CD14	0.492450916304127	2.16539623901435e-06	1.55186730462695e-05	1.2697096128766e-05
CD14	SERPINF1	0.492450916304127	2.16539623901435e-06	1.2697096128766e-05	1.55186730462695e-05
LBP	CLEC3B	-0.492440481294121	3.12326103751474e-07	2.23790427848344e-06	2.51812921149626e-06
CLEC3B	LBP	-0.492440481294121	3.12326103751474e-07	2.51812921149626e-06	2.23790427848344e-06
Interleukin-6, ng/l	APOM	-0.492152378117869	8.02730955255196e-06	6.2758965592679e-05	4.06087424423217e-05
APOM	Interleukin-6, ng/l	-0.492152378117869	8.02730955255196e-06	4.06087424423217e-05	6.2758965592679e-05
APOL1	APOA1	0.492090255393008	1.15517473663754e-07	1.10383363723142e-06	1.4599303201084e-06
APOA1	APOL1	0.492090255393008	1.15517473663754e-07	1.4599303201084e-06	1.10383363723142e-06
Sodium, mmol/l	APOM	-0.492030272350355	8.54396012018288e-07	1.19822164207333e-05	5.57177014344625e-06
APOM	Sodium, mmol/l	-0.492030272350355	8.54396012018288e-07	5.57177014344625e-06	1.19822164207333e-05
Immature granulocytes per nl	LYZ	0.491912610700807	7.40380693308316e-07	6.58683513357054e-06	6.2456737786923e-06
LYZ	Immature granulocytes per nl	0.491912610700807	7.40380693308316e-07	6.2456737786923e-06	6.58683513357054e-06
Lymphocytes, % of leukocytes	GSN	0.491788442216154	1.78972034742484e-07	1.69704468606229e-06	1.28263291565447e-06
GSN	Lymphocytes, % of leukocytes	0.491788442216154	1.78972034742484e-07	1.28263291565447e-06	1.69704468606229e-06
LBP	SERPINC1	-0.491729594481888	1.18831537683242e-07	9.01721668302245e-07	3.83231709028454e-06
SERPINC1	LBP	-0.491729594481888	1.18831537683242e-07	3.83231709028454e-06	9.01721668302245e-07
TF	SERPINC1	0.49172057795911	2.48591194530843e-08	4.58118058492553e-07	1.06894213648262e-06
SERPINC1	TF	0.49172057795911	2.48591194530843e-08	1.06894213648262e-06	4.58118058492553e-07
LCAT	APOA2	0.491402059694952	7.17848159359062e-08	1.3228916079617e-06	5.00553581390914e-07
APOA2	LCAT	0.491402059694952	7.17848159359062e-08	5.00553581390914e-07	1.3228916079617e-06
Urea, mg/dl	CLEC3B	-0.491320195731422	1.0605679059799e-05	0.000109539844728641	5.47460527297857e-05
CLEC3B	Urea, mg/dl	-0.491320195731422	1.0605679059799e-05	5.47460527297857e-05	0.000109539844728641
SERPIND1	ITIH2	0.491215652683543	7.97868919766553e-08	2.94071687571101e-06	1.28656363312357e-06
ITIH2	SERPIND1	0.491215652683543	7.97868919766553e-08	1.28656363312357e-06	2.94071687571101e-06
D-Dimer, mg/l	F2	-0.491208110587477	0.000268797179076203	0.0217471001053226	0.00111854310002678
F2	D-Dimer, mg/l	-0.491208110587477	0.000268797179076203	0.00111854310002678	0.0217471001053226
Neutrophil-to-lymphocyte ratio	CLEC3B	-0.491153912361571	4.96881391229143e-07	4.93059226681227e-06	3.88470905870058e-06
CLEC3B	Neutrophil-to-lymphocyte ratio	-0.491153912361571	4.96881391229143e-07	3.88470905870058e-06	4.93059226681227e-06
Troponin T HS, ng/l	Mean platelet volume, fl	0.490993217802533	0.000477194659933197	0.00267643961440793	0.00373079461402318
Mean platelet volume, fl	Troponin T HS, ng/l	0.490993217802533	0.000477194659933197	0.00373079461402318	0.00267643961440793
PON1	IGFALS	0.490837083708371	2.45533951721576e-07	1.26695519088333e-05	4.2231839696111e-06
IGFALS	PON1	0.490837083708371	2.45533951721576e-07	4.2231839696111e-06	1.26695519088333e-05
SAA2	CFB	0.490836940836941	0.000213598649375752	0.00220433806155776	0.00229618548078933
CFB	SAA2	0.490836940836941	0.000213598649375752	0.00229618548078933	0.00220433806155776
Antithrombin activity %	A2M;PZP	-0.490723063821052	0.0006365847390102	0.0327204555851243	0.0126337586665101
A2M;PZP	Antithrombin activity %	-0.490723063821052	0.0006365847390102	0.0126337586665101	0.0327204555851243
Immature granulocytes per nl	C1S	0.490689158236006	2.03362824496869e-06	1.63961277250601e-05	1.4574335755609e-05
C1S	Immature granulocytes per nl	0.490689158236006	2.03362824496869e-06	1.4574335755609e-05	1.63961277250601e-05
Hematocrit l/l	CA1	0.490641188566276	3.99196004643508e-05	0.00021598716264214	0.00113992636881535
CA1	Hematocrit l/l	0.490641188566276	3.99196004643508e-05	0.00113992636881535	0.00021598716264214
LRG1	C1R	0.490539413475193	2.66857142410565e-07	1.67924738394941e-06	7.64990474910287e-06
C1R	LRG1	0.490539413475193	2.66857142410565e-07	7.64990474910287e-06	1.67924738394941e-06
Neutrophils, % of leukocytes	PGLYRP2	-0.490216208343149	4.44545739653585e-07	6.74663534297793e-06	2.73078097215774e-06
PGLYRP2	Neutrophils, % of leukocytes	-0.490216208343149	4.44545739653585e-07	2.73078097215774e-06	6.74663534297793e-06
KLKB1	B2M	-0.490018202978127	4.95575664587319e-07	4.02427123037735e-06	5.32743839431368e-06
B2M	KLKB1	-0.490018202978127	4.95575664587319e-07	5.32743839431368e-06	4.02427123037735e-06
APOC1	SERPINA1	-0.49001645515407	3.60642703982306e-07	1.03384241808261e-05	1.97969824739224e-06
SERPINA1	APOC1	-0.49001645515407	3.60642703982306e-07	1.97969824739224e-06	1.03384241808261e-05
ACTBL2	APOA1	-0.489727663640707	3.02246302073334e-06	0.000194948864837301	2.27477022702174e-05
APOA1	ACTBL2	-0.489727663640707	3.02246302073334e-06	2.27477022702174e-05	0.000194948864837301
APOM	CRP	-0.489654130035015	2.26651938804739e-07	1.83554375849677e-06	1.46524790016523e-06
CRP	APOM	-0.489654130035015	2.26651938804739e-07	1.46524790016523e-06	1.83554375849677e-06
LYZ	C1QC	0.489605987578127	6.53315912048352e-07	5.81225880374051e-06	4.8076378634739e-05
C1QC	LYZ	0.489605987578127	6.53315912048352e-07	4.8076378634739e-05	5.81225880374051e-06
JCHAIN	IGHVs	0.489439397696278	1.71238313776084e-07	5.5224356192787e-06	6.31135499346137e-06
IGHVs	JCHAIN	0.489439397696278	1.71238313776084e-07	6.31135499346137e-06	5.5224356192787e-06
Neutrophils per nl	SAA2	0.489327474990382	0.00066257097985031	0.0030578438144852	0.00551430041294774
SAA2	Neutrophils per nl	0.489327474990382	0.00066257097985031	0.00551430041294774	0.0030578438144852
Bilirubin (total), mg/dl	APOA1	-0.489306869759083	1.14039888084796e-07	5.8844582251755e-06	1.4599303201084e-06
APOA1	Bilirubin (total), mg/dl	-0.489306869759083	1.14039888084796e-07	1.4599303201084e-06	5.8844582251755e-06
HRG	TTR	0.489177918535717	2.08090093666693e-07	1.34218110415017e-05	2.98262467588927e-06
TTR	HRG	0.489177918535717	2.08090093666693e-07	2.98262467588927e-06	1.34218110415017e-05
Red blood cell distribution width (RDW-CV), %	Sodium, mmol/l	0.489157157912547	2.7594265879571e-07	3.55966029846466e-06	5.87975361332794e-06
Sodium, mmol/l	Red blood cell distribution width (RDW-CV), %	0.489157157912547	2.7594265879571e-07	5.87975361332794e-06	3.55966029846466e-06
CPB2	AZGP1	0.489141852444605	9.20386977301392e-08	7.91532800479197e-06	1.50943255695085e-06
AZGP1	CPB2	0.489141852444605	9.20386977301392e-08	1.50943255695085e-06	7.91532800479197e-06
Immature granulocytes per nl	B2M	0.489103129351989	3.78722688640086e-06	2.79172724768978e-05	2.50539624792672e-05
B2M	Immature granulocytes per nl	0.489103129351989	3.78722688640086e-06	2.50539624792672e-05	2.79172724768978e-05
INR	APOA2	-0.489031605962675	1.79006474432227e-07	9.23673408070289e-06	1.08641117928831e-06
APOA2	INR	-0.489031605962675	1.79006474432227e-07	1.08641117928831e-06	9.23673408070289e-06
Red blood cell distribution width (RDW-CV), %	APOH	0.489024087439335	3.77386760594177e-07	4.54247369690009e-06	6.08536151458111e-06
APOH	Red blood cell distribution width (RDW-CV), %	0.489024087439335	3.77386760594177e-07	6.08536151458111e-06	4.54247369690009e-06
SAA1	CLEC3B	-0.489010989010989	6.17988230185537e-07	6.13234474568725e-06	4.68944009964319e-06
CLEC3B	SAA1	-0.489010989010989	6.17988230185537e-07	4.68944009964319e-06	6.13234474568725e-06
CD169/Siglec-1 antigens per monocyte	PIGR	-0.488858981422232	0.00152683460730035	0.013130777622783	0.00368152643629431
PIGR	CD169/Siglec-1 antigens per monocyte	-0.488858981422232	0.00152683460730035	0.00368152643629431	0.013130777622783
Sodium, mmol/l	APOD	-0.488852981288024	8.0781869668035e-08	2.85012727659528e-06	1.60320941341177e-06
APOD	Sodium, mmol/l	-0.488852981288024	8.0781869668035e-08	1.60320941341177e-06	2.85012727659528e-06
Gamma-glutamyl transferase, U/l	Erythrocytes per pl	-0.488793223213822	2.17026670591063e-07	9.33214683541569e-06	1.99974575044622e-06
Erythrocytes per pl	Gamma-glutamyl transferase, U/l	-0.488793223213822	2.17026670591063e-07	1.99974575044622e-06	9.33214683541569e-06
Mean corpuscular hemoglobin concentration (MCHC), g/dl	LYZ	-0.488707839116648	2.13401050883444e-07	1.37643677819822e-05	2.03916559733069e-06
LYZ	Mean corpuscular hemoglobin concentration (MCHC), g/dl	-0.488707839116648	2.13401050883444e-07	2.03916559733069e-06	1.37643677819822e-05
SERPINC1	CRP	-0.488666481327032	1.85303614295968e-07	4.78083324883597e-06	1.25811401285157e-06
CRP	SERPINC1	-0.488666481327032	1.85303614295968e-07	1.25811401285157e-06	4.78083324883597e-06
CD169/Siglec-1 antigens per monocyte	HBB;HBD	0.488621935258586	0.000265351612730494	0.00342303580422337	0.00205185607888579
HBB;HBD	CD169/Siglec-1 antigens per monocyte	0.488621935258586	0.000265351612730494	0.00205185607888579	0.00342303580422337
Lactate dehydrogenase (LDH), U/l	Aspartate aminotransferase (AST), U/l	0.488484856636904	7.74666361315344e-07	3.42298238299197e-05	6.66213070731196e-05
Aspartate aminotransferase (AST), U/l	Lactate dehydrogenase (LDH), U/l	0.488484856636904	7.74666361315344e-07	6.66213070731196e-05	3.42298238299197e-05
APOA2	ACTB;ACTG1	-0.488460846084609	3.36946989169335e-07	1.88983311316714e-06	6.68710178505296e-06
ACTB;ACTG1	APOA2	-0.488460846084609	3.36946989169335e-07	6.68710178505296e-06	1.88983311316714e-06
APOA2	LYZ	-0.488440212386606	1.71542997866558e-07	1.079465693892e-06	1.70223436344507e-06
LYZ	APOA2	-0.488440212386606	1.71542997866558e-07	1.70223436344507e-06	1.079465693892e-06
N-terminal pro b-type Natriuretic Peptide (NT-proBNP), ng/l	ITIH4	0.488368674025336	6.02135315892779e-07	7.06140506819714e-06	4.19867328379289e-06
ITIH4	N-terminal pro b-type Natriuretic Peptide (NT-proBNP), ng/l	0.488368674025336	6.02135315892779e-07	4.19867328379289e-06	7.06140506819714e-06
APOH	AMBP	0.488330365394586	9.4698803497158e-08	2.22111739111516e-06	1.74516366444763e-06
AMBP	APOH	0.488330365394586	9.4698803497158e-08	1.74516366444763e-06	2.22111739111516e-06
ITIH2	FGG	-0.488258233212362	1.06103105248478e-07	1.52081117522819e-06	6.67369024745294e-06
FGG	ITIH2	-0.488258233212362	1.06103105248478e-07	6.67369024745294e-06	1.52081117522819e-06
Neutrophils per nl	GSN	-0.488209428830385	1.16596737854867e-06	1.58326096666082e-05	7.33706301623307e-06
GSN	Neutrophils per nl	-0.488209428830385	1.16596737854867e-06	7.33706301623307e-06	1.58326096666082e-05
Aspartate aminotransferase (AST), U/l	TGFBI	0.488207929344972	3.0641040222251e-06	0.000197634709433519	0.000263512945911359
TGFBI	Aspartate aminotransferase (AST), U/l	0.488207929344972	3.0641040222251e-06	0.000263512945911359	0.000197634709433519
Neutrophils, % of leukocytes	LCAT	-0.488151908224474	2.94253642174062e-07	4.74483998005675e-06	3.99565472004779e-06
LCAT	Neutrophils, % of leukocytes	-0.488151908224474	2.94253642174062e-07	3.99565472004779e-06	4.74483998005675e-06
CD169+ monocytes, % of monocytes	AZGP1	-0.488147645622894	0.000517349963710642	0.00370767473992627	0.00267394984202441
AZGP1	CD169+ monocytes, % of monocytes	-0.488147645622894	0.000517349963710642	0.00267394984202441	0.00370767473992627
Procalcitonin, �g/l	SAA1;SAA2	0.487905515483249	1.3646003944306e-07	8.00152049461577e-07	1.30395148801146e-06
SAA1;SAA2	Procalcitonin, �g/l	0.487905515483249	1.3646003944306e-07	1.30395148801146e-06	8.00152049461577e-07
Estimated glomerular filtration rate (CKD-EPI), ml/min	CD14	-0.48783062860732	6.78432704047909e-07	1.25025455460258e-05	4.60620099064107e-06
CD14	Estimated glomerular filtration rate (CKD-EPI), ml/min	-0.48783062860732	6.78432704047909e-07	4.60620099064107e-06	1.25025455460258e-05
CFHR2	CFH;CFHR1	0.487789374027906	1.71238313776084e-07	4.41794849542296e-05	1.51434918971733e-05
CFH;CFHR1	CFHR2	0.487789374027906	1.71238313776084e-07	1.51434918971733e-05	4.41794849542296e-05
CRP (clinical), mg/l	F2	-0.487684473679345	8.0913111228896e-08	5.35271351206543e-07	1.98450034537588e-06
F2	CRP (clinical), mg/l	-0.487684473679345	8.0913111228896e-08	1.98450034537588e-06	5.35271351206543e-07
Neutrophils per nl	CRP (clinical), mg/l	0.487580050176983	3.28552980271592e-07	5.65111126067137e-06	1.7659722689598e-06
CRP (clinical), mg/l	Neutrophils per nl	0.487580050176983	3.28552980271592e-07	1.7659722689598e-06	5.65111126067137e-06
SERPINA1	B2M	0.48757124526275	2.32749937507136e-06	1.03963519313077e-05	1.87654637115129e-05
B2M	SERPINA1	0.48757124526275	2.32749937507136e-06	1.87654637115129e-05	1.03963519313077e-05
Troponin T HS, ng/l	CFP	-0.487431400158857	0.00015201222610646	0.00115350453927843	0.00108942095376296
CFP	Troponin T HS, ng/l	-0.487431400158857	0.00015201222610646	0.00108942095376296	0.00115350453927843
Procalcitonin, �g/l	Bilirubin (total), mg/dl	0.48726996106503	3.82945125253917e-07	1.97599684631021e-06	1.64666403859184e-05
Bilirubin (total), mg/dl	Procalcitonin, �g/l	0.48726996106503	3.82945125253917e-07	1.64666403859184e-05	1.97599684631021e-06
SERPINA10	C1S	0.486941820886775	2.52552317828377e-07	3.61991655554006e-06	2.96174990907823e-06
C1S	SERPINA10	0.486941820886775	2.52552317828377e-07	2.96174990907823e-06	3.61991655554006e-06
CLU	APOC3	0.486896738272885	8.94509973035565e-08	5.76958932607939e-06	3.29690818633108e-06
APOC3	CLU	0.486896738272885	8.94509973035565e-08	3.29690818633108e-06	5.76958932607939e-06
CD169+ monocytes, % of monocytes	HBA1	0.486604884891236	0.000380717113177743	0.0029765156121169	0.00239573207804531
HBA1	CD169+ monocytes, % of monocytes	0.486604884891236	0.000380717113177743	0.00239573207804531	0.0029765156121169
Mean platelet volume, fl	AMBP	0.486433502754031	2.64879824653535e-07	2.69247586282119e-05	4.27118717253825e-06
AMBP	Mean platelet volume, fl	0.486433502754031	2.64879824653535e-07	4.27118717253825e-06	2.69247586282119e-05
Monocytes, % of leukocytes	SERPINA3	-0.486392353532502	1.02121364828817e-07	1.31736560629174e-05	6.93350319100914e-07
SERPINA3	Monocytes, % of leukocytes	-0.486392353532502	1.02121364828817e-07	6.93350319100914e-07	1.31736560629174e-05
Interleukin-6, ng/l	F2	-0.48639207395312	7.20687960653689e-06	5.81054668277037e-05	6.41163771891902e-05
F2	Interleukin-6, ng/l	-0.48639207395312	7.20687960653689e-06	6.41163771891902e-05	5.81054668277037e-05
LCAT	CNDP1	0.486232379549758	7.33191434345904e-07	9.00778047910682e-06	4.72908475153108e-05
CNDP1	LCAT	0.486232379549758	7.33191434345904e-07	4.72908475153108e-05	9.00778047910682e-06
Gamma-glutamyl transferase, U/l	Alanine aminotransferase (ALT), U/l	0.486152686755974	1.70331007165212e-07	8.78907996972496e-06	2.19726999243124e-05
Alanine aminotransferase (ALT), U/l	Gamma-glutamyl transferase, U/l	0.486152686755974	1.70331007165212e-07	2.19726999243124e-05	8.78907996972496e-06
Gamma-glutamyl transferase, U/l	Hemoglobin, g/dl	-0.486134389763414	4.25121260425354e-07	1.37101606487177e-05	4.06226982184227e-06
Hemoglobin, g/dl	Gamma-glutamyl transferase, U/l	-0.486134389763414	4.25121260425354e-07	4.06226982184227e-06	1.37101606487177e-05
ITIH4	CFP	-0.486055691880935	2.87345092057996e-07	2.31671980471759e-06	1.05907191072804e-05
CFP	ITIH4	-0.486055691880935	2.87345092057996e-07	1.05907191072804e-05	2.31671980471759e-06
CD169+ monocytes, % of monocytes	N-terminal pro b-type Natriuretic Peptide (NT-proBNP), ng/l	-0.486036760472779	0.000579045616774033	0.0040376694358838	0.00207491346010695
N-terminal pro b-type Natriuretic Peptide (NT-proBNP), ng/l	CD169+ monocytes, % of monocytes	-0.486036760472779	0.000579045616774033	0.00207491346010695	0.0040376694358838
ITIH1	APOC1	0.485904920767306	1.44745505950025e-07	1.69747002432302e-06	4.66804256688831e-06
APOC1	ITIH1	0.485904920767306	1.44745505950025e-07	4.66804256688831e-06	1.69747002432302e-06
SAA4	APOA1	0.485895904244528	1.18831537683242e-07	2.63391023174518e-05	1.4599303201084e-06
APOA1	SAA4	0.485895904244528	1.18831537683242e-07	1.4599303201084e-06	2.63391023174518e-05
HPX	AMBP	-0.485868854676194	2.978509755379e-07	3.65931198517991e-06	4.52032656992812e-06
AMBP	HPX	-0.485868854676194	2.978509755379e-07	4.52032656992812e-06	3.65931198517991e-06
ITIH3	F2	-0.485850821630638	1.96843800965514e-07	2.41836669757632e-06	3.90659235762328e-06
F2	ITIH3	-0.485850821630638	1.96843800965514e-07	3.90659235762328e-06	2.41836669757632e-06
CFB	APOD	-0.485760656402858	1.29335082314979e-07	5.56140853954412e-06	2.22456341581765e-06
APOD	CFB	-0.485760656402858	1.29335082314979e-07	2.22456341581765e-06	5.56140853954412e-06
SERPINA10	AHSG	-0.485715573788968	2.02391463975312e-07	3.26356235660191e-06	1.41127020826028e-06
AHSG	SERPINA10	-0.485715573788968	2.02391463975312e-07	1.41127020826028e-06	3.26356235660191e-06
Mean corpuscular hemoglobin concentration (MCHC), g/dl	Potassium, mmol/l	-0.485621481574034	1.57541731799026e-07	1.35485889347162e-05	4.06457668041487e-05
Potassium, mmol/l	Mean corpuscular hemoglobin concentration (MCHC), g/dl	-0.485621481574034	1.57541731799026e-07	4.06457668041487e-05	1.35485889347162e-05
LBP	C1R	0.485580325947298	1.12292926653025e-07	8.77926517469103e-07	4.1387964394972e-06
C1R	LBP	0.485580325947298	1.12292926653025e-07	4.1387964394972e-06	8.77926517469103e-07
S100A8	APOA1	-0.485560243788092	1.21510702373538e-05	0.000164998743223014	6.81535178510582e-05
APOA1	S100A8	-0.485560243788092	1.21510702373538e-05	6.81535178510582e-05	0.000164998743223014
Alkaline phosphatase, U/l	Hemoglobin, g/dl	-0.485531383218242	1.89028014414673e-05	0.00127427988400573	9.56259367038935e-05
Hemoglobin, g/dl	Alkaline phosphatase, U/l	-0.485531383218242	1.89028014414673e-05	9.56259367038935e-05	0.00127427988400573
LCAT	ITIH4	-0.485438280602475	1.36547867512737e-07	2.07231469519331e-06	1.2148051661478e-06
ITIH4	LCAT	-0.485438280602475	1.36547867512737e-07	1.2148051661478e-06	2.07231469519331e-06
Urea, mg/dl	APOL1	-0.485225955702347	4.19737908211443e-06	5.61609261107692e-05	2.00541445034356e-05
APOL1	Urea, mg/dl	-0.485225955702347	4.19737908211443e-06	2.00541445034356e-05	5.61609261107692e-05
Leukocytes per nl	ITIH4	0.48516775316749	8.20872650350812e-08	2.64731429738137e-06	7.56375513537534e-07
ITIH4	Leukocytes per nl	0.48516775316749	8.20872650350812e-08	7.56375513537534e-07	2.64731429738137e-06
Interleukin-6, ng/l	AFM	-0.485138392022808	4.63595644890006e-06	3.98692254605405e-05	3.85831214134263e-05
AFM	Interleukin-6, ng/l	-0.485138392022808	4.63595644890006e-06	3.85831214134263e-05	3.98692254605405e-05
SERPINA3	AFM	-0.485111466762843	8.44852461565203e-08	6.2277695738235e-07	1.319221334132e-06
AFM	SERPINA3	-0.485111466762843	8.44852461565203e-08	1.319221334132e-06	6.2277695738235e-07
Erythrocytes per pl	PGLYRP2	0.485006065859051	2.9933356834584e-07	2.49122776236216e-06	1.93070151583067e-06
PGLYRP2	Erythrocytes per pl	0.485006065859051	2.9933356834584e-07	1.93070151583067e-06	2.49122776236216e-06
PON1	APOL1	0.484904086738949	3.91303477035946e-07	1.68260495125457e-05	3.05101426884017e-06
APOL1	PON1	0.484904086738949	3.91303477035946e-07	3.05101426884017e-06	1.68260495125457e-05
ITIH2	S100A8	-0.48483356774496	1.16965387328003e-05	8.15596484611482e-05	0.000164998743223014
S100A8	ITIH2	-0.48483356774496	1.16965387328003e-05	0.000164998743223014	8.15596484611482e-05
APOL1	CST3	-0.484746958208429	2.54723611343737e-07	2.11995779763498e-06	2.52764198948786e-06
CST3	APOL1	-0.484746958208429	2.54723611343737e-07	2.52764198948786e-06	2.11995779763498e-06
Fibrinogen (clinical), g/l	CLEC3B	-0.484682565318167	0.000212249170934304	0.0090913394883527	0.000730137148014007
CLEC3B	Fibrinogen (clinical), g/l	-0.484682565318167	0.000212249170934304	0.000730137148014007	0.0090913394883527
CD169+ monocytes, % of monocytes	Mean corpuscular hemoglobin concentration (MCHC), g/dl	0.484666676371674	0.00120470467893223	0.00675682189488079	0.00621627614329033
Mean corpuscular hemoglobin concentration (MCHC), g/dl	CD169+ monocytes, % of monocytes	0.484666676371674	0.00120470467893223	0.00621627614329033	0.00675682189488079
CST3	C1QA	0.484532448683392	9.14291077551268e-07	7.86290326694091e-06	4.60037825778587e-05
C1QA	CST3	0.484532448683392	9.14291077551268e-07	4.60037825778587e-05	7.86290326694091e-06
ACTB;ACTG1	TTR	-0.484524452445245	3.96701773888611e-06	5.68605875907009e-05	3.93321007013796e-05
TTR	ACTB;ACTG1	-0.484524452445245	3.96701773888611e-06	3.93321007013796e-05	5.68605875907009e-05
SERPINA3	PLG	-0.484489326691162	2.89791618263216e-07	1.82356676858316e-06	4.67288984449436e-06
PLG	SERPINA3	-0.484489326691162	2.89791618263216e-07	4.67288984449436e-06	1.82356676858316e-06
Hemoglobin, g/dl	CA1	0.484425992151771	3.97041716584769e-05	0.000189697709034945	0.00113992636881535
CA1	Hemoglobin, g/dl	0.484425992151771	3.97041716584769e-05	0.00113992636881535	0.000189697709034945
SAA4	APOM	0.484306118850291	2.04179087732184e-07	2.63391023174518e-05	1.75594015449678e-06
APOM	SAA4	0.484306118850291	2.04179087732184e-07	1.75594015449678e-06	2.63391023174518e-05
PIGR	B2M	0.48406799193316	2.13779275837189e-06	1.54792155287089e-05	1.77919526341918e-05
B2M	PIGR	0.48406799193316	2.13779275837189e-06	1.77919526341918e-05	1.54792155287089e-05
AZGP1	APOA4	0.48382210400559	2.02391463975312e-07	2.90094431697947e-06	2.61084988528153e-05
APOA4	AZGP1	0.48382210400559	2.02391463975312e-07	2.61084988528153e-05	2.90094431697947e-06
LUM	FBLN1	0.48373193877781	1.48867250478982e-07	3.84077506235773e-05	3.84077506235773e-05
FBLN1	LUM	0.48373193877781	1.48867250478982e-07	3.84077506235773e-05	3.84077506235773e-05
SERPINF1	APOM	-0.483728129469621	1.48507950709643e-06	1.16106216009357e-05	8.91047704257859e-06
APOM	SERPINF1	-0.483728129469621	1.48507950709643e-06	8.91047704257859e-06	1.16106216009357e-05
Neutrophils, % of leukocytes	Procalcitonin, �g/l	0.483718848149575	9.84410769047762e-07	1.33672620218064e-05	4.23296630690538e-06
Procalcitonin, �g/l	Neutrophils, % of leukocytes	0.483718848149575	9.84410769047762e-07	4.23296630690538e-06	1.33672620218064e-05
PIGR	JCHAIN	0.48360077587727	5.84447728564563e-07	5.38526835605919e-06	1.37079558154234e-05
JCHAIN	PIGR	0.48360077587727	5.84447728564563e-07	1.37079558154234e-05	5.38526835605919e-06
Mean platelet volume, fl	CST3	0.483600183092464	1.00333943232781e-06	4.31435955900958e-05	8.35037334001855e-06
CST3	Mean platelet volume, fl	0.483600183092464	1.00333943232781e-06	8.35037334001855e-06	4.31435955900958e-05
Troponin T HS, ng/l	PPBP	-0.483538399396442	0.000619128075141496	0.00337496805194524	0.00348833952203345
PPBP	Troponin T HS, ng/l	-0.483538399396442	0.000619128075141496	0.00348833952203345	0.00337496805194524
ITIH4	F9	0.483479476140027	2.74299946457078e-07	2.28288342535245e-06	1.17948976976543e-05
F9	ITIH4	0.483479476140027	2.74299946457078e-07	1.17948976976543e-05	2.28288342535245e-06
Albumin (clinical), g/l	SAA1;SAA2	-0.483391423087811	2.46545711876028e-05	0.000578261760581957	0.000149465994601511
SAA1;SAA2	Albumin (clinical), g/l	-0.483391423087811	2.46545711876028e-05	0.000149465994601511	0.000578261760581957
PIGR	ACTB;ACTG1	0.483365768988008	2.13268492962876e-06	1.54792155287089e-05	3.66821807896148e-05
ACTB;ACTG1	PIGR	0.483365768988008	2.13268492962876e-06	3.66821807896148e-05	1.54792155287089e-05
SAA1	KLKB1	-0.48335642491876	2.20115502770769e-07	2.27159198859433e-06	1.95826895568477e-06
KLKB1	SAA1	-0.48335642491876	2.20115502770769e-07	1.95826895568477e-06	2.27159198859433e-06
Immature granulocytes, % of leukocytes	ITIH4	0.483332778800583	1.18168826072363e-06	1.17259835102576e-05	7.43598954309017e-06
ITIH4	Immature granulocytes, % of leukocytes	0.483332778800583	1.18168826072363e-06	7.43598954309017e-06	1.17259835102576e-05
THBS1	SERPINA10	-0.483193277310924	0.00196208458668086	0.0421848186136385	0.00782481168427939
SERPINA10	THBS1	-0.483193277310924	0.00196208458668086	0.00782481168427939	0.0421848186136385
Lymphocytes, % of leukocytes	B2M	-0.483007419891297	1.14295180986222e-06	9.51230861111135e-06	1.05314845337304e-05
B2M	Lymphocytes, % of leukocytes	-0.483007419891297	1.14295180986222e-06	1.05314845337304e-05	9.51230861111135e-06
Procalcitonin, �g/l	TF	-0.482960017251782	1.88674185627957e-07	1.05821608460898e-06	2.43389699460065e-06
TF	Procalcitonin, �g/l	-0.482960017251782	1.88674185627957e-07	2.43389699460065e-06	1.05821608460898e-06
PIGR	ITIH4	0.482954211485335	9.10096481946563e-07	7.57435136587785e-06	5.87012230855533e-06
ITIH4	PIGR	0.482954211485335	9.10096481946563e-07	5.87012230855533e-06	7.57435136587785e-06
JCHAIN	APOA2	-0.482902418682235	5.55783135557737e-07	1.37079558154234e-05	2.98733435362284e-06
APOA2	JCHAIN	-0.482902418682235	5.55783135557737e-07	2.98733435362284e-06	1.37079558154234e-05
Sodium, mmol/l	PIGR	0.482898329217298	3.54057734189261e-07	6.29951746576565e-06	3.3832183489196e-06
PIGR	Sodium, mmol/l	0.482898329217298	3.54057734189261e-07	3.3832183489196e-06	6.29951746576565e-06
APOA1	AHSG	0.482794220408899	2.52552317828377e-07	2.71493741665505e-06	1.71469731578214e-06
AHSG	APOA1	0.482794220408899	2.52552317828377e-07	1.71469731578214e-06	2.71493741665505e-06
SERPINA3	HRG	-0.482731104749453	9.74332675668495e-08	6.79399541412086e-07	1.17674308464888e-05
HRG	SERPINA3	-0.482731104749453	9.74332675668495e-08	1.17674308464888e-05	6.79399541412086e-07
Hematocrit l/l	CFD	-0.482494704857104	7.31702685140057e-07	7.55117171064539e-06	1.17987057978834e-05
CFD	Hematocrit l/l	-0.482494704857104	7.31702685140057e-07	1.17987057978834e-05	7.55117171064539e-06
JCHAIN	APOL1	-0.482460609066114	5.26724922891512e-07	1.37079558154234e-05	3.77486194738917e-06
APOL1	JCHAIN	-0.482460609066114	5.26724922891512e-07	3.77486194738917e-06	1.37079558154234e-05
Basal TSH, mU/l	SAA1;SAA2	-0.482333875165601	0.00179911000965542	0.0464170382491099	0.00539733002896627
SAA1;SAA2	Basal TSH, mU/l	-0.482333875165601	0.00179911000965542	0.00539733002896627	0.0464170382491099
SERPINA3	CFHR5	0.482232223222322	5.05843534709915e-07	3.03506120825949e-06	1.18643301777416e-05
CFHR5	SERPINA3	0.482232223222322	5.05843534709915e-07	1.18643301777416e-05	3.03506120825949e-06
ITIH4	B2M	0.482199874668019	1.37297279839027e-06	8.23783679034161e-06	1.22147235167134e-05
B2M	ITIH4	0.482199874668019	1.37297279839027e-06	1.22147235167134e-05	8.23783679034161e-06
SERPINA10	C9	0.482199129905552	8.44852461565203e-08	1.67670719295248e-06	2.42191038982025e-06
C9	SERPINA10	0.482199129905552	8.44852461565203e-08	2.42191038982025e-06	1.67670719295248e-06
Neutrophils per nl	PGLYRP2	-0.482006468972301	1.0636897185623e-06	1.5246219299393e-05	5.38101857625636e-06
PGLYRP2	Neutrophils per nl	-0.482006468972301	1.0636897185623e-06	5.38101857625636e-06	1.5246219299393e-05
Interleukin-6, ng/l	CLEC3B	-0.481998558521322	1.31370937148122e-05	9.68391479549013e-05	6.51801957388759e-05
CLEC3B	Interleukin-6, ng/l	-0.481998558521322	1.31370937148122e-05	6.51801957388759e-05	9.68391479549013e-05
PGLYRP2	S100A8	-0.481997187060478	1.12582638657228e-05	4.27151776081837e-05	0.000164998743223014
S100A8	PGLYRP2	-0.481997187060478	1.12582638657228e-05	0.000164998743223014	4.27151776081837e-05
LUM	CD44	0.481980198019802	6.00419942694237e-07	7.74541726075565e-05	1.54908345215113e-05
CD44	LUM	0.481980198019802	6.00419942694237e-07	1.54908345215113e-05	7.74541726075565e-05
Neutrophil-to-lymphocyte ratio	Monocytes, % of leukocytes	-0.48177491320685	8.08958520245037e-07	6.95704327410732e-06	5.21778245558049e-05
Monocytes, % of leukocytes	Neutrophil-to-lymphocyte ratio	-0.48177491320685	8.08958520245037e-07	5.21778245558049e-05	6.95704327410732e-06
LRG1	ITIH2	-0.481739287243874	1.44745505950025e-07	9.57547193207859e-07	1.96549160711087e-06
ITIH2	LRG1	-0.481739287243874	1.44745505950025e-07	1.96549160711087e-06	9.57547193207859e-07
Neutrophil-to-lymphocyte ratio	Erythrocytes per pl	-0.481657705746842	1.6727716080527e-06	1.23307164250742e-05	1.13572388125683e-05
Erythrocytes per pl	Neutrophil-to-lymphocyte ratio	-0.481657705746842	1.6727716080527e-06	1.13572388125683e-05	1.23307164250742e-05
APOL1	HBA1	0.481540923742759	1.53102401812963e-07	1.41072927384802e-06	3.29170163897871e-06
HBA1	APOL1	0.481540923742759	1.53102401812963e-07	3.29170163897871e-06	1.41072927384802e-06
HPX	APOA1	0.481477808083313	2.19956160063515e-07	2.98677312086247e-06	2.46733431723422e-06
APOA1	HPX	0.481477808083313	2.19956160063515e-07	2.46733431723422e-06	2.98677312086247e-06
CD169+ monocytes, % of monocytes	AHSG	0.481477474224254	0.000457971119032862	0.00337590139172795	0.00111468442179697
AHSG	CD169+ monocytes, % of monocytes	0.481477474224254	0.000457971119032862	0.00111468442179697	0.00337590139172795
Lymphocytes, % of leukocytes	Urea, mg/dl	-0.481158339947222	4.35356016362552e-06	2.43623245748817e-05	5.61609261107692e-05
Urea, mg/dl	Lymphocytes, % of leukocytes	-0.481158339947222	4.35356016362552e-06	5.61609261107692e-05	2.43623245748817e-05
SERPINA10	APOA2	-0.481117147172193	3.32307076233957e-07	4.51238029833478e-06	1.88983311316714e-06
APOA2	SERPINA10	-0.481117147172193	3.32307076233957e-07	1.88983311316714e-06	4.51238029833478e-06
Sodium, mmol/l	SERPINF1	0.481113633620753	5.8027370952677e-07	9.35691356611917e-06	4.99035390193022e-06
SERPINF1	Sodium, mmol/l	0.481113633620753	5.8027370952677e-07	4.99035390193022e-06	9.35691356611917e-06
Troponin T HS, ng/l	ITIH4	0.481109465469001	0.000150671025521658	0.00115350453927843	0.000479915118328244
ITIH4	Troponin T HS, ng/l	0.481109465469001	0.000150671025521658	0.000479915118328244	0.00115350453927843
CA1	PF4	0.480943738656987	0.000397381707095999	0.00729479276597656	0.00397141512151219
PF4	CA1	0.480943738656987	0.000397381707095999	0.00397141512151219	0.00729479276597656
Hemoglobin, g/dl	APOM	0.480877537589558	8.7981615887617e-07	7.56641896633506e-06	5.57177014344625e-06
APOM	Hemoglobin, g/dl	0.480877537589558	8.7981615887617e-07	5.57177014344625e-06	7.56641896633506e-06
Neutrophil-to-lymphocyte ratio	C9	0.480853432282004	6.906009727299e-07	6.36339467729694e-06	1.37057731511011e-05
C9	Neutrophil-to-lymphocyte ratio	0.480853432282004	6.906009727299e-07	1.37057731511011e-05	6.36339467729694e-06
Neutrophil-to-lymphocyte ratio	ITIH1	-0.480680272108844	1.06441145736741e-06	8.32176230305426e-06	9.80779128574252e-06
ITIH1	Neutrophil-to-lymphocyte ratio	-0.480680272108844	1.06441145736741e-06	9.80779128574252e-06	8.32176230305426e-06
CRP (clinical), mg/l	CP	0.480462190094096	1.42685360278627e-07	8.56112161671759e-07	1.22709409839619e-05
CP	CRP (clinical), mg/l	0.480462190094096	1.42685360278627e-07	1.22709409839619e-05	8.56112161671759e-07
AFM	TTR	0.4804589410094	1.09155562418587e-07	1.48221763705239e-06	1.76013344399972e-06
TTR	AFM	0.4804589410094	1.09155562418587e-07	1.76013344399972e-06	1.48221763705239e-06
Procalcitonin, �g/l	Hematocrit l/l	-0.480180877329614	6.79469506032456e-07	3.07549355362059e-06	7.3042971898489e-06
Hematocrit l/l	Procalcitonin, �g/l	-0.480180877329614	6.79469506032456e-07	7.3042971898489e-06	3.07549355362059e-06
PGLYRP2	LYZ	-0.480083857442348	7.50449174959152e-07	3.95134463549921e-06	6.2456737786923e-06
LYZ	PGLYRP2	-0.480083857442348	7.50449174959152e-07	6.2456737786923e-06	3.95134463549921e-06
Neutrophil-to-lymphocyte ratio	CD14	0.480061842918986	5.5482736142468e-07	5.30168367583583e-06	4.08987026421621e-06
CD14	Neutrophil-to-lymphocyte ratio	0.480061842918986	5.5482736142468e-07	4.08987026421621e-06	5.30168367583583e-06
HBB;HBD	APOA2	0.480026147916056	4.60345468831555e-07	9.13608699681086e-06	2.52700278635194e-06
APOA2	HBB;HBD	0.480026147916056	4.60345468831555e-07	2.52700278635194e-06	9.13608699681086e-06
SERPINA3	B2M	0.479887201217511	2.92207451850856e-06	1.39610226995409e-05	2.09415340493114e-05
B2M	SERPINA3	0.479887201217511	2.92207451850856e-06	2.09415340493114e-05	1.39610226995409e-05
CRP (clinical), mg/l	FGA	0.479718321934567	8.81576191310008e-08	5.68616643394955e-07	3.79077762263303e-06
FGA	CRP (clinical), mg/l	0.479718321934567	8.81576191310008e-08	3.79077762263303e-06	5.68616643394955e-07
LRG1	APOC1	-0.479710569618827	6.18605548654056e-07	3.71163329192433e-06	1.37720948399383e-05
APOC1	LRG1	-0.479710569618827	6.18605548654056e-07	1.37720948399383e-05	3.71163329192433e-06
Erythrocytes per pl	PF4	0.479659140008292	1.79990439498633e-05	8.14693568256971e-05	0.000760386583837165
PF4	Erythrocytes per pl	0.479659140008292	1.79990439498633e-05	0.000760386583837165	8.14693568256971e-05
Interleukin-6, ng/l	LGALS3BP	0.479482024003528	9.18703695525592e-06	6.97133980722361e-05	0.000592563883614007
LGALS3BP	Interleukin-6, ng/l	0.479482024003528	9.18703695525592e-06	0.000592563883614007	6.97133980722361e-05
pCO2, mmHg	ITIH2	-0.47935408766833	4.69101636018259e-05	0.00403427406975703	0.000263104830636328
ITIH2	pCO2, mmHg	-0.47935408766833	4.69101636018259e-05	0.000263104830636328	0.00403427406975703
Neutrophils per nl	LBP	0.479303883271421	8.84418775422454e-07	1.3422355532882e-05	5.70450110147483e-06
LBP	Neutrophils per nl	0.479303883271421	8.84418775422454e-07	5.70450110147483e-06	1.3422355532882e-05
ITIH3	IGFALS	-0.479231923192319	2.9700288194301e-07	3.48303379733166e-06	4.50745550242921e-06
IGFALS	ITIH3	-0.479231923192319	2.9700288194301e-07	4.50745550242921e-06	3.48303379733166e-06
CD169/Siglec-1 antigens per monocyte	F9	-0.47913147279395	0.00120709852398355	0.011122550685277	0.00519052365312926
F9	CD169/Siglec-1 antigens per monocyte	-0.47913147279395	0.00120709852398355	0.00519052365312926	0.011122550685277
CFHR5	ACTBL2	0.479073086772176	6.57850872178747e-06	8.48627625110584e-05	0.000236073930301505
ACTBL2	CFHR5	0.479073086772176	6.57850872178747e-06	0.000236073930301505	8.48627625110584e-05
Lymphocytes, % of leukocytes	CST3	-0.478890974335091	3.7981569202022e-07	3.30500115012551e-06	3.51912564202551e-06
CST3	Lymphocytes, % of leukocytes	-0.478890974335091	3.7981569202022e-07	3.51912564202551e-06	3.30500115012551e-06
CD14	PLG	-0.478872033000473	1.86186048532969e-07	1.50112501629707e-06	3.69507696319278e-06
PLG	CD14	-0.478872033000473	1.86186048532969e-07	3.69507696319278e-06	1.50112501629707e-06
SERPIND1	PLG	0.478691702544914	2.02391463975312e-07	6.52712471320382e-06	3.72978555040218e-06
PLG	SERPIND1	0.478691702544914	2.02391463975312e-07	3.72978555040218e-06	6.52712471320382e-06
FGG	AFM	-0.478628586885468	9.20386977301392e-08	6.67369024745294e-06	1.319221334132e-06
AFM	FGG	-0.478628586885468	9.20386977301392e-08	1.319221334132e-06	6.67369024745294e-06
PPBP	CST3	-0.478486163863266	4.50904612244671e-06	8.94872230454808e-05	2.76984261807441e-05
CST3	PPBP	-0.478486163863266	4.50904612244671e-06	2.76984261807441e-05	8.94872230454808e-05
APOC3	AMBP	0.47830399206546	1.40734238531831e-07	4.53867919265154e-06	2.42062890274749e-06
AMBP	APOC3	0.47830399206546	1.40734238531831e-07	2.42062890274749e-06	4.53867919265154e-06
MST1	S100A8	0.478297405918889	5.71002729579309e-05	0.00368296760578654	0.000545624830486895
S100A8	MST1	0.478297405918889	5.71002729579309e-05	0.000545624830486895	0.00368296760578654
ORM1;ORM2	SERPING1	0.478249892928792	2.26131800251397e-07	9.72366741081006e-06	1.94473348216201e-05
SERPING1	ORM1;ORM2	0.478249892928792	2.26131800251397e-07	1.94473348216201e-05	9.72366741081006e-06
Sodium, mmol/l	AZGP1	0.478122712338948	3.66251015451491e-07	6.29951746576565e-06	4.72463809932424e-06
AZGP1	Sodium, mmol/l	0.478122712338948	3.66251015451491e-07	4.72463809932424e-06	6.29951746576565e-06
GPLD1	TF	0.478114645087122	2.32474818864328e-07	2.99892516334983e-05	2.85611920319032e-06
TF	GPLD1	0.478114645087122	2.32474818864328e-07	2.85611920319032e-06	2.99892516334983e-05
Lactate dehydrogenase (LDH), U/l	Procalcitonin, �g/l	0.478024729189461	7.96042414649295e-07	3.42298238299197e-05	3.54101625826755e-06
Procalcitonin, �g/l	Lactate dehydrogenase (LDH), U/l	0.478024729189461	7.96042414649295e-07	3.54101625826755e-06	3.42298238299197e-05
Lymphocytes, % of leukocytes	CD14	-0.47792108952287	1.84175392285829e-07	1.69704468606229e-06	1.50112501629707e-06
CD14	Lymphocytes, % of leukocytes	-0.47792108952287	1.84175392285829e-07	1.50112501629707e-06	1.69704468606229e-06
PGLYRP2	F9	-0.47785316592656	2.13943642018477e-07	1.41531947796838e-06	1.10394919281534e-05
F9	PGLYRP2	-0.47785316592656	2.13943642018477e-07	1.10394919281534e-05	1.41531947796838e-06
Carboxyhemoglobin (COHB), % of Hb	PPBP	-0.477744488330772	7.88453976267332e-05	0.00588615864828941	0.000656197180248296
PPBP	Carboxyhemoglobin (COHB), % of Hb	-0.477744488330772	7.88453976267332e-05	0.000656197180248296	0.00588615864828941
Procalcitonin, �g/l	SERPINA10	0.477685564749598	1.06690624935683e-07	6.5538526746205e-07	1.96615580238615e-06
SERPINA10	Procalcitonin, �g/l	0.477685564749598	1.06690624935683e-07	1.96615580238615e-06	6.5538526746205e-07
ORM1;ORM2	S100A8	0.47766057196437	1.0835693383268e-05	0.000193880110124781	0.000164998743223014
S100A8	ORM1;ORM2	0.47766057196437	1.0835693383268e-05	0.000164998743223014	0.000193880110124781
D-Dimer, mg/l	APOL1	-0.47751470231749	0.000593451733025587	0.028368962209485	0.00166424507739784
APOL1	D-Dimer, mg/l	-0.47751470231749	0.000593451733025587	0.00166424507739784	0.028368962209485
Urea, mg/dl	AHSG	-0.477512198865894	6.08619963612908e-06	7.13745230055138e-05	2.57416312478902e-05
AHSG	Urea, mg/dl	-0.477512198865894	6.08619963612908e-06	2.57416312478902e-05	7.13745230055138e-05
PLG	F2	0.477420372833217	4.99134416170834e-07	7.57509878659265e-06	8.58511195813834e-06
F2	PLG	0.477420372833217	4.99134416170834e-07	8.58511195813834e-06	7.57509878659265e-06
Monocytes, % of leukocytes	MASP2	-0.47738460730257	1.9881398043586e-05	0.000463103072312397	0.00147042657487796
MASP2	Monocytes, % of leukocytes	-0.47738460730257	1.9881398043586e-05	0.00147042657487796	0.000463103072312397
Neutrophils per nl	CLEC3B	-0.47737908530467	7.27069532510486e-07	1.17239962117316e-05	5.35954112536301e-06
CLEC3B	Neutrophils per nl	-0.47737908530467	7.27069532510486e-07	5.35954112536301e-06	1.17239962117316e-05
Lymphocytes, % of leukocytes	AGT	-0.477368491476693	3.84302459316919e-07	3.30500115012551e-06	9.01363950034229e-06
AGT	Lymphocytes, % of leukocytes	-0.477368491476693	3.84302459316919e-07	9.01363950034229e-06	3.30500115012551e-06
CFH	CFB	0.477276108468769	3.32307076233957e-07	2.85784085561203e-05	1.07169032085451e-05
CFB	CFH	0.477276108468769	3.32307076233957e-07	1.07169032085451e-05	2.85784085561203e-05
Troponin T HS, ng/l	Immature granulocytes per nl	0.477270636666058	0.000405263607629006	0.00243158164577404	0.00139410681024378
Immature granulocytes per nl	Troponin T HS, ng/l	0.477270636666058	0.000405263607629006	0.00139410681024378	0.00243158164577404
LCAT	PLG	0.477207122238418	2.56323699708449e-07	3.67397302915443e-06	4.40876763498531e-06
PLG	LCAT	0.477207122238418	2.56323699708449e-07	4.40876763498531e-06	3.67397302915443e-06
ACTBL2	SERPINA1	0.477177894569199	1.03973857155734e-05	0.000259780456119501	4.19144611659051e-05
SERPINA1	ACTBL2	0.477177894569199	1.03973857155734e-05	4.19144611659051e-05	0.000259780456119501
Neutrophils, % of leukocytes	AHSG	-0.477055709625486	5.90182702942927e-07	8.45928540884862e-06	3.71383261851891e-06
AHSG	Neutrophils, % of leukocytes	-0.477055709625486	5.90182702942927e-07	3.71383261851891e-06	8.45928540884862e-06
APOM	TF	0.477017574795745	3.05346134945465e-07	2.31703831811559e-06	3.42518707895348e-06
TF	APOM	0.477017574795745	3.05346134945465e-07	3.42518707895348e-06	2.31703831811559e-06
Lactate dehydrogenase (LDH), U/l	S100A8	0.476989618562352	1.01377332747925e-05	0.00028500604403951	0.000164998743223014
S100A8	Lactate dehydrogenase (LDH), U/l	0.476989618562352	1.01377332747925e-05	0.000164998743223014	0.00028500604403951
Ferritin, ug/l	Lymphocytes, % of leukocytes	-0.476925039060483	3.16886911123025e-06	0.000163513646139481	1.94659102547001e-05
Lymphocytes, % of leukocytes	Ferritin, ug/l	-0.476925039060483	3.16886911123025e-06	1.94659102547001e-05	0.000163513646139481
IGFALS	SERPINC1	0.476891689168917	1.22622542619662e-06	1.54213187357631e-05	1.97728849974204e-05
SERPINC1	IGFALS	0.476891689168917	1.22622542619662e-06	1.97728849974204e-05	1.54213187357631e-05
Interleukin-6, ng/l	B2M	0.476891282669038	0.000122641062746494	0.00069094210912431	0.000445653439275993
B2M	Interleukin-6, ng/l	0.476891282669038	0.000122641062746494	0.000445653439275993	0.00069094210912431
Erythrocytes per pl	C1S	-0.476773843639784	3.93375046419707e-07	3.17158631175889e-06	4.05963047905138e-06
C1S	Erythrocytes per pl	-0.476773843639784	3.93375046419707e-07	4.05963047905138e-06	3.17158631175889e-06
SAA2	ITIH3	0.476695526695527	0.000418496319562165	0.00385614465882281	0.00142068487430314
ITIH3	SAA2	0.476695526695527	0.000418496319562165	0.00142068487430314	0.00385614465882281
Ferritin, ug/l	Procalcitonin, �g/l	0.47666811686383	1.98836571188678e-06	0.000128249588416697	7.89228236410445e-06
Procalcitonin, �g/l	Ferritin, ug/l	0.47666811686383	1.98836571188678e-06	7.89228236410445e-06	0.000128249588416697
CD169+ monocytes, % of monocytes	C1S	-0.476622315451095	0.000741336767755397	0.00455392585906887	0.00219844696644704
C1S	CD169+ monocytes, % of monocytes	-0.476622315451095	0.000741336767755397	0.00219844696644704	0.00455392585906887
CRP	B2M	0.476589776491301	5.03359699022444e-06	2.45031702543001e-05	3.24667005869477e-05
B2M	CRP	0.476589776491301	5.03359699022444e-06	3.24667005869477e-05	2.45031702543001e-05
ACTB;ACTG1	SERPINC1	-0.476507650765077	1.70279027953985e-06	3.13799922943772e-05	2.58423465953695e-05
SERPINC1	ACTB;ACTG1	-0.476507650765077	1.70279027953985e-06	2.58423465953695e-05	3.13799922943772e-05
CRP (clinical), mg/l	SERPIND1	-0.476323578151987	4.30143721492947e-07	2.21954160290361e-06	1.17069708520068e-05
SERPIND1	CRP (clinical), mg/l	-0.476323578151987	4.30143721492947e-07	1.17069708520068e-05	2.21954160290361e-06
Mean platelet volume, fl	PPBP	-0.476252305959343	3.00961711974292e-06	8.62756907659638e-05	7.76481216893674e-05
PPBP	Mean platelet volume, fl	-0.476252305959343	3.00961711974292e-06	7.76481216893674e-05	8.62756907659638e-05
HRG	APOC1	0.4762392083493	1.36830591238242e-07	1.17674308464888e-05	4.66804256688831e-06
APOC1	HRG	0.4762392083493	1.36830591238242e-07	4.66804256688831e-06	1.17674308464888e-05
Urea, mg/dl	AGT	0.475962636234288	5.32060394654071e-06	6.5367419914643e-05	5.84655391740037e-05
AGT	Urea, mg/dl	0.475962636234288	5.32060394654071e-06	5.84655391740037e-05	6.5367419914643e-05
C1S	LYZ	0.475939967475852	8.38032110547728e-07	6.97458982326819e-06	6.75663389129105e-06
LYZ	C1S	0.475939967475852	8.38032110547728e-07	6.75663389129105e-06	6.97458982326819e-06
Red blood cell distribution width (RDW-CV), %	APOL1	-0.475829523560433	4.56259245345544e-07	4.9047868874646e-06	3.36328243711858e-06
APOL1	Red blood cell distribution width (RDW-CV), %	-0.475829523560433	4.56259245345544e-07	3.36328243711858e-06	4.9047868874646e-06
APOL1	SERPINC1	0.475806415255956	4.0207164783165e-07	3.05101426884017e-06	8.64454042838048e-06
SERPINC1	APOL1	0.475806415255956	4.0207164783165e-07	8.64454042838048e-06	3.05101426884017e-06
N-terminal pro b-type Natriuretic Peptide (NT-proBNP), ng/l	APOL1	-0.475566864582101	1.78311828539149e-06	1.71005020922981e-05	1.0000967774587e-05
APOL1	N-terminal pro b-type Natriuretic Peptide (NT-proBNP), ng/l	-0.475566864582101	1.78311828539149e-06	1.0000967774587e-05	1.71005020922981e-05
INR	APOL1	-0.475525368241351	1.06145653101915e-06	3.42319731253677e-05	6.52037583340338e-06
APOL1	INR	-0.475525368241351	1.06145653101915e-06	6.52037583340338e-06	3.42319731253677e-05
LBP	F2	-0.475382638685391	3.50947796887046e-07	2.38275083149626e-06	6.4674665426327e-06
F2	LBP	-0.475382638685391	3.50947796887046e-07	6.4674665426327e-06	2.38275083149626e-06
Troponin T HS, ng/l	Neutrophils per nl	0.475336330881211	0.000362150786131199	0.00222464054337736	0.00186869805643698
Neutrophils per nl	Troponin T HS, ng/l	0.475336330881211	0.000362150786131199	0.00186869805643698	0.00222464054337736
Alkaline phosphatase, U/l	Erythrocytes per pl	-0.475170462002948	2.46953465892583e-05	0.00127427988400573	0.000104449170820142
Erythrocytes per pl	Alkaline phosphatase, U/l	-0.475170462002948	2.46953465892583e-05	0.000104449170820142	0.00127427988400573
HGFAC	CFH	-0.474752113558084	7.08281055212263e-05	0.00605181382882121	0.00202086815366178
CFH	HGFAC	-0.474752113558084	7.08281055212263e-05	0.00202086815366178	0.00605181382882121
Monocytes per nl	Monocytes, % of leukocytes	0.474494137442713	1.956804476295e-07	1.6828518496137e-05	1.6828518496137e-05
Monocytes, % of leukocytes	Monocytes per nl	0.474494137442713	1.956804476295e-07	1.6828518496137e-05	1.6828518496137e-05
Gamma-glutamyl transferase, U/l	APOA2	-0.474378506162707	1.10009251595671e-06	2.5802169919712e-05	5.45815132916984e-06
APOA2	Gamma-glutamyl transferase, U/l	-0.474378506162707	1.10009251595671e-06	5.45815132916984e-06	2.5802169919712e-05
ITIH1	ACTBL2	-0.474358974358974	2.31091722096638e-06	1.92327949357847e-05	0.000194948864837301
ACTBL2	ITIH1	-0.474358974358974	2.31091722096638e-06	0.000194948864837301	1.92327949357847e-05
Basal TSH, mU/l	C1R	-0.474311184701657	0.00106308598908666	0.0457126975307264	0.00370643493492376
C1R	Basal TSH, mU/l	-0.474311184701657	0.00106308598908666	0.00370643493492376	0.0457126975307264
Sodium, mmol/l	APOA2	-0.474264333525259	1.04096089719755e-06	1.27889481655699e-05	5.26603747994054e-06
APOA2	Sodium, mmol/l	-0.474264333525259	1.04096089719755e-06	5.26603747994054e-06	1.27889481655699e-05
Immature granulocytes, % of leukocytes	S100A8	0.474220282050811	3.8599176533052e-05	0.000226331535125623	0.000398343501821097
S100A8	Immature granulocytes, % of leukocytes	0.474220282050811	3.8599176533052e-05	0.000398343501821097	0.000226331535125623
C9	AFM	-0.474210490724252	1.66518721531382e-07	4.29618301550966e-06	2.14809150775483e-06
AFM	C9	-0.474210490724252	1.66518721531382e-07	2.14809150775483e-06	4.29618301550966e-06
Neutrophil-to-lymphocyte ratio	ITIH2	-0.474162028447743	1.09752558175263e-06	8.32828235565229e-06	1.17984000038407e-05
ITIH2	Neutrophil-to-lymphocyte ratio	-0.474162028447743	1.09752558175263e-06	1.17984000038407e-05	8.32828235565229e-06
SERPINA3	ACTBL2	0.474040452301322	5.651799255667e-06	2.47146475925777e-05	0.000236073930301505
ACTBL2	SERPINA3	0.474040452301322	5.651799255667e-06	0.000236073930301505	2.47146475925777e-05
Alkaline phosphatase, U/l	Hematocrit l/l	-0.473883231878888	2.41804617400557e-05	0.00127427988400573	0.000145082770440334
Hematocrit l/l	Alkaline phosphatase, U/l	-0.473883231878888	2.41804617400557e-05	0.000145082770440334	0.00127427988400573
SERPIND1	S100A8	-0.473581809657759	1.98262752537452e-05	0.000182684964838081	0.000243579953117441
S100A8	SERPIND1	-0.473581809657759	1.98262752537452e-05	0.000243579953117441	0.000182684964838081
MASP2	F10	0.473526473526474	2.2797311238418e-05	0.00147042657487796	0.00294085314975592
F10	MASP2	0.473526473526474	2.2797311238418e-05	0.00294085314975592	0.00147042657487796
SERPINA4	SAA2	-0.473375262054507	0.000242059736691364	0.00145235842014818	0.00234267546691733
SAA2	SERPINA4	-0.473375262054507	0.000242059736691364	0.00234267546691733	0.00145235842014818
Procalcitonin, �g/l	APOL1	-0.473347350740773	6.03397565529095e-07	2.83048312557285e-06	4.20747491639207e-06
APOL1	Procalcitonin, �g/l	-0.473347350740773	6.03397565529095e-07	4.20747491639207e-06	2.83048312557285e-06
CPB2	CLU	0.473299821923675	1.02301091023235e-06	6.59842037099869e-05	3.77052592628496e-05
CLU	CPB2	0.473299821923675	1.02301091023235e-06	3.77052592628496e-05	6.59842037099869e-05
PIGR	AHSG	-0.473196967025216	8.61420264669358e-07	7.57435136587785e-06	5.29158162582606e-06
AHSG	PIGR	-0.473196967025216	8.61420264669358e-07	5.29158162582606e-06	7.57435136587785e-06
SAA1	ORM1;ORM2	0.47297780688717	1.31471019982937e-06	1.25627863539251e-05	3.76883590617753e-05
ORM1;ORM2	SAA1	0.47297780688717	1.31471019982937e-06	3.76883590617753e-05	1.25627863539251e-05
HGFAC	CFI	-0.472915144556936	0.000117283213736845	0.00605181382882121	0.00252158909534217
CFI	HGFAC	-0.472915144556936	0.000117283213736845	0.00252158909534217	0.00605181382882121
Glucose, mg/dl	CA1	-0.47284237894131	0.000762365530220954	0.0103035457208759	0.00984891230972005
CA1	Glucose, mg/dl	-0.47284237894131	0.000762365530220954	0.00984891230972005	0.0103035457208759
PGLYRP2	B2M	-0.472814896601116	2.65129677923419e-06	1.22149030186147e-05	1.99855057605981e-05
B2M	PGLYRP2	-0.472814896601116	2.65129677923419e-06	1.99855057605981e-05	1.22149030186147e-05
Red blood cell distribution width (RDW-CV), %	PPBP	-0.472756099700895	2.23518755432326e-06	2.21799380390539e-05	6.40753765572668e-05
PPBP	Red blood cell distribution width (RDW-CV), %	-0.472756099700895	2.23518755432326e-06	6.40753765572668e-05	2.21799380390539e-05
CFI	CFB	0.47269571489755	1.81068529881385e-07	2.33578403546986e-05	6.67366867277104e-06
CFB	CFI	0.47269571489755	1.81068529881385e-07	6.67366867277104e-06	2.33578403546986e-05
ORM1;ORM2	CRP	0.472671670836808	3.93437267309636e-07	1.45009735665552e-05	2.41682892775919e-06
CRP	ORM1;ORM2	0.472671670836808	3.93437267309636e-07	2.41682892775919e-06	1.45009735665552e-05
Interleukin-6, ng/l	APOA2	-0.472589401050469	1.76477380956398e-05	0.000126475456352085	6.32377281760425e-05
APOA2	Interleukin-6, ng/l	-0.472589401050469	1.76477380956398e-05	6.32377281760425e-05	0.000126475456352085
IGFALS	APOA1	0.472439243924393	2.42472986699441e-06	2.71991437254155e-05	1.89569789601381e-05
APOA1	IGFALS	0.472439243924393	2.42472986699441e-06	1.89569789601381e-05	2.71991437254155e-05
APOL1	B2M	-0.472382202858763	3.32463351666739e-06	1.6818734260788e-05	2.31825796567618e-05
B2M	APOL1	-0.472382202858763	3.32463351666739e-06	2.31825796567618e-05	1.6818734260788e-05
ACTA2;ACTB;ACTG1;ACTG2	S100A8	0.472292545710267	1.77257472787697e-05	0.000207874672632845	0.000228662139896129
S100A8	ACTA2;ACTB;ACTG1;ACTG2	0.472292545710267	1.77257472787697e-05	0.000228662139896129	0.000207874672632845
SERPINA10	ITIH4	0.472253905281428	2.26131800251397e-07	3.43188261558002e-06	1.94473348216201e-06
ITIH4	SERPINA10	0.472253905281428	2.26131800251397e-07	1.94473348216201e-06	3.43188261558002e-06
Gamma-glutamyl transferase, U/l	HPX	-0.472090916455989	3.93545248717157e-07	1.37101606487177e-05	4.61521246222848e-06
HPX	Gamma-glutamyl transferase, U/l	-0.472090916455989	3.93545248717157e-07	4.61521246222848e-06	1.37101606487177e-05
Neutrophils per nl	Monocytes, % of leukocytes	-0.472050503652587	1.45969451304701e-06	1.88300592183064e-05	6.27668640610212e-05
Monocytes, % of leukocytes	Neutrophils per nl	-0.472050503652587	1.45969451304701e-06	6.27668640610212e-05	1.88300592183064e-05
FGG	CD14	0.471721930437527	1.29335082314979e-07	6.67369024745294e-06	1.14865324791404e-06
CD14	FGG	0.471721930437527	1.29335082314979e-07	1.14865324791404e-06	6.67369024745294e-06
Immature granulocytes, % of leukocytes	Basophiles per nl	0.471674714780327	3.55279210319795e-06	3.16075987112094e-05	0.000183324072525014
Basophiles per nl	Immature granulocytes, % of leukocytes	0.471674714780327	3.55279210319795e-06	0.000183324072525014	3.16075987112094e-05
ACTA2;ACTB;ACTG1;ACTG2	APOA1	-0.471661569826707	7.97648069502124e-07	2.57241502414435e-05	7.91512315121339e-06
APOA1	ACTA2;ACTB;ACTG1;ACTG2	-0.471661569826707	7.97648069502124e-07	7.91512315121339e-06	2.57241502414435e-05
GSN	SERPINC1	0.471613732164191	7.06800989592411e-07	4.79880671881163e-06	1.30253325224887e-05
SERPINC1	GSN	0.471613732164191	7.06800989592411e-07	1.30253325224887e-05	4.79880671881163e-06
CD169/Siglec-1 antigens per monocyte	APOM	0.471543880149089	0.00187107770538845	0.0146284256966734	0.00438852770900201
APOM	CD169/Siglec-1 antigens per monocyte	0.471543880149089	0.00187107770538845	0.00438852770900201	0.0146284256966734
Antithrombin activity %	KNG1	0.471531065485633	0.00111303543921371	0.0357562634847403	0.0168919496068904
KNG1	Antithrombin activity %	0.471531065485633	0.00111303543921371	0.0168919496068904	0.0357562634847403
Neutrophil-to-lymphocyte ratio	C1S	0.471502782931354	2.13426969471177e-06	1.48822048982604e-05	1.48822048982604e-05
C1S	Neutrophil-to-lymphocyte ratio	0.471502782931354	2.13426969471177e-06	1.48822048982604e-05	1.48822048982604e-05
CFHR5	APOD	-0.471419141914192	4.20083130741385e-06	6.37537927831044e-05	3.73729130107853e-05
APOD	CFHR5	-0.471419141914192	4.20083130741385e-06	3.73729130107853e-05	6.37537927831044e-05
TF	F9	-0.471361269526407	4.72940279295586e-07	5.08410800242755e-06	1.52523240072827e-05
F9	TF	-0.471361269526407	4.72940279295586e-07	1.52523240072827e-05	5.08410800242755e-06
PON1	APOD	0.471316186912517	4.8586712857727e-07	1.70823151499762e-05	7.37374818664327e-06
APOD	PON1	0.471316186912517	4.8586712857727e-07	7.37374818664327e-06	1.70823151499762e-05
Erythrocytes per pl	HPR	0.471186403339645	2.83328383125563e-07	2.43662409487984e-06	3.65493614231976e-05
HPR	Erythrocytes per pl	0.471186403339645	2.83328383125563e-07	3.65493614231976e-05	2.43662409487984e-06
ITIH4	C1R	0.470937492955842	5.26724922891512e-07	3.882715145886e-06	1.33898685756193e-05
C1R	ITIH4	0.470937492955842	5.26724922891512e-07	1.33898685756193e-05	3.882715145886e-06
ITIH2	FGB	-0.470892410341952	2.26131800251397e-07	2.91710022324302e-06	1.16684008929721e-05
FGB	ITIH2	-0.470892410341952	2.26131800251397e-07	1.16684008929721e-05	2.91710022324302e-06
C1S	B2M	0.470666348363224	1.35531742865767e-05	7.13616115497303e-05	7.43982758709954e-05
B2M	C1S	0.470666348363224	1.35531742865767e-05	7.43982758709954e-05	7.13616115497303e-05
Hemoglobin, g/dl	Sodium, mmol/l	-0.470604426888176	2.76462099528013e-07	2.85308886712909e-06	5.87975361332794e-06
Sodium, mmol/l	Hemoglobin, g/dl	-0.470604426888176	2.76462099528013e-07	5.87975361332794e-06	2.85308886712909e-06
SAA2	AFM	-0.470562770562771	0.00044204901955528	0.00393271196707801	0.00223624798127965
AFM	SAA2	-0.470562770562771	0.00044204901955528	0.00223624798127965	0.00393271196707801
APOM	APOC1	0.470297223691687	8.85436340625179e-07	5.57177014344625e-06	1.75725058370228e-05
APOC1	APOM	0.470297223691687	8.85436340625179e-07	1.75725058370228e-05	5.57177014344625e-06
SERPINC1	KLKB1	0.470189121565268	1.7608711508341e-07	4.78083324883597e-06	1.62251698898285e-06
KLKB1	SERPINC1	0.470189121565268	1.7608711508341e-07	1.62251698898285e-06	4.78083324883597e-06
ITIH3	F9	0.469747311949147	1.55137427902823e-06	1.33418187996427e-05	4.00254563989282e-05
F9	ITIH3	0.469747311949147	1.55137427902823e-06	4.00254563989282e-05	1.33418187996427e-05
Interleukin-6, ng/l	aPTT, s	0.46965255265329	3.16374569849314e-05	0.000214801681634534	0.00054416426014082
aPTT, s	Interleukin-6, ng/l	0.46965255265329	3.16374569849314e-05	0.00054416426014082	0.000214801681634534
CFI	C3	0.469648130198589	6.88244734479005e-07	5.91890471651944e-05	8.87835707477916e-05
LRG1	F2	-0.469648130198589	5.86383863381522e-07	3.60207230362935e-06	9.45543979702705e-06
C3	CFI	0.469648130198589	6.88244734479005e-07	8.87835707477916e-05	5.91890471651944e-05
F2	LRG1	-0.469648130198589	5.86383863381522e-07	9.45543979702705e-06	3.60207230362935e-06
ITIH2	APOA2	0.469350584946915	2.89791618263216e-07	3.56029702437665e-06	1.69923267072522e-06
APOA2	ITIH2	0.469350584946915	2.89791618263216e-07	1.69923267072522e-06	3.56029702437665e-06
Immature granulocytes per nl	AZGP1	0.469230211037729	4.14072863502173e-06	2.86630878297637e-05	3.95669625124298e-05
AZGP1	Immature granulocytes per nl	0.469230211037729	4.14072863502173e-06	3.95669625124298e-05	2.86630878297637e-05
Creatinine, mg/dl	PGLYRP2	-0.469183343515345	1.54517115034551e-06	2.34502445170083e-05	7.66642609209886e-06
PGLYRP2	Creatinine, mg/dl	-0.469183343515345	1.54517115034551e-06	7.66642609209886e-06	2.34502445170083e-05
CLU	APOH	0.469080089263576	2.74299946457078e-07	1.41538772371852e-05	5.05495615613757e-06
APOH	CLU	0.469080089263576	2.74299946457078e-07	5.05495615613757e-06	1.41538772371852e-05
C1R	AHSG	-0.469071072740798	9.4548450705137e-07	1.87642309860964e-05	5.67290704230822e-06
AHSG	C1R	-0.469071072740798	9.4548450705137e-07	5.67290704230822e-06	1.87642309860964e-05
Antithrombin activity %	PLG	0.468978938047413	0.000984997935931915	0.0357562634847403	0.00379481055152148
PLG	Antithrombin activity %	0.468978938047413	0.000984997935931915	0.00379481055152148	0.0357562634847403
APOC2	RBP4	0.468917791853572	7.06800989592411e-07	3.1211069387334e-05	1.13971659571776e-05
RBP4	APOC2	0.468917791853572	7.06800989592411e-07	1.13971659571776e-05	3.1211069387334e-05
PPBP	PLG	0.468850885088509	4.32263480145516e-06	8.94872230454808e-05	4.64683241156429e-05
PLG	PPBP	0.468850885088509	4.32263480145516e-06	4.64683241156429e-05	8.94872230454808e-05
Troponin T HS, ng/l	APOM	-0.468816970450536	0.000640588436201256	0.00337496805194524	0.00175821081425451
APOM	Troponin T HS, ng/l	-0.468816970450536	0.000640588436201256	0.00175821081425451	0.00337496805194524
Mean corpuscular hemoglobin concentration (MCHC), g/dl	JCHAIN	-0.468797033473262	2.4629106355815e-06	9.07758491400037e-05	4.53879245700018e-05
JCHAIN	Mean corpuscular hemoglobin concentration (MCHC), g/dl	-0.468797033473262	2.4629106355815e-06	4.53879245700018e-05	9.07758491400037e-05
CRP	AGT	0.468779538504309	4.89944605868472e-07	2.93966763521083e-06	1.05338090261721e-05
AGT	CRP	0.468779538504309	4.89944605868472e-07	1.05338090261721e-05	2.93966763521083e-06
VTN	HGFAC	-0.468656716417911	0.0001071193128915	0.002125906363539	0.00605181382882121
HGFAC	VTN	-0.468656716417911	0.0001071193128915	0.00605181382882121	0.002125906363539
Haptoglobin (clinical), g/l	AFM	-0.468466172456758	0.000848794439882732	0.0494684699007442	0.0039105172408883
AFM	Haptoglobin (clinical), g/l	-0.468466172456758	0.000848794439882732	0.0039105172408883	0.0494684699007442
SERPIND1	KLKB1	0.468457949191894	4.99134416170834e-07	1.17069708520068e-05	4.02427123037735e-06
KLKB1	SERPIND1	0.468457949191894	4.99134416170834e-07	4.02427123037735e-06	1.17069708520068e-05
Immature granulocytes, % of leukocytes	HPX	-0.468415351920597	7.98153964772407e-06	6.24011281549336e-05	6.24011281549336e-05
HPX	Immature granulocytes, % of leukocytes	-0.468415351920597	7.98153964772407e-06	6.24011281549336e-05	6.24011281549336e-05
N-terminal pro b-type Natriuretic Peptide (NT-proBNP), ng/l	ITIH3	0.468385637553431	8.10992946598147e-07	9.09722522705747e-06	8.71817417593008e-06
ITIH3	N-terminal pro b-type Natriuretic Peptide (NT-proBNP), ng/l	0.468385637553431	8.10992946598147e-07	8.71817417593008e-06	9.09722522705747e-06
C1RL	SERPINA1	0.468376800486892	3.80813857155379e-07	2.67523451891435e-05	2.04687448221016e-06
SERPINA1	C1RL	0.468376800486892	3.80813857155379e-07	2.04687448221016e-06	2.67523451891435e-05
CLEC3B	CFHR5	-0.468361162646877	1.67909986836748e-06	1.14002043694424e-05	2.88805177359207e-05
CFHR5	CLEC3B	-0.468361162646877	1.67909986836748e-06	2.88805177359207e-05	1.14002043694424e-05
CD44	APOH	0.46834012813046	1.7040285291534e-06	3.66366133767981e-05	2.44244089178654e-05
APOH	CD44	0.46834012813046	1.7040285291534e-06	2.44244089178654e-05	3.66366133767981e-05
CFD	RBP4	0.468272161624304	1.46701380019047e-06	2.2264091791126e-05	1.90784295107012e-05
RBP4	CFD	0.468272161624304	1.46701380019047e-06	1.90784295107012e-05	2.2264091791126e-05
HRG	CPN2	-0.468196470031332	2.74299946457078e-07	1.41538772371852e-05	1.41538772371852e-05
CPN2	HRG	-0.468196470031332	2.74299946457078e-07	1.41538772371852e-05	1.41538772371852e-05
IGHAs	ACTA2;ACTB;ACTG1;ACTG2	0.468130849782226	9.87840240011349e-07	2.54862781922928e-05	2.83180868803253e-05
ACTA2;ACTB;ACTG1;ACTG2	IGHAs	0.468130849782226	9.87840240011349e-07	2.83180868803253e-05	2.54862781922928e-05
Immature granulocytes per nl	Gamma-glutamyl transferase, U/l	0.46811972225381	2.48487993573804e-06	1.94272431339519e-05	4.02280519129076e-05
Gamma-glutamyl transferase, U/l	Immature granulocytes per nl	0.46811972225381	2.48487993573804e-06	4.02280519129076e-05	1.94272431339519e-05
CFI	APOD	-0.467962040439105	1.12292926653025e-07	2.33578403546986e-05	2.0693982197486e-06
APOD	CFI	-0.467962040439105	1.12292926653025e-07	2.0693982197486e-06	2.33578403546986e-05
LGALS3BP	CD14	0.467954777129089	9.87840240011349e-07	0.000127431390961464	6.21616541275434e-06
CD14	LGALS3BP	0.467954777129089	9.87840240011349e-07	6.21616541275434e-06	0.000127431390961464
Immature granulocytes per nl	Aspartate aminotransferase (AST), U/l	0.467878640965011	9.76621924497982e-06	5.99924896477332e-05	0.000503936913040959
Aspartate aminotransferase (AST), U/l	Immature granulocytes per nl	0.467878640965011	9.76621924497982e-06	0.000503936913040959	5.99924896477332e-05
CD14	C1RL	0.467862858688547	4.72940279295586e-07	3.69753309267458e-06	2.67523451891435e-05
C1RL	CD14	0.467862858688547	4.72940279295586e-07	2.67523451891435e-05	3.69753309267458e-06
HGFAC	CFB	-0.467779981212817	8.5224007122295e-05	0.00605181382882121	0.0010470378017882
CFB	HGFAC	-0.467779981212817	8.5224007122295e-05	0.0010470378017882	0.00605181382882121
Antithrombin activity %	Lactate, mg/dl	-0.467723101242445	0.000562642573700331	0.0327204555851243	0.0155880490555026
Lactate, mg/dl	Antithrombin activity %	-0.467723101242445	0.000562642573700331	0.0155880490555026	0.0327204555851243
IGHVs	IGHAs	0.467718594324099	6.35349797888623e-07	2.04900309819081e-05	1.82133608728072e-05
IGHAs	IGHVs	0.467718594324099	6.35349797888623e-07	1.82133608728072e-05	2.04900309819081e-05
PGLYRP2	AFM	0.467655478664653	7.25838822961257e-07	3.90138367341675e-06	7.49065665296017e-06
AFM	PGLYRP2	0.467655478664653	7.25838822961257e-07	7.49065665296017e-06	3.90138367341675e-06
CD169/Siglec-1 antigens per monocyte	AZGP1	-0.467542158053481	0.000712521080582262	0.00765960161625931	0.00340426738500414
AZGP1	CD169/Siglec-1 antigens per monocyte	-0.467542158053481	0.000712521080582262	0.00340426738500414	0.00765960161625931
Immature granulocytes, % of leukocytes	Lymphocytes, % of leukocytes	-0.467369491422396	2.59412426235747e-06	2.39030021317224e-05	1.68394248126113e-05
Lymphocytes, % of leukocytes	Immature granulocytes, % of leukocytes	-0.467369491422396	2.59412426235747e-06	1.68394248126113e-05	2.39030021317224e-05
C1S	APOA1	-0.467357933412979	5.41065973648326e-07	5.17018597041734e-06	5.58380084805072e-06
APOA1	C1S	-0.467357933412979	5.41065973648326e-07	5.58380084805072e-06	5.17018597041734e-06
Ferritin, ug/l	ITIH4	0.467302683291463	1.53793975148501e-06	0.000128249588416697	9.01791945188936e-06
ITIH4	Ferritin, ug/l	0.467302683291463	1.53793975148501e-06	9.01791945188936e-06	0.000128249588416697
RBP4	LYZ	0.467260330335626	1.36955508775658e-06	1.90784295107012e-05	1.03925062541528e-05
LYZ	RBP4	0.467260330335626	1.36955508775658e-06	1.03925062541528e-05	1.90784295107012e-05
HGFAC	CA1	0.467193675889328	0.00206008407213936	0.0295278717006641	0.0189086288049934
CA1	HGFAC	0.467193675889328	0.00206008407213936	0.0189086288049934	0.0295278717006641
S100A8	CP	0.467112048757618	2.86745677478203e-05	0.000321653846910332	0.00085710678641396
CP	S100A8	0.467112048757618	2.86745677478203e-05	0.00085710678641396	0.000321653846910332
Interleukin-6, ng/l	CFHR5	0.467093004088887	2.2009218991596e-05	0.000153469689184642	0.000202799232136848
CFHR5	Interleukin-6, ng/l	0.467093004088887	2.2009218991596e-05	0.000202799232136848	0.000153469689184642
Neutrophil-to-lymphocyte ratio	Ferritin, ug/l	0.466962701755532	1.64147133964669e-05	8.14422318517013e-05	0.000470555117365385
Ferritin, ug/l	Neutrophil-to-lymphocyte ratio	0.466962701755532	1.64147133964669e-05	0.000470555117365385	8.14422318517013e-05
Chloride, mmol/l	SHBG	-0.466943813308104	5.22019909504712e-05	0.00673405683261078	0.00448937122174052
SHBG	Chloride, mmol/l	-0.466943813308104	5.22019909504712e-05	0.00448937122174052	0.00673405683261078
SAA1;SAA2	APOM	-0.466939664109475	7.49774301892744e-07	6.90863463886885e-06	5.0905728917981e-06
APOM	SAA1;SAA2	-0.466939664109475	7.49774301892744e-07	5.0905728917981e-06	6.90863463886885e-06
Neutrophil-to-lymphocyte ratio	B2M	0.466821909486686	7.83689839026419e-06	4.4931550770848e-05	4.814094725448e-05
B2M	Neutrophil-to-lymphocyte ratio	0.466821909486686	7.83689839026419e-06	4.814094725448e-05	4.4931550770848e-05
LRG1	APOA1	-0.466753826386854	9.96512721844911e-07	5.3562558799164e-06	9.18215293699953e-06
APOA1	LRG1	-0.466753826386854	9.96512721844911e-07	9.18215293699953e-06	5.3562558799164e-06
ATRN	AFM	0.466663661159074	6.18605548654056e-07	0.000159600231552746	6.93914050229332e-06
AFM	ATRN	0.466663661159074	6.18605548654056e-07	6.93914050229332e-06	0.000159600231552746
Interleukin-6, ng/l	S100A8	0.46637047163363	0.000288240638894659	0.00128217387646245	0.00185915212087055
S100A8	Interleukin-6, ng/l	0.46637047163363	0.000288240638894659	0.00185915212087055	0.00128217387646245
GPX3	RBP4	-0.466339066339066	4.24472222621332e-07	0.000109513833436304	7.82241667402169e-06
RBP4	GPX3	-0.466339066339066	4.24472222621332e-07	7.82241667402169e-06	0.000109513833436304
Neutrophils, % of leukocytes	SAA1;SAA2	0.466244115565081	2.26581578390602e-06	2.78371653451311e-05	1.88574345886372e-05
SAA1;SAA2	Neutrophils, % of leukocytes	0.466244115565081	2.26581578390602e-06	1.88574345886372e-05	2.78371653451311e-05
SERPINC1	FGA	-0.466176768929063	6.35349797888623e-07	1.26092498350204e-05	1.87830551548582e-05
FGA	SERPINC1	-0.466176768929063	6.35349797888623e-07	1.87830551548582e-05	1.26092498350204e-05
CPN1	APOC1	-0.466176768929063	4.24472222621332e-07	9.12615278635864e-06	1.09513833436304e-05
APOC1	CPN1	-0.466176768929063	4.24472222621332e-07	1.09513833436304e-05	9.12615278635864e-06
Hemoglobin, g/dl	C1S	-0.46613294309063	1.56145082663161e-06	1.11903975908599e-05	1.18486562726752e-05
C1S	Hemoglobin, g/dl	-0.46613294309063	1.56145082663161e-06	1.18486562726752e-05	1.11903975908599e-05
ITIH3	APOL1	-0.466131686315173	9.20923176336335e-07	9.44639062959392e-06	5.79507754865303e-06
APOL1	ITIH3	-0.466131686315173	9.20923176336335e-07	5.79507754865303e-06	9.44639062959392e-06
SERPINA3	ORM1	0.465978405427947	7.06800989592411e-07	4.05232567366316e-06	4.55886638287105e-05
ORM1	SERPINA3	0.465978405427947	7.06800989592411e-07	4.55886638287105e-05	4.05232567366316e-06
PIGR	LRG1	0.465820255099042	8.85436340625179e-07	7.57435136587785e-06	5.07650168625103e-06
LRG1	PIGR	0.465820255099042	8.85436340625179e-07	5.07650168625103e-06	7.57435136587785e-06
SAA2	C8B	0.465728715728716	0.000796789882942923	0.00642411843122731	0.0202122927031356
C8B	SAA2	0.465728715728716	0.000796789882942923	0.0202122927031356	0.00642411843122731
Hemoglobin, g/dl	APOD	0.465614391328062	2.88016591838462e-06	1.85770701735808e-05	2.97233122777293e-05
APOD	Hemoglobin, g/dl	0.465614391328062	2.88016591838462e-06	2.97233122777293e-05	1.85770701735808e-05
N-terminal pro b-type Natriuretic Peptide (NT-proBNP), ng/l	PF4	-0.465554275356851	4.49671464980019e-05	0.000269802878988011	0.00116015237964845
PF4	N-terminal pro b-type Natriuretic Peptide (NT-proBNP), ng/l	-0.465554275356851	4.49671464980019e-05	0.00116015237964845	0.000269802878988011
Gamma-glutamyl transferase, U/l	PGLYRP2	-0.465463274329245	7.08633643780882e-07	1.82827480095468e-05	3.88994638500995e-06
PGLYRP2	Gamma-glutamyl transferase, U/l	-0.465463274329245	7.08633643780882e-07	3.88994638500995e-06	1.82827480095468e-05
LCAT	CFP	0.465415367043008	1.55261406473753e-06	1.66906011959284e-05	4.74420098629917e-05
CFP	LCAT	0.465415367043008	1.55261406473753e-06	4.74420098629917e-05	1.66906011959284e-05
ECM1	F13A1	0.465283574221324	1.0693354432718e-06	0.000275888544364125	0.000137944272182063
F13A1	ECM1	0.465283574221324	1.0693354432718e-06	0.000137944272182063	0.000275888544364125
CD14	ACTBL2	0.465249243510113	7.32012186981411e-06	3.63190662002315e-05	0.000236073930301505
ACTBL2	CD14	0.465249243510113	7.32012186981411e-06	0.000236073930301505	3.63190662002315e-05
ITIH1	HRG	0.46511281924126	5.55783135557737e-07	5.31081662866282e-06	2.38986748289827e-05
HRG	ITIH1	0.46511281924126	5.55783135557737e-07	2.38986748289827e-05	5.31081662866282e-06
CD169+ monocytes, % of monocytes	GPX3	0.465051609963659	0.00111519729199554	0.00639379780744109	0.0179825563334281
GPX3	CD169+ monocytes, % of monocytes	0.465051609963659	0.00111519729199554	0.0179825563334281	0.00639379780744109
CFHR5	AHSG	-0.464938493849385	1.51188286839422e-06	2.78618414318363e-05	8.29927191586614e-06
AHSG	CFHR5	-0.464938493849385	1.51188286839422e-06	8.29927191586614e-06	2.78618414318363e-05
Immature granulocytes, % of leukocytes	CFD	0.464925634299239	2.1617411142803e-06	2.0656637314234e-05	3.0984955971351e-05
CFD	Immature granulocytes, % of leukocytes	0.464925634299239	2.1617411142803e-06	3.0984955971351e-05	2.0656637314234e-05
Gamma-glutamyl transferase, U/l	AZGP1	0.464919543156985	1.93821696728732e-06	3.57185698257235e-05	2.08358323983387e-05
AZGP1	Gamma-glutamyl transferase, U/l	0.464919543156985	1.93821696728732e-06	2.08358323983387e-05	3.57185698257235e-05
Hematocrit l/l	Carboxyhemoglobin (COHB), % of Hb	-0.464559045169293	6.58394207316632e-05	0.000320501331108851	0.00588615864828941
Carboxyhemoglobin (COHB), % of Hb	Hematocrit l/l	-0.464559045169293	6.58394207316632e-05	0.00588615864828941	0.000320501331108851
C9	F9	0.464328381759574	3.91303477035946e-07	8.41302475627284e-06	1.44223281536106e-05
F9	C9	0.464328381759574	3.91303477035946e-07	1.44223281536106e-05	8.41302475627284e-06
C1RL	S100A8	0.464064697609001	2.56874786037428e-05	0.00036684871161266	0.000301244067262075
S100A8	C1RL	0.464064697609001	2.56874786037428e-05	0.000301244067262075	0.00036684871161266
CPN2	TTR	-0.464030836507901	7.25838822961257e-07	3.1211069387334e-05	9.36332081620021e-06
TTR	CPN2	-0.464030836507901	7.25838822961257e-07	9.36332081620021e-06	3.1211069387334e-05
CD169/Siglec-1 antigens per monocyte	APOH	-0.46402886185263	0.000756265398703169	0.0078046589146167	0.00361326801602625
APOH	CD169/Siglec-1 antigens per monocyte	-0.46402886185263	0.000756265398703169	0.00361326801602625	0.0078046589146167
Red blood cell distribution width (RDW-CV), %	AMBP	0.46386152201067	2.43970560075319e-06	2.33127424071971e-05	3.31286339470696e-05
AMBP	Red blood cell distribution width (RDW-CV), %	0.46386152201067	2.43970560075319e-06	3.31286339470696e-05	2.33127424071971e-05
Hematocrit l/l	HHb (deoxyhemoglobin), % of Hb	0.46383429915176	1.21446068284948e-05	8.24554884671487e-05	0.000522218093625275
HHb (deoxyhemoglobin), % of Hb	Hematocrit l/l	0.46383429915176	1.21446068284948e-05	0.000522218093625275	8.24554884671487e-05
IGFALS	APOM	0.463802765717346	3.57554374797989e-06	3.54803956530313e-05	2.04997841550847e-05
APOM	IGFALS	0.463802765717346	3.57554374797989e-06	2.04997841550847e-05	3.54803956530313e-05
CD44	APOA4	0.46377402446127	2.55701545646385e-06	4.24340684408218e-05	0.000194101555421204
APOA4	CD44	0.46377402446127	2.55701545646385e-06	0.000194101555421204	4.24340684408218e-05
PIGR	TF	-0.463635651168714	1.65376273240949e-06	1.33334620300515e-05	1.58026216652462e-05
TF	PIGR	-0.463635651168714	1.65376273240949e-06	1.58026216652462e-05	1.33334620300515e-05
Ferritin, ug/l	B2M	0.463589042536411	3.91538307570501e-05	0.000841807361276577	0.000177222602374016
B2M	Ferritin, ug/l	0.463589042536411	3.91538307570501e-05	0.000177222602374016	0.000841807361276577
Neutrophil-to-lymphocyte ratio	ITIH3	0.463388991960421	1.83762199209247e-06	1.31696242766627e-05	1.52937572245116e-05
ITIH3	Neutrophil-to-lymphocyte ratio	0.463388991960421	1.83762199209247e-06	1.52937572245116e-05	1.31696242766627e-05
LRG1	IGFALS	-0.463234323432343	6.79744151088958e-06	3.13167841037413e-05	5.36807171780305e-05
IGFALS	LRG1	-0.463234323432343	6.79744151088958e-06	5.36807171780305e-05	3.13167841037413e-05
GPLD1	APOM	0.463194811810576	4.17295640718433e-07	3.58874251017852e-05	2.9906187584821e-06
APOM	GPLD1	0.463194811810576	4.17295640718433e-07	2.9906187584821e-06	3.58874251017852e-05
Fibrinogen (clinical), g/l	SAA1;SAA2	0.463169778225899	0.00105444186359106	0.0270991558942903	0.00353306494553888
SAA1;SAA2	Fibrinogen (clinical), g/l	0.463169778225899	0.00105444186359106	0.00353306494553888	0.0270991558942903
Erythrocytes per pl	CD44	-0.463161843257072	2.57643190892029e-06	1.70440880128573e-05	4.24340684408218e-05
CD44	Erythrocytes per pl	-0.463161843257072	2.57643190892029e-06	4.24340684408218e-05	1.70440880128573e-05
CNDP1	KLKB1	0.463050449795663	3.79388644308822e-06	0.000163137117052793	2.38737244467503e-05
KLKB1	CNDP1	0.463050449795663	3.79388644308822e-06	2.38737244467503e-05	0.000163137117052793
CD14	C1S	0.46300295291121	8.28680919753757e-07	5.34499193241173e-06	6.97458982326819e-06
C1S	CD14	0.46300295291121	8.28680919753757e-07	6.97458982326819e-06	5.34499193241173e-06
Lymphocytes, % of leukocytes	Erythrocytes per pl	0.462939195393992	1.2380532444883e-06	9.98180428368695e-06	9.12622105937092e-06
Erythrocytes per pl	Lymphocytes, % of leukocytes	0.462939195393992	1.2380532444883e-06	9.12622105937092e-06	9.98180428368695e-06
AFM	AHSG	0.462921804206208	5.41065973648326e-07	6.34522823642127e-06	3.4898755300317e-06
AHSG	AFM	0.462921804206208	5.41065973648326e-07	3.4898755300317e-06	6.34522823642127e-06
Lymphocytes, % of leukocytes	CFP	0.462887826903769	1.65495383242994e-06	1.25581790813802e-05	4.74420098629917e-05
CFP	Lymphocytes, % of leukocytes	0.462887826903769	1.65495383242994e-06	4.74420098629917e-05	1.25581790813802e-05
Hemoglobin, g/dl	HPR	0.462863812413573	6.9270068618273e-07	6.16264748397049e-06	5.95722590117148e-05
HPR	Hemoglobin, g/dl	0.462863812413573	6.9270068618273e-07	5.95722590117148e-05	6.16264748397049e-06
CD169+ monocytes, % of monocytes	B2M	-0.462838404266886	0.00389244739453665	0.0159404988538168	0.0101439538160652
B2M	CD169+ monocytes, % of monocytes	-0.462838404266886	0.00389244739453665	0.0101439538160652	0.0159404988538168
SELL	PGLYRP2	0.462760629004077	2.08909639249574e-06	0.000134746717315976	9.98123831970189e-06
PGLYRP2	SELL	0.462760629004077	2.08909639249574e-06	9.98123831970189e-06	0.000134746717315976
HPX	B2M	-0.462743576735997	1.27557797050166e-05	9.14164212192854e-05	7.31331369754283e-05
B2M	HPX	-0.462743576735997	1.27557797050166e-05	7.31331369754283e-05	9.14164212192854e-05
Hemoglobin, g/dl	CD44	-0.462571374552931	3.33136657513584e-06	2.0963233570367e-05	4.87806953420476e-05
CD44	Hemoglobin, g/dl	-0.462571374552931	3.33136657513584e-06	4.87806953420476e-05	2.0963233570367e-05
Urea, mg/dl	Mean platelet volume, fl	0.462550926330665	9.55809925651532e-06	0.000107216939486128	0.000224180873470996
Mean platelet volume, fl	Urea, mg/dl	0.462550926330665	9.55809925651532e-06	0.000224180873470996	0.000107216939486128
CD169/Siglec-1 antigens per monocyte	JCHAIN	-0.46247753625745	0.00143248225420636	0.0127441524684566	0.00821289825744979
JCHAIN	CD169/Siglec-1 antigens per monocyte	-0.46247753625745	0.00143248225420636	0.00821289825744979	0.0127441524684566
LBP	B2M	0.462475008206261	6.08090239439078e-06	3.64854143663447e-05	3.82651906768981e-05
B2M	LBP	0.462475008206261	6.08090239439078e-06	3.82651906768981e-05	3.64854143663447e-05
CRP (clinical), mg/l	C1RL	0.462307298709703	3.96546540891722e-07	2.08793892959315e-06	2.67523451891435e-05
C1RL	CRP (clinical), mg/l	0.462307298709703	3.96546540891722e-07	2.67523451891435e-05	2.08793892959315e-06
Fibrinogen (clinical), g/l	LUM	-0.462282788748099	0.00105444186359106	0.0270991558942903	0.0133422320912566
LUM	Fibrinogen (clinical), g/l	-0.462282788748099	0.00105444186359106	0.0133422320912566	0.0270991558942903
CD169+ monocytes, % of monocytes	C1QC	-0.462238340394164	0.000698631892282895	0.00455392585906887	0.00474334284760492
C1QC	CD169+ monocytes, % of monocytes	-0.462238340394164	0.000698631892282895	0.00474334284760492	0.00455392585906887
CD169+ monocytes, % of monocytes	HBB	0.462056839131616	0.000698631892282895	0.00455392585906887	0.00445341112360376
HBB	CD169+ monocytes, % of monocytes	0.462056839131616	0.000698631892282895	0.00445341112360376	0.00455392585906887
CNDP1	APOM	0.462045577862181	5.08860654278254e-06	0.000187551498291128	2.73512601674561e-05
APOM	CNDP1	0.462045577862181	5.08860654278254e-06	2.73512601674561e-05	0.000187551498291128
CD169/Siglec-1 antigens per monocyte	S100A8	-0.462037764278283	0.00245662237519137	0.0176057936888715	0.010060453536498
S100A8	CD169/Siglec-1 antigens per monocyte	-0.462037764278283	0.00245662237519137	0.010060453536498	0.0176057936888715
CRP (clinical), mg/l	ORM1;ORM2	0.461676137847072	4.79235619114324e-07	2.37774595637492e-06	1.5455348716437e-05
ORM1;ORM2	CRP (clinical), mg/l	0.461676137847072	4.79235619114324e-07	1.5455348716437e-05	2.37774595637492e-06
Interleukin-6, ng/l	HRG	-0.461634898746777	4.32232406516319e-05	0.000278789902203026	0.00066239528037524
HRG	Interleukin-6, ng/l	-0.461634898746777	4.32232406516319e-05	0.00066239528037524	0.000278789902203026
CFH;CFHR1	CFH	0.461623424926177	1.7608711508341e-07	1.51434918971733e-05	2.271523784576e-05
CFH	CFH;CFHR1	0.461623424926177	1.7608711508341e-07	2.271523784576e-05	1.51434918971733e-05
PGLYRP2	C1RL	-0.461551292743953	5.86383863381522e-07	3.30376017790077e-06	2.67523451891435e-05
C1RL	PGLYRP2	-0.461551292743953	5.86383863381522e-07	2.67523451891435e-05	3.30376017790077e-06
ITIH2	ACTB;ACTG1	-0.461506150615062	2.49665563201128e-06	2.38569315947744e-05	4.02585720661818e-05
ACTB;ACTG1	ITIH2	-0.461506150615062	2.49665563201128e-06	4.02585720661818e-05	2.38569315947744e-05
Immature granulocytes per nl	SERPINC1	-0.461384347152319	4.26875466668228e-06	2.86630878297637e-05	4.07903223705196e-05
SERPINC1	Immature granulocytes per nl	-0.461384347152319	4.26875466668228e-06	4.07903223705196e-05	2.86630878297637e-05
PGLYRP2	IGFALS	0.461314131413141	2.64669961045369e-06	1.22149030186147e-05	2.84520208123771e-05
IGFALS	PGLYRP2	0.461314131413141	2.64669961045369e-06	2.84520208123771e-05	1.22149030186147e-05
Bilirubin (total), mg/dl	TGFBI	0.461082712766667	2.59027275512054e-06	7.42544856467889e-05	0.000263512945911359
TGFBI	Bilirubin (total), mg/dl	0.461082712766667	2.59027275512054e-06	0.000263512945911359	7.42544856467889e-05
Monocytes, % of leukocytes	ACTBL2	-0.461044599540711	2.20632192298968e-05	0.000463103072312397	0.000364866369431658
ACTBL2	Monocytes, % of leukocytes	-0.461044599540711	2.20632192298968e-05	0.000364866369431658	0.000463103072312397
C1R	KLKB1	-0.460965218763384	2.05769139238832e-06	2.79412831176941e-05	1.36124199804151e-05
KLKB1	C1R	-0.460965218763384	2.05769139238832e-06	1.36124199804151e-05	2.79412831176941e-05
D-Dimer, mg/l	C4A	-0.460922410959705	0.000662310401777859	0.028368962209485	0.0146965171142366
C4A	D-Dimer, mg/l	-0.460922410959705	0.000662310401777859	0.0146965171142366	0.028368962209485
ITIH1	FGA	-0.460875053535604	5.12750744366666e-07	5.08806507871537e-06	1.87830551548582e-05
FGA	ITIH1	-0.460875053535604	5.12750744366666e-07	1.87830551548582e-05	5.08806507871537e-06
Hemoglobin, g/dl	aPTT, s	-0.460840714389795	1.0175774168817e-06	8.16229213288803e-06	8.75116578518258e-05
aPTT, s	Hemoglobin, g/dl	-0.460840714389795	1.0175774168817e-06	8.75116578518258e-05	8.16229213288803e-06
JCHAIN	IGLLs	0.460685706557266	6.88244734479005e-07	1.47972617912986e-05	1.97296823883981e-05
IGLLs	JCHAIN	0.460685706557266	6.88244734479005e-07	1.97296823883981e-05	1.47972617912986e-05
Lymphocytes, % of leukocytes	PIGR	-0.46063446399393	1.75591926838883e-06	1.29436334641234e-05	1.37280960983127e-05
PIGR	Lymphocytes, % of leukocytes	-0.46063446399393	1.75591926838883e-06	1.37280960983127e-05	1.29436334641234e-05
Lymphocytes per nl	SERPINA3	-0.46056518014556	3.15713188475192e-07	2.03635006566499e-05	1.93938101491903e-06
SERPINA3	Lymphocytes per nl	-0.46056518014556	3.15713188475192e-07	1.93938101491903e-06	2.03635006566499e-05
ITIH1	TF	0.460550458715596	2.89791618263216e-07	2.99064950047639e-06	3.39846534145044e-06
TF	ITIH1	0.460550458715596	2.89791618263216e-07	3.39846534145044e-06	2.99064950047639e-06
HHb (deoxyhemoglobin), % of Hb	HBA1	0.460512233375757	2.75123703261691e-05	0.000981726114105227	0.000273007367082755
HBA1	HHb (deoxyhemoglobin), % of Hb	0.460512233375757	2.75123703261691e-05	0.000273007367082755	0.000981726114105227
C1S	AGT	0.460478326533372	5.41065973648326e-07	5.17018597041734e-06	1.07380785539437e-05
AGT	C1S	0.460478326533372	5.41065973648326e-07	1.07380785539437e-05	5.17018597041734e-06
CD169/Siglec-1 antigens per monocyte	LYZ	-0.460475789820829	0.00101957060207665	0.00974256353095468	0.00320791726019239
LYZ	CD169/Siglec-1 antigens per monocyte	-0.460475789820829	0.00101957060207665	0.00320791726019239	0.00974256353095468
SERPINA10	APOA1	-0.460469310010594	1.43558196486348e-06	1.85190073467389e-05	1.27717292046475e-05
APOA1	SERPINA10	-0.460469310010594	1.43558196486348e-06	1.27717292046475e-05	1.85190073467389e-05
CFHR5	CFH;CFHR1	0.4603900390039	1.30205636364862e-06	2.58408109093341e-05	8.39826354553359e-05
CFH;CFHR1	CFHR5	0.4603900390039	1.30205636364862e-06	8.39826354553359e-05	2.58408109093341e-05
TF	SERPINA1	-0.460361111737258	6.02287037261938e-07	6.2156022245432e-06	3.04686383556039e-06
SERPINA1	TF	-0.460361111737258	6.02287037261938e-07	3.04686383556039e-06	6.2156022245432e-06
HPR	APOH	-0.460343078691703	1.13594674374256e-06	7.32685649713949e-05	1.72396623462106e-05
APOH	HPR	-0.460343078691703	1.13594674374256e-06	1.72396623462106e-05	7.32685649713949e-05
ITIH1	S100A8	-0.460290670417253	3.69801959125618e-05	0.000207410664031325	0.000397537106060039
S100A8	ITIH1	-0.460290670417253	3.69801959125618e-05	0.000397537106060039	0.000207410664031325
C9	C1S	0.460279963032257	2.81943044848932e-07	6.61284596100222e-06	3.16266545960976e-06
C1S	C9	0.460279963032257	2.81943044848932e-07	3.16266545960976e-06	6.61284596100222e-06
SERPINA3	C1RL	0.460126682145031	7.25838822961257e-07	4.07100905052183e-06	2.67523451891435e-05
C1RL	SERPINA3	0.460126682145031	7.25838822961257e-07	2.67523451891435e-05	4.07100905052183e-06
PON1	LRG1	-0.460045533440029	9.4548450705137e-07	2.43935002819254e-05	5.30293484389682e-06
LRG1	PON1	-0.460045533440029	9.4548450705137e-07	5.30293484389682e-06	2.43935002819254e-05
N-terminal pro b-type Natriuretic Peptide (NT-proBNP), ng/l	PIGR	0.460044764753346	4.84361299614976e-06	4.16550717668879e-05	2.97536226906343e-05
PIGR	N-terminal pro b-type Natriuretic Peptide (NT-proBNP), ng/l	0.460044764753346	4.84361299614976e-06	2.97536226906343e-05	4.16550717668879e-05
Urea, mg/dl	PIGR	0.460026082895683	2.39243627349771e-05	0.000205749519520803	0.000123449711712482
PIGR	Urea, mg/dl	0.460026082895683	2.39243627349771e-05	0.000123449711712482	0.000205749519520803
Immature granulocytes, % of leukocytes	Aspartate aminotransferase (AST), U/l	0.460017801784731	2.55814084470254e-05	0.000160975692178843	0.000942857625618937
Aspartate aminotransferase (AST), U/l	Immature granulocytes, % of leukocytes	0.460017801784731	2.55814084470254e-05	0.000942857625618937	0.000160975692178843
APOM	LYZ	-0.460012802731249	1.16249792260217e-06	7.14105866741332e-06	9.0886201221624e-06
LYZ	APOM	-0.460012802731249	1.16249792260217e-06	9.0886201221624e-06	7.14105866741332e-06
N-terminal pro b-type Natriuretic Peptide (NT-proBNP), ng/l	IGFALS	-0.459979260399393	1.78958742826375e-06	1.71005020922981e-05	2.09869798405476e-05
IGFALS	N-terminal pro b-type Natriuretic Peptide (NT-proBNP), ng/l	-0.459979260399393	1.78958742826375e-06	2.09869798405476e-05	1.71005020922981e-05
SERPING1	SERPINF2	0.459919302121137	6.02287037261938e-07	3.8847513903395e-05	0.00015539005561358
SERPINF2	SERPING1	0.459919302121137	6.02287037261938e-07	0.00015539005561358	3.8847513903395e-05
Immature granulocytes per nl	LRG1	0.459903482799921	4.14072863502173e-06	2.86630878297637e-05	2.0544384381454e-05
LRG1	Immature granulocytes per nl	0.459903482799921	4.14072863502173e-06	2.0544384381454e-05	2.86630878297637e-05
C1S	PF4	-0.459888333823097	3.71397205962616e-05	0.000171107998461348	0.00106467199042617
PF4	C1S	-0.459888333823097	3.71397205962616e-05	0.00106467199042617	0.000171107998461348
AZGP1	AGT	0.459856186461691	1.63350217425758e-06	1.83236330851503e-05	2.80962373972304e-05
AGT	AZGP1	0.459856186461691	1.63350217425758e-06	2.80962373972304e-05	1.83236330851503e-05
AFM	HP	-0.459675856006131	2.89791618263216e-07	3.56029702437665e-06	2.49220791706366e-05
HP	AFM	-0.459675856006131	2.89791618263216e-07	2.49220791706366e-05	3.56029702437665e-06
Procalcitonin, �g/l	Mean platelet volume, fl	0.459502864990457	2.12158868758886e-06	8.17097345566331e-06	6.84212351747406e-05
Mean platelet volume, fl	Procalcitonin, �g/l	0.459502864990457	2.12158868758886e-06	6.84212351747406e-05	8.17097345566331e-06
IGLCs	CD5L	0.459450442936681	7.25838822961257e-07	1.87266416324004e-05	6.24221387746681e-05
CD5L	IGLCs	0.459450442936681	7.25838822961257e-07	6.24221387746681e-05	1.87266416324004e-05
ITIH3	SERPINC1	-0.459423393368348	9.70675865092689e-07	9.44639062959392e-06	1.66956248795942e-05
SERPINC1	ITIH3	-0.459423393368348	9.70675865092689e-07	1.66956248795942e-05	9.44639062959392e-06
Immature granulocytes, % of leukocytes	JCHAIN	0.459418724421289	5.2529918503345e-06	4.37184483027839e-05	8.47044935866438e-05
JCHAIN	Immature granulocytes, % of leukocytes	0.459418724421289	5.2529918503345e-06	8.47044935866438e-05	4.37184483027839e-05
ITIH4	CST3	0.459324382195128	1.27908010273504e-06	7.85720634537242e-06	1.03125833283013e-05
CST3	ITIH4	0.459324382195128	1.27908010273504e-06	1.03125833283013e-05	7.85720634537242e-06
CLU	AZGP1	0.459270112481122	6.88244734479005e-07	2.95945235825972e-05	8.45557816645634e-06
AZGP1	CLU	0.459270112481122	6.88244734479005e-07	8.45557816645634e-06	2.95945235825972e-05
Hemoglobin, g/dl	Carboxyhemoglobin (COHB), % of Hb	-0.45921887325169	6.4267410499634e-05	0.000267435353369445	0.00588615864828941
Carboxyhemoglobin (COHB), % of Hb	Hemoglobin, g/dl	-0.45921887325169	6.4267410499634e-05	0.00588615864828941	0.000267435353369445
C1RL	C1R	0.459197980298898	5.70885869503147e-07	2.67523451891435e-05	1.33898685756193e-05
C1R	C1RL	0.459197980298898	5.70885869503147e-07	1.33898685756193e-05	2.67523451891435e-05
VTN	CST3	-0.45919338992871	3.65596826270245e-06	0.000235809952944308	2.62011058827009e-05
CST3	VTN	-0.45919338992871	3.65596826270245e-06	2.62011058827009e-05	0.000235809952944308
Erythrocytes per pl	Carboxyhemoglobin (COHB), % of Hb	-0.458970072256799	9.12582736168901e-05	0.000346244626369965	0.00588615864828941
Carboxyhemoglobin (COHB), % of Hb	Erythrocytes per pl	-0.458970072256799	9.12582736168901e-05	0.00588615864828941	0.000346244626369965
CNDP1	APOA2	0.458715069908001	7.0076839045988e-06	0.000225997805923311	3.01330407897748e-05
APOA2	CNDP1	0.458715069908001	7.0076839045988e-06	3.01330407897748e-05	0.000225997805923311
Interleukin-6, ng/l	Albumin (clinical), g/l	-0.458647521447397	0.00103828705410562	0.00392856723641136	0.0127560980932976
Albumin (clinical), g/l	Interleukin-6, ng/l	-0.458647521447397	0.00103828705410562	0.0127560980932976	0.00392856723641136
Mean platelet volume, fl	SERPINF1	0.458643531600374	1.58059494753075e-06	5.8256213780419e-05	1.19939263665569e-05
SERPINF1	Mean platelet volume, fl	0.458643531600374	1.58059494753075e-06	1.19939263665569e-05	5.8256213780419e-05
APOC3	AFM	0.458593873272772	1.16600230560484e-06	2.73480540769135e-05	1.15703305710019e-05
AFM	APOC3	0.458593873272772	1.16600230560484e-06	1.15703305710019e-05	2.73480540769135e-05
CRP (clinical), mg/l	CFB	0.458578941328304	1.31066465608852e-06	6.38021662775164e-06	3.75723868078708e-05
CFB	CRP (clinical), mg/l	0.458578941328304	1.31066465608852e-06	3.75723868078708e-05	6.38021662775164e-06
Neutrophils per nl	SAA1;SAA2	0.458397164981706	3.91404333470926e-06	4.80868181121423e-05	2.80506438987497e-05
SAA1;SAA2	Neutrophils per nl	0.458397164981706	3.91404333470926e-06	2.80506438987497e-05	4.80868181121423e-05
Interleukin-6, ng/l	C1S	0.458324204717217	6.66509138547109e-05	0.000419413067671107	0.000277353802814765
C1S	Interleukin-6, ng/l	0.458324204717217	6.66509138547109e-05	0.000277353802814765	0.000419413067671107
LRG1	C1RL	0.458061898428871	6.5253043361226e-07	3.82620117890825e-06	2.67523451891435e-05
C1RL	LRG1	0.458061898428871	6.5253043361226e-07	2.67523451891435e-05	3.82620117890825e-06
LRG1	LCAT	-0.458029666466604	9.67396261361645e-07	5.3103879879001e-06	1.08516624100567e-05
LCAT	LRG1	-0.458029666466604	9.67396261361645e-07	1.08516624100567e-05	5.3103879879001e-06
CD169+ monocytes, % of monocytes	Lymphocytes, % of leukocytes	0.457927705801024	0.00071558534622435	0.00455392585906887	0.00207439347557171
Lymphocytes, % of leukocytes	CD169+ monocytes, % of monocytes	0.457927705801024	0.00071558534622435	0.00207439347557171	0.00455392585906887
Red blood cell distribution width (RDW-CV), %	ITIH3	0.45783693645284	2.91202002834469e-06	2.59069368038941e-05	2.20970931562626e-05
ITIH3	Red blood cell distribution width (RDW-CV), %	0.45783693645284	2.91202002834469e-06	2.20970931562626e-05	2.59069368038941e-05
Mean platelet volume, fl	CLEC3B	-0.457812908911079	8.5544343007242e-07	4.31435955900958e-05	6.13067791551901e-06
CLEC3B	Mean platelet volume, fl	-0.457812908911079	8.5544343007242e-07	6.13067791551901e-06	4.31435955900958e-05
ITIH4	KLKB1	-0.457629105335527	5.86383863381522e-07	4.19867328379289e-06	4.58445565916463e-06
KLKB1	ITIH4	-0.457629105335527	5.86383863381522e-07	4.58445565916463e-06	4.19867328379289e-06
SERPINF1	SERPINA3	0.457584022721637	2.16539623901435e-06	1.55186730462695e-05	1.07436967243404e-05
SERPINA3	SERPINF1	0.457584022721637	2.16539623901435e-06	1.07436967243404e-05	1.55186730462695e-05
Troponin T HS, ng/l	CRP	0.457574593422752	0.000316013221818478	0.00203828528072918	0.00101914264036459
CRP	Troponin T HS, ng/l	0.457574593422752	0.000316013221818478	0.00101914264036459	0.00203828528072918
CFHR5	C1S	0.457497749774978	5.42651777579963e-06	7.36863992713845e-05	3.18191269580978e-05
C1S	CFHR5	0.457497749774978	5.42651777579963e-06	3.18191269580978e-05	7.36863992713845e-05
Neutrophil-to-lymphocyte ratio	PLG	-0.457402597402597	2.87135856200988e-06	1.89951412563731e-05	3.69717248421342e-05
PLG	Neutrophil-to-lymphocyte ratio	-0.457402597402597	2.87135856200988e-06	3.69717248421342e-05	1.89951412563731e-05
HHb (deoxyhemoglobin), % of Hb	CA1	0.457274623918406	0.00165274369472578	0.0142135957746417	0.0163367357517126
CA1	HHb (deoxyhemoglobin), % of Hb	0.457274623918406	0.00165274369472578	0.0163367357517126	0.0142135957746417
Hemoglobin, g/dl	PGLYRP2	0.457110142421954	1.918111442815e-06	1.30229671643755e-05	9.33722174049567e-06
PGLYRP2	Hemoglobin, g/dl	0.457110142421954	1.918111442815e-06	9.33722174049567e-06	1.30229671643755e-05
C8A	APOC3	-0.457097130491626	9.4548450705137e-07	6.09837507048134e-05	2.43935002819254e-05
APOC3	C8A	-0.457097130491626	9.4548450705137e-07	2.43935002819254e-05	6.09837507048134e-05
C1S	C1RL	0.457024998309402	1.02301091023235e-06	8.24802546374836e-06	3.29921018549934e-05
C1RL	C1S	0.457024998309402	1.02301091023235e-06	3.29921018549934e-05	8.24802546374836e-06
C1R	SERPINA1	0.456997948741068	9.20923176336335e-07	1.87642309860964e-05	4.48298451876933e-06
SERPINA1	C1R	0.456997948741068	9.20923176336335e-07	4.48298451876933e-06	1.87642309860964e-05
Troponin T HS, ng/l	PGLYRP2	-0.456958497295887	0.000270396179084709	0.00183584774220671	0.000683943276508382
PGLYRP2	Troponin T HS, ng/l	-0.456958497295887	0.000270396179084709	0.000683943276508382	0.00183584774220671
SERPIND1	SERPINA1	-0.456889750467732	4.8586712857727e-07	1.17069708520068e-05	2.50707438345871e-06
SERPINA1	SERPIND1	-0.456889750467732	4.8586712857727e-07	2.50707438345871e-06	1.17069708520068e-05
SAA1	C1R	0.45684560546137	1.68135044683e-06	1.54924434029335e-05	2.55169656048317e-05
C1R	SAA1	0.45684560546137	1.68135044683e-06	2.55169656048317e-05	1.54924434029335e-05
SAA2	CPN2	0.456709956709957	0.000492911484271584	0.00423903876473563	0.00392531614388241
CPN2	SAA2	0.456709956709957	0.000492911484271584	0.00392531614388241	0.00423903876473563
IGFALS	CD14	-0.456705670567057	5.74203960069624e-06	4.93815405659877e-05	2.96289243395926e-05
CD14	IGFALS	-0.456705670567057	5.74203960069624e-06	2.96289243395926e-05	4.93815405659877e-05
SELL	ITIH4	-0.456656959813628	2.86796108106142e-06	0.000147986791782769	1.51006930390581e-05
ITIH4	SELL	-0.456656959813628	2.86796108106142e-06	1.51006930390581e-05	0.000147986791782769
GSN	CRP	-0.45648225372996	1.50739945997741e-06	8.86472509808547e-06	8.1022720973786e-06
CRP	GSN	-0.45648225372996	1.50739945997741e-06	8.1022720973786e-06	8.86472509808547e-06
Thrombocytes per nl	PPBP	0.45633721690388	6.33271621107772e-06	0.000816920391229026	0.000108922718830537
PPBP	Thrombocytes per nl	0.45633721690388	6.33271621107772e-06	0.000108922718830537	0.000816920391229026
Potassium, mmol/l	GSN	-0.45621346732865	3.76030647077238e-06	0.000323386356486424	2.06416823289207e-05
GSN	Potassium, mmol/l	-0.45621346732865	3.76030647077238e-06	2.06416823289207e-05	0.000323386356486424
Gamma-glutamyl transferase, U/l	Procalcitonin, �g/l	0.456130063343095	2.4947629093276e-06	4.02280519129076e-05	9.46542397950766e-06
Procalcitonin, �g/l	Gamma-glutamyl transferase, U/l	0.456130063343095	2.4947629093276e-06	9.46542397950766e-06	4.02280519129076e-05
FETUB	APOC1	0.456128724010912	9.79081688000091e-06	0.00126301537752012	0.000126301537752012
APOC1	FETUB	0.456128724010912	9.79081688000091e-06	0.000126301537752012	0.00126301537752012
D-Dimer, mg/l	APOD	-0.456116367945726	0.000916019358752759	0.0336309964570656	0.0031969104964783
APOD	D-Dimer, mg/l	-0.456116367945726	0.000916019358752759	0.0031969104964783	0.0336309964570656
Alanine aminotransferase (ALT), U/l	TFRC	-0.456105822988993	0.000324287532511865	0.0151136652875312	0.0418330916940306
TFRC	Alanine aminotransferase (ALT), U/l	-0.456105822988993	0.000324287532511865	0.0418330916940306	0.0151136652875312
SERPINA7	SERPINA6	0.456096296463269	3.91303477035946e-07	0.000100956297075274	0.000100956297075274
SERPINA6	SERPINA7	0.456096296463269	3.91303477035946e-07	0.000100956297075274	0.000100956297075274
JCHAIN	HPX	-0.455943015576043	2.00578742970525e-06	3.9807165912612e-05	2.15622148693315e-05
HPX	JCHAIN	-0.455943015576043	2.00578742970525e-06	2.15622148693315e-05	3.9807165912612e-05
Urea, mg/dl	Red blood cell distribution width (RDW-CV), %	0.455937965105792	1.44207511962236e-05	0.000132876921736631	0.000109428053194873
Red blood cell distribution width (RDW-CV), %	Urea, mg/dl	0.455937965105792	1.44207511962236e-05	0.000109428053194873	0.000132876921736631
Neutrophils per nl	CRP	0.455937671429817	4.79904754339491e-06	5.38327941824298e-05	2.38106589653055e-05
CRP	Neutrophils per nl	0.455937671429817	4.79904754339491e-06	2.38106589653055e-05	5.38327941824298e-05
ITIH2	SERPINA1	-0.455906949484931	4.13125471419304e-07	4.84483507391729e-06	2.17523207400368e-06
SERPINA1	ITIH2	-0.455906949484931	4.13125471419304e-07	2.17523207400368e-06	4.84483507391729e-06
CFHR5	ACTA2;ACTB;ACTG1;ACTG2	0.455905998763142	1.01582277566132e-05	0.000124801083866962	0.000131978804412529
ACTA2;ACTB;ACTG1;ACTG2	CFHR5	0.455905998763142	1.01582277566132e-05	0.000131978804412529	0.000124801083866962
SAA1;SAA2	ITIH1	-0.45583850162432	3.09319650575612e-06	2.40854877099415e-05	2.49388968276587e-05
ITIH1	SAA1;SAA2	-0.45583850162432	3.09319650575612e-06	2.49388968276587e-05	2.40854877099415e-05
SAA1;SAA2	C1R	0.455781340802347	1.56631541376801e-06	1.34703125584049e-05	2.52568360470092e-05
C1R	SAA1;SAA2	0.455781340802347	1.56631541376801e-06	2.52568360470092e-05	1.34703125584049e-05
SERPINA3	CLEC3B	-0.455752760391361	1.07755884647111e-06	5.91511026360737e-06	7.51378871323099e-06
CLEC3B	SERPINA3	-0.455752760391361	1.07755884647111e-06	7.51378871323099e-06	5.91511026360737e-06
Gamma-glutamyl transferase, U/l	Red blood cell distribution width (RDW-CV), %	0.455635679183088	1.59306404595358e-06	3.4250876988002e-05	1.6440420954241e-05
Red blood cell distribution width (RDW-CV), %	Gamma-glutamyl transferase, U/l	0.455635679183088	1.59306404595358e-06	1.6440420954241e-05	3.4250876988002e-05
ACTBL2	TTR	-0.455550246854595	1.03973857155734e-05	0.000259780456119501	8.1288651958119e-05
TTR	ACTBL2	-0.455550246854595	1.03973857155734e-05	8.1288651958119e-05	0.000259780456119501
Neutrophil-to-lymphocyte ratio	Immature granulocytes, % of leukocytes	0.45542625878386	4.51568797582551e-06	2.91261874440746e-05	3.88349165920994e-05
Immature granulocytes, % of leukocytes	Neutrophil-to-lymphocyte ratio	0.45542625878386	4.51568797582551e-06	3.88349165920994e-05	2.91261874440746e-05
LGALS3BP	ACTBL2	0.455356628390336	4.82795121132062e-05	0.0017794448750296	0.000498244565008288
ACTBL2	LGALS3BP	0.455356628390336	4.82795121132062e-05	0.000498244565008288	0.0017794448750296
Troponin T HS, ng/l	SERPINA1	0.455325842559694	0.000992315324630493	0.0046458850429602	0.00243826051194921
SERPINA1	Troponin T HS, ng/l	0.455325842559694	0.000992315324630493	0.00243826051194921	0.0046458850429602
Basal TSH, mU/l	CRP	-0.455267424509467	0.00155141900478847	0.0464170382491099	0.00412645467253015
CRP	Basal TSH, mU/l	-0.455267424509467	0.00155141900478847	0.00412645467253015	0.0464170382491099
N-terminal pro b-type Natriuretic Peptide (NT-proBNP), ng/l	F2	-0.455261521070326	1.58903809587549e-06	1.63988731494351e-05	1.95579871201269e-05
F2	N-terminal pro b-type Natriuretic Peptide (NT-proBNP), ng/l	-0.455261521070326	1.58903809587549e-06	1.95579871201269e-05	1.63988731494351e-05
Mean corpuscular volume (MCV), fl	B2M	0.455072943059912	1.10117486446069e-05	0.000568206230061718	6.60704918676416e-05
B2M	Mean corpuscular volume (MCV), fl	0.455072943059912	1.10117486446069e-05	6.60704918676416e-05	0.000568206230061718
Immature granulocytes per nl	C1R	0.455039726486541	1.14099739924665e-05	6.69039384103717e-05	0.000103290109831527
C1R	Immature granulocytes per nl	0.455039726486541	1.14099739924665e-05	0.000103290109831527	6.69039384103717e-05
Immature granulocytes, % of leukocytes	B2M	0.454906757188071	2.05955387541036e-05	0.000139832868383124	0.000102185557664591
B2M	Immature granulocytes, % of leukocytes	0.454906757188071	2.05955387541036e-05	0.000102185557664591	0.000139832868383124
TTR	RBP4	0.454888082411018	7.65407415500544e-07	9.40357681900668e-06	1.16161831293612e-05
RBP4	TTR	0.454888082411018	7.65407415500544e-07	1.16161831293612e-05	9.40357681900668e-06
N-terminal pro b-type Natriuretic Peptide (NT-proBNP), ng/l	C1S	0.454843087369443	1.94342335246892e-06	1.79072580334636e-05	1.43258064267709e-05
C1S	N-terminal pro b-type Natriuretic Peptide (NT-proBNP), ng/l	0.454843087369443	1.94342335246892e-06	1.43258064267709e-05	1.79072580334636e-05
Ferritin, ug/l	CST3	0.454739177908492	4.47490063393305e-06	0.000192420727259121	2.76984261807441e-05
CST3	Ferritin, ug/l	0.454739177908492	4.47490063393305e-06	2.76984261807441e-05	0.000192420727259121
CLEC3B	AZGP1	-0.454647651166557	3.60971970995245e-06	2.21739925039936e-05	3.72523074067093e-05
AZGP1	CLEC3B	-0.454647651166557	3.60971970995245e-06	3.72523074067093e-05	2.21739925039936e-05
SAA1;SAA2	APOA2	-0.45452380271895	9.41598340336162e-07	8.37697833816309e-06	4.8586474361346e-06
APOA2	SAA1;SAA2	-0.45452380271895	9.41598340336162e-07	4.8586474361346e-06	8.37697833816309e-06
GPLD1	AHSG	0.454518404977121	1.16600230560484e-06	6.01657189692098e-05	6.83701351922839e-06
AHSG	GPLD1	0.454518404977121	1.16600230560484e-06	6.83701351922839e-06	6.01657189692098e-05
Potassium, mmol/l	LYZ	0.454503589997706	2.29813168830565e-06	0.000296458987791429	1.69405135880817e-05
LYZ	Potassium, mmol/l	0.454503589997706	2.29813168830565e-06	1.69405135880817e-05	0.000296458987791429
ITIH4	APOA1	-0.454482338886009	2.11088414675219e-06	1.18393067361319e-05	1.75680035439376e-05
APOA1	ITIH4	-0.454482338886009	2.11088414675219e-06	1.75680035439376e-05	1.18393067361319e-05
Neutrophil-to-lymphocyte ratio	SERPIND1	-0.454446505875077	2.33378819411155e-06	1.58451935284416e-05	4.30083824343415e-05
SERPIND1	Neutrophil-to-lymphocyte ratio	-0.454446505875077	2.33378819411155e-06	4.30083824343415e-05	1.58451935284416e-05
Red blood cell distribution width (RDW-CV), %	AHSG	-0.454432324105413	2.69974496639022e-06	2.48762214760242e-05	1.36575333593858e-05
AHSG	Red blood cell distribution width (RDW-CV), %	-0.454432324105413	2.69974496639022e-06	1.36575333593858e-05	2.48762214760242e-05
CLEC3B	TF	0.454399954271343	2.09355533632047e-06	1.38496737633508e-05	1.81536036620689e-05
TF	CLEC3B	0.454399954271343	2.09355533632047e-06	1.81536036620689e-05	1.38496737633508e-05
HBB;HBD	APOL1	0.454274958862115	7.45370211391303e-07	1.3736108181354e-05	5.06067143523569e-06
APOL1	HBB;HBD	0.454274958862115	7.45370211391303e-07	5.06067143523569e-06	1.3736108181354e-05
Immature granulocytes per nl	CRP (clinical), mg/l	0.454232589492805	4.33279234635963e-06	2.86630878297637e-05	1.9961793310014e-05
CRP (clinical), mg/l	Immature granulocytes per nl	0.454232589492805	4.33279234635963e-06	1.9961793310014e-05	2.86630878297637e-05
IGKVs	CD5L	0.454220859725447	1.85751282830288e-06	4.79238309702142e-05	0.000119809577425536
CD5L	IGKVs	0.454220859725447	1.85751282830288e-06	0.000119809577425536	4.79238309702142e-05
Monocytes, % of leukocytes	SERPINA1	-0.454187622526513	1.30972142828138e-06	6.27668640610212e-05	6.25755793512216e-06
SERPINA1	Monocytes, % of leukocytes	-0.454187622526513	1.30972142828138e-06	6.25755793512216e-06	6.27668640610212e-05
Immature granulocytes per nl	ACTBL2	0.454112650080145	6.48891047507445e-05	0.000283752356367662	0.000607555776679569
ACTBL2	Immature granulocytes per nl	0.454112650080145	6.48891047507445e-05	0.000607555776679569	0.000283752356367662
TTR	FGA	-0.454067578838221	8.73630472318985e-07	1.02453028117408e-05	1.87830551548582e-05
FGA	TTR	-0.454067578838221	8.73630472318985e-07	1.87830551548582e-05	1.02453028117408e-05
pCO2, mmHg	S100A8	0.453987550969741	0.000203535364046249	0.0105024247847864	0.00154129329201998
S100A8	pCO2, mmHg	0.453987550969741	0.000203535364046249	0.00154129329201998	0.0105024247847864
APOC2	AFM	0.453986430133219	7.25838822961257e-07	3.1211069387334e-05	7.49065665296017e-06
AFM	APOC2	0.453986430133219	7.25838822961257e-07	7.49065665296017e-06	3.1211069387334e-05
KLKB1	FGA	-0.453959380564885	1.19682224726028e-06	8.57722610536534e-06	2.37523184456271e-05
FGA	KLKB1	-0.453959380564885	1.19682224726028e-06	2.37523184456271e-05	8.57722610536534e-06
Creatine kinase, U/l	Lactate dehydrogenase (LDH), U/l	0.453882202186719	2.23533635669561e-06	0.000192238926675822	8.23881114324953e-05
Lactate dehydrogenase (LDH), U/l	Creatine kinase, U/l	0.453882202186719	2.23533635669561e-06	8.23881114324953e-05	0.000192238926675822
CD44	C1QB	0.453686662783925	2.63157013586492e-06	4.24340684408218e-05	0.000226315031684383
C1QB	CD44	0.453686662783925	2.63157013586492e-06	0.000226315031684383	4.24340684408218e-05
PON1	KLKB1	0.45358068660821	9.20923176336335e-07	2.43935002819254e-05	6.98818174984631e-06
KLKB1	PON1	0.45358068660821	9.20923176336335e-07	6.98818174984631e-06	2.43935002819254e-05
ACTBL2	CRP	0.453559483994267	1.10759109198237e-05	0.000259780456119501	4.8433644361263e-05
CRP	ACTBL2	0.453559483994267	1.10759109198237e-05	4.8433644361263e-05	0.000259780456119501
Troponin T HS, ng/l	APOL1	-0.453508358985442	0.000451947947810283	0.00259116823411229	0.0013250292106256
APOL1	Troponin T HS, ng/l	-0.453508358985442	0.000451947947810283	0.0013250292106256	0.00259116823411229
Mean corpuscular hemoglobin concentration (MCHC), g/dl	APOD	0.453264873323169	3.16993300557325e-06	9.08714128264333e-05	3.14554890553038e-05
APOD	Mean corpuscular hemoglobin concentration (MCHC), g/dl	0.453264873323169	3.16993300557325e-06	3.14554890553038e-05	9.08714128264333e-05
FGA	APOA1	-0.45322002569709	8.50869894407237e-07	1.87830551548582e-05	8.13053454655804e-06
APOA1	FGA	-0.45322002569709	8.50869894407237e-07	8.13053454655804e-06	1.87830551548582e-05
GSN	KLKB1	0.45303969524153	9.70675865092689e-07	6.26085932984784e-06	7.15526780554039e-06
KLKB1	GSN	0.45303969524153	9.70675865092689e-07	7.15526780554039e-06	6.26085932984784e-06
MASP2	B2M	0.452989065368346	0.000151824596400136	0.00387063640249118	0.000522276611616467
B2M	MASP2	0.452989065368346	0.000151824596400136	0.000522276611616467	0.00387063640249118
Hemoglobin, g/dl	PF4	0.452863064304908	5.97666214257382e-05	0.000252783415210499	0.00135552807104206
PF4	Hemoglobin, g/dl	0.452863064304908	5.97666214257382e-05	0.00135552807104206	0.000252783415210499
HP	AHSG	-0.452850348263192	1.32812424844322e-06	8.56640140245876e-05	7.44904469779022e-06
AHSG	HP	-0.452850348263192	1.32812424844322e-06	7.44904469779022e-06	8.56640140245876e-05
ITIH4	CD14	0.452832315217636	7.06800989592411e-07	4.79880671881163e-06	4.67576039268826e-06
CD14	ITIH4	0.452832315217636	7.06800989592411e-07	4.67576039268826e-06	4.79880671881163e-06
GSN	F2	0.452823298694858	1.51181358261923e-06	8.86472509808547e-06	1.95579871201269e-05
F2	GSN	0.452823298694858	1.51181358261923e-06	1.95579871201269e-05	8.86472509808547e-06
HBA1	AHSG	0.452751166512634	1.81047180554936e-06	3.3364408987981e-05	9.73128595482778e-06
AHSG	HBA1	0.452751166512634	1.81047180554936e-06	9.73128595482778e-06	3.3364408987981e-05
IGFALS	TTR	0.452697269726973	6.07507815380722e-06	5.05603278607182e-05	5.22456721227421e-05
TTR	IGFALS	0.452697269726973	6.07507815380722e-06	5.22456721227421e-05	5.05603278607182e-05
Fibrinogen (clinical), g/l	SAA1	0.452566222195832	0.00161687983892248	0.0296812941859341	0.00604572461510145
SAA1	Fibrinogen (clinical), g/l	0.452566222195832	0.00161687983892248	0.00604572461510145	0.0296812941859341
Hematocrit l/l	aPTT, s	-0.452550772738904	2.37879006938557e-06	2.27306606630176e-05	0.000138763407365638
aPTT, s	Hematocrit l/l	-0.452550772738904	2.37879006938557e-06	0.000138763407365638	2.27306606630176e-05
Urea, mg/dl	C1S	0.452438232107223	8.82815698494633e-05	0.000599385395293724	0.000355885078455649
C1S	Urea, mg/dl	0.452438232107223	8.82815698494633e-05	0.000355885078455649	0.000599385395293724
Albumin (clinical), g/l	Neutrophils, % of leukocytes	-0.452419725348088	0.000167219215246968	0.00359521312780982	0.000980512671220859
Neutrophils, % of leukocytes	Albumin (clinical), g/l	-0.452419725348088	0.000167219215246968	0.000980512671220859	0.00359521312780982
LBP	S100A8	0.452414439756212	4.4260711542463e-05	0.000196883854792335	0.000439202445305979
S100A8	LBP	0.452414439756212	4.4260711542463e-05	0.000439202445305979	0.000196883854792335
CD14	FGB	0.452408538647071	5.86383863381522e-07	4.20241768756758e-06	2.16124338217761e-05
FGB	CD14	0.452408538647071	5.86383863381522e-07	2.16124338217761e-05	4.20241768756758e-06
ITIH4	CP	0.452372472555959	7.25838822961257e-07	4.80170298266678e-06	4.68166040810011e-05
CP	ITIH4	0.452372472555959	7.25838822961257e-07	4.68166040810011e-05	4.80170298266678e-06
Erythrocytes per pl	SERPINA1	-0.452334433926334	1.33697206718209e-06	9.58163314813829e-06	6.27161442423597e-06
SERPINA1	Erythrocytes per pl	-0.452334433926334	1.33697206718209e-06	6.27161442423597e-06	9.58163314813829e-06
Gamma-glutamyl transferase, U/l	Bilirubin (total), mg/dl	0.452272646271674	1.80396901354488e-06	3.57185698257235e-05	5.81780006868225e-05
Bilirubin (total), mg/dl	Gamma-glutamyl transferase, U/l	0.452272646271674	1.80396901354488e-06	5.81780006868225e-05	3.57185698257235e-05
LUM	C7	0.452210175145955	1.95514238462241e-06	0.000168142245077527	0.000383537827157255
C7	LUM	0.452210175145955	1.95514238462241e-06	0.000383537827157255	0.000168142245077527
Procalcitonin, �g/l	AMBP	0.452096590879163	1.61635799688082e-06	6.61937084436908e-06	2.31677979552918e-05
AMBP	Procalcitonin, �g/l	0.452096590879163	1.61635799688082e-06	2.31677979552918e-05	6.61937084436908e-06
C1S	APOL1	-0.452074927304285	1.22842516513056e-06	9.60405129102071e-06	7.37055099078334e-06
APOL1	C1S	-0.452074927304285	1.22842516513056e-06	7.37055099078334e-06	9.60405129102071e-06
Hemoglobin, g/dl	RBP4	-0.452050880877599	1.918111442815e-06	1.30229671643755e-05	2.35653691545843e-05
RBP4	Hemoglobin, g/dl	-0.452050880877599	1.918111442815e-06	2.35653691545843e-05	1.30229671643755e-05
Procalcitonin, �g/l	ITIH2	-0.45176751695328	8.5655540298961e-07	3.74561515205626e-06	9.6083171291878e-06
ITIH2	Procalcitonin, �g/l	-0.45176751695328	8.5655540298961e-07	9.6083171291878e-06	3.74561515205626e-06
Hematocrit l/l	C1S	-0.45173391080802	2.96382427621337e-06	2.73095236879661e-05	1.91166665815762e-05
C1S	Hematocrit l/l	-0.45173391080802	2.96382427621337e-06	1.91166665815762e-05	2.73095236879661e-05
CRP (clinical), mg/l	FGB	0.45169477963375	4.79235619114324e-07	2.37774595637492e-06	2.06071316219159e-05
FGB	CRP (clinical), mg/l	0.45169477963375	4.79235619114324e-07	2.06071316219159e-05	2.37774595637492e-06
AZGP1	PPBP	-0.451581158115812	5.42651777579963e-06	5.0001485219868e-05	0.000100002970439736
PPBP	AZGP1	-0.451581158115812	5.42651777579963e-06	0.000100002970439736	5.0001485219868e-05
FGG	TTR	-0.45151590289205	6.5253043361226e-07	2.76504382385762e-05	8.86067641431385e-06
TTR	FGG	-0.45151590289205	6.5253043361226e-07	8.86067641431385e-06	2.76504382385762e-05
CD14	APOM	-0.451507670604832	5.37445773934563e-07	4.07826499044463e-06	3.74759485608425e-06
APOM	CD14	-0.451507670604832	5.37445773934563e-07	3.74759485608425e-06	4.07826499044463e-06
Procalcitonin, �g/l	Leukocytes per nl	0.451489200865613	1.88963451090184e-06	7.61758912207306e-06	3.75019772163597e-05
Leukocytes per nl	Procalcitonin, �g/l	0.451489200865613	1.88963451090184e-06	3.75019772163597e-05	7.61758912207306e-06
LCAT	LBP	-0.451475225547077	8.22232449114951e-07	9.64254417598442e-06	5.43938389414506e-06
LBP	LCAT	-0.451475225547077	8.22232449114951e-07	5.43938389414506e-06	9.64254417598442e-06
Fibrinogen (clinical), g/l	HP	0.451195420275595	0.000998584815065654	0.0270991558942903	0.0088839614581703
HP	Fibrinogen (clinical), g/l	0.451195420275595	0.000998584815065654	0.0088839614581703	0.0270991558942903
F2	AHSG	0.451137208935374	1.32812424844322e-06	1.90364475610195e-05	7.44904469779022e-06
AHSG	F2	0.451137208935374	1.32812424844322e-06	7.44904469779022e-06	1.90364475610195e-05
CFHR2	CFHR1	0.451089108910891	3.70569843433203e-06	0.000478035098028832	0.000478035098028832
CFHR1	CFHR2	0.451089108910891	3.70569843433203e-06	0.000478035098028832	0.000478035098028832
SAA1;SAA2	GSN	-0.451046519382282	2.78907999028552e-06	2.2486957421677e-05	1.5990725277637e-05
GSN	SAA1;SAA2	-0.451046519382282	2.78907999028552e-06	1.5990725277637e-05	2.2486957421677e-05
FGG	ACTA2;ACTB;ACTG1;ACTG2	0.450866462793068	1.28749422487251e-06	4.15216887521383e-05	3.32173510017107e-05
ACTA2;ACTB;ACTG1;ACTG2	FGG	0.450866462793068	1.28749422487251e-06	3.32173510017107e-05	4.15216887521383e-05
Glucose, mg/dl	GSN	-0.450787490002209	2.87241882527704e-05	0.00218422356839262	0.000110609560734549
GSN	Glucose, mg/dl	-0.450787490002209	2.87241882527704e-05	0.000110609560734549	0.00218422356839262
SERPINA3	GSN	-0.45074949845592	1.29405647515907e-06	6.95555355398001e-06	7.94920406169144e-06
GSN	SERPINA3	-0.45074949845592	1.29405647515907e-06	7.94920406169144e-06	6.95555355398001e-06
C1S	APOD	-0.450713432364809	2.52197380433204e-06	1.71228747767807e-05	2.92482439067017e-05
APOD	C1S	-0.450713432364809	2.52197380433204e-06	2.92482439067017e-05	1.71228747767807e-05
CPB2	F9	0.450704415842031	1.55137427902823e-06	8.00509127978565e-05	4.00254563989282e-05
F9	CPB2	0.450704415842031	1.55137427902823e-06	4.00254563989282e-05	8.00509127978565e-05
CPN2	SERPINA1	0.450641300182585	2.33716438765832e-06	8.61412017165497e-05	1.03963519313077e-05
SERPINA1	CPN2	0.450641300182585	2.33716438765832e-06	1.03963519313077e-05	8.61412017165497e-05
Neutrophils, % of leukocytes	AGT	0.450629576627097	1.57942677971049e-06	2.03746054582653e-05	2.80962373972304e-05
AGT	Neutrophils, % of leukocytes	0.450629576627097	1.57942677971049e-06	2.80962373972304e-05	2.03746054582653e-05
CD14	ACTB;ACTG1	0.450585058505851	5.42651777579963e-06	2.8572277268496e-05	7.36863992713845e-05
ACTB;ACTG1	CD14	0.450585058505851	5.42651777579963e-06	7.36863992713845e-05	2.8572277268496e-05
Neutrophil-to-lymphocyte ratio	CFP	-0.450493867685238	7.80531814962006e-06	4.4931550770848e-05	0.000143840863042998
CFP	Neutrophil-to-lymphocyte ratio	-0.450493867685238	7.80531814962006e-06	0.000143840863042998	4.4931550770848e-05
ITIH4	CPN1	0.450460969727025	2.72076687504202e-06	1.46241219533509e-05	4.38723658600526e-05
CPN1	ITIH4	0.450460969727025	2.72076687504202e-06	4.38723658600526e-05	1.46241219533509e-05
MASP2	ITIH3	0.450418003049582	0.000195032066792191	0.00387063640249118	0.00078114755487487
ITIH3	MASP2	0.450418003049582	0.000195032066792191	0.00078114755487487	0.00387063640249118
IGHGs	ACTB;ACTG1	0.45038103810381	3.33806524625223e-06	0.000107652604191634	5.06600490313573e-05
ACTB;ACTG1	IGHGs	0.45038103810381	3.33806524625223e-06	5.06600490313573e-05	0.000107652604191634
CD169+ monocytes, % of monocytes	IGFALS	0.450300536890969	0.0016449467976851	0.00848792547605513	0.00537210473168046
IGFALS	CD169+ monocytes, % of monocytes	0.450300536890969	0.0016449467976851	0.00537210473168046	0.00848792547605513
Hemoglobin, g/dl	ITIH3	-0.450292314030631	1.33674671561553e-06	9.85373293225164e-06	1.23171661653145e-05
ITIH3	Hemoglobin, g/dl	-0.450292314030631	1.33674671561553e-06	1.23171661653145e-05	9.85373293225164e-06
TTR	APOA1	0.450271622748687	8.06176658845785e-06	6.70947025749072e-05	4.95222804719553e-05
APOA1	TTR	0.450271622748687	8.06176658845785e-06	4.95222804719553e-05	6.70947025749072e-05
CRP (clinical), mg/l	B2M	0.450258499150866	1.48357774653919e-05	5.88866244010941e-05	7.97423038764815e-05
B2M	CRP (clinical), mg/l	0.450258499150866	1.48357774653919e-05	7.97423038764815e-05	5.88866244010941e-05
Neutrophil-to-lymphocyte ratio	C1R	0.450253555967842	1.2342197667251e-05	6.63393124614741e-05	0.000103290109831527
C1R	Neutrophil-to-lymphocyte ratio	0.450253555967842	1.2342197667251e-05	0.000103290109831527	6.63393124614741e-05
LBP	CPN1	0.450100308815905	2.00578742970525e-06	1.2621784313755e-05	3.44995437909304e-05
CPN1	LBP	0.450100308815905	2.00578742970525e-06	3.44995437909304e-05	1.2621784313755e-05
Gamma-glutamyl transferase, U/l	RBP4	0.450013471470597	3.94262272200135e-06	5.65109256820193e-05	4.23831942615145e-05
RBP4	Gamma-glutamyl transferase, U/l	0.450013471470597	3.94262272200135e-06	4.23831942615145e-05	5.65109256820193e-05
LRG1	SERPINC1	-0.44972161485923	3.49785062405229e-06	1.76950090393234e-05	3.67357612659594e-05
SERPINC1	LRG1	-0.44972161485923	3.49785062405229e-06	3.67357612659594e-05	1.76950090393234e-05
VTN	CD44	-0.4496447291788	2.27857223357836e-06	0.000235809952944308	4.24340684408218e-05
CD44	VTN	-0.4496447291788	2.27857223357836e-06	4.24340684408218e-05	0.000235809952944308
Interleukin-6, ng/l	GSN	-0.449499744528133	0.000116935286305637	0.000685665996973964	0.000381889922365246
GSN	Interleukin-6, ng/l	-0.449499744528133	0.000116935286305637	0.000381889922365246	0.000685665996973964
Gamma-glutamyl transferase, U/l	Hematocrit l/l	-0.449477778842858	3.06999237365317e-06	4.6591648964854e-05	2.73123459449144e-05
Hematocrit l/l	Gamma-glutamyl transferase, U/l	-0.449477778842858	3.06999237365317e-06	2.73123459449144e-05	4.6591648964854e-05
IGFALS	CST3	-0.449376017362995	6.86613824370158e-06	5.36807171780305e-05	4.02605378835229e-05
CST3	IGFALS	-0.449376017362995	6.86613824370158e-06	4.02605378835229e-05	5.36807171780305e-05
INR	KLKB1	-0.449351671146957	1.38772227459929e-06	3.61507711302257e-05	9.67654991477342e-06
KLKB1	INR	-0.449351671146957	1.38772227459929e-06	9.67654991477342e-06	3.61507711302257e-05
Troponin T HS, ng/l	HBB	-0.449349710129102	0.000640982304439213	0.00337496805194524	0.00445341112360376
HBB	Troponin T HS, ng/l	-0.449349710129102	0.000640982304439213	0.00445341112360376	0.00337496805194524
Lymphocytes, % of leukocytes	S100A8	-0.449344166793482	6.51798383840282e-05	0.000271232230694827	0.000600585653681402
S100A8	Lymphocytes, % of leukocytes	-0.449344166793482	6.51798383840282e-05	0.000600585653681402	0.000271232230694827
Antithrombin activity %	C4A;C4B	0.449327556773114	0.000493004749968038	0.0327204555851243	0.00908537324941099
C4A;C4B	Antithrombin activity %	0.449327556773114	0.000493004749968038	0.00908537324941099	0.0327204555851243
Erythrocytes per pl	ITIH3	-0.449324076349442	1.48320343176335e-06	1.03423374431066e-05	1.31953960481015e-05
ITIH3	Erythrocytes per pl	-0.449324076349442	1.48320343176335e-06	1.31953960481015e-05	1.03423374431066e-05
CD14	F2	-0.449288821765886	1.59192918419637e-06	9.55157510517824e-06	1.95579871201269e-05
F2	CD14	-0.449288821765886	1.59192918419637e-06	1.95579871201269e-05	9.55157510517824e-06
Mean corpuscular hemoglobin concentration (MCHC), g/dl	AHSG	0.449205946454677	2.8664453627427e-06	9.08714128264333e-05	1.39536396903324e-05
AHSG	Mean corpuscular hemoglobin concentration (MCHC), g/dl	0.449205946454677	2.8664453627427e-06	1.39536396903324e-05	9.08714128264333e-05
TTR	FGB	-0.449171606969772	1.19682224726028e-06	1.34252234692675e-05	3.8597517474144e-05
FGB	TTR	-0.449171606969772	1.19682224726028e-06	3.8597517474144e-05	1.34252234692675e-05
CFHR5	SERPINA1	0.449168916891689	3.2430078644736e-06	5.22935018146369e-05	1.41812886276981e-05
SERPINA1	CFHR5	0.449168916891689	3.2430078644736e-06	1.41812886276981e-05	5.22935018146369e-05
FGA	CRP	0.44915207117042	7.76515431117505e-07	1.87830551548582e-05	4.55320411882537e-06
CRP	FGA	0.44915207117042	7.76515431117505e-07	4.55320411882537e-06	1.87830551548582e-05
Sodium, mmol/l	AHSG	-0.449135173148515	3.94178654600315e-06	4.23742053695338e-05	1.81603737298002e-05
AHSG	Sodium, mmol/l	-0.449135173148515	3.94178654600315e-06	1.81603737298002e-05	4.23742053695338e-05
CLEC3B	F9	-0.449122105042537	2.44913271725061e-06	1.57969060262665e-05	4.86058646962045e-05
F9	CLEC3B	-0.449122105042537	2.44913271725061e-06	4.86058646962045e-05	1.57969060262665e-05
IGFALS	TF	0.448976897689769	4.32263480145516e-06	3.98299920991225e-05	3.01416156425792e-05
TF	IGFALS	0.448976897689769	4.32263480145516e-06	3.01416156425792e-05	3.98299920991225e-05
HHb (deoxyhemoglobin), % of Hb	Potassium, mmol/l	-0.44896128872972	3.04411198172164e-05	0.000981726114105227	0.000691334872345923
Potassium, mmol/l	HHb (deoxyhemoglobin), % of Hb	-0.44896128872972	3.04411198172164e-05	0.000691334872345923	0.000981726114105227
INR	CRP	0.448904138803384	8.48164487685002e-07	3.12609196889615e-05	4.86280972939401e-06
CRP	INR	0.448904138803384	8.48164487685002e-07	4.86280972939401e-06	3.12609196889615e-05
Leukocytes per nl	SERPINA1	0.448885101936811	8.50727010467242e-07	1.82906307250457e-05	4.22091478270285e-06
SERPINA1	Leukocytes per nl	0.448885101936811	8.50727010467242e-07	4.22091478270285e-06	1.82906307250457e-05
HPR	CST3	-0.448744237599819	4.16970107632472e-06	0.000122080699778268	2.75841763510712e-05
CST3	HPR	-0.448744237599819	4.16970107632472e-06	2.75841763510712e-05	0.000122080699778268
Immature granulocytes, % of leukocytes	C1S	0.448717830127772	1.47382885018296e-05	0.000105624400929778	7.31245852590774e-05
C1S	Immature granulocytes, % of leukocytes	0.448717830127772	1.47382885018296e-05	7.31245852590774e-05	0.000105624400929778
Red blood cell distribution width (RDW-CV), %	TFRC	0.448586112790793	0.000288733224717123	0.00107961118807272	0.0418330916940306
TFRC	Red blood cell distribution width (RDW-CV), %	0.448586112790793	0.000288733224717123	0.0418330916940306	0.00107961118807272
Neutrophil-to-lymphocyte ratio	CNDP1	-0.448557435074289	1.8121689328564e-05	8.8215015976783e-05	0.000389616320564125
CNDP1	Neutrophil-to-lymphocyte ratio	-0.448557435074289	1.8121689328564e-05	0.000389616320564125	8.8215015976783e-05
MST1	SERPINA1	0.448502239641657	1.02844750925978e-05	0.00265339457389024	4.19144611659051e-05
SERPINA1	MST1	0.448502239641657	1.02844750925978e-05	4.19144611659051e-05	0.00265339457389024
HBA1	ALB	0.448486351238645	5.46244046546347e-06	8.29005670640927e-05	0.000176163705011197
ALB	HBA1	0.448486351238645	5.46244046546347e-06	0.000176163705011197	8.29005670640927e-05
SERPINF1	C1R	0.448432252101977	2.58663606947959e-06	1.80365434033983e-05	3.33676052962868e-05
C1R	SERPINF1	0.448432252101977	2.58663606947959e-06	3.33676052962868e-05	1.80365434033983e-05
TF	FGA	-0.448378152965309	8.28680919753757e-07	8.22306451140266e-06	1.87830551548582e-05
FGA	TF	-0.448378152965309	8.28680919753757e-07	1.87830551548582e-05	8.22306451140266e-06
Lymphocytes, % of leukocytes	CNDP1	0.448314408902319	9.31889902498514e-06	4.71426656558072e-05	0.000241029745041019
CNDP1	Lymphocytes, % of leukocytes	0.448314408902319	9.31889902498514e-06	0.000241029745041019	4.71426656558072e-05
N-terminal pro b-type Natriuretic Peptide (NT-proBNP), ng/l	Lymphocytes, % of leukocytes	-0.448164491509487	4.43809788767224e-06	3.94837674144634e-05	2.43623245748817e-05
Lymphocytes, % of leukocytes	N-terminal pro b-type Natriuretic Peptide (NT-proBNP), ng/l	-0.448164491509487	4.43809788767224e-06	2.43623245748817e-05	3.94837674144634e-05
ITIH4	APOD	-0.447909293780853	3.41146177891639e-06	1.76031427792086e-05	3.22301950359104e-05
APOD	ITIH4	-0.447909293780853	3.41146177891639e-06	3.22301950359104e-05	1.76031427792086e-05
Creatinine, mg/dl	AZGP1	0.4478476053138	1.39322620021427e-06	2.24657724784551e-05	1.63387436206946e-05
AZGP1	Creatinine, mg/dl	0.4478476053138	1.39322620021427e-06	1.63387436206946e-05	2.24657724784551e-05
CD169/Siglec-1 antigens per monocyte	Lymphocytes, % of leukocytes	0.447799100530567	0.00162945487592277	0.0131374799371273	0.00412156233321641
Lymphocytes, % of leukocytes	CD169/Siglec-1 antigens per monocyte	0.447799100530567	0.00162945487592277	0.00412156233321641	0.0131374799371273
aPTT, s	C1S	0.447770895201696	2.91480994261898e-06	0.000138763407365638	1.91166665815762e-05
C1S	aPTT, s	0.447770895201696	2.91480994261898e-06	1.91166665815762e-05	0.000138763407365638
HPR	HPX	0.447765029416406	5.87894860922554e-06	0.000126397395098349	4.80864533431585e-05
HPX	HPR	0.447765029416406	5.87894860922554e-06	4.80864533431585e-05	0.000126397395098349
SERPINA4	ITIH2	0.447654977278573	1.98646401309442e-06	3.20317322111476e-05	1.97118352068601e-05
ITIH2	SERPINA4	0.447654977278573	1.98646401309442e-06	1.97118352068601e-05	3.20317322111476e-05
Creatinine, mg/dl	PF4	-0.447521550663028	2.063064374752e-05	0.000266135304343008	0.000760386583837165
PF4	Creatinine, mg/dl	-0.447521550663028	2.063064374752e-05	0.000760386583837165	0.000266135304343008
SERPIND1	CST3	-0.447494772904753	1.68135044683e-06	3.33683396370876e-05	1.27584828024158e-05
CST3	SERPIND1	-0.447494772904753	1.68135044683e-06	1.27584828024158e-05	3.33683396370876e-05
CD169+ monocytes, % of monocytes	LCAT	0.447469875277839	0.000739287904027419	0.00455392585906887	0.00276723371874387
LCAT	CD169+ monocytes, % of monocytes	0.447469875277839	0.000739287904027419	0.00276723371874387	0.00455392585906887
IGFALS	AHSG	0.447464746474647	4.0823205948788e-06	3.9008841239953e-05	1.84778721662935e-05
AHSG	IGFALS	0.447464746474647	4.0823205948788e-06	1.84778721662935e-05	3.9008841239953e-05
ITIH4	SERPINC1	-0.447395351982508	2.05769139238832e-06	1.17974306496931e-05	2.65442189618094e-05
SERPINC1	ITIH4	-0.447395351982508	2.05769139238832e-06	2.65442189618094e-05	1.17974306496931e-05
Hematocrit l/l	CD44	-0.447361295358706	5.17919052717305e-06	4.17572236253327e-05	7.03279555795077e-05
CD44	Hematocrit l/l	-0.447361295358706	5.17919052717305e-06	7.03279555795077e-05	4.17572236253327e-05
Ferritin, ug/l	AHSG	-0.447343680162754	8.63816290588542e-06	0.000318378004245491	3.3767364086643e-05
AHSG	Ferritin, ug/l	-0.447343680162754	8.63816290588542e-06	3.3767364086643e-05	0.000318378004245491
TTR	PLG	0.44720600500417	3.00932644063883e-06	3.10562488673927e-05	3.69717248421342e-05
PLG	TTR	0.44720600500417	3.00932644063883e-06	3.69717248421342e-05	3.10562488673927e-05
SERPINA4	KLKB1	0.44714052988082	1.78785174041789e-06	3.07510499351878e-05	1.21385723428373e-05
KLKB1	SERPINA4	0.44714052988082	1.78785174041789e-06	1.21385723428373e-05	3.07510499351878e-05
Monocytes, % of leukocytes	Lymphocytes, % of leukocytes	0.447029860961139	2.58290632910796e-06	9.51985475585506e-05	1.68394248126113e-05
Lymphocytes, % of leukocytes	Monocytes, % of leukocytes	0.447029860961139	2.58290632910796e-06	1.68394248126113e-05	9.51985475585506e-05
Neutrophils per nl	AHSG	-0.447027465026814	8.57994175095259e-06	8.85449988698307e-05	3.3767364086643e-05
AHSG	Neutrophils per nl	-0.447027465026814	8.57994175095259e-06	3.3767364086643e-05	8.85449988698307e-05
APOL1	APOH	-0.446863377138607	2.79031078089673e-06	1.4691840438191e-05	3.6288254981908e-05
APOH	APOL1	-0.446863377138607	2.79031078089673e-06	3.6288254981908e-05	1.4691840438191e-05
Erythrocytes per pl	aPTT, s	-0.446847419413761	3.2270559852474e-06	2.08145111048458e-05	0.000138763407365638
aPTT, s	Erythrocytes per pl	-0.446847419413761	3.2270559852474e-06	0.000138763407365638	2.08145111048458e-05
CFD	HPX	-0.446819658916291	4.51041882754804e-06	6.12467398688103e-05	4.15602877681212e-05
HPX	CFD	-0.446819658916291	4.51041882754804e-06	4.15602877681212e-05	6.12467398688103e-05
Creatinine, mg/dl	CD14	0.4467925413368	9.97203954983557e-06	0.000142932566880977	4.67779309792287e-05
CD14	Creatinine, mg/dl	0.4467925413368	9.97203954983557e-06	4.67779309792287e-05	0.000142932566880977
Lymphocytes, % of leukocytes	ITIH1	0.446770756557776	1.90480514455271e-06	1.36511035359611e-05	1.68142245077527e-05
ITIH1	Lymphocytes, % of leukocytes	0.446770756557776	1.90480514455271e-06	1.68142245077527e-05	1.36511035359611e-05
Immature granulocytes per nl	C4A;C4B	-0.446691183876005	3.4544095540234e-05	0.000174752483321184	0.00178247532987607
C4A;C4B	Immature granulocytes per nl	-0.446691183876005	3.4544095540234e-05	0.00178247532987607	0.000174752483321184
Immature granulocytes per nl	HPX	-0.446684390920261	1.66140489621316e-05	9.31831441789119e-05	0.000104546942249511
HPX	Immature granulocytes per nl	-0.446684390920261	1.66140489621316e-05	0.000104546942249511	9.31831441789119e-05
F13B	F13A1	0.446634889952994	2.11982848701723e-06	0.000273457874825223	0.000182305249883482
F13A1	F13B	0.446634889952994	2.11982848701723e-06	0.000182305249883482	0.000273457874825223
Lymphocytes, % of leukocytes	SERPIND1	0.446584969283631	1.34962572258777e-06	1.05516192856862e-05	2.90169530356371e-05
SERPIND1	Lymphocytes, % of leukocytes	0.446584969283631	1.34962572258777e-06	2.90169530356371e-05	1.05516192856862e-05
IGLVs	HPX	-0.446475666659153	4.24472222621332e-07	1.3689229179538e-05	4.76147101896973e-06
HPX	IGLVs	-0.446475666659153	4.24472222621332e-07	4.76147101896973e-06	1.3689229179538e-05
ACTBL2	FGA	0.446392737697086	1.66314151081887e-05	0.000316129187512622	0.000189490857531348
FGA	ACTBL2	0.446392737697086	1.66314151081887e-05	0.000189490857531348	0.000316129187512622
Mean corpuscular volume (MCV), fl	CST3	0.446364506040071	3.37309005646204e-06	0.000244973767673004	2.48644924162059e-05
CST3	Mean corpuscular volume (MCV), fl	0.446364506040071	3.37309005646204e-06	2.48644924162059e-05	0.000244973767673004
Troponin T HS, ng/l	ITIH3	0.44630003430112	0.000429648196127212	0.00251930078638229	0.00143960044936131
ITIH3	Troponin T HS, ng/l	0.44630003430112	0.000429648196127212	0.00143960044936131	0.00251930078638229
CD169+ monocytes, % of monocytes	PON1	0.446266229289939	0.00270913270983649	0.0118467159175901	0.0109211912365284
PON1	CD169+ monocytes, % of monocytes	0.446266229289939	0.00270913270983649	0.0109211912365284	0.0118467159175901
SERPING1	ORM2	0.446087956179699	6.02441692744804e-06	0.000259049927880266	0.000518099855760532
ORM2	SERPING1	0.446087956179699	6.02441692744804e-06	0.000518099855760532	0.000259049927880266
Hematocrit l/l	PF4	0.446062667207109	6.30478172577703e-05	0.000318947781421662	0.00135552807104206
PF4	Hematocrit l/l	0.446062667207109	6.30478172577703e-05	0.00135552807104206	0.000318947781421662
Interleukin-6, ng/l	Immature granulocytes per nl	0.445995287615965	0.000206976726957617	0.00104705873637383	0.000741666604931461
Immature granulocytes per nl	Interleukin-6, ng/l	0.445995287615965	0.000206976726957617	0.000741666604931461	0.00104705873637383
PIGR	HBB;HBD	-0.445992280413018	2.15989053888962e-06	1.54792155287089e-05	3.71501172689015e-05
HBB;HBD	PIGR	-0.445992280413018	2.15989053888962e-06	3.71501172689015e-05	1.54792155287089e-05
Interleukin-6, ng/l	CPN2	0.445957788783273	7.68338137346605e-05	0.000471979141512915	0.00094395828302583
CPN2	Interleukin-6, ng/l	0.445957788783273	7.68338137346605e-05	0.00094395828302583	0.000471979141512915
GSN	ALB	0.445934675292473	1.15517473663754e-07	8.76573770742601e-07	9.93450273508281e-06
ALB	GSN	0.445934675292473	1.15517473663754e-07	9.93450273508281e-06	8.76573770742601e-07
ITIH2	ACTBL2	-0.445803471890429	4.96077749398787e-06	3.99962685452772e-05	0.000236073930301505
ACTBL2	ITIH2	-0.445803471890429	4.96077749398787e-06	0.000236073930301505	3.99962685452772e-05
LRG1	GPLD1	-0.445799427450804	1.02301091023235e-06	5.38646560897852e-06	6.01657189692098e-05
GPLD1	LRG1	-0.445799427450804	1.02301091023235e-06	6.01657189692098e-05	5.38646560897852e-06
Red blood cell distribution width (RDW-CV), %	HBA1	-0.445756199394884	5.29112655925392e-06	4.55036884095837e-05	8.29005670640927e-05
HBA1	Red blood cell distribution width (RDW-CV), %	-0.445756199394884	5.29112655925392e-06	8.29005670640927e-05	4.55036884095837e-05
Mean corpuscular hemoglobin concentration (MCHC), g/dl	CST3	-0.445726359377557	3.96332453266879e-06	0.000102253772942855	2.75841763510712e-05
CST3	Mean corpuscular hemoglobin concentration (MCHC), g/dl	-0.445726359377557	3.96332453266879e-06	2.75841763510712e-05	0.000102253772942855
CFP	TF	0.445684412674704	2.03844296657505e-06	5.1958352598879e-05	1.81536036620689e-05
TF	CFP	0.445684412674704	2.03844296657505e-06	1.81536036620689e-05	5.1958352598879e-05
PIGR	SERPINC1	-0.445678794647231	3.55966678933715e-06	2.41682639907628e-05	3.67357612659594e-05
SERPINC1	PIGR	-0.445678794647231	3.55966678933715e-06	3.67357612659594e-05	2.41682639907628e-05
APOC1	S100A8	-0.445616502578528	9.24730635824181e-05	0.000745564075133246	0.000795268346808796
S100A8	APOC1	-0.445616502578528	9.24730635824181e-05	0.000795268346808796	0.000745564075133246
ITIH3	APOD	-0.445564997858576	2.72076687504202e-06	2.12714501139649e-05	2.92482439067017e-05
APOD	ITIH3	-0.445564997858576	2.72076687504202e-06	2.92482439067017e-05	2.12714501139649e-05
Lymphocytes, % of leukocytes	F2	0.445560757387699	2.41143730901845e-06	1.68148871818044e-05	2.70500359011635e-05
F2	Lymphocytes, % of leukocytes	0.445560757387699	2.41143730901845e-06	2.70500359011635e-05	1.68148871818044e-05
CD44	AMBP	0.445521258008154	3.40330432618936e-06	4.87806953420476e-05	4.18120245788979e-05
AMBP	CD44	0.445521258008154	3.40330432618936e-06	4.18120245788979e-05	4.87806953420476e-05
C1R	B2M	0.445420906567993	2.46233148624205e-05	0.000186847506897191	0.000115505731536445
B2M	C1R	0.445420906567993	2.46233148624205e-05	0.000115505731536445	0.000186847506897191
Neutrophil-to-lymphocyte ratio	N-terminal pro b-type Natriuretic Peptide (NT-proBNP), ng/l	0.445335799342781	1.46358427314464e-05	7.40401455826111e-05	0.000111060218373917
N-terminal pro b-type Natriuretic Peptide (NT-proBNP), ng/l	Neutrophil-to-lymphocyte ratio	0.445335799342781	1.46358427314464e-05	0.000111060218373917	7.40401455826111e-05
Interleukin-6, ng/l	Red blood cell distribution width (RDW-CV), %	0.445258819534073	0.000133471188281795	0.000732671629291554	0.000573926109611717
Red blood cell distribution width (RDW-CV), %	Interleukin-6, ng/l	0.445258819534073	0.000133471188281795	0.000573926109611717	0.000732671629291554
Neutrophils per nl	APOL1	-0.445159774222087	4.32144091709331e-06	5.06787162095488e-05	2.02714864838195e-05
APOL1	Neutrophils per nl	-0.445159774222087	4.32144091709331e-06	2.02714864838195e-05	5.06787162095488e-05
CLEC3B	PPBP	0.445132962275819	2.64382256480426e-05	0.000119667758196403	0.000341053110859749
PPBP	CLEC3B	0.445132962275819	2.64382256480426e-05	0.000341053110859749	0.000119667758196403
C1RL	CRP	0.44507459920304	2.11440780031575e-06	6.06130236090516e-05	1.09103442496293e-05
CRP	C1RL	0.44507459920304	2.11440780031575e-06	1.09103442496293e-05	6.06130236090516e-05
MASP2	KLKB1	-0.445028655554971	8.89571582953317e-05	0.00387063640249118	0.000382515780669926
KLKB1	MASP2	-0.445028655554971	8.89571582953317e-05	0.000382515780669926	0.00387063640249118
CD169+ monocytes, % of monocytes	CST3	-0.4447370538022	0.00173955351110523	0.00869266658526061	0.00504275062769829
CST3	CD169+ monocytes, % of monocytes	-0.4447370538022	0.00173955351110523	0.00504275062769829	0.00869266658526061
Neutrophils per nl	S100A8	0.444714205379454	7.13517471132972e-05	0.000511354187645297	0.000634784508801058
S100A8	Neutrophils per nl	0.444714205379454	7.13517471132972e-05	0.000634784508801058	0.000511354187645297
Immature granulocytes, % of leukocytes	AZGP1	0.44471178467525	1.90696173635225e-05	0.000132971926480779	0.000149089735751176
AZGP1	Immature granulocytes, % of leukocytes	0.44471178467525	1.90696173635225e-05	0.000149089735751176	0.000132971926480779
Lactate, mg/dl	CLU	-0.444562584394951	2.23974876059174e-05	0.00577855180232669	0.000481545983527224
CLU	Lactate, mg/dl	-0.444562584394951	2.23974876059174e-05	0.000481545983527224	0.00577855180232669
Fibrinogen (clinical), g/l	Thrombocytes per nl	0.444551960578186	0.00194019520614941	0.0332420111986933	0.0278094646214749
Thrombocytes per nl	Fibrinogen (clinical), g/l	0.444551960578186	0.00194019520614941	0.0278094646214749	0.0332420111986933
PLG	APOA1	0.444546130784663	7.14349096575895e-06	6.82600247839188e-05	4.49517236381905e-05
APOA1	PLG	0.444546130784663	7.14349096575895e-06	4.49517236381905e-05	6.82600247839188e-05
IGFALS	C7	-0.444500450045005	2.97316145083143e-06	3.06830261725804e-05	0.000383537827157255
C7	IGFALS	-0.444500450045005	2.97316145083143e-06	0.000383537827157255	3.06830261725804e-05
SAA4	APOL1	0.444410882942993	1.63350217425758e-06	0.000140391570752168	9.36541246574347e-06
APOL1	SAA4	0.444410882942993	1.63350217425758e-06	9.36541246574347e-06	0.000140391570752168
LYZ	C1QB	0.444209330120104	4.15928894856198e-06	2.75152961212561e-05	0.000268274137182247
C1QB	LYZ	0.444209330120104	4.15928894856198e-06	0.000268274137182247	2.75152961212561e-05
CLEC3B	B2M	-0.444199559206572	1.8124064390507e-05	8.50183384136512e-05	9.35201722550163e-05
B2M	CLEC3B	-0.444199559206572	1.8124064390507e-05	9.35201722550163e-05	8.50183384136512e-05
SERPINA10	GSN	-0.444149403782431	3.9622108482868e-06	4.4445669515565e-05	2.12968833095415e-05
GSN	SERPINA10	-0.444149403782431	3.9622108482868e-06	2.12968833095415e-05	4.4445669515565e-05
Monocytes, % of leukocytes	Procalcitonin, �g/l	-0.444129994612443	4.28610561726232e-06	0.00013822690615671	1.5797360703624e-05
Procalcitonin, �g/l	Monocytes, % of leukocytes	-0.444129994612443	4.28610561726232e-06	1.5797360703624e-05	0.00013822690615671
LUM	APOA4	0.444113337691319	3.00932644063883e-06	0.000194101555421204	0.000194101555421204
APOA4	LUM	0.444113337691319	3.00932644063883e-06	0.000194101555421204	0.000194101555421204
Troponin T HS, ng/l	Neutrophils, % of leukocytes	0.444087563211927	0.00181886678767958	0.00734066177015153	0.00651760598918515
Neutrophils, % of leukocytes	Troponin T HS, ng/l	0.444087563211927	0.00181886678767958	0.00651760598918515	0.00734066177015153
C1S	C1QA	0.443971828375498	7.16303905161411e-07	6.60022884041586e-06	4.60037825778587e-05
C1QA	C1S	0.443971828375498	7.16303905161411e-07	4.60037825778587e-05	6.60022884041586e-06
Sodium, mmol/l	HPR	-0.44394849998913	1.62115011445708e-06	1.90116695240876e-05	8.36513459059854e-05
HPR	Sodium, mmol/l	-0.44394849998913	1.62115011445708e-06	8.36513459059854e-05	1.90116695240876e-05
CD169/Siglec-1 antigens per monocyte	SELL	0.443888278005578	0.00158716907097331	0.0131374799371273	0.00952301442583988
SELL	CD169/Siglec-1 antigens per monocyte	0.443888278005578	0.00158716907097331	0.00952301442583988	0.0131374799371273
HPX	C1QA	-0.443842090631081	4.31646089753299e-06	4.12461819097597e-05	0.000139205863945439
C1QA	HPX	-0.443842090631081	4.31646089753299e-06	0.000139205863945439	4.12461819097597e-05
PIGR	HPR	-0.443817472912871	4.49428247266396e-06	2.82810945840805e-05	0.000122080699778268
HPR	PIGR	-0.443817472912871	4.49428247266396e-06	0.000122080699778268	2.82810945840805e-05
ITIH1	SERPINC1	0.443698577643532	1.95514238462241e-06	1.68142245077527e-05	2.65442189618094e-05
SERPINC1	ITIH1	0.443698577643532	1.95514238462241e-06	2.65442189618094e-05	1.68142245077527e-05
Troponin T HS, ng/l	HBA1	-0.443681625761943	0.00104080835676616	0.0046458850429602	0.00479515278652979
HBA1	Troponin T HS, ng/l	-0.443681625761943	0.00104080835676616	0.00479515278652979	0.0046458850429602
GSN	C1R	-0.443671528075198	4.7125915230779e-06	2.4316972259082e-05	5.52658460433681e-05
C1R	GSN	-0.443671528075198	4.7125915230779e-06	5.52658460433681e-05	2.4316972259082e-05
CLEC3B	LYZ	-0.443634667219573	3.07748245570594e-06	1.93656213066374e-05	2.08944861466351e-05
LYZ	CLEC3B	-0.443634667219573	3.07748245570594e-06	2.08944861466351e-05	1.93656213066374e-05
SERPINA4	CFHR5	-0.443617747005081	1.42489203452102e-05	0.000141393132656317	0.00015317589371101
CFHR5	SERPINA4	-0.443617747005081	1.42489203452102e-05	0.00015317589371101	0.000141393132656317
Immature granulocytes, % of leukocytes	Gamma-glutamyl transferase, U/l	0.443571136269632	1.06010406579683e-05	7.95174769452424e-05	0.000136753424487792
Gamma-glutamyl transferase, U/l	Immature granulocytes, % of leukocytes	0.443571136269632	1.06010406579683e-05	0.000136753424487792	7.95174769452424e-05
Neutrophil-to-lymphocyte ratio	SERPINA10	0.443537414965986	4.85446945470472e-06	3.05476370564346e-05	5.00981247725527e-05
SERPINA10	Neutrophil-to-lymphocyte ratio	0.443537414965986	4.85446945470472e-06	5.00981247725527e-05	3.05476370564346e-05
F9	APOA1	-0.443536280233528	2.00578742970525e-06	4.4240364936349e-05	1.72497718954652e-05
APOA1	F9	-0.443536280233528	2.00578742970525e-06	1.72497718954652e-05	4.4240364936349e-05
CFHR5	AFM	-0.443492349234923	5.42651777579963e-06	7.36863992713845e-05	4.24255026107971e-05
AFM	CFHR5	-0.443492349234923	5.42651777579963e-06	4.24255026107971e-05	7.36863992713845e-05
ITIH3	LPA	-0.443443610416087	3.3532659635516e-06	2.47183605313232e-05	0.00071546716623032
LPA	ITIH3	-0.443443610416087	3.3532659635516e-06	0.00071546716623032	2.47183605313232e-05
Neutrophils, % of leukocytes	CD14	0.443338116106363	3.84629234850593e-06	4.314536634411e-05	2.11136899130751e-05
CD14	Neutrophils, % of leukocytes	0.443338116106363	3.84629234850593e-06	2.11136899130751e-05	4.314536634411e-05
CD169+ monocytes, % of monocytes	ITIH3	-0.443316833773534	0.00148175491509816	0.0078855536889814	0.00426329538830261
ITIH3	CD169+ monocytes, % of monocytes	-0.443316833773534	0.00148175491509816	0.00426329538830261	0.0078855536889814
IGLVs	APOL1	-0.44321168541352	3.00932644063883e-06	7.05823837895289e-05	1.55281244336964e-05
APOL1	IGLVs	-0.44321168541352	3.00932644063883e-06	1.55281244336964e-05	7.05823837895289e-05
CRP (clinical), mg/l	CLU	-0.443169599696356	5.26378901124322e-06	2.34147856017371e-05	0.000150895284988972
CLU	CRP (clinical), mg/l	-0.443169599696356	5.26378901124322e-06	0.000150895284988972	2.34147856017371e-05
IGLVs	APOD	-0.443157586276852	1.4732237517446e-06	4.22324142166785e-05	1.90045863975053e-05
APOD	IGLVs	-0.443157586276852	1.4732237517446e-06	1.90045863975053e-05	4.22324142166785e-05
Fibrinogen (clinical), g/l	TF	-0.443051244161247	0.00130802328733988	0.0287625593656054	0.00444039484386432
TF	Fibrinogen (clinical), g/l	-0.443051244161247	0.00130802328733988	0.00444039484386432	0.0287625593656054
Immature granulocytes per nl	AGT	0.442758062499683	5.43865480688406e-06	3.50793235044022e-05	5.84655391740037e-05
AGT	Immature granulocytes per nl	0.442758062499683	5.43865480688406e-06	5.84655391740037e-05	3.50793235044022e-05
Immature granulocytes, % of leukocytes	C1RL	0.442735921579175	6.67769273858488e-06	5.38388977048406e-05	0.000131644333511843
C1RL	Immature granulocytes, % of leukocytes	0.442735921579175	6.67769273858488e-06	0.000131644333511843	5.38388977048406e-05
CA1	APOD	0.442710997442455	0.000118901099334449	0.00305575825289534	0.000652691141027401
APOD	CA1	0.442710997442455	0.000118901099334449	0.000652691141027401	0.00305575825289534
ITIH2	PLG	0.442697743615175	1.55137427902823e-06	1.60101825595713e-05	2.22179777590204e-05
PLG	ITIH2	0.442697743615175	1.55137427902823e-06	2.22179777590204e-05	1.60101825595713e-05
ACTA2;ACTB;ACTG1;ACTG2	AHSG	-0.442535446205171	2.11440780031575e-06	4.95924738619513e-05	1.11330043363564e-05
AHSG	ACTA2;ACTB;ACTG1;ACTG2	-0.442535446205171	2.11440780031575e-06	1.11330043363564e-05	4.95924738619513e-05
APOA2	ACTBL2	-0.442490842490843	1.7154296996809e-05	6.23353327489677e-05	0.000316129187512622
ACTBL2	APOA2	-0.442490842490843	1.7154296996809e-05	0.000316129187512622	6.23353327489677e-05
C1QC	B2M	0.442451732267017	3.70255284745617e-05	0.000740433537723105	0.000170581899043516
B2M	C1QC	0.442451732267017	3.70255284745617e-05	0.000170581899043516	0.000740433537723105
N-terminal pro b-type Natriuretic Peptide (NT-proBNP), ng/l	Urea, mg/dl	0.442443784598169	2.50744354138587e-05	0.000174880290910281	0.000208684010863727
Urea, mg/dl	N-terminal pro b-type Natriuretic Peptide (NT-proBNP), ng/l	0.442443784598169	2.50744354138587e-05	0.000208684010863727	0.000174880290910281
PLG	CST3	-0.442436456155377	1.63620766442398e-06	2.22179777590204e-05	1.27584828024158e-05
CST3	PLG	-0.442436456155377	1.63620766442398e-06	1.27584828024158e-05	2.22179777590204e-05
GPX3	LYZ	-0.442318619095202	2.53176934469054e-06	0.00032659824546508	1.81443469702822e-05
LYZ	GPX3	-0.442318619095202	2.53176934469054e-06	1.81443469702822e-05	0.00032659824546508
SAA2	B2M	0.442249240121581	0.00345381308276337	0.0193713864207163	0.00918643067374174
B2M	SAA2	0.442249240121581	0.00345381308276337	0.00918643067374174	0.0193713864207163
SAA1;SAA2	TTR	-0.44215801156554	4.20838051414881e-06	2.93449235851458e-05	3.93321007013796e-05
TTR	SAA1;SAA2	-0.44215801156554	4.20838051414881e-06	3.93321007013796e-05	2.93449235851458e-05
CD169+ monocytes, % of monocytes	HBB;HBD	0.442137075566971	0.000786455633830875	0.00471873380298525	0.00422719903184095
HBB;HBD	CD169+ monocytes, % of monocytes	0.442137075566971	0.000786455633830875	0.00422719903184095	0.00471873380298525
Lymphocytes, % of leukocytes	C1S	-0.442073673165273	3.46500544709574e-06	2.07900326825744e-05	2.18041806183098e-05
C1S	Lymphocytes, % of leukocytes	-0.442073673165273	3.46500544709574e-06	2.18041806183098e-05	2.07900326825744e-05
LUM	B2M	0.442033958998538	1.35531742865767e-05	0.000499531280848112	7.43982758709954e-05
B2M	LUM	0.442033958998538	1.35531742865767e-05	7.43982758709954e-05	0.000499531280848112
SAA2	APOM	-0.441991341991342	0.00093179285954824	0.0072849259928317	0.0023393411569905
APOM	SAA2	-0.441991341991342	0.00093179285954824	0.0023393411569905	0.0072849259928317
MASP2	CD14	0.441979073558021	0.000110584268146429	0.00387063640249118	0.000370529106256866
CD14	MASP2	0.441979073558021	0.000110584268146429	0.000370529106256866	0.00387063640249118
CFP	AHSG	0.44196095166969	2.21527859917701e-06	5.1958352598879e-05	1.14308375717534e-05
AHSG	CFP	0.44196095166969	2.21527859917701e-06	1.14308375717534e-05	5.1958352598879e-05
Troponin T HS, ng/l	Immature granulocytes, % of leukocytes	0.441875264251072	0.00104442376934764	0.0046458850429602	0.0034109029429328
Immature granulocytes, % of leukocytes	Troponin T HS, ng/l	0.441875264251072	0.00104442376934764	0.0034109029429328	0.0046458850429602
pCO2, mmHg	SERPINA1	0.441793197880067	9.16632863757106e-05	0.00591228197123334	0.000288403998596748
SERPINA1	pCO2, mmHg	0.441793197880067	9.16632863757106e-05	0.000288403998596748	0.00591228197123334
C1RL	B2M	0.441765390468801	1.77678933101659e-05	0.000269653910236635	9.35201722550163e-05
B2M	C1RL	0.441765390468801	1.77678933101659e-05	9.35201722550163e-05	0.000269653910236635
Neutrophils, % of leukocytes	SAA1	0.441682152200919	7.73636345807445e-06	7.98392708873283e-05	6.06691567323976e-05
SAA1	Neutrophils, % of leukocytes	0.441682152200919	7.73636345807445e-06	6.06691567323976e-05	7.98392708873283e-05
HPR	APOM	0.441632868982543	4.73181006892513e-06	0.000122080699778268	2.59746169740997e-05
APOM	HPR	0.441632868982543	4.73181006892513e-06	2.59746169740997e-05	0.000122080699778268
ACTBL2	KLKB1	-0.441583054626533	1.33744261337148e-05	0.000287550161874869	7.04204478060903e-05
KLKB1	ACTBL2	-0.441583054626533	1.33744261337148e-05	7.04204478060903e-05	0.000287550161874869
C1R	APOA2	-0.441570678267926	1.95514238462241e-06	2.79412831176941e-05	9.00762027201039e-06
APOA2	C1R	-0.441570678267926	1.95514238462241e-06	9.00762027201039e-06	2.79412831176941e-05
PON1	ITIH3	-0.441561661745148	2.39727323944761e-06	5.62269541615895e-05	1.93280154930464e-05
ITIH3	PON1	-0.441561661745148	2.39727323944761e-06	1.93280154930464e-05	5.62269541615895e-05
N-terminal pro b-type Natriuretic Peptide (NT-proBNP), ng/l	LRG1	0.441470172469597	1.10820879974386e-05	8.93493344793484e-05	4.76529783889858e-05
LRG1	N-terminal pro b-type Natriuretic Peptide (NT-proBNP), ng/l	0.441470172469597	1.10820879974386e-05	4.76529783889858e-05	8.93493344793484e-05
HHb (deoxyhemoglobin), % of Hb	HBB	0.441461115294546	4.59884822353625e-05	0.00131833649074706	0.000659168245373529
HBB	HHb (deoxyhemoglobin), % of Hb	0.441461115294546	4.59884822353625e-05	0.000659168245373529	0.00131833649074706
HHb (deoxyhemoglobin), % of Hb	HBB;HBD	0.441345653972841	5.62704361693572e-05	0.00145177725316942	0.000684682211580845
HBB;HBD	HHb (deoxyhemoglobin), % of Hb	0.441345653972841	5.62704361693572e-05	0.000684682211580845	0.00145177725316942
GPLD1	APOA2	0.44128214953903	1.59192918419637e-06	6.84529549204441e-05	7.49375273823828e-06
APOA2	GPLD1	0.44128214953903	1.59192918419637e-06	7.49375273823828e-06	6.84529549204441e-05
APOC1	CRP	-0.441275136687981	1.39328052230747e-06	2.56761696253805e-05	7.64822073947504e-06
CRP	APOC1	-0.441275136687981	1.39328052230747e-06	7.64822073947504e-06	2.56761696253805e-05
C6	B2M	-0.441064128196711	2.32137787894442e-05	0.000900690947575998	0.000113002923163709
B2M	C6	-0.441064128196711	2.32137787894442e-05	0.000113002923163709	0.000900690947575998
Leukocytes per nl	GSN	-0.440964050966098	2.86112276313705e-06	5.27264052063827e-05	1.60471668019426e-05
GSN	Leukocytes per nl	-0.440964050966098	2.86112276313705e-06	1.60471668019426e-05	5.27264052063827e-05
PZP	PGLYRP2	0.440952251763429	1.30941251076031e-05	0.00270971606712848	4.8261203968023e-05
PGLYRP2	PZP	0.440952251763429	1.30941251076031e-05	4.8261203968023e-05	0.00270971606712848
Mean corpuscular hemoglobin concentration (MCHC), g/dl	PIGR	-0.440945261762378	5.60082884111604e-06	0.000111154910846764	3.36049730466962e-05
PIGR	Mean corpuscular hemoglobin concentration (MCHC), g/dl	-0.440945261762378	5.60082884111604e-06	3.36049730466962e-05	0.000111154910846764
SERPINC1	APOA1	0.440903455582355	2.33716438765832e-06	2.87137339055166e-05	1.88433878754952e-05
APOA1	SERPINC1	0.440903455582355	2.33716438765832e-06	1.88433878754952e-05	2.87137339055166e-05
CD169+ monocytes, % of monocytes	FCGBP	-0.440750340695831	0.00149764391767476	0.0078855536889814	0.0124642622825835
FCGBP	CD169+ monocytes, % of monocytes	-0.440750340695831	0.00149764391767476	0.0124642622825835	0.0078855536889814
Glucose, mg/dl	CLEC3B	-0.440636773868393	3.38639312929088e-05	0.00218422356839262	0.000140917649573717
CLEC3B	Glucose, mg/dl	-0.440636773868393	3.38639312929088e-05	0.000140917649573717	0.00218422356839262
ACTA2;ACTB;ACTG1;ACTG2	FGA	0.440561579093689	2.34431904853579e-06	5.04028595435194e-05	4.03222876348155e-05
FGA	ACTA2;ACTB;ACTG1;ACTG2	0.440561579093689	2.34431904853579e-06	4.03222876348155e-05	5.04028595435194e-05
CPN1	C8A	0.440506728580123	1.29405647515907e-06	2.56820438916185e-05	6.67733141182081e-05
C8A	CPN1	0.440506728580123	1.29405647515907e-06	6.67733141182081e-05	2.56820438916185e-05
Estimated glomerular filtration rate (CKD-EPI), ml/min	Erythrocytes per pl	0.440504088410122	4.92651412878721e-06	8.473604301514e-05	2.92591511889454e-05
Erythrocytes per pl	Estimated glomerular filtration rate (CKD-EPI), ml/min	0.440504088410122	4.92651412878721e-06	2.92591511889454e-05	8.473604301514e-05
Neutrophil-to-lymphocyte ratio	CST3	0.440425531914894	6.17178222858861e-06	3.79123765470443e-05	3.70306933715317e-05
CST3	Neutrophil-to-lymphocyte ratio	0.440425531914894	6.17178222858861e-06	3.70306933715317e-05	3.79123765470443e-05
Monocytes, % of leukocytes	S100A8	-0.440417793139531	0.000140883546047455	0.0017308549942973	0.00110145317818919
S100A8	Monocytes, % of leukocytes	-0.440417793139531	0.000140883546047455	0.00110145317818919	0.0017308549942973
SAA2	APOC1	-0.44033189033189	0.00114485616477549	0.00868743795623754	0.00514263364439193
APOC1	SAA2	-0.44033189033189	0.00114485616477549	0.00514263364439193	0.00868743795623754
ITIH3	CST3	0.440310350908129	4.28043624213637e-06	2.83167320633637e-05	2.76088137617796e-05
CST3	ITIH3	0.440310350908129	4.28043624213637e-06	2.76088137617796e-05	2.83167320633637e-05
SHBG	A2M	0.44020259017614	4.2682020120878e-06	0.000965472645598883	0.000367065373039551
A2M	SHBG	0.44020259017614	4.2682020120878e-06	0.000367065373039551	0.000965472645598883
F2	APOA1	0.440155084191781	3.41146177891639e-06	3.66732141233512e-05	2.44488094155675e-05
APOA1	F2	0.440155084191781	3.41146177891639e-06	2.44488094155675e-05	3.66732141233512e-05
RBP4	APOE	0.440128034623447	2.27850406829115e-06	2.67206386190508e-05	0.000146963512404779
APOE	RBP4	0.440128034623447	2.27850406829115e-06	0.000146963512404779	2.67206386190508e-05
Erythrocytes per pl	IGFALS	0.440082302446916	4.77728098757251e-06	2.92591511889454e-05	4.25013274066796e-05
IGFALS	Erythrocytes per pl	0.440082302446916	4.77728098757251e-06	4.25013274066796e-05	2.92591511889454e-05
CD14	APOA2	-0.440064918964001	1.26083008575301e-06	7.74509909819705e-06	6.13762570045804e-06
APOA2	CD14	-0.440064918964001	1.26083008575301e-06	6.13762570045804e-06	7.74509909819705e-06
CD44	C1QC	0.440011648223646	6.85519566203524e-06	8.84320240402546e-05	0.000252662925829299
C1QC	CD44	0.440011648223646	6.85519566203524e-06	0.000252662925829299	8.84320240402546e-05
Lymphocytes, % of leukocytes	ACTA2;ACTB;ACTG1;ACTG2	-0.439914863577826	3.99115220569056e-06	2.34026652060947e-05	7.61305857838924e-05
ACTA2;ACTB;ACTG1;ACTG2	Lymphocytes, % of leukocytes	-0.439914863577826	3.99115220569056e-06	7.61305857838924e-05	2.34026652060947e-05
APOC1	ACTBL2	-0.439847109412327	4.6457194927344e-05	0.000428069867544812	0.000498244565008288
ACTBL2	APOC1	-0.439847109412327	4.6457194927344e-05	0.000498244565008288	0.000428069867544812
SELL	CA1	0.439819618485115	0.00028815723139452	0.00345156571644851	0.00670914927691359
CA1	SELL	0.439819618485115	0.00028815723139452	0.00670914927691359	0.00345156571644851
SAA1;SAA2	TF	-0.439700096220717	5.42302339221459e-06	3.58753855177273e-05	3.52327410022394e-05
TF	SAA1;SAA2	-0.439700096220717	5.42302339221459e-06	3.52327410022394e-05	3.58753855177273e-05
Aspartate aminotransferase (AST), U/l	Bilirubin (total), mg/dl	0.439666070599857	1.38699574132721e-05	0.0005964081687707	0.000218015949726416
Bilirubin (total), mg/dl	Aspartate aminotransferase (AST), U/l	0.439666070599857	1.38699574132721e-05	0.000218015949726416	0.0005964081687707
SERPINA3	CST3	0.43927248910497	7.9606127119387e-06	3.2600604439368e-05	4.36986825463869e-05
CST3	SERPINA3	0.43927248910497	7.9606127119387e-06	4.36986825463869e-05	3.2600604439368e-05
KLKB1	F2	0.439271464959538	2.33716438765832e-06	1.50747103003962e-05	2.70500359011635e-05
F2	KLKB1	0.439271464959538	2.33716438765832e-06	2.70500359011635e-05	1.50747103003962e-05
C1S	CST3	0.439161649494924	1.38565812122588e-05	7.14999590552556e-05	7.2959141893118e-05
CST3	C1S	0.439161649494924	1.38565812122588e-05	7.2959141893118e-05	7.14999590552556e-05
FGG	SERPINC1	-0.43912720059509	1.85751282830288e-06	5.32487010780158e-05	2.65442189618094e-05
SERPINC1	FGG	-0.43912720059509	1.85751282830288e-06	2.65442189618094e-05	5.32487010780158e-05
CLEC3B	PF4	0.439100575744713	0.000120908268141808	0.000458740193832153	0.00207962221203909
PF4	CLEC3B	0.439100575744713	0.000120908268141808	0.00207962221203909	0.000458740193832153
CFB	A2M	-0.439028018844533	3.24478197954688e-06	8.37153750723096e-05	0.000367065373039551
A2M	CFB	-0.439028018844533	3.24478197954688e-06	0.000367065373039551	8.37153750723096e-05
SERPINA3	TTR	-0.439009985798977	2.8615586618158e-06	1.39298515990279e-05	3.07617556145198e-05
TTR	SERPINA3	-0.439009985798977	2.8615586618158e-06	3.07617556145198e-05	1.39298515990279e-05
Troponin T HS, ng/l	HHb (deoxyhemoglobin), % of Hb	-0.438995035325898	0.00920801145904973	0.0279490230168804	0.0409597751109454
HHb (deoxyhemoglobin), % of Hb	Troponin T HS, ng/l	-0.438995035325898	0.00920801145904973	0.0409597751109454	0.0279490230168804
HRG	CRP	-0.438958391251969	1.6304770045303e-06	6.00947238812595e-05	8.58496055446564e-06
CRP	HRG	-0.438958391251969	1.6304770045303e-06	8.58496055446564e-06	6.00947238812595e-05
SERPINA10	TF	-0.438937853616753	5.46244046546347e-06	5.42042169265222e-05	3.52327410022394e-05
TF	SERPINA10	-0.438937853616753	5.46244046546347e-06	3.52327410022394e-05	5.42042169265222e-05
SERPINA3	LCAT	-0.438880791105776	3.60971970995245e-06	1.66304943779952e-05	3.32609887559905e-05
LCAT	SERPINA3	-0.438880791105776	3.60971970995245e-06	3.32609887559905e-05	1.66304943779952e-05
ITIH2	CLU	0.438856704911751	3.49785062405229e-06	3.11188090001893e-05	0.000112805682625686
CLU	ITIH2	0.438856704911751	3.49785062405229e-06	0.000112805682625686	3.11188090001893e-05
APOL1	F9	-0.438838671866195	2.05769139238832e-06	1.12954123241742e-05	4.4240364936349e-05
F9	APOL1	-0.438838671866195	2.05769139238832e-06	4.4240364936349e-05	1.12954123241742e-05
IGLVs	TF	-0.438766539683971	3.49785062405229e-06	7.52037884171243e-05	2.6542513558985e-05
TF	IGLVs	-0.438766539683971	3.49785062405229e-06	2.6542513558985e-05	7.52037884171243e-05
Basal TSH, mU/l	C1S	-0.438654782639684	0.00155141900478847	0.0464170382491099	0.00419434163555484
C1S	Basal TSH, mU/l	-0.438654782639684	0.00155141900478847	0.00419434163555484	0.0464170382491099
Lactate, mg/dl	ITIH1	-0.438634802498488	4.62618999219084e-05	0.00596778508992618	0.000253948301698987
ITIH1	Lactate, mg/dl	-0.438634802498488	4.62618999219084e-05	0.000253948301698987	0.00596778508992618
Erythrocytes per pl	RBP4	-0.438365833175987	8.53222519290195e-06	4.40262819953741e-05	8.28064881011925e-05
RBP4	Erythrocytes per pl	-0.438365833175987	8.53222519290195e-06	8.28064881011925e-05	4.40262819953741e-05
CRP (clinical), mg/l	APOL1	-0.438309661054097	1.45393450085762e-06	6.94657594854196e-06	8.52534320957423e-06
APOL1	CRP (clinical), mg/l	-0.438309661054097	1.45393450085762e-06	8.52534320957423e-06	6.94657594854196e-06
Hemoglobin, g/dl	HBD	0.438144788396864	7.30319051816494e-06	4.38191431089897e-05	0.000376844630737311
HBD	Hemoglobin, g/dl	0.438144788396864	7.30319051816494e-06	0.000376844630737311	4.38191431089897e-05
APOA4	APOH	0.438090300475622	4.061920027484e-06	0.000209595073418175	4.99035889090892e-05
APOH	APOA4	0.438090300475622	4.061920027484e-06	4.99035889090892e-05	0.000209595073418175
CNDP1	F2	0.438083762089653	1.46523101149617e-05	0.000343663273605465	0.000111185176754709
F2	CNDP1	0.438083762089653	1.46523101149617e-05	0.000111185176754709	0.000343663273605465
Urea, mg/dl	APOA2	-0.438074978483495	4.1677678584005e-05	0.00033602628358354	0.000136111912337637
APOA2	Urea, mg/dl	-0.438074978483495	4.1677678584005e-05	0.000136111912337637	0.00033602628358354
PIGR	F10	0.438057171966535	3.74968176537243e-06	2.41854473866522e-05	0.000967417895466086
F10	PIGR	0.438057171966535	3.74968176537243e-06	0.000967417895466086	2.41854473866522e-05
Troponin T HS, ng/l	SAA1;SAA2	0.438040930122361	0.00246965883790272	0.00980264584890618	0.00707968866865447
SAA1;SAA2	Troponin T HS, ng/l	0.438040930122361	0.00246965883790272	0.00707968866865447	0.00980264584890618
SAA1;SAA2	ITIH2	-0.437994798365201	3.17405651991477e-06	2.40854877099415e-05	2.92466636477861e-05
ITIH2	SAA1;SAA2	-0.437994798365201	3.17405651991477e-06	2.92466636477861e-05	2.40854877099415e-05
Neutrophil-to-lymphocyte ratio	INR	0.437845262267758	1.04785830669668e-05	5.75207325803711e-05	0.000222977683729066
INR	Neutrophil-to-lymphocyte ratio	0.437845262267758	1.04785830669668e-05	0.000222977683729066	5.75207325803711e-05
Hematocrit l/l	APOM	0.437820402953929	1.10008228686779e-05	7.67084405437542e-05	5.2559487039239e-05
APOM	Hematocrit l/l	0.437820402953929	1.10008228686779e-05	5.2559487039239e-05	7.67084405437542e-05
Leukocytes per nl	CFP	-0.437754388965948	7.46528939283346e-06	0.000120377791459439	0.000143840863042998
CFP	Leukocytes per nl	-0.437754388965948	7.46528939283346e-06	0.000143840863042998	0.000120377791459439
PPBP	LYZ	-0.437710393435725	3.26004843438973e-05	0.000365692389596761	0.000175227603348448
LYZ	PPBP	-0.437710393435725	3.26004843438973e-05	0.000175227603348448	0.000365692389596761
Lymphocytes, % of leukocytes	SERPINF1	-0.437710054110979	2.67603262525993e-06	1.68394248126113e-05	1.81688530872911e-05
SERPINF1	Lymphocytes, % of leukocytes	-0.437710054110979	2.67603262525993e-06	1.81688530872911e-05	1.68394248126113e-05
SAA2	CD14	0.437662337662338	0.0014022008523966	0.0100491061088423	0.00388997655826152
CD14	SAA2	0.437662337662338	0.0014022008523966	0.00388997655826152	0.0100491061088423
PPBP	HBA1	0.437647764776478	1.24875454735129e-05	0.00018951686659802	0.000161089336608317
HBA1	PPBP	0.437647764776478	1.24875454735129e-05	0.000161089336608317	0.00018951686659802
Erythrocytes per pl	CNDP1	0.437616749201132	9.34223817988446e-06	4.72607343217685e-05	0.000241029745041019
CNDP1	Erythrocytes per pl	0.437616749201132	9.34223817988446e-06	0.000241029745041019	4.72607343217685e-05
IGFALS	CFD	-0.437605196717862	1.5406451899581e-05	0.00011041290528033	0.000172820199569213
CFD	IGFALS	-0.437605196717862	1.5406451899581e-05	0.000172820199569213	0.00011041290528033
APOD	AHSG	0.43742307779005	4.83031546900678e-06	4.15407130334583e-05	2.11223964576907e-05
AHSG	APOD	0.43742307779005	4.83031546900678e-06	2.11223964576907e-05	4.15407130334583e-05
APOA2	HBB	0.437414061267272	6.6414820532656e-06	2.90424130464835e-05	0.00012239302641018
HBB	APOA2	0.437414061267272	6.6414820532656e-06	0.00012239302641018	2.90424130464835e-05
Neutrophils, % of leukocytes	ITIH1	-0.437407233460574	9.33290153933843e-06	9.26110998903583e-05	5.85950048303072e-05
ITIH1	Neutrophils, % of leukocytes	-0.437407233460574	9.33290153933843e-06	5.85950048303072e-05	9.26110998903583e-05
SAA1	TF	-0.437247147139582	5.84943142954795e-06	5.20397692697714e-05	3.68086172883749e-05
TF	SAA1	-0.437247147139582	5.84943142954795e-06	3.68086172883749e-05	5.20397692697714e-05
Haptoglobin (clinical), g/l	Thrombocytes per nl	0.437206572769953	0.000958691277146205	0.0494684699007442	0.0215450670085315
Thrombocytes per nl	Haptoglobin (clinical), g/l	0.437206572769953	0.000958691277146205	0.0215450670085315	0.0494684699007442
APOL1	HBB	0.437179631675044	2.45886474926048e-06	1.32163980272751e-05	4.8799008100708e-05
HBB	APOL1	0.437179631675044	2.45886474926048e-06	4.8799008100708e-05	1.32163980272751e-05
KNG1	HRG	0.437161598629489	2.05769139238832e-06	0.000530884379236188	6.63605474045235e-05
HRG	KNG1	0.437161598629489	2.05769139238832e-06	6.63605474045235e-05	0.000530884379236188
Immature granulocytes per nl	SAA2	0.437029464707199	0.00171726139184266	0.00503469817153869	0.0113603445921899
SAA2	Immature granulocytes per nl	0.437029464707199	0.00171726139184266	0.0113603445921899	0.00503469817153869
CLEC3B	APOH	-0.436803947907438	1.06097001414313e-05	5.47460527297857e-05	0.00011901315810823
APOH	CLEC3B	-0.436803947907438	1.06097001414313e-05	0.00011901315810823	5.47460527297857e-05
Neutrophils per nl	Erythrocytes per pl	-0.436683762720827	6.27056465337628e-06	6.7408570023795e-05	3.44213974589592e-05
Erythrocytes per pl	Neutrophils per nl	-0.436683762720827	6.27056465337628e-06	3.44213974589592e-05	6.7408570023795e-05
aPTT, s	PPBP	-0.436660981932917	7.20353651376994e-06	0.00023231405256908	0.00011615702628454
PPBP	aPTT, s	-0.436660981932917	7.20353651376994e-06	0.00011615702628454	0.00023231405256908
PGLYRP2	IGLVs	-0.436656673353921	3.9622108482868e-06	1.73262779467457e-05	7.86346460659996e-05
IGLVs	PGLYRP2	-0.436656673353921	3.9622108482868e-06	7.86346460659996e-05	1.73262779467457e-05
ORM1;ORM2	AFM	-0.436485359421139	1.4732237517446e-06	3.80091727950106e-05	1.40774714055595e-05
AFM	ORM1;ORM2	-0.436485359421139	1.4732237517446e-06	1.40774714055595e-05	3.80091727950106e-05
Procalcitonin, �g/l	C1RL	0.436449357445621	4.73390988340748e-06	1.72020950692835e-05	0.000111031704538103
C1RL	Procalcitonin, �g/l	0.436449357445621	4.73390988340748e-06	0.000111031704538103	1.72020950692835e-05
SERPINA4	FGA	-0.436337134527995	2.64799347944376e-06	4.01871951586171e-05	4.26988948560307e-05
FGA	SERPINA4	-0.436337134527995	2.64799347944376e-06	4.26988948560307e-05	4.01871951586171e-05
SAA1	ITIH1	-0.436289895961911	7.18678484739938e-06	6.06691567323976e-05	5.01132565034876e-05
ITIH1	SAA1	-0.436289895961911	7.18678484739938e-06	5.01132565034876e-05	6.06691567323976e-05
PIGR	CA1	-0.436227951153324	0.000313267670517366	0.000985647060896103	0.00670914927691359
CA1	PIGR	-0.436227951153324	0.000313267670517366	0.00670914927691359	0.000985647060896103
CRP (clinical), mg/l	ACTBL2	0.436177879354785	2.29649079091545e-05	8.97719127357858e-05	0.000364866369431658
ACTBL2	CRP (clinical), mg/l	0.436177879354785	2.29649079091545e-05	0.000364866369431658	8.97719127357858e-05
LBP	ACTBL2	0.436008918617614	2.4041582481931e-05	0.000124054565606764	0.000364866369431658
ACTBL2	LBP	0.436008918617614	2.4041582481931e-05	0.000364866369431658	0.000124054565606764
MASP2	C1S	0.435932488564067	0.000118834297789884	0.00387063640249118	0.000464534073178639
C1S	MASP2	0.435932488564067	0.000118834297789884	0.000464534073178639	0.00387063640249118
C1QA	AMBP	0.43579835047725	7.27248373559013e-06	0.000208477867086917	8.52864001719206e-05
AMBP	C1QA	0.43579835047725	7.27248373559013e-06	8.52864001719206e-05	0.000208477867086917
Hematocrit l/l	RBP4	-0.435746282453492	5.38222601400695e-06	4.20792215640543e-05	5.55445724645517e-05
RBP4	Hematocrit l/l	-0.435746282453492	5.38222601400695e-06	5.55445724645517e-05	4.20792215640543e-05
LBP	AGT	0.435727971507788	4.061920027484e-06	2.49517944545446e-05	5.51565982679407e-05
AGT	LBP	0.435727971507788	4.061920027484e-06	5.51565982679407e-05	2.49517944545446e-05
ITIH4	APOC1	-0.435700921939454	5.2006266678585e-06	2.58031092366825e-05	7.89271576651466e-05
APOC1	ITIH4	-0.435700921939454	5.2006266678585e-06	7.89271576651466e-05	2.58031092366825e-05
ITIH3	HBA1	-0.435610756711674	8.25849205586208e-06	5.19680719612785e-05	0.000112141628969075
HBA1	ITIH3	-0.435610756711674	8.25849205586208e-06	0.000112141628969075	5.19680719612785e-05
Creatinine, mg/dl	Mean platelet volume, fl	0.43559407380189	2.47814007521295e-05	0.000304457209240449	0.000359476153537799
Mean platelet volume, fl	Creatinine, mg/dl	0.43559407380189	2.47814007521295e-05	0.000359476153537799	0.000304457209240449
N-terminal pro b-type Natriuretic Peptide (NT-proBNP), ng/l	C1R	0.43556121007199	6.64422762971249e-06	5.5297120273091e-05	6.59311818640701e-05
C1R	N-terminal pro b-type Natriuretic Peptide (NT-proBNP), ng/l	0.43556121007199	6.64422762971249e-06	6.59311818640701e-05	5.5297120273091e-05
Immature granulocytes, % of leukocytes	Mean corpuscular hemoglobin concentration (MCHC), g/dl	-0.435261011106889	4.73006502526339e-05	0.000271190394781768	0.00058112227453236
Mean corpuscular hemoglobin concentration (MCHC), g/dl	Immature granulocytes, % of leukocytes	-0.435261011106889	4.73006502526339e-05	0.00058112227453236	0.000271190394781768
LYZ	APOH	0.43520641078391	2.81304302185333e-06	1.96152729631935e-05	3.6288254981908e-05
APOH	LYZ	0.43520641078391	2.81304302185333e-06	3.6288254981908e-05	1.96152729631935e-05
APOL1	TF	0.435141897527219	4.16403140902257e-06	2.00541445034356e-05	2.98422250979951e-05
TF	APOL1	0.435141897527219	4.16403140902257e-06	2.98422250979951e-05	2.00541445034356e-05
CD169/Siglec-1 antigens per monocyte	PON1	0.435101202224846	0.00362146378986159	0.0239573758406228	0.0131596853209055
PON1	CD169/Siglec-1 antigens per monocyte	0.435101202224846	0.00362146378986159	0.0131596853209055	0.0239573758406228
Sodium, mmol/l	B2M	0.435057864537295	5.26981486967113e-05	0.000357792693782934	0.000226602039395858
B2M	Sodium, mmol/l	0.435057864537295	5.26981486967113e-05	0.000226602039395858	0.000357792693782934
Neutrophil-to-lymphocyte ratio	SERPINF1	0.435040197897341	7.24594865474182e-06	4.34756919284509e-05	4.24876080209861e-05
SERPINF1	Neutrophil-to-lymphocyte ratio	0.435040197897341	7.24594865474182e-06	4.24876080209861e-05	4.34756919284509e-05
Immature granulocytes per nl	CFD	0.434961682474873	1.45582834800196e-05	8.34674919521125e-05	0.000170780257675905
CFD	Immature granulocytes per nl	0.434961682474873	1.45582834800196e-05	0.000170780257675905	8.34674919521125e-05
SERPINA4	SERPINC1	0.434889060371355	4.77887312632985e-06	6.16474633296551e-05	4.10983088864367e-05
SERPINC1	SERPINA4	0.434889060371355	4.77887312632985e-06	4.10983088864367e-05	6.16474633296551e-05
SERPINA3	SERPING1	0.434826319229989	1.43558196486348e-06	7.55877850887301e-06	7.40760293869555e-05
SERPING1	SERPINA3	0.434826319229989	1.43558196486348e-06	7.40760293869555e-05	7.55877850887301e-06
ITIH4	AGT	0.434790253138877	2.22125890173337e-06	1.21932935456853e-05	3.58177997904506e-05
AGT	ITIH4	0.434790253138877	2.22125890173337e-06	3.58177997904506e-05	1.21932935456853e-05
GPLD1	SERPINC1	0.434564840069427	3.08592860254888e-06	0.000112805682625686	3.61895263389823e-05
SERPINC1	GPLD1	0.434564840069427	3.08592860254888e-06	3.61895263389823e-05	0.000112805682625686
GSN	APOH	-0.434537790501093	1.18201545867928e-05	5.25793083343543e-05	0.000127066661808023
APOH	GSN	-0.434537790501093	1.18201545867928e-05	0.000127066661808023	5.25793083343543e-05
Neutrophils per nl	KLKB1	-0.434497857177882	9.07630105643427e-06	9.00648335600016e-05	5.20374593902232e-05
KLKB1	Neutrophils per nl	-0.434497857177882	9.07630105643427e-06	5.20374593902232e-05	9.00648335600016e-05
C9	SERPINA1	0.434375493091089	1.95514238462241e-06	3.60304810880416e-05	9.00762027201039e-06
SERPINA1	C9	0.434375493091089	1.95514238462241e-06	9.00762027201039e-06	3.60304810880416e-05
SERPINA4	FGB	-0.434288871740642	4.10239570626893e-06	5.57062153798623e-05	0.000101240628323956
FGB	SERPINA4	-0.434288871740642	4.10239570626893e-06	0.000101240628323956	5.57062153798623e-05
PIGR	CFHR1	0.43428392912929	9.87960413877884e-06	5.54116927783683e-05	0.00084964595593498
CFHR1	PIGR	0.43428392912929	9.87960413877884e-06	0.00084964595593498	5.54116927783683e-05
LCAT	AHSG	0.43427934493698	3.2569418633765e-06	3.23188846442745e-05	1.55609444583544e-05
AHSG	LCAT	0.43427934493698	3.2569418633765e-06	1.55609444583544e-05	3.23188846442745e-05
HBB;HBD	AHSG	0.43424024524942	2.8615586618158e-06	4.61426334217798e-05	1.39536396903324e-05
AHSG	HBB;HBD	0.43424024524942	2.8615586618158e-06	1.39536396903324e-05	4.61426334217798e-05
Aspartate aminotransferase (AST), U/l	PIGR	0.434226725984113	3.05618668784294e-05	0.000985620206829348	0.000143362939175178
PIGR	Aspartate aminotransferase (AST), U/l	0.434226725984113	3.05618668784294e-05	0.000143362939175178	0.000985620206829348
CPN1	C1RL	0.434186146112752	4.59761866048869e-06	6.97756243768283e-05	0.000111031704538103
C1RL	CPN1	0.434186146112752	4.59761866048869e-06	0.000111031704538103	6.97756243768283e-05
APOM	HPX	0.434050432022571	4.15928894856198e-06	2.33281858419346e-05	4.12461819097597e-05
HPX	APOM	0.434050432022571	4.15928894856198e-06	4.12461819097597e-05	2.33281858419346e-05
Immature granulocytes, % of leukocytes	CPB2	0.43391583167608	2.32506571861908e-05	0.000153812039847108	0.000749833694254652
CPB2	Immature granulocytes, % of leukocytes	0.43391583167608	2.32506571861908e-05	0.000749833694254652	0.000153812039847108
Bilirubin (total), mg/dl	HPX	-0.433914088668505	3.4128938524976e-06	8.8052661394438e-05	3.52210645577752e-05
HPX	Bilirubin (total), mg/dl	-0.433914088668505	3.4128938524976e-06	3.52210645577752e-05	8.8052661394438e-05
SERPINA3	APOL1	-0.433861551292744	3.67696309052418e-06	1.66430960939515e-05	1.8243393795293e-05
APOL1	SERPINA3	-0.433861551292744	3.67696309052418e-06	1.8243393795293e-05	1.66430960939515e-05
ACTBL2	FGB	0.433827042522695	2.63349011663256e-05	0.000377466916717333	0.000322493814039958
FGB	ACTBL2	0.433827042522695	2.63349011663256e-05	0.000322493814039958	0.000377466916717333
PON1	APOA1	0.433798435633298	3.08592860254888e-06	6.44603900718208e-05	2.27477022702174e-05
APOA1	PON1	0.433798435633298	3.08592860254888e-06	2.27477022702174e-05	6.44603900718208e-05
GPLD1	AFM	0.433726303451074	3.49785062405229e-06	0.000112805682625686	3.00815153668497e-05
AFM	GPLD1	0.433726303451074	3.49785062405229e-06	3.00815153668497e-05	0.000112805682625686
AHSG	AGT	-0.433618105177738	5.73684560180775e-06	2.46684360877733e-05	5.9204246610656e-05
AGT	AHSG	-0.433618105177738	5.73684560180775e-06	5.9204246610656e-05	2.46684360877733e-05
Sodium, mmol/l	LYZ	0.433608512044771	7.02290856777325e-06	6.96888619417499e-05	4.41929368411097e-05
LYZ	Sodium, mmol/l	0.433608512044771	7.02290856777325e-06	4.41929368411097e-05	6.96888619417499e-05
SERPIND1	LRG1	-0.433509906904402	5.73684560180775e-06	7.04812459650666e-05	2.69110211866618e-05
LRG1	SERPIND1	-0.433509906904402	5.73684560180775e-06	2.69110211866618e-05	7.04812459650666e-05
SERPINF1	CLEC3B	-0.433450513018377	8.9322806145936e-06	5.00984434470684e-05	5.00984434470684e-05
CLEC3B	SERPINF1	-0.433450513018377	8.9322806145936e-06	5.00984434470684e-05	5.00984434470684e-05
ITIH3	GPLD1	-0.4334287581994	4.26860007611872e-06	2.83167320633637e-05	0.000122366535515403
GPLD1	ITIH3	-0.4334287581994	4.26860007611872e-06	0.000122366535515403	2.83167320633637e-05
Urea, mg/dl	AMBP	0.433409262427892	5.3165331882631e-05	0.000415656231082388	0.000548666225028752
AMBP	Urea, mg/dl	0.433409262427892	5.3165331882631e-05	0.000548666225028752	0.000415656231082388
PIGR	S100A8	0.433373904576436	0.000121114594877051	0.000428048842168209	0.0010079859831703
S100A8	PIGR	0.433373904576436	0.000121114594877051	0.0010079859831703	0.000428048842168209
Lymphocytes, % of leukocytes	SERPINA10	-0.43318446666384	4.14525149236883e-06	2.37661085562479e-05	4.45614535429649e-05
SERPINA10	Lymphocytes, % of leukocytes	-0.43318446666384	4.14525149236883e-06	4.45614535429649e-05	2.37661085562479e-05
Ferritin, ug/l	PGLYRP2	-0.433179723502304	1.14390240463813e-05	0.000368908525495796	4.27720029560344e-05
PGLYRP2	Ferritin, ug/l	-0.433179723502304	1.14390240463813e-05	4.27720029560344e-05	0.000368908525495796
PIGR	HBA1	-0.433168753306295	3.6534901416096e-06	2.41692424752635e-05	6.28400304356851e-05
HBA1	PIGR	-0.433168753306295	3.6534901416096e-06	6.28400304356851e-05	2.41692424752635e-05
HGFAC	A2M	0.433128065963887	0.000209026622419117	0.00898814476402202	0.00465461106009336
A2M	HGFAC	0.433128065963887	0.000209026622419117	0.00465461106009336	0.00898814476402202
Immature granulocytes per nl	Mean corpuscular hemoglobin concentration (MCHC), g/dl	-0.433118629321103	3.98041011152378e-05	0.000193763360145874	0.000530019431260983
Mean corpuscular hemoglobin concentration (MCHC), g/dl	Immature granulocytes per nl	-0.433118629321103	3.98041011152378e-05	0.000530019431260983	0.000193763360145874
PGLYRP2	HPR	0.433095146856615	1.68206691390117e-05	6.02740644147921e-05	0.000284427314098628
HPR	PGLYRP2	0.433095146856615	1.68206691390117e-05	0.000284427314098628	6.02740644147921e-05
Immature granulocytes, % of leukocytes	CFP	-0.432926799545267	6.62301203747335e-05	0.000355986897014193	0.000632865594691898
CFP	Immature granulocytes, % of leukocytes	-0.432926799545267	6.62301203747335e-05	0.000632865594691898	0.000355986897014193
PGLYRP2	ACTA2;ACTB;ACTG1;ACTG2	-0.432925586136595	4.42619684790072e-06	1.87206358484981e-05	7.61305857838924e-05
ACTA2;ACTB;ACTG1;ACTG2	PGLYRP2	-0.432925586136595	4.42619684790072e-06	7.61305857838924e-05	1.87206358484981e-05
SERPIND1	SAA1;SAA2	-0.432736002743719	3.70347887400994e-06	5.62057382055626e-05	2.7299929985559e-05
SAA1;SAA2	SERPIND1	-0.432736002743719	3.70347887400994e-06	2.7299929985559e-05	5.62057382055626e-05
Urea, mg/dl	HPR	-0.432719621916024	6.56212368839646e-05	0.000497949385766555	0.000651164581387033
HPR	Urea, mg/dl	-0.432719621916024	6.56212368839646e-05	0.000651164581387033	0.000497949385766555
PIGR	IGLVs	0.432669135367072	2.9646928452003e-06	2.0672723082748e-05	7.05823837895289e-05
IGLVs	PIGR	0.432669135367072	2.9646928452003e-06	7.05823837895289e-05	2.0672723082748e-05
SELL	AFM	0.432661619103087	1.12052423913479e-05	0.000361369067120969	7.60776983412567e-05
AFM	SELL	0.432661619103087	1.12052423913479e-05	7.60776983412567e-05	0.000361369067120969
PGLYRP2	AGT	-0.432581205058269	4.37568230481218e-06	1.87206358484981e-05	5.64463017320771e-05
AGT	PGLYRP2	-0.432581205058269	4.37568230481218e-06	5.64463017320771e-05	1.87206358484981e-05
Hematocrit l/l	HPR	0.432540641235198	3.1958970166403e-06	2.74847143431066e-05	0.000122080699778268
HPR	Hematocrit l/l	0.432540641235198	3.1958970166403e-06	0.000122080699778268	2.74847143431066e-05
Albumin (clinical), g/l	LCAT	0.432493309383083	0.000284222723705508	0.00458309141975132	0.00124287224942409
LCAT	Albumin (clinical), g/l	0.432493309383083	0.000284222723705508	0.00124287224942409	0.00458309141975132
SERPINF1	SERPINA1	0.432482023307711	7.14349096575895e-06	4.24876080209861e-05	2.9726139825255e-05
SERPINA1	SERPINF1	0.432482023307711	7.14349096575895e-06	2.9726139825255e-05	4.24876080209861e-05
Troponin T HS, ng/l	HBB;HBD	-0.432437871446654	0.000673333525472886	0.00347440099144009	0.00387722905445103
HBB;HBD	Troponin T HS, ng/l	-0.432437871446654	0.000673333525472886	0.00387722905445103	0.00347440099144009
C1S	C1QC	0.432400874602709	7.45370211391303e-07	6.63122463927435e-06	4.8076378634739e-05
C1QC	C1S	0.432400874602709	7.45370211391303e-07	4.8076378634739e-05	6.63122463927435e-06
Urea, mg/dl	IGFALS	-0.432390656921062	0.000131349377449259	0.000826539984924604	0.000664473321213897
IGFALS	Urea, mg/dl	-0.432390656921062	0.000131349377449259	0.000664473321213897	0.000826539984924604
SAA1;SAA2	FGA	0.432383511008222	4.90153665109979e-06	3.32788541048354e-05	7.43880268225732e-05
FGA	SAA1;SAA2	0.432383511008222	4.90153665109979e-06	7.43880268225732e-05	3.32788541048354e-05
Erythrocytes per pl	Sodium, mmol/l	-0.432377476210327	4.79056240204477e-06	2.92591511889454e-05	4.9438603989102e-05
Sodium, mmol/l	Erythrocytes per pl	-0.432377476210327	4.79056240204477e-06	4.9438603989102e-05	2.92591511889454e-05
CFHR5	C9	0.432259225922592	1.15048430241442e-05	0.0001349204318286	0.000156223657906801
C9	CFHR5	0.432259225922592	1.15048430241442e-05	0.000156223657906801	0.0001349204318286
Erythrocytes per pl	F2	0.432245825868242	6.22428225848135e-06	3.44213974589592e-05	5.92969658353493e-05
F2	Erythrocytes per pl	0.432245825868242	6.22428225848135e-06	5.92969658353493e-05	3.44213974589592e-05
PON1	SERPINC1	0.43217546153326	3.49785062405229e-06	6.44603900718208e-05	3.67357612659594e-05
SERPINC1	PON1	0.43217546153326	3.49785062405229e-06	3.67357612659594e-05	6.44603900718208e-05
SERPIND1	TTR	0.432004147600478	5.59803375579113e-06	7.04812459650666e-05	4.98031968618659e-05
TTR	SERPIND1	0.432004147600478	5.59803375579113e-06	4.98031968618659e-05	7.04812459650666e-05
C1S	F9	0.43190496584992	5.59803375579113e-06	3.20953935332025e-05	9.62861805996075e-05
F9	C1S	0.43190496584992	5.59803375579113e-06	9.62861805996075e-05	3.20953935332025e-05
LCAT	AFM	0.43187859041413	5.0272123253874e-06	4.47248544810327e-05	4.05318993734359e-05
AFM	LCAT	0.43187859041413	5.0272123253874e-06	4.05318993734359e-05	4.47248544810327e-05
PIGR	CRP	0.431775700934579	1.53029631664365e-05	8.40034999349067e-05	6.47240081465675e-05
CRP	PIGR	0.431775700934579	1.53029631664365e-05	6.47240081465675e-05	8.40034999349067e-05
APCS	C4A	0.431756888802032	5.4693439604615e-05	0.00705545370899533	0.00254091522520677
C4A	APCS	0.431756888802032	5.4693439604615e-05	0.00254091522520677	0.00705545370899533
PPBP	HBB	0.431731173117312	1.87268347811449e-05	0.000255653873302761	0.000322101558235692
HBB	PPBP	0.431731173117312	1.87268347811449e-05	0.000322101558235692	0.000255653873302761
Neutrophils, % of leukocytes	PLG	-0.431606224157394	1.49592089269884e-05	0.000142943551969	0.00013080956983585
PLG	Neutrophils, % of leukocytes	-0.431606224157394	1.49592089269884e-05	0.00013080956983585	0.000142943551969
Albumin (clinical), g/l	SAA1	-0.431575830567206	0.000235264825474273	0.00433559464088304	0.00126454843692422
SAA1	Albumin (clinical), g/l	-0.431575830567206	0.000235264825474273	0.00126454843692422	0.00433559464088304
Fibrinogen (clinical), g/l	CLU	-0.43143974554277	0.00145491545429132	0.0287625593656054	0.010724805348776
CLU	Fibrinogen (clinical), g/l	-0.43143974554277	0.00145491545429132	0.010724805348776	0.0287625593656054
Mean corpuscular hemoglobin concentration (MCHC), g/dl	GSN	0.431274509533431	4.4938096180459e-06	0.000104238704159542	2.36612832950172e-05
GSN	Mean corpuscular hemoglobin concentration (MCHC), g/dl	0.431274509533431	4.4938096180459e-06	2.36612832950172e-05	0.000104238704159542
Estimated glomerular filtration rate (CKD-EPI), ml/min	HPX	0.43124584314125	5.9642112673685e-06	9.61729066863171e-05	4.80864533431585e-05
HPX	Estimated glomerular filtration rate (CKD-EPI), ml/min	0.43124584314125	5.9642112673685e-06	4.80864533431585e-05	9.61729066863171e-05
APOC1	SERPINC1	0.430922164867119	4.061920027484e-06	6.54984604431796e-05	4.03067448881105e-05
SERPINC1	APOC1	0.430922164867119	4.061920027484e-06	4.03067448881105e-05	6.54984604431796e-05
Neutrophils, % of leukocytes	AFM	-0.430919750775035	7.24037540511054e-06	7.78340356049383e-05	5.33719101291005e-05
AFM	Neutrophils, % of leukocytes	-0.430919750775035	7.24037540511054e-06	5.33719101291005e-05	7.78340356049383e-05
CD169+ monocytes, % of monocytes	PGLYRP2	0.430883997288994	0.00230489394971187	0.0104326778776432	0.00468238298445404
PGLYRP2	CD169+ monocytes, % of monocytes	0.430883997288994	0.00230489394971187	0.00468238298445404	0.0104326778776432
Immature granulocytes per nl	RBP4	0.430883975857522	5.49701334096627e-05	0.000244522317580913	0.000457493368377193
RBP4	Immature granulocytes per nl	0.430883975857522	5.49701334096627e-05	0.000457493368377193	0.000244522317580913
Estimated glomerular filtration rate (CKD-EPI), ml/min	PF4	0.430682874802112	8.614639482013e-05	0.000673508177684653	0.00170967460489181
PF4	Estimated glomerular filtration rate (CKD-EPI), ml/min	0.430682874802112	8.614639482013e-05	0.00170967460489181	0.000673508177684653
SERPINF1	ITIH4	0.430498388296553	3.67696309052418e-06	2.43245250603907e-05	1.86011073991223e-05
ITIH4	SERPINF1	0.430498388296553	3.67696309052418e-06	1.86011073991223e-05	2.43245250603907e-05
HGFAC	S100A8	-0.430443974630021	0.00692336649160789	0.0458007321752522	0.0238163807311312
S100A8	HGFAC	-0.430443974630021	0.00692336649160789	0.0238163807311312	0.0458007321752522
AMBP	AGT	0.430408223068774	3.1643993043391e-06	4.08207510259744e-05	4.53563900288604e-05
AGT	AMBP	0.430408223068774	3.1643993043391e-06	4.53563900288604e-05	4.08207510259744e-05
KNG1	APOH	0.430408223068774	6.97225305693302e-06	0.00064539261628902	8.17655131222145e-05
APOH	KNG1	0.430408223068774	6.97225305693302e-06	8.17655131222145e-05	0.00064539261628902
Fibrinogen (clinical), g/l	AFM	-0.430391485250824	0.00284433344431937	0.0384733523784251	0.0109528063975283
AFM	Fibrinogen (clinical), g/l	-0.430391485250824	0.00284433344431937	0.0109528063975283	0.0384733523784251
CFHR5	CFHR2	0.43026702670267	1.68212917313744e-05	0.000171466429473109	0.00099788626801539
CFHR2	CFHR5	0.43026702670267	1.68212917313744e-05	0.00099788626801539	0.000171466429473109
CFI	CFH	0.430227892613214	5.59803375579113e-06	0.000334459798579963	0.000361073177248528
CFH	CFI	0.430227892613214	5.59803375579113e-06	0.000361073177248528	0.000334459798579963
CD169+ monocytes, % of monocytes	INR	-0.430135847487173	0.00193222796589476	0.00940593990944997	0.00778929398751326
INR	CD169+ monocytes, % of monocytes	-0.430135847487173	0.00193222796589476	0.00778929398751326	0.00940593990944997
SERPINF1	C1RL	0.4301106778171	7.14349096575895e-06	4.24876080209861e-05	0.000131644333511843
C1RL	SERPINF1	0.4301106778171	7.14349096575895e-06	0.000131644333511843	4.24876080209861e-05
Thrombocytes per nl	B2M	-0.430098141322107	2.03071204000358e-05	0.0011956773055393	0.000102185557664591
B2M	Thrombocytes per nl	-0.430098141322107	2.03071204000358e-05	0.000102185557664591	0.0011956773055393
C1R	HPX	-0.430092644771544	5.2006266678585e-06	5.83374643611953e-05	4.62676441485342e-05
HPX	C1R	-0.430092644771544	5.2006266678585e-06	4.62676441485342e-05	5.83374643611953e-05
SERPINA10	APOD	-0.430083628248766	3.49785062405229e-06	4.10202482275223e-05	3.22301950359104e-05
APOD	SERPINA10	-0.430083628248766	3.49785062405229e-06	3.22301950359104e-05	4.10202482275223e-05
Mean corpuscular hemoglobin concentration (MCHC), g/dl	HBA1	0.430011732285456	1.98406146408591e-05	0.000341258571822776	0.000222559938145288
HBA1	Mean corpuscular hemoglobin concentration (MCHC), g/dl	0.430011732285456	1.98406146408591e-05	0.000222559938145288	0.000341258571822776
Hematocrit l/l	ITIH3	-0.429984243807951	4.20514398653286e-06	3.49976499524348e-05	2.83167320633637e-05
ITIH3	Hematocrit l/l	-0.429984243807951	4.20514398653286e-06	2.83167320633637e-05	3.49976499524348e-05
Sodium, mmol/l	CST3	0.42983507801878	1.52597104395779e-05	0.000127000170755197	7.87401058682222e-05
CST3	Sodium, mmol/l	0.42983507801878	1.52597104395779e-05	7.87401058682222e-05	0.000127000170755197
APOD	F9	-0.429831165610982	5.59803375579113e-06	4.65900873869068e-05	9.62861805996075e-05
F9	APOD	-0.429831165610982	5.59803375579113e-06	9.62861805996075e-05	4.65900873869068e-05
Eosinophiles per nl	HHb (deoxyhemoglobin), % of Hb	-0.429829800560259	0.000303382074150089	0.0260908583769076	0.00501255101740487
HHb (deoxyhemoglobin), % of Hb	Eosinophiles per nl	-0.429829800560259	0.000303382074150089	0.00501255101740487	0.0260908583769076
Lymphocytes, % of leukocytes	PLG	0.429787894190356	4.82855409093402e-06	2.59534782387704e-05	4.98306782184391e-05
PLG	Lymphocytes, % of leukocytes	0.429787894190356	4.82855409093402e-06	4.98306782184391e-05	2.59534782387704e-05
Neutrophil-to-lymphocyte ratio	ACTBL2	0.429652213188799	3.8699113364565e-05	0.000169226631323013	0.000477931270304807
ACTBL2	Neutrophil-to-lymphocyte ratio	0.429652213188799	3.8699113364565e-05	0.000477931270304807	0.000169226631323013
LRG1	ACTBL2	0.429606625258799	3.25218267140163e-05	0.000118177905524172	0.000441612173274537
ACTBL2	LRG1	0.429606625258799	3.25218267140163e-05	0.000441612173274537	0.000118177905524172
Immature granulocytes per nl	JCHAIN	0.429545763575768	2.61482416568241e-05	0.000137678496886952	0.000337312317373031
JCHAIN	Immature granulocytes per nl	0.429545763575768	2.61482416568241e-05	0.000337312317373031	0.000137678496886952
Troponin T HS, ng/l	TF	-0.429542219650388	0.00109148632600713	0.00477294020525152	0.00385758180972383
TF	Troponin T HS, ng/l	-0.429542219650388	0.00109148632600713	0.00385758180972383	0.00477294020525152
N-terminal pro b-type Natriuretic Peptide (NT-proBNP), ng/l	aPTT, s	0.429515702839275	2.78407116659893e-05	0.000189023779205927	0.00054416426014082
aPTT, s	N-terminal pro b-type Natriuretic Peptide (NT-proBNP), ng/l	0.429515702839275	2.78407116659893e-05	0.00054416426014082	0.000189023779205927
PGLYRP2	SERPINC1	0.429497554268196	4.7125915230779e-06	1.96104614992597e-05	4.10983088864367e-05
SERPINC1	PGLYRP2	0.429497554268196	4.7125915230779e-06	4.10983088864367e-05	1.96104614992597e-05
ACTA2;ACTB;ACTG1;ACTG2	FGB	0.42947826892781	4.31646089753299e-06	7.61305857838924e-05	0.000101240628323956
FGB	ACTA2;ACTB;ACTG1;ACTG2	0.42947826892781	4.31646089753299e-06	0.000101240628323956	7.61305857838924e-05
SAA1;SAA2	PF4	-0.429465541490858	0.000153771967268477	0.000721330319186676	0.00220406486418151
PF4	SAA1;SAA2	-0.429465541490858	0.000153771967268477	0.00220406486418151	0.000721330319186676
Troponin T HS, ng/l	Leukocytes per nl	0.429419000425015	0.00104080835676616	0.0046458850429602	0.00537057112091336
Leukocytes per nl	Troponin T HS, ng/l	0.429419000425015	0.00104080835676616	0.00537057112091336	0.0046458850429602
Hematocrit l/l	PGLYRP2	0.429393612303596	7.94570595123887e-06	5.85712038691322e-05	3.15383405449174e-05
PGLYRP2	Hematocrit l/l	0.429393612303596	7.94570595123887e-06	3.15383405449174e-05	5.85712038691322e-05
CD169+ monocytes, % of monocytes	TF	0.429386611872973	0.00175201031950989	0.00869266658526061	0.00558047731399447
TF	CD169+ monocytes, % of monocytes	0.429386611872973	0.00175201031950989	0.00558047731399447	0.00869266658526061
SAA4	APOD	0.429326240335415	2.72076687504202e-06	0.000140391570752168	2.92482439067017e-05
APOD	SAA4	0.429326240335415	2.72076687504202e-06	2.92482439067017e-05	0.000140391570752168
ITIH3	TTR	-0.429299190767081	4.26860007611872e-06	2.83167320633637e-05	3.93321007013796e-05
TTR	ITIH3	-0.429299190767081	4.26860007611872e-06	3.93321007013796e-05	2.83167320633637e-05
JCHAIN	APOD	-0.429209025539301	9.09225407699287e-06	0.000137988326580245	6.67426799733637e-05
APOD	JCHAIN	-0.429209025539301	9.09225407699287e-06	6.67426799733637e-05	0.000137988326580245
Procalcitonin, �g/l	Mean corpuscular volume (MCV), fl	0.42920701559175	3.79804290965897e-06	1.42013778361162e-05	0.000244973767673004
Mean corpuscular volume (MCV), fl	Procalcitonin, �g/l	0.42920701559175	3.79804290965897e-06	0.000244973767673004	1.42013778361162e-05
MASP2	AMBP	0.429202376570798	0.000181865776145726	0.00387063640249118	0.00161797828433094
AMBP	MASP2	0.429202376570798	0.000181865776145726	0.00161797828433094	0.00387063640249118
Sodium, mmol/l	C1QC	0.429156541867329	2.15069520362024e-06	2.41251896753923e-05	0.000110975872506805
C1QC	Sodium, mmol/l	0.429156541867329	2.15069520362024e-06	0.000110975872506805	2.41251896753923e-05
LCAT	CD14	-0.429153924566769	3.17405651991477e-06	3.23188846442745e-05	1.78023170030002e-05
CD14	LCAT	-0.429153924566769	3.17405651991477e-06	1.78023170030002e-05	3.23188846442745e-05
SERPINA3	AGT	0.429109843788743	3.08592860254888e-06	1.44758105355929e-05	4.53563900288604e-05
AGT	SERPINA3	0.429109843788743	3.08592860254888e-06	4.53563900288604e-05	1.44758105355929e-05
Gamma-glutamyl transferase, U/l	SERPINF1	0.42899899643458	8.05854353934408e-06	0.000109426538586883	4.62023162922394e-05
SERPINF1	Gamma-glutamyl transferase, U/l	0.42899899643458	8.05854353934408e-06	4.62023162922394e-05	0.000109426538586883
SELL	ALB	0.428957483983692	8.08482858850264e-06	0.000297983682261955	0.000231765086203742
ALB	SELL	0.428957483983692	8.08482858850264e-06	0.000231765086203742	0.000297983682261955
SERPINA3	FETUB	-0.428941325154509	3.39557776464712e-05	0.000128832215188082	0.00292019687759652
FETUB	SERPINA3	-0.428941325154509	3.39557776464712e-05	0.00292019687759652	0.000128832215188082
PLG	AGT	-0.428911480287627	5.0742684000461e-06	5.03523556619959e-05	5.84655391740037e-05
AGT	PLG	-0.428911480287627	5.0742684000461e-06	5.84655391740037e-05	5.03523556619959e-05
Immature granulocytes, % of leukocytes	RBP4	0.428904879906654	6.96168200295745e-05	0.000366553868727147	0.000528650512886346
RBP4	Immature granulocytes, % of leukocytes	0.428904879906654	6.96168200295745e-05	0.000528650512886346	0.000366553868727147
SELL	KLKB1	0.428864298194525	4.5146881397546e-06	0.000194131590009448	2.70881288385276e-05
KLKB1	SELL	0.428864298194525	4.5146881397546e-06	2.70881288385276e-05	0.000194131590009448
GSN	C9	-0.428848364628181	1.00060870742484e-05	4.60994725920728e-05	0.00014342058139756
C9	GSN	-0.428848364628181	1.00060870742484e-05	0.00014342058139756	4.60994725920728e-05
CST3	C1QC	0.428732649822405	1.86388337637092e-05	9.42905708046466e-05	0.000498943134007695
C1QC	CST3	0.428732649822405	1.86388337637092e-05	0.000498943134007695	9.42905708046466e-05
Carboxyhemoglobin (COHB), % of Hb	F12	-0.428729976627161	0.000142434350155746	0.00734961246803651	0.00352944886560023
F12	Carboxyhemoglobin (COHB), % of Hb	-0.428729976627161	0.000142434350155746	0.00352944886560023	0.00734961246803651
SERPINF1	GSN	-0.428713116786511	1.46169010723755e-05	7.54232095334575e-05	6.28526746112146e-05
GSN	SERPINF1	-0.428713116786511	1.46169010723755e-05	6.28526746112146e-05	7.54232095334575e-05
HPR	AZGP1	-0.428631968081509	4.061920027484e-06	0.000122080699778268	3.95669625124298e-05
AZGP1	HPR	-0.428631968081509	4.061920027484e-06	3.95669625124298e-05	0.000122080699778268
LGALS3BP	APOA1	-0.428570104716894	6.92346829897703e-06	0.000592563883614007	4.46563705284019e-05
APOA1	LGALS3BP	-0.428570104716894	6.92346829897703e-06	4.46563705284019e-05	0.000592563883614007
IGLVs	APOA2	-0.428505736762617	1.36210726531876e-05	0.000206719808501318	5.24512946943642e-05
APOA2	IGLVs	-0.428505736762617	1.36210726531876e-05	5.24512946943642e-05	0.000206719808501318
ITIH4	PPBP	-0.428466846684669	5.73552288172112e-05	0.000214458681664355	0.000528487465530017
PPBP	ITIH4	-0.428466846684669	5.73552288172112e-05	0.000528487465530017	0.000214458681664355
Erythrocytes per pl	AHSG	0.428391484982686	7.20347637598665e-06	3.79285082653991e-05	2.94999508730882e-05
AHSG	Erythrocytes per pl	0.428391484982686	7.20347637598665e-06	2.94999508730882e-05	3.79285082653991e-05
Interleukin-6, ng/l	Neutrophils per nl	0.428295788915151	0.000199920008662674	0.0010315872446994	0.001146208049666
Neutrophils per nl	Interleukin-6, ng/l	0.428295788915151	0.000199920008662674	0.001146208049666	0.0010315872446994
Neutrophil-to-lymphocyte ratio	F2	-0.428274582560297	9.08143243849555e-06	5.09349906333011e-05	7.50855149700342e-05
F2	Neutrophil-to-lymphocyte ratio	-0.428274582560297	9.08143243849555e-06	7.50855149700342e-05	5.09349906333011e-05
TGFBI	APOA1	-0.428249845392703	4.47974598182863e-05	0.00215887772557758	0.000218070653455054
APOA1	TGFBI	-0.428249845392703	4.47974598182863e-05	0.000218070653455054	0.00215887772557758
SAA2	TTR	-0.427922077922078	0.00162912936101083	0.0110609309247577	0.00724681681277231
TTR	SAA2	-0.427922077922078	0.00162912936101083	0.00724681681277231	0.0110609309247577
TF	F2	0.42782048103149	5.2006266678585e-06	3.52327410022394e-05	5.19417623512471e-05
F2	TF	0.42782048103149	5.2006266678585e-06	5.19417623512471e-05	3.52327410022394e-05
IGLVs	LYZ	0.427712141695566	8.70268698219775e-06	0.000140330827587939	5.22161218931865e-05
LYZ	IGLVs	0.427712141695566	8.70268698219775e-06	5.22161218931865e-05	0.000140330827587939
SERPINA3	TF	-0.427667200144264	2.11088414675219e-06	1.06785903894523e-05	1.81536036620689e-05
TF	SERPINA3	-0.427667200144264	2.11088414675219e-06	1.81536036620689e-05	1.06785903894523e-05
LPA	CRP	-0.427658216391818	5.70328962639095e-06	0.00071546716623032	2.72490504372012e-05
CRP	LPA	-0.427658216391818	5.70328962639095e-06	2.72490504372012e-05	0.00071546716623032
SERPINF1	GPX3	-0.427513919257039	5.32999463877708e-06	3.43784654201122e-05	0.000458379538934829
GPX3	SERPINF1	-0.427513919257039	5.32999463877708e-06	0.000458379538934829	3.43784654201122e-05
LCAT	GSN	0.427458153514914	8.09086005764983e-06	6.73368353185051e-05	3.93856961296916e-05
GSN	LCAT	0.427458153514914	8.09086005764983e-06	3.93856961296916e-05	6.73368353185051e-05
SAA2	F13A1	-0.427406136840099	0.00126902699682604	0.00935454186231766	0.0109136321727039
F13A1	SAA2	-0.427406136840099	0.00126902699682604	0.0109136321727039	0.00935454186231766
Neutrophil-to-lymphocyte ratio	CPN1	0.427384044526902	1.45643440667891e-05	7.40401455826111e-05	0.00016337394648833
CPN1	Neutrophil-to-lymphocyte ratio	0.427384044526902	1.45643440667891e-05	0.00016337394648833	7.40401455826111e-05
HPX	APOH	-0.427189324437031	1.36210726531876e-05	9.4683259377643e-05	0.0001351629517124
APOH	HPX	-0.427189324437031	1.36210726531876e-05	0.0001351629517124	9.4683259377643e-05
CRP (clinical), mg/l	FGG	0.427093030866769	2.48965172299074e-06	1.16787299005748e-05	6.42330144531612e-05
FGG	CRP (clinical), mg/l	0.427093030866769	2.48965172299074e-06	6.42330144531612e-05	1.16787299005748e-05
Lymphocytes, % of leukocytes	ITIH2	0.427082069274594	4.95245142458924e-06	2.60761728070209e-05	3.99962685452772e-05
ITIH2	Lymphocytes, % of leukocytes	0.427082069274594	4.95245142458924e-06	3.99962685452772e-05	2.60761728070209e-05
HPR	APOA2	0.427063093118139	1.36210726531876e-05	0.000251016910323029	5.24512946943642e-05
APOA2	HPR	0.427063093118139	1.36210726531876e-05	5.24512946943642e-05	0.000251016910323029
Albumin (clinical), g/l	APOM	0.427051929436106	0.000219938080785504	0.00433559464088304	0.000700543516576049
APOM	Albumin (clinical), g/l	0.427051929436106	0.000219938080785504	0.000700543516576049	0.00433559464088304
APOC1	AHSG	0.426972927890359	3.32712101668832e-06	5.72264814870391e-05	1.56072222237379e-05
AHSG	APOC1	0.426972927890359	3.32712101668832e-06	1.56072222237379e-05	5.72264814870391e-05
Mean platelet volume, fl	Sodium, mmol/l	0.426882481606176	1.17736564049771e-05	0.000253133612707007	0.000107441508705449
Sodium, mmol/l	Mean platelet volume, fl	0.426882481606176	1.17736564049771e-05	0.000107441508705449	0.000253133612707007
APCS	SERPINA1	-0.42687121360172	3.69608491854731e-05	0.00705545370899533	0.000125472356445422
SERPINA1	APCS	-0.42687121360172	3.69608491854731e-05	0.000125472356445422	0.00705545370899533
SAA1;SAA2	S100A8	0.426793248945148	0.000125690328308805	0.000600520457475401	0.00101337827198974
S100A8	SAA1;SAA2	0.426793248945148	0.000125690328308805	0.00101337827198974	0.000600520457475401
SERPIND1	LCAT	0.426791277258567	3.51823868597883e-06	5.62057382055626e-05	3.32609887559905e-05
LCAT	SERPIND1	0.426791277258567	3.51823868597883e-06	3.32609887559905e-05	5.62057382055626e-05
PGLYRP2	FGA	-0.426774564389243	7.14349096575895e-06	2.87971979557158e-05	9.7001087850832e-05
FGA	PGLYRP2	-0.426774564389243	7.14349096575895e-06	9.7001087850832e-05	2.87971979557158e-05
GSN	LYZ	-0.426771684398205	6.93801800818084e-06	3.44232431944357e-05	4.41929368411097e-05
LYZ	GSN	-0.426771684398205	6.93801800818084e-06	4.41929368411097e-05	3.44232431944357e-05
C1R	AGT	0.426585217410905	6.02441692744804e-06	6.47624819700664e-05	5.97807525877536e-05
AGT	C1R	0.426585217410905	6.02441692744804e-06	5.97807525877536e-05	6.47624819700664e-05
INR	AHSG	-0.426471132226676	6.38267965300985e-06	0.000149702850043322	2.65601830722023e-05
AHSG	INR	-0.426471132226676	6.38267965300985e-06	2.65601830722023e-05	0.000149702850043322
HP;HPR	AFM	-0.426413903478124	3.41146177891639e-06	0.00029338571298681	3.00815153668497e-05
AFM	HP;HPR	-0.426413903478124	3.41146177891639e-06	3.00815153668497e-05	0.00029338571298681
Interleukin-6, ng/l	ACTA2;ACTB;ACTG1;ACTG2	0.426404476697749	0.00014910644561349	0.000801447145172509	0.000769389259365609
ACTA2;ACTB;ACTG1;ACTG2	Interleukin-6, ng/l	0.426404476697749	0.00014910644561349	0.000769389259365609	0.000801447145172509
PGLYRP2	MASP2	-0.426284242073716	0.000158000471510918	0.000434615389201499	0.00387063640249118
MASP2	PGLYRP2	-0.426284242073716	0.000158000471510918	0.00387063640249118	0.000434615389201499
Ferritin, ug/l	LYZ	0.426268300987402	3.76432410727396e-05	0.000841807361276577	0.000189037437700432
LYZ	Ferritin, ug/l	0.426268300987402	3.76432410727396e-05	0.000189037437700432	0.000841807361276577
RBP4	HPX	-0.426215539977008	1.39455963424435e-05	0.000124067719184498	9.4683259377643e-05
HPX	RBP4	-0.426215539977008	1.39455963424435e-05	9.4683259377643e-05	0.000124067719184498
SERPINA4	ITIH1	0.42617203502053	5.99738979465753e-06	7.36822174772211e-05	4.53345703072741e-05
ITIH1	SERPINA4	0.42617203502053	5.99738979465753e-06	4.53345703072741e-05	7.36822174772211e-05
ECM1	CLEC3B	0.426057713376585	4.31698627528325e-06	0.000556891229511539	2.59019176516995e-05
CLEC3B	ECM1	0.426057713376585	4.31698627528325e-06	2.59019176516995e-05	0.000556891229511539
KLKB1	CST3	-0.426022117540368	4.16970107632472e-06	2.56138780402804e-05	2.75841763510712e-05
CST3	KLKB1	-0.426022117540368	4.16970107632472e-06	2.75841763510712e-05	2.56138780402804e-05
Mean corpuscular hemoglobin concentration (MCHC), g/dl	CLEC3B	0.425936282342375	4.84831182137404e-06	0.000104238704159542	2.84287374980568e-05
CLEC3B	Mean corpuscular hemoglobin concentration (MCHC), g/dl	0.425936282342375	4.84831182137404e-06	2.84287374980568e-05	0.000104238704159542
CLU	CRP	-0.425929014919841	1.04813367240453e-05	0.000246161929857676	4.66238771517879e-05
CRP	CLU	-0.425929014919841	1.04813367240453e-05	4.66238771517879e-05	0.000246161929857676
FGG	ACTBL2	0.425863991081382	3.89013824666704e-05	0.000528239825073734	0.000477931270304807
ACTBL2	FGG	0.425863991081382	3.89013824666704e-05	0.000477931270304807	0.000528239825073734
Neutrophils, % of leukocytes	S100A8	0.425651992373668	0.000281753306143157	0.00139792986509489	0.00185915212087055
S100A8	Neutrophils, % of leukocytes	0.425651992373668	0.000281753306143157	0.00185915212087055	0.00139792986509489
PGLYRP2	HBA1	0.425647499041994	1.84620421709222e-05	6.43676605418639e-05	0.000216509403640815
HBA1	PGLYRP2	0.425647499041994	1.84620421709222e-05	0.000216509403640815	6.43676605418639e-05
F9	CRP	0.425549068668335	7.4532401284533e-06	0.000104309015873356	3.496247187529e-05
CRP	F9	0.425549068668335	7.4532401284533e-06	3.496247187529e-05	0.000104309015873356
Neutrophils per nl	APOA2	-0.425351119760029	1.23354226907043e-05	0.000117871816822286	4.97271727219017e-05
APOA2	Neutrophils per nl	-0.425351119760029	1.23354226907043e-05	4.97271727219017e-05	0.000117871816822286
aPTT, s	APOA2	-0.425203991794454	9.8655275272719e-06	0.000282811789115128	4.0401684159304e-05
APOA2	aPTT, s	-0.425203991794454	9.8655275272719e-06	4.0401684159304e-05	0.000282811789115128
FGG	APOA1	-0.425178639857539	4.48533558809495e-06	9.64347151440415e-05	3.04530679402236e-05
APOA1	FGG	-0.425178639857539	4.48533558809495e-06	3.04530679402236e-05	9.64347151440415e-05
APOC4	APOB	0.425153950527085	0.000469546030716511	0.030285718981215	0.0151428594906075
APOB	APOC4	0.425153950527085	0.000469546030716511	0.0151428594906075	0.030285718981215
Interleukin-6, ng/l	C1R	0.42510771939858	0.000263000009649539	0.00123026549638667	0.00119042109630844
C1R	Interleukin-6, ng/l	0.42510771939858	0.000263000009649539	0.00119042109630844	0.00123026549638667
Hemoglobin, g/dl	F2	0.424937387413957	5.23444116717994e-06	3.21544243126768e-05	5.19417623512471e-05
F2	Hemoglobin, g/dl	0.424937387413957	5.23444116717994e-06	5.19417623512471e-05	3.21544243126768e-05
LBP	TTR	-0.424890111128643	9.09225407699287e-06	5.33136716332764e-05	7.3306298495755e-05
TTR	LBP	-0.424890111128643	9.09225407699287e-06	7.3306298495755e-05	5.33136716332764e-05
PGLYRP2	CPN2	-0.424881094605865	9.76973519469053e-06	3.76207713467188e-05	0.000264381968351974
CPN2	PGLYRP2	-0.424881094605865	9.76973519469053e-06	0.000264381968351974	3.76207713467188e-05
PZP	APOA2	0.424823657080847	2.59247132206198e-05	0.00270971606712848	9.03861623097285e-05
APOA2	PZP	0.424823657080847	2.59247132206198e-05	9.03861623097285e-05	0.00270971606712848
HPR	PF4	0.424690632448493	0.000117020171656214	0.000914884978403129	0.00207962221203909
PF4	HPR	0.424690632448493	0.000117020171656214	0.00207962221203909	0.000914884978403129
aPTT, s	CLEC3B	-0.424571825860638	1.54277117986348e-05	0.000332714771177424	7.51009366801468e-05
CLEC3B	aPTT, s	-0.424571825860638	1.54277117986348e-05	7.51009366801468e-05	0.000332714771177424
SERPIND1	IGFALS	0.424566456645665	1.46984255255666e-05	0.000145853607138315	0.000108348393874177
IGFALS	SERPIND1	0.424566456645665	1.46984255255666e-05	0.000108348393874177	0.000145853607138315
Erythrocytes per pl	Leukocytes per nl	-0.424478128483507	4.98993276090541e-06	2.92591511889454e-05	8.58268434875731e-05
Leukocytes per nl	Erythrocytes per pl	-0.424478128483507	4.98993276090541e-06	8.58268434875731e-05	2.92591511889454e-05
SAA1	TTR	-0.424450210343351	1.86388337637092e-05	0.000126547871343078	0.00012996808408208
TTR	SAA1	-0.424450210343351	1.86388337637092e-05	0.00012996808408208	0.000126547871343078
ITIH4	F13A1	-0.424438782234328	6.37100224492662e-06	3.10135580979447e-05	0.000346882733454988
F13A1	ITIH4	-0.424438782234328	6.37100224492662e-06	0.000346882733454988	3.10135580979447e-05
CLEC3B	APOA1	0.424428629950365	6.30597193927271e-06	3.61542391184968e-05	4.17164297521117e-05
APOA1	CLEC3B	0.424428629950365	6.30597193927271e-06	4.17164297521117e-05	3.61542391184968e-05
Interleukin-6, ng/l	SERPINC1	-0.42428004589119	0.000112955933021803	0.000677735598130819	0.000594747565706637
SERPINC1	Interleukin-6, ng/l	-0.42428004589119	0.000112955933021803	0.000594747565706637	0.000677735598130819
HPR	LYZ	-0.424273594702091	8.07153686887834e-06	0.000160188962474662	4.95822979088241e-05
LYZ	HPR	-0.424273594702091	8.07153686887834e-06	4.95822979088241e-05	0.000160188962474662
FN1	F13B	0.424150756260848	1.90572704126525e-06	0.000163892525548811	0.000273457874825223
F13B	FN1	0.424150756260848	1.90572704126525e-06	0.000273457874825223	0.000163892525548811
IGLVs	CD5L	0.424132723215292	6.17332628014213e-06	0.000113765584305476	0.000318543636055334
CD5L	IGLVs	0.424132723215292	6.17332628014213e-06	0.000318543636055334	0.000113765584305476
FGG	TF	-0.424123706692514	2.79031078089673e-06	6.54454710428506e-05	2.24968806709799e-05
TF	FGG	-0.424123706692514	2.79031078089673e-06	2.24968806709799e-05	6.54454710428506e-05
PIGR	C1R	0.424097258958836	9.38083881617245e-06	5.37834758793887e-05	8.96391264656478e-05
C1R	PIGR	0.424097258958836	9.38083881617245e-06	8.96391264656478e-05	5.37834758793887e-05
CFHR5	APOA1	-0.424086408640864	1.2151402407553e-05	0.000136307035702116	6.81535178510582e-05
APOA1	CFHR5	-0.424086408640864	1.2151402407553e-05	6.81535178510582e-05	0.000136307035702116
CD14	SERPINC1	-0.424069607555846	7.68167171160375e-06	3.67013203998846e-05	6.39313323094764e-05
SERPINC1	CD14	-0.424069607555846	7.68167171160375e-06	6.39313323094764e-05	3.67013203998846e-05
SERPIND1	CD14	-0.424033541464734	4.26860007611872e-06	6.11832677577017e-05	2.29437254091381e-05
CD14	SERPIND1	-0.424033541464734	4.26860007611872e-06	2.29437254091381e-05	6.11832677577017e-05
Bilirubin (total), mg/dl	CRP	0.424020639514527	9.11073576719548e-06	0.000180813063687418	4.19744612131506e-05
CRP	Bilirubin (total), mg/dl	0.424020639514527	9.11073576719548e-06	4.19744612131506e-05	0.000180813063687418
SERPINA1	AGT	0.423952392759732	4.83031546900678e-06	2.04298588689139e-05	5.84655391740037e-05
AGT	SERPINA1	0.423952392759732	4.83031546900678e-06	5.84655391740037e-05	2.04298588689139e-05
Neutrophil-to-lymphocyte ratio	Hemoglobin, g/dl	-0.423949832646017	3.12503729663358e-05	0.000140348875321705	0.000152124457081408
Hemoglobin, g/dl	Neutrophil-to-lymphocyte ratio	-0.423949832646017	3.12503729663358e-05	0.000152124457081408	0.000140348875321705
pCO2, mmHg	C1S	0.423817629195684	0.000364996848805581	0.0153468153034025	0.00127255658097081
C1S	pCO2, mmHg	0.423817629195684	0.000364996848805581	0.00127255658097081	0.0153468153034025
HGFAC	C1S	-0.423692725185263	0.000450434612538329	0.0157835299803448	0.00152910697414327
C1S	HGFAC	-0.423692725185263	0.000450434612538329	0.00152910697414327	0.0157835299803448
FBLN1	APOD	0.423663864030836	6.32575399636383e-06	0.000816022265530934	5.10013915956834e-05
APOD	FBLN1	0.423663864030836	6.32575399636383e-06	5.10013915956834e-05	0.000816022265530934
Interleukin-6, ng/l	CST3	0.423622125746343	0.000257207784796915	0.00123026549638667	0.000980247495355988
CST3	Interleukin-6, ng/l	0.423622125746343	0.000257207784796915	0.000980247495355988	0.00123026549638667
N-terminal pro b-type Natriuretic Peptide (NT-proBNP), ng/l	HPR	-0.423579304502107	2.49071087888191e-05	0.000174880290910281	0.000360276379030399
HPR	N-terminal pro b-type Natriuretic Peptide (NT-proBNP), ng/l	-0.423579304502107	2.49071087888191e-05	0.000360276379030399	0.000174880290910281
Alkaline phosphatase, U/l	GSN	-0.423503204559323	0.000203386339869706	0.00749623938376915	0.000617337361016283
GSN	Alkaline phosphatase, U/l	-0.423503204559323	0.000203386339869706	0.000617337361016283	0.00749623938376915
Mean corpuscular volume (MCV), fl	APOM	-0.423458764884564	2.46017550354656e-05	0.00104521040876726	0.000109435393088795
APOM	Mean corpuscular volume (MCV), fl	-0.423458764884564	2.46017550354656e-05	0.000109435393088795	0.00104521040876726
Hematocrit l/l	APOD	0.423437702248229	2.19108644201961e-05	0.000134595310009776	0.000141325075510265
APOD	Hematocrit l/l	0.423437702248229	2.19108644201961e-05	0.000141325075510265	0.000134595310009776
IGLVs	APOM	-0.423411508846177	6.76456091170949e-06	0.000116350447681403	3.4905134304421e-05
APOM	IGLVs	-0.423411508846177	6.76456091170949e-06	3.4905134304421e-05	0.000116350447681403
N-terminal pro b-type Natriuretic Peptide (NT-proBNP), ng/l	KLKB1	-0.423330506085365	1.29938265291469e-05	0.000101588098318784	6.98418175941643e-05
KLKB1	N-terminal pro b-type Natriuretic Peptide (NT-proBNP), ng/l	-0.423330506085365	1.29938265291469e-05	6.98418175941643e-05	0.000101588098318784
CD169/Siglec-1 antigens per monocyte	CPB2	-0.423329378590826	0.00236180209267357	0.0174098554259938	0.0156242292284559
CPB2	CD169/Siglec-1 antigens per monocyte	-0.423329378590826	0.00236180209267357	0.0156242292284559	0.0174098554259938
Immature granulocytes per nl	CPB2	0.423248693600205	3.55119983383356e-05	0.000176194145601742	0.00101801061903229
CPB2	Immature granulocytes per nl	0.423248693600205	3.55119983383356e-05	0.00101801061903229	0.000176194145601742
HPX	AHSG	0.423077790050267	1.80379541939737e-05	0.000108227725163842	6.46360025284058e-05
AHSG	HPX	0.423077790050267	1.80379541939737e-05	6.46360025284058e-05	0.000108227725163842
Gamma-glutamyl transferase, U/l	Leukocytes per nl	0.423029822593907	1.53461131093088e-05	0.000188537961057222	0.000203581311666203
Leukocytes per nl	Gamma-glutamyl transferase, U/l	0.423029822593907	1.53461131093088e-05	0.000203581311666203	0.000188537961057222
INR	PPBP	-0.422906959573449	1.88272232277227e-05	0.000323828239516831	0.000255653873302761
PPBP	INR	-0.422906959573449	1.88272232277227e-05	0.000255653873302761	0.000323828239516831
HPR	B2M	-0.422905911491749	4.52620797941694e-05	0.000556076980328367	0.000197925704862639
B2M	HPR	-0.422905911491749	4.52620797941694e-05	0.000197925704862639	0.000556076980328367
SERPINA3	PF4	-0.422905715000925	0.00020229381083132	0.000644343249314574	0.00274693701023582
PF4	SERPINA3	-0.422905715000925	0.00020229381083132	0.00274693701023582	0.000644343249314574
CPN2	APOA1	-0.422762211753037	1.12720994258594e-05	0.000264381968351974	6.60954920879936e-05
APOA1	CPN2	-0.422762211753037	1.12720994258594e-05	6.60954920879936e-05	0.000264381968351974
CRP (clinical), mg/l	PON1	-0.422683921412104	4.65374509767966e-06	2.10643199158132e-05	8.00444156800902e-05
PON1	CRP (clinical), mg/l	-0.422683921412104	4.65374509767966e-06	8.00444156800902e-05	2.10643199158132e-05
SAA4	APOA2	0.42252778216081	2.33716438765832e-06	0.000140391570752168	1.05787440704535e-05
APOA2	SAA4	0.42252778216081	2.33716438765832e-06	1.05787440704535e-05	0.000140391570752168
SAA1	ITIH2	-0.422455097362521	7.37320429300817e-06	6.06691567323976e-05	5.59496090469444e-05
ITIH2	SAA1	-0.422455097362521	7.37320429300817e-06	5.59496090469444e-05	6.06691567323976e-05
HBB;HBD	PPBP	0.422394239423942	3.01485157766365e-05	0.000409385108966959	0.000353559866835101
PPBP	HBB;HBD	0.422394239423942	3.01485157766365e-05	0.000353559866835101	0.000409385108966959
PZP	CLEC3B	0.422300596852957	3.1508326361959e-05	0.00270971606712848	0.000133264724612876
CLEC3B	PZP	0.422300596852957	3.1508326361959e-05	0.000133264724612876	0.00270971606712848
Carboxyhemoglobin (COHB), % of Hb	APOM	-0.422202580026119	0.000976909829553169	0.0223385018469506	0.00242348784639152
APOM	Carboxyhemoglobin (COHB), % of Hb	-0.422202580026119	0.000976909829553169	0.00242348784639152	0.0223385018469506
Immature granulocytes, % of leukocytes	LRG1	0.422182871435472	2.67564983825119e-05	0.000164361347206859	0.000103032486308777
LRG1	Immature granulocytes, % of leukocytes	0.422182871435472	2.67564983825119e-05	0.000103032486308777	0.000164361347206859
TF	FGB	-0.422058922976354	3.49785062405229e-06	2.6542513558985e-05	0.000100271717889499
FGB	TF	-0.422058922976354	3.49785062405229e-06	0.000100271717889499	2.6542513558985e-05
ACTB;ACTG1	HPX	-0.422046204620462	1.9755059076425e-05	0.000254840262085883	0.00011583648276631
HPX	ACTB;ACTG1	-0.422046204620462	1.9755059076425e-05	0.00011583648276631	0.000254840262085883
CD169+ monocytes, % of monocytes	CNDP1	0.422035127321162	0.00723590555311203	0.0255222103723929	0.0373372726540581
CNDP1	CD169+ monocytes, % of monocytes	0.422035127321162	0.00723590555311203	0.0373372726540581	0.0255222103723929
LCAT	TF	0.422018348623853	5.99738979465753e-06	5.15775522340548e-05	3.68411087386106e-05
TF	LCAT	0.422018348623853	5.99738979465753e-06	3.68411087386106e-05	5.15775522340548e-05
SERPINA4	CPB2	0.422008821820191	9.85693494143348e-06	0.000110569096299558	0.000363298459269977
CPB2	SERPINA4	0.422008821820191	9.85693494143348e-06	0.000363298459269977	0.000110569096299558
Fibrinogen (clinical), g/l	CFH;CFHR1	0.421924767508185	0.00209704403237563	0.0336837697700335	0.0365218555414978
CFH;CFHR1	Fibrinogen (clinical), g/l	0.421924767508185	0.00209704403237563	0.0365218555414978	0.0336837697700335
LGALS3BP	ACTA2;ACTB;ACTG1;ACTG2	0.421884973372584	1.68139229936131e-05	0.000867598426470436	0.000206571053921532
ACTA2;ACTB;ACTG1;ACTG2	LGALS3BP	0.421884973372584	1.68139229936131e-05	0.000206571053921532	0.000867598426470436
SERPINA4	TF	0.42186591976526	3.99897151670724e-06	5.57062153798623e-05	2.94781328945848e-05
TF	SERPINA4	0.42186591976526	3.99897151670724e-06	2.94781328945848e-05	5.57062153798623e-05
ITIH3	CFD	0.421850517671361	1.4205436160043e-05	8.3295512029343e-05	0.000170780257675905
CFD	ITIH3	0.421850517671361	1.4205436160043e-05	0.000170780257675905	8.3295512029343e-05
Hemoglobin, g/dl	AHSG	0.421776476235176	1.16179226382039e-05	6.66094231257025e-05	4.40797653037737e-05
AHSG	Hemoglobin, g/dl	0.421776476235176	1.16179226382039e-05	4.40797653037737e-05	6.66094231257025e-05
APOD	SERPINC1	0.421770394247458	8.66579526640387e-06	6.57580934921235e-05	6.98679743353812e-05
SERPINC1	APOD	0.421770394247458	8.66579526640387e-06	6.98679743353812e-05	6.57580934921235e-05
SERPIND1	ORM1;ORM2	-0.421752361201902	6.80494536707211e-06	7.98034502138457e-05	0.000138372406822209
ORM1;ORM2	SERPIND1	-0.421752361201902	6.80494536707211e-06	0.000138372406822209	7.98034502138457e-05
CD169+ monocytes, % of monocytes	Sodium, mmol/l	-0.42169889765367	0.00206775750946163	0.00987928587853889	0.00730796489645343
Sodium, mmol/l	CD169+ monocytes, % of monocytes	-0.42169889765367	0.00206775750946163	0.00730796489645343	0.00987928587853889
CPN1	APOA1	-0.421689245542457	1.3303760333094e-05	0.00016337394648833	7.30291524667715e-05
APOA1	CPN1	-0.421689245542457	1.3303760333094e-05	7.30291524667715e-05	0.00016337394648833
GPLD1	CRP	-0.421638402372347	4.77167314394007e-06	0.000123109167113654	2.38106589653055e-05
CRP	GPLD1	-0.421638402372347	4.77167314394007e-06	2.38106589653055e-05	0.000123109167113654
CD169+ monocytes, % of monocytes	SELL	0.421521992427906	0.00288205962908918	0.0121896948246723	0.0148714276861002
SELL	CD169+ monocytes, % of monocytes	0.421521992427906	0.00288205962908918	0.0148714276861002	0.0121896948246723
Mean platelet volume, fl	Red blood cell distribution width (RDW-CV), %	0.421496496415115	9.19912766640356e-06	0.000224180873470996	7.41679668103787e-05
Red blood cell distribution width (RDW-CV), %	Mean platelet volume, fl	0.421496496415115	9.19912766640356e-06	7.41679668103787e-05	0.000224180873470996
Hemoglobin, g/dl	INR	-0.421450296372626	1.20693432234186e-05	6.76932728617825e-05	0.000222977683729066
INR	Hemoglobin, g/dl	-0.421450296372626	1.20693432234186e-05	0.000222977683729066	6.76932728617825e-05
C6	VWF	-0.421446740404127	1.98646401309442e-06	0.000512507715378362	0.000256253857689181
VWF	C6	-0.421446740404127	1.98646401309442e-06	0.000256253857689181	0.000512507715378362
SERPINF1	ITIH3	0.421328584631337	1.04952760792033e-05	5.64121089257175e-05	6.44709816293914e-05
ITIH3	SERPINF1	0.421328584631337	1.04952760792033e-05	6.44709816293914e-05	5.64121089257175e-05
Mean corpuscular hemoglobin concentration (MCHC), g/dl	APOM	0.421309267097419	2.4103837439169e-05	0.0003886743787066	0.000109101579987818
APOM	Mean corpuscular hemoglobin concentration (MCHC), g/dl	0.421309267097419	2.4103837439169e-05	0.000109101579987818	0.0003886743787066
APOM	AFM	0.421295479927115	1.062462913031e-05	5.17198927475468e-05	7.4085251773513e-05
AFM	APOM	0.421295479927115	1.062462913031e-05	7.4085251773513e-05	5.17198927475468e-05
CD169+ monocytes, % of monocytes	Procalcitonin, �g/l	-0.421243657858195	0.00222732529807687	0.0102973972809059	0.00482899098238514
Procalcitonin, �g/l	CD169+ monocytes, % of monocytes	-0.421243657858195	0.00222732529807687	0.00482899098238514	0.0102973972809059
HGFAC	APOD	0.421187767456424	0.000489411782336274	0.0157835299803448	0.00210447066404598
APOD	HGFAC	0.421187767456424	0.000489411782336274	0.00210447066404598	0.0157835299803448
Monocytes, % of leukocytes	C1R	-0.421140297402326	1.30644478985303e-05	0.000374514173091202	0.0001053321111819
C1R	Monocytes, % of leukocytes	-0.421140297402326	1.30644478985303e-05	0.0001053321111819	0.000374514173091202
LUM	C4BPA	-0.421094155039109	8.66579526640387e-06	0.000372629196455366	0.000745258392910733
C4BPA	LUM	-0.421094155039109	8.66579526640387e-06	0.000745258392910733	0.000372629196455366
SERPINA3	HP	0.421085138516331	2.05769139238832e-06	1.06176875847238e-05	0.000106176875847238
HP	SERPINA3	0.421085138516331	2.05769139238832e-06	0.000106176875847238	1.06176875847238e-05
CA1	PPBP	0.421066433566434	0.000889805279868248	0.0103945434966427	0.00459139524412016
PPBP	CA1	0.421066433566434	0.000889805279868248	0.00459139524412016	0.0103945434966427
PON1	PGLYRP2	0.421058088947997	6.80494536707211e-06	0.000109729744044038	2.78678715032477e-05
PGLYRP2	PON1	0.421058088947997	6.80494536707211e-06	2.78678715032477e-05	0.000109729744044038
Red blood cell distribution width (RDW-CV), %	PGLYRP2	-0.421031047738009	2.77545093868482e-05	0.000193531443832617	9.18033772026516e-05
PGLYRP2	Red blood cell distribution width (RDW-CV), %	-0.421031047738009	2.77545093868482e-05	9.18033772026516e-05	0.000193531443832617
MST1	HPX	-0.421024636058231	2.39334657926943e-05	0.00308741708725757	0.000134235525532938
HPX	MST1	-0.421024636058231	2.39334657926943e-05	0.000134235525532938	0.00308741708725757
Lymphocytes per nl	LRG1	-0.421020790815933	4.36065696790239e-06	0.000225009899543764	2.12273490135626e-05
LRG1	Lymphocytes per nl	-0.421020790815933	4.36065696790239e-06	2.12273490135626e-05	0.000225009899543764
Monocytes, % of leukocytes	CRP	-0.420934090883577	1.68372382134063e-05	0.000434400745905883	7.00646364364328e-05
CRP	Monocytes, % of leukocytes	-0.420934090883577	1.68372382134063e-05	7.00646364364328e-05	0.000434400745905883
C1R	C1QA	0.420822907978871	1.06985540878741e-06	1.97159068190823e-05	4.60037825778587e-05
C1QA	C1R	0.420822907978871	1.06985540878741e-06	4.60037825778587e-05	1.97159068190823e-05
Procalcitonin, �g/l	Potassium, mmol/l	0.420810102097157	9.45678539403952e-06	3.34226113926328e-05	0.000461402578447067
Potassium, mmol/l	Procalcitonin, �g/l	0.420810102097157	9.45678539403952e-06	0.000461402578447067	3.34226113926328e-05
Neutrophil-to-lymphocyte ratio	Urea, mg/dl	0.420708558855241	0.000126883778148111	0.000474434996553805	0.000818400369055314
Urea, mg/dl	Neutrophil-to-lymphocyte ratio	0.420708558855241	0.000126883778148111	0.000818400369055314	0.000474434996553805
ACTBL2	AHSG	-0.420656155438764	5.22462490090448e-05	0.000518443547858983	0.000164384539565043
AHSG	ACTBL2	-0.420656155438764	5.22462490090448e-05	0.000164384539565043	0.000518443547858983
Erythrocytes per pl	LRG1	-0.420601564176515	5.37321441693422e-06	3.08064293237562e-05	2.56720244364635e-05
LRG1	Erythrocytes per pl	-0.420601564176515	5.37321441693422e-06	2.56720244364635e-05	3.08064293237562e-05
Bilirubin (total), mg/dl	CRP (clinical), mg/l	0.420595526564748	1.31548060688507e-05	0.000218015949726416	5.30303119650542e-05
CRP (clinical), mg/l	Bilirubin (total), mg/dl	0.420595526564748	1.31548060688507e-05	5.30303119650542e-05	0.000218015949726416
Troponin T HS, ng/l	Mean corpuscular volume (MCV), fl	0.420563651831237	0.00116238846040014	0.00499827037972062	0.00858232240144591
Mean corpuscular volume (MCV), fl	Troponin T HS, ng/l	0.420563651831237	0.00116238846040014	0.00858232240144591	0.00499827037972062
Neutrophils per nl	SERPINF1	0.420508729362343	1.37768443175492e-05	0.000126943779783132	7.25393027332184e-05
SERPINF1	Neutrophils per nl	0.420508729362343	1.37768443175492e-05	7.25393027332184e-05	0.000126943779783132
D-Dimer, mg/l	PGLYRP2	-0.420490620524643	0.00139510596063372	0.0448177789853582	0.00291219560477366
PGLYRP2	D-Dimer, mg/l	-0.420490620524643	0.00139510596063372	0.00291219560477366	0.0448177789853582
SERPINA3	ACTA2;ACTB;ACTG1;ACTG2	0.420350291909925	7.27248373559013e-06	3.02629161900363e-05	0.000110370635516603
ACTA2;ACTB;ACTG1;ACTG2	SERPINA3	0.420350291909925	7.27248373559013e-06	0.000110370635516603	3.02629161900363e-05
APOD	ALB	0.420336767125758	2.05769139238832e-06	2.52802085350566e-05	8.8480729872698e-05
ALB	APOD	0.420336767125758	2.05769139238832e-06	8.8480729872698e-05	2.52802085350566e-05
Bilirubin (total), mg/dl	ITIH1	-0.420312438198599	6.27792104754367e-06	0.000134975302522189	4.53345703072741e-05
ITIH1	Bilirubin (total), mg/dl	-0.420312438198599	6.27792104754367e-06	4.53345703072741e-05	0.000134975302522189
aPTT, s	B2M	0.420242605190178	5.84553568643501e-05	0.00068191628807082	0.000243249710822618
B2M	aPTT, s	0.420242605190178	5.84553568643501e-05	0.000243249710822618	0.00068191628807082
Procalcitonin, �g/l	ACTBL2	0.420231876659139	4.38613104950154e-05	0.00013800265985017	0.000492009482944086
ACTBL2	Procalcitonin, �g/l	0.420231876659139	4.38613104950154e-05	0.000492009482944086	0.00013800265985017
Gamma-glutamyl transferase, U/l	HHb (deoxyhemoglobin), % of Hb	-0.420212107297313	0.000129872788852995	0.0011966849830026	0.0027922649603394
HHb (deoxyhemoglobin), % of Hb	Gamma-glutamyl transferase, U/l	-0.420212107297313	0.000129872788852995	0.0027922649603394	0.0011966849830026
Mean corpuscular hemoglobin concentration (MCHC), g/dl	APOA2	0.420148539995022	1.39780369659057e-05	0.000257595252657406	5.30343167235836e-05
APOA2	Mean corpuscular hemoglobin concentration (MCHC), g/dl	0.420148539995022	1.39780369659057e-05	5.30343167235836e-05	0.000257595252657406
CFP	CFHR5	-0.42008952794357	2.59247132206198e-05	0.000334428800545996	0.00022295253369733
CFHR5	CFP	-0.42008952794357	2.59247132206198e-05	0.00022295253369733	0.000334428800545996
C8A	C6	0.419949056646304	9.76973519469053e-06	0.00031507396002877	0.000858092541484565
C6	C8A	0.419949056646304	9.76973519469053e-06	0.000858092541484565	0.00031507396002877
ORM1;ORM2	ITIH2	-0.41992200707797	6.17332628014213e-06	0.000138372406822209	4.82641872811112e-05
ITIH2	ORM1;ORM2	-0.41992200707797	6.17332628014213e-06	4.82641872811112e-05	0.000138372406822209
aPTT, s	C1R	0.41986330913947	6.56069147971576e-06	0.00023231405256908	6.59311818640701e-05
C1R	aPTT, s	0.41986330913947	6.56069147971576e-06	6.59311818640701e-05	0.00023231405256908
Immature granulocytes, % of leukocytes	APOA1	-0.419860723054518	3.34311811526111e-05	0.000200587086915667	0.00016587009110334
APOA1	Immature granulocytes, % of leukocytes	-0.419860723054518	3.34311811526111e-05	0.00016587009110334	0.000200587086915667
HRG	CPN1	-0.419849874895746	7.31874674074601e-06	0.00018457614457245	0.00010490203661736
CPN1	HRG	-0.419849874895746	7.31874674074601e-06	0.00010490203661736	0.00018457614457245
ACTBL2	S100A8	0.419826003671482	0.000824842328188363	0.00452785788665101	0.00434304736066526
S100A8	ACTBL2	0.419826003671482	0.000824842328188363	0.00434304736066526	0.00452785788665101
HBD	PPBP	0.419757691504282	4.15392337096251e-05	0.00133964028713541	0.00044654676237847
PPBP	HBD	0.419757691504282	4.15392337096251e-05	0.00044654676237847	0.00133964028713541
Hemoglobin, g/dl	SERPINA1	-0.419702269184906	1.85815601973079e-05	9.56259367038935e-05	6.84863218700776e-05
SERPINA1	Hemoglobin, g/dl	-0.419702269184906	1.85815601973079e-05	6.84863218700776e-05	9.56259367038935e-05
Erythrocytes per pl	ITIH4	-0.41959961607746	6.86176542417566e-06	3.68819891549442e-05	3.27839903599504e-05
ITIH4	Erythrocytes per pl	-0.41959961607746	6.86176542417566e-06	3.27839903599504e-05	3.68819891549442e-05
TGFBI	JCHAIN	0.419591836734694	3.93157943720131e-05	0.00215887772557758	0.000483022616570446
JCHAIN	TGFBI	0.419591836734694	3.93157943720131e-05	0.000483022616570446	0.00215887772557758
ITIH4	PF4	-0.419553552965249	0.000133316213967846	0.000435387129160815	0.00214972395023152
PF4	ITIH4	-0.419553552965249	0.000133316213967846	0.00214972395023152	0.000435387129160815
SAA1	APOA2	-0.419522885860392	7.76000841926015e-06	6.06691567323976e-05	3.28210192158872e-05
APOA2	SAA1	-0.419522885860392	7.76000841926015e-06	3.28210192158872e-05	6.06691567323976e-05
SERPINF1	LRG1	0.419453147893515	1.60530807193602e-05	8.12097024626458e-05	6.47139816499209e-05
LRG1	SERPINF1	0.419453147893515	1.60530807193602e-05	6.47139816499209e-05	8.12097024626458e-05
Immature granulocytes per nl	APOA1	-0.419417466560057	2.33669545147837e-05	0.000125597380516962	0.000120573485296284
APOA1	Immature granulocytes per nl	-0.419417466560057	2.33669545147837e-05	0.000120573485296284	0.000125597380516962
HPR	PPBP	0.419405940594059	2.78696007788955e-05	0.000360276379030399	0.000342397952426431
PPBP	HPR	0.419405940594059	2.78696007788955e-05	0.000342397952426431	0.000360276379030399
Ferritin, ug/l	LBP	0.419401075782562	5.25494731727185e-05	0.000968411719897241	0.000218673614170345
LBP	Ferritin, ug/l	0.419401075782562	5.25494731727185e-05	0.000218673614170345	0.000968411719897241
PPBP	AGT	-0.419321932193219	4.92467807677064e-05	0.000488679593771856	0.000352935262168563
AGT	PPBP	-0.419321932193219	4.92467807677064e-05	0.000352935262168563	0.000488679593771856
Lymphocytes, % of leukocytes	CFHR5	-0.419318023449363	1.87717520578213e-05	8.96872598318131e-05	0.000179374519663626
CFHR5	Lymphocytes, % of leukocytes	-0.419318023449363	1.87717520578213e-05	0.000179374519663626	8.96872598318131e-05
Troponin T HS, ng/l	APOA2	-0.419315023944426	0.000901543759684675	0.00438864698110653	0.00207677044641648
APOA2	Troponin T HS, ng/l	-0.419315023944426	0.000901543759684675	0.00207677044641648	0.00438864698110653
Creatinine, mg/dl	PPBP	-0.419282825424467	7.53546800129053e-05	0.000776894204331921	0.000648050248110986
PPBP	Creatinine, mg/dl	-0.419282825424467	7.53546800129053e-05	0.000648050248110986	0.000776894204331921
Red blood cell distribution width (RDW-CV), %	IGFALS	-0.419240908627623	3.15517280733831e-05	0.000211651636146936	0.000198265953961463
IGFALS	Red blood cell distribution width (RDW-CV), %	-0.419240908627623	3.15517280733831e-05	0.000198265953961463	0.000211651636146936
CPN1	S100A8	0.419174871073605	0.000406822945305205	0.00221236785926932	0.00244093767183123
S100A8	CPN1	0.419174871073605	0.000406822945305205	0.00244093767183123	0.00221236785926932
Immature granulocytes, % of leukocytes	SERPINC1	-0.419025564426281	2.45970457223977e-05	0.000158650944909465	0.000162718917855862
SERPINC1	Immature granulocytes, % of leukocytes	-0.419025564426281	2.45970457223977e-05	0.000162718917855862	0.000158650944909465
ITIH2	IGFALS	0.418961896189619	3.01485157766365e-05	0.00017677993341755	0.000194457926759305
IGFALS	ITIH2	0.418961896189619	3.01485157766365e-05	0.000194457926759305	0.00017677993341755
C4B	APOH	-0.418948222617947	1.23935869110586e-05	0.00106584847435104	0.000127901816922125
APOH	C4B	-0.418948222617947	1.23935869110586e-05	0.000127901816922125	0.00106584847435104
CLEC3B	CST3	-0.418766670222981	3.10864545538348e-05	0.000133264724612876	0.000151326514620554
CST3	CLEC3B	-0.418766670222981	3.10864545538348e-05	0.000151326514620554	0.000133264724612876
CFD	AHSG	-0.418726855933698	1.45626576312787e-05	0.000170780257675905	5.44516763604335e-05
AHSG	CFD	-0.418726855933698	1.45626576312787e-05	5.44516763604335e-05	0.000170780257675905
C1RL	AHSG	-0.418551495615716	9.76973519469053e-06	0.000168039445348677	3.76207713467188e-05
AHSG	C1RL	-0.418551495615716	9.76973519469053e-06	3.76207713467188e-05	0.000168039445348677
Immature granulocytes per nl	C1RL	0.418547968224704	2.84378846211364e-05	0.000146739484645064	0.00036684871161266
C1RL	Immature granulocytes per nl	0.418547968224704	2.84378846211364e-05	0.00036684871161266	0.000146739484645064
KNG1	A2M;PZP	-0.418542479092938	1.00060870742484e-05	0.00064539261628902	0.000858092541484565
A2M;PZP	KNG1	-0.418542479092938	1.00060870742484e-05	0.000858092541484565	0.00064539261628902
C9	AHSG	-0.418461330387936	4.48533558809495e-06	7.71477721152332e-05	1.99520100298017e-05
AHSG	C9	-0.418461330387936	4.48533558809495e-06	1.99520100298017e-05	7.71477721152332e-05
Ferritin, ug/l	CRP	0.418426501035197	4.6457194927344e-05	0.000921996637788827	0.00017370951146746
CRP	Ferritin, ug/l	0.418426501035197	4.6457194927344e-05	0.00017370951146746	0.000921996637788827
B2M	APOH	0.418295485064606	7.94406286861697e-05	0.000315318187708181	0.000602814182383287
APOH	B2M	0.418295485064606	7.94406286861697e-05	0.000602814182383287	0.000315318187708181
PON1	F9	-0.418290016455154	7.68167171160375e-06	0.000116580664799633	0.000104309015873356
F9	PON1	-0.418290016455154	7.68167171160375e-06	0.000104309015873356	0.000116580664799633
SELL	IGFALS	0.418275973675693	1.3767251910481e-05	0.000378083221839869	0.000104469146850121
IGFALS	SELL	0.418275973675693	1.3767251910481e-05	0.000104469146850121	0.000378083221839869
pH	S100A8	-0.41821574572657	0.00065012467753324	0.0222486509038395	0.00364635145225165
S100A8	pH	-0.41821574572657	0.00065012467753324	0.00364635145225165	0.0222486509038395
SERPINA10	F12	-0.418208867750152	1.39455963424435e-05	0.000128498709155373	0.00179898192817522
F12	SERPINA10	-0.418208867750152	1.39455963424435e-05	0.00179898192817522	0.000128498709155373
Alkaline phosphatase, U/l	Red blood cell distribution width (RDW-CV), %	0.418201593096009	0.000151614264610158	0.00651941337823681	0.000641253774908538
Red blood cell distribution width (RDW-CV), %	Alkaline phosphatase, U/l	0.418201593096009	0.000151614264610158	0.000641253774908538	0.00651941337823681
VTN	C8A	0.418190834704596	8.66579526640387e-06	0.00044715503574644	0.00031507396002877
C8A	VTN	0.418190834704596	8.66579526640387e-06	0.00031507396002877	0.00044715503574644
CRP (clinical), mg/l	pCO2, mmHg	0.418187001669385	0.000416386461720224	0.00119364119026464	0.0153468153034025
pCO2, mmHg	CRP (clinical), mg/l	0.418187001669385	0.000416386461720224	0.0153468153034025	0.00119364119026464
APOM	CST3	-0.418145674998902	2.87510426161743e-05	0.00012362948324955	0.00014264940374948
CST3	APOM	-0.418145674998902	2.87510426161743e-05	0.00014264940374948	0.00012362948324955
Red blood cell distribution width (RDW-CV), %	C1S	0.418117962206303	1.67104583038748e-05	0.000123179949782849	7.98388563407352e-05
C1S	Red blood cell distribution width (RDW-CV), %	0.418117962206303	1.67104583038748e-05	7.98388563407352e-05	0.000123179949782849
Potassium, mmol/l	CST3	0.418108723369635	1.07302925220248e-05	0.000461402578447067	5.76753223058834e-05
CST3	Potassium, mmol/l	0.418108723369635	1.07302925220248e-05	5.76753223058834e-05	0.000461402578447067
ITIH4	HBA1	-0.418046570340148	1.80379541939737e-05	7.88778335939867e-05	0.000216509403640815
HBA1	ITIH4	-0.418046570340148	1.80379541939737e-05	0.000216509403640815	7.88778335939867e-05
SAA1;SAA2	FGB	0.41801709108577	9.85693494143348e-06	6.20265662168253e-05	0.000167051253366405
FGB	SAA1;SAA2	0.41801709108577	9.85693494143348e-06	0.000167051253366405	6.20265662168253e-05
Procalcitonin, �g/l	C1QA	0.417970234311872	1.35535848355014e-05	4.66243318341249e-05	0.000317893171596306
C1QA	Procalcitonin, �g/l	0.417970234311872	1.35535848355014e-05	0.000317893171596306	4.66243318341249e-05
CFHR5	FGA	0.417953795379538	4.33322112499631e-05	0.000328815014779132	0.000429988865480403
FGA	CFHR5	0.417953795379538	4.33322112499631e-05	0.000429988865480403	0.000328815014779132
C1RL	APOM	-0.417886322224182	1.61398742564957e-05	0.000260255472385994	7.57106828759255e-05
APOM	C1RL	-0.417886322224182	1.61398742564957e-05	7.57106828759255e-05	0.000260255472385994
Methemoglobin, % of Hb	CPB2	0.417768419479829	0.000136268841771649	0.0351573611770854	0.00270441239823734
CPB2	Methemoglobin, % of Hb	0.417768419479829	0.000136268841771649	0.00270441239823734	0.0351573611770854
CFB	SERPINA1	0.417712958997363	1.3303760333094e-05	0.000312033651448933	5.12294054617651e-05
SERPINA1	CFB	0.417712958997363	1.3303760333094e-05	5.12294054617651e-05	0.000312033651448933
Ferritin, ug/l	Urea, mg/dl	0.417635007963418	0.000358955108422731	0.00352865857959442	0.00210478222666056
Urea, mg/dl	Ferritin, ug/l	0.417635007963418	0.000358955108422731	0.00210478222666056	0.00352865857959442
Glucose, mg/dl	SERPINF1	0.41761689429744	0.000102944351813184	0.00409012602415512	0.0004149944182469
SERPINF1	Glucose, mg/dl	0.41761689429744	0.000102944351813184	0.0004149944182469	0.00409012602415512
Sodium, mmol/l	CPB2	0.417599477458176	7.47213589677436e-06	7.14004096802884e-05	0.000321301843561298
CPB2	Sodium, mmol/l	0.417599477458176	7.47213589677436e-06	0.000321301843561298	7.14004096802884e-05
SERPINA4	C8A	-0.417550277706327	1.49093046863723e-05	0.000142466689225335	0.00040459358430285
C8A	SERPINA4	-0.417550277706327	1.49093046863723e-05	0.00040459358430285	0.000142466689225335
CRP (clinical), mg/l	GPLD1	-0.417521927214158	7.4063521131421e-06	3.23870990710282e-05	0.000159236570432555
GPLD1	CRP (clinical), mg/l	-0.417521927214158	7.4063521131421e-06	0.000159236570432555	3.23870990710282e-05
Troponin T HS, ng/l	TTR	-0.417497540370174	0.000859102418682806	0.00426246969269546	0.00430086281910364
TTR	Troponin T HS, ng/l	-0.417497540370174	0.000859102418682806	0.00430086281910364	0.00426246969269546
PON1	JCHAIN	-0.417460496359579	3.49785062405229e-06	6.44603900718208e-05	6.01630307336994e-05
JCHAIN	PON1	-0.417460496359579	3.49785062405229e-06	6.01630307336994e-05	6.44603900718208e-05
SERPINA4	GPLD1	0.417435956062382	1.0872598336425e-05	0.000112205214831906	0.000215779259292127
GPLD1	SERPINA4	0.417435956062382	1.0872598336425e-05	0.000215779259292127	0.000112205214831906
CD44	C1QA	0.417317731773177	1.77497150769144e-05	0.000218067928087805	0.000372957756443797
CFHR5	TTR	-0.417317731773177	1.72795626600807e-05	0.000171466429473109	0.000126299293405738
C1QA	CD44	0.417317731773177	1.77497150769144e-05	0.000372957756443797	0.000218067928087805
TTR	CFHR5	-0.417317731773177	1.72795626600807e-05	0.000126299293405738	0.000171466429473109
SERPINA1	F13A1	-0.417300004393094	1.1423620773582e-05	4.46559721149113e-05	0.000491215693264024
F13A1	SERPINA1	-0.417300004393094	1.1423620773582e-05	0.000491215693264024	4.46559721149113e-05
SAA1;SAA2	HP	0.41729305400745	7.69910575883772e-06	4.96592321445033e-05	0.000331061547630022
HP	SAA1;SAA2	0.41729305400745	7.69910575883772e-06	0.000331061547630022	4.96592321445033e-05
Hematocrit l/l	GPX3	0.417287920783036	8.96217405393161e-06	6.42289140531766e-05	0.000507391471653883
GPX3	Hematocrit l/l	0.417287920783036	8.96217405393161e-06	0.000507391471653883	6.42289140531766e-05
Potassium, mmol/l	APOL1	-0.417272385994348	6.47790649149469e-06	0.000417824968701407	2.98446406215291e-05
APOL1	Potassium, mmol/l	-0.417272385994348	6.47790649149469e-06	2.98446406215291e-05	0.000417824968701407
CFI	F9	0.417217050244573	6.48177904224734e-06	0.000334459798579963	9.83705289941067e-05
F9	CFI	0.417217050244573	6.48177904224734e-06	9.83705289941067e-05	0.000334459798579963
MASP2	C1R	0.417214364582786	0.000132304596449046	0.00387063640249118	0.000644048790261391
C1R	MASP2	0.417214364582786	0.000132304596449046	0.000644048790261391	0.00387063640249118
ITIH4	PLG	-0.417117868494015	1.64326037639542e-05	7.30967546741412e-05	0.000135616644933282
PLG	ITIH4	-0.417117868494015	1.64326037639542e-05	0.000135616644933282	7.30967546741412e-05
VTN	RBP4	-0.417081802402903	3.32712101668832e-06	0.000235809952944308	3.73216183611125e-05
RBP4	VTN	-0.417081802402903	3.32712101668832e-06	3.73216183611125e-05	0.000235809952944308
Estimated glomerular filtration rate (CKD-EPI), ml/min	PPBP	0.417012441678293	9.39658364746061e-05	0.000692662451727096	0.000734641994256011
PPBP	Estimated glomerular filtration rate (CKD-EPI), ml/min	0.417012441678293	9.39658364746061e-05	0.000734641994256011	0.000692662451727096
PON1	ACTB;ACTG1	-0.416969696969697	2.13987591286102e-05	0.000240038254573105	0.000262899040722925
ACTB;ACTG1	PON1	-0.416969696969697	2.13987591286102e-05	0.000262899040722925	0.000240038254573105
Neutrophils, % of leukocytes	ITIH2	-0.416942905332405	2.31062391074212e-05	0.000212907488918381	0.000138637434644527
ITIH2	Neutrophils, % of leukocytes	-0.416942905332405	2.31062391074212e-05	0.000138637434644527	0.000212907488918381
Potassium, mmol/l	B2M	0.416937724835391	8.55759511247111e-05	0.00104251876163208	0.000334524172578416
B2M	Potassium, mmol/l	0.416937724835391	8.55759511247111e-05	0.000334524172578416	0.00104251876163208
SERPINA4	BTD	0.416897944079842	0.000167091072783688	0.0010514511409315	0.0290558815062671
BTD	SERPINA4	0.416897944079842	0.000167091072783688	0.0290558815062671	0.0010514511409315
Sodium, mmol/l	AGT	0.416799790045971	2.02368873941015e-05	0.000158215665081157	0.000168423127344458
AGT	Sodium, mmol/l	0.416799790045971	2.02368873941015e-05	0.000168423127344458	0.000158215665081157
LRG1	HBA1	-0.416730158014562	7.86952554378663e-06	3.50058205223612e-05	0.000112141628969075
HBA1	LRG1	-0.416730158014562	7.86952554378663e-06	0.000112141628969075	3.50058205223612e-05
Procalcitonin, �g/l	APOC1	-0.416630764388207	5.92364521801036e-06	2.12263953645371e-05	8.49055814581485e-05
APOC1	Procalcitonin, �g/l	-0.416630764388207	5.92364521801036e-06	8.49055814581485e-05	2.12263953645371e-05
SERPINA3	GPLD1	-0.416594910172892	6.32575399636383e-06	2.67548283780634e-05	0.000148367684641988
GPLD1	SERPINA3	-0.416594910172892	6.32575399636383e-06	0.000148367684641988	2.67548283780634e-05
CFHR5	FGB	0.416537653765377	4.01138292850238e-05	0.000313617210773822	0.000413974718221446
FGB	CFHR5	0.416537653765377	4.01138292850238e-05	0.000413974718221446	0.000313617210773822
SERPINF1	HPR	-0.41651376146789	5.59803375579113e-06	3.52266514388808e-05	0.000126397395098349
HPR	SERPINF1	-0.41651376146789	5.59803375579113e-06	0.000126397395098349	3.52266514388808e-05
ITIH1	FGG	-0.416495728422334	9.09225407699287e-06	5.85950048303072e-05	0.00018044627322032
FGG	ITIH1	-0.416495728422334	9.09225407699287e-06	0.00018044627322032	5.85950048303072e-05
Neutrophil-to-lymphocyte ratio	C1RL	0.416351267779839	2.78873743792346e-05	0.000128481117675759	0.00036684871161266
C1RL	Neutrophil-to-lymphocyte ratio	0.416351267779839	2.78873743792346e-05	0.00036684871161266	0.000128481117675759
Leukocytes per nl	APOL1	-0.416335307964955	9.31165430385173e-06	0.00014131804767022	4.21474879016447e-05
APOL1	Leukocytes per nl	-0.416335307964955	9.31165430385173e-06	4.21474879016447e-05	0.00014131804767022
Bilirubin (total), mg/dl	SERPIND1	-0.416272438339236	5.67769055205306e-06	0.000133167651129972	7.04812459650666e-05
SERPIND1	Bilirubin (total), mg/dl	-0.416272438339236	5.67769055205306e-06	7.04812459650666e-05	0.000133167651129972
SERPINA10	CFHR5	0.416261626162616	2.78696007788955e-05	0.000224698656279845	0.000229245197937483
CFHR5	SERPINA10	0.416261626162616	2.78696007788955e-05	0.000229245197937483	0.000224698656279845
CD169/Siglec-1 antigens per monocyte	AHSG	0.416257158965737	0.00236180209267357	0.0174098554259938	0.00487475951927825
AHSG	CD169/Siglec-1 antigens per monocyte	0.416257158965737	0.00236180209267357	0.00487475951927825	0.0174098554259938
Fibrinogen (clinical), g/l	PGLYRP2	-0.416239971309556	0.00346999823194259	0.0417334657102003	0.00648738799884919
PGLYRP2	Fibrinogen (clinical), g/l	-0.416239971309556	0.00346999823194259	0.00648738799884919	0.0417334657102003
ITIH2	CPN2	-0.416144084033992	8.66579526640387e-06	6.38792908209199e-05	0.000264381968351974
CPN2	ITIH2	-0.416144084033992	8.66579526640387e-06	0.000264381968351974	6.38792908209199e-05
PIGR	CFHR5	0.415960972017673	2.84335129224785e-05	0.000135849006185175	0.000229245197937483
CFHR5	PIGR	0.415960972017673	2.84335129224785e-05	0.000229245197937483	0.000135849006185175
Neutrophil-to-lymphocyte ratio	Hematocrit l/l	-0.41578971906241	4.70966333771851e-05	0.00019287192716371	0.000243018628226275
Hematocrit l/l	Neutrophil-to-lymphocyte ratio	-0.41578971906241	4.70966333771851e-05	0.000243018628226275	0.00019287192716371
CLEC3B	C9	-0.415759238617851	1.89490471240198e-05	8.73009671070913e-05	0.000222220643545323
C9	CLEC3B	-0.415759238617851	1.89490471240198e-05	0.000222220643545323	8.73009671070913e-05
SERPINA4	PON1	0.415730658206865	1.0872598336425e-05	0.000112205214831906	0.000155840576155425
PON1	SERPINA4	0.415730658206865	1.0872598336425e-05	0.000155840576155425	0.000112205214831906
CD169+ monocytes, % of monocytes	LRG1	-0.415683266550598	0.00301356305673774	0.0125403107844893	0.00676086320555076
LRG1	CD169+ monocytes, % of monocytes	-0.415683266550598	0.00301356305673774	0.00676086320555076	0.0125403107844893
PIGR	CD14	0.415682125433492	2.37475858915791e-05	0.000123449711712482	0.000103845375593685
CD14	PIGR	0.415682125433492	2.37475858915791e-05	0.000103845375593685	0.000123449711712482
SERPINC1	FGB	-0.415621125712869	4.7125915230779e-06	4.10983088864367e-05	0.000101320717746175
FGB	SERPINC1	-0.415621125712869	4.7125915230779e-06	0.000101320717746175	4.10983088864367e-05
LCAT	ACTBL2	-0.41558217063835	4.15556409912169e-05	0.000282140930940367	0.000487334335260634
ACTBL2	LCAT	-0.41558217063835	4.15556409912169e-05	0.000487334335260634	0.000282140930940367
Neutrophil-to-lymphocyte ratio	ACTA2;ACTB;ACTG1;ACTG2	0.415565288908441	3.15512975529414e-05	0.000140348875321705	0.000298804377946192
ACTA2;ACTB;ACTG1;ACTG2	Neutrophil-to-lymphocyte ratio	0.415565288908441	3.15512975529414e-05	0.000298804377946192	0.000140348875321705
PGLYRP2	ACTB;ACTG1	-0.415445544554455	2.31721362828476e-05	7.76417033892817e-05	0.000271745961862486
ACTB;ACTG1	PGLYRP2	-0.415445544554455	2.31721362828476e-05	0.000271745961862486	7.76417033892817e-05
IGHAs	IGFALS	-0.415433543354335	1.63746178737335e-05	0.000384059219220294	0.000114179767876304
IGFALS	IGHAs	-0.415433543354335	1.63746178737335e-05	0.000114179767876304	0.000384059219220294
CP	C4A	-0.415410990640348	2.51749124280586e-05	0.00085710678641396	0.00199863223632253
C4A	CP	-0.415410990640348	2.51749124280586e-05	0.00199863223632253	0.00085710678641396
AZGP1	HPX	-0.415341613506751	1.72174585258941e-05	0.000138815759365021	0.000105764388087635
HPX	AZGP1	-0.415341613506751	1.72174585258941e-05	0.000105764388087635	0.000138815759365021
APOA2	PLG	0.415323580461195	3.49785062405229e-06	1.55594045000947e-05	4.07371049254447e-05
PLG	APOA2	0.415323580461195	3.49785062405229e-06	4.07371049254447e-05	1.55594045000947e-05
PGLYRP2	ACTBL2	-0.415082019429846	6.59362858411935e-05	0.00020013602055327	0.000607555776679569
ACTBL2	PGLYRP2	-0.415082019429846	6.59362858411935e-05	0.000607555776679569	0.00020013602055327
Erythrocytes per pl	HHb (deoxyhemoglobin), % of Hb	0.415061584242883	8.23773929873963e-05	0.00032202071804164	0.00193212430824984
HHb (deoxyhemoglobin), % of Hb	Erythrocytes per pl	0.415061584242883	8.23773929873963e-05	0.00193212430824984	0.00032202071804164
TGFBI	S100A8	0.41503146982599	0.000240884311379811	0.00492716271305735	0.00167967979286462
S100A8	TGFBI	0.41503146982599	0.000240884311379811	0.00167967979286462	0.00492716271305735
ACTBL2	B2M	0.414995483288166	0.000132660209014794	0.00100665688017108	0.000468853889394751
B2M	ACTBL2	0.414995483288166	0.000132660209014794	0.000468853889394751	0.00100665688017108
PIGR	IGFALS	-0.414987902377446	3.94182677840558e-05	0.000178419527864673	0.000221085067136661
IGFALS	PIGR	-0.414987902377446	3.94182677840558e-05	0.000221085067136661	0.000178419527864673
Glucose, mg/dl	CST3	0.414969717698937	0.000208505518306378	0.00501181037634935	0.00081885599812976
CST3	Glucose, mg/dl	0.414969717698937	0.000208505518306378	0.00081885599812976	0.00501181037634935
VTN	CFD	-0.414867622238456	1.86388337637092e-05	0.000801469851839496	0.000200367462959874
CFD	VTN	-0.414867622238456	1.86388337637092e-05	0.000200367462959874	0.000801469851839496
C1RL	APOC1	-0.41485472127674	6.80494536707211e-06	0.000131644333511843	9.24039949844529e-05
APOC1	C1RL	-0.41485472127674	6.80494536707211e-06	9.24039949844529e-05	0.000131644333511843
Creatinine, mg/dl	C1S	0.414820495777384	1.42305216934671e-05	0.000193235505100764	7.1989697978716e-05
C1S	Creatinine, mg/dl	0.414820495777384	1.42305216934671e-05	7.1989697978716e-05	0.000193235505100764
LBP	CFP	-0.414808492478395	1.79525981606187e-05	9.64952151133253e-05	0.000289485645339976
CFP	LBP	-0.414808492478395	1.79525981606187e-05	0.000289485645339976	9.64952151133253e-05
Fibrinogen (clinical), g/l	HP;HPR	0.414788533982247	0.00270493006483228	0.0384733523784251	0.0178941527365828
HP;HPR	Fibrinogen (clinical), g/l	0.414788533982247	0.00270493006483228	0.0178941527365828	0.0384733523784251
GPLD1	TTR	0.414620291684512	2.79284014752248e-05	0.000400307087811555	0.000189619146858105
TTR	GPLD1	0.414620291684512	2.79284014752248e-05	0.000189619146858105	0.000400307087811555
CLU	C8G	-0.41453914297951	1.04952760792033e-05	0.000246161929857676	0.000595619964441385
C8G	CLU	-0.41453914297951	1.04952760792033e-05	0.000595619964441385	0.000246161929857676
IGLCs	HPX	-0.414503076888398	5.87894860922554e-06	0.000137888067380017	4.80864533431585e-05
HPX	IGLCs	-0.414503076888398	5.87894860922554e-06	4.80864533431585e-05	0.000137888067380017
aPTT, s	Sodium, mmol/l	0.414497076886539	3.11638989005051e-05	0.00054416426014082	0.000235951039452003
Sodium, mmol/l	aPTT, s	0.414497076886539	3.11638989005051e-05	0.000235951039452003	0.00054416426014082
HGFAC	SERPINA1	-0.414424381588561	0.000972631286320514	0.0228126247155175	0.00241287376798743
SERPINA1	HGFAC	-0.414424381588561	0.000972631286320514	0.00241287376798743	0.0228126247155175
CFP	APOL1	0.414264376400299	1.79525981606187e-05	0.000289485645339976	7.71961720906602e-05
APOL1	CFP	0.414264376400299	1.79525981606187e-05	7.71961720906602e-05	0.000289485645339976
C1R	PF4	-0.414155266050653	0.000142244439387815	0.000679612321519562	0.0021587685507092
PF4	C1R	-0.414155266050653	0.000142244439387815	0.0021587685507092	0.000679612321519562
SERPINC1	PLG	0.4141333994545	1.18201545867928e-05	8.9694114217428e-05	0.000108914281549734
PLG	SERPINC1	0.4141333994545	1.18201545867928e-05	0.000108914281549734	8.9694114217428e-05
FCGBP	F2	-0.414072994369659	1.68139229936131e-05	0.00130556414949106	0.000120499781454227
F2	FCGBP	-0.414072994369659	1.68139229936131e-05	0.000120499781454227	0.00130556414949106
SERPINA3	F9	0.414034217703942	6.02441692744804e-06	2.59049927880266e-05	9.71437229550997e-05
F9	SERPINA3	0.414034217703942	6.02441692744804e-06	9.71437229550997e-05	2.59049927880266e-05
Procalcitonin, �g/l	Glucose, mg/dl	0.414024542586504	0.000126825613152097	0.00034443166519201	0.00409012602415512
Glucose, mg/dl	Procalcitonin, �g/l	0.414024542586504	0.000126825613152097	0.00409012602415512	0.00034443166519201
ITIH1	C1S	-0.414016184658386	9.09225407699287e-06	5.85950048303072e-05	4.99106713162587e-05
C1S	ITIH1	-0.414016184658386	9.09225407699287e-06	4.99106713162587e-05	5.85950048303072e-05
Potassium, mmol/l	PGLYRP2	-0.414011844867646	1.98557536268078e-05	0.000691334872345923	6.83037924762188e-05
PGLYRP2	Potassium, mmol/l	-0.414011844867646	1.98557536268078e-05	6.83037924762188e-05	0.000691334872345923
APOD	TF	0.414007168135609	8.66579526640387e-06	6.57580934921235e-05	5.19947715984232e-05
TF	APOD	0.414007168135609	8.66579526640387e-06	5.19947715984232e-05	6.57580934921235e-05
Interleukin-6, ng/l	FGG	0.413958470387268	0.000254465007140998	0.00123026549638667	0.00187577062406793
FGG	Interleukin-6, ng/l	0.413958470387268	0.000254465007140998	0.00187577062406793	0.00123026549638667
Lactate dehydrogenase (LDH), U/l	CRP (clinical), mg/l	0.413917153380684	1.10467458930043e-05	0.00028500604403951	4.59687167805662e-05
CRP (clinical), mg/l	Lactate dehydrogenase (LDH), U/l	0.413917153380684	1.10467458930043e-05	4.59687167805662e-05	0.00028500604403951
Estimated glomerular filtration rate (CKD-EPI), ml/min	RBP4	-0.413866065424804	1.13407773096652e-05	0.000162551141438534	0.000104497162353343
RBP4	Estimated glomerular filtration rate (CKD-EPI), ml/min	-0.413866065424804	1.13407773096652e-05	0.000104497162353343	0.000162551141438534
C1QB	B2M	0.413804422428456	0.000107474159753595	0.00198059522974482	0.000396119045948965
B2M	C1QB	0.413804422428456	0.000107474159753595	0.000396119045948965	0.00198059522974482
CFHR2	CD14	0.413781755066159	1.39455963424435e-05	0.00099788626801539	6.31221729184287e-05
CD14	CFHR2	0.413781755066159	1.39455963424435e-05	6.31221729184287e-05	0.00099788626801539
Troponin T HS, ng/l	ACTBL2	0.413777440318536	0.00168290544848261	0.00700305815658892	0.00789435646742751
ACTBL2	Troponin T HS, ng/l	0.413777440318536	0.00168290544848261	0.00789435646742751	0.00700305815658892
C1R	CST3	0.413759226137995	3.84163229295295e-05	0.000267875981508611	0.000183544653996641
CST3	C1R	0.413759226137995	3.84163229295295e-05	0.000183544653996641	0.000267875981508611
SAA1	GSN	-0.413749149809809	2.6844832407217e-05	0.000177371597721977	0.000106553334785569
GSN	SAA1	-0.413749149809809	2.6844832407217e-05	0.000106553334785569	0.000177371597721977
Interleukin-6, ng/l	C1RL	0.413727208671968	0.000271802842224961	0.00123026549638667	0.00212500403921333
C1RL	Interleukin-6, ng/l	0.413727208671968	0.000271802842224961	0.00212500403921333	0.00123026549638667
SERPINA3	IGFALS	-0.413705370537054	2.57550807938353e-05	9.91762812658134e-05	0.000170379765251526
IGFALS	SERPINA3	-0.413705370537054	2.57550807938353e-05	0.000170379765251526	9.91762812658134e-05
SAA2	CLEC3B	-0.413564213564214	0.00278128771740661	0.0163084597975206	0.00706303431248871
CLEC3B	SAA2	-0.413564213564214	0.00278128771740661	0.00706303431248871	0.0163084597975206
Lactate dehydrogenase (LDH), U/l	SERPINA3	0.413546222638436	1.23690643789443e-05	0.000290110782706149	4.83517971176914e-05
SERPINA3	Lactate dehydrogenase (LDH), U/l	0.413546222638436	1.23690643789443e-05	4.83517971176914e-05	0.000290110782706149
CFHR2	CA1	-0.413518450858604	0.000388214066623978	0.00500796145944932	0.00729479276597656
CA1	CFHR2	-0.413518450858604	0.000388214066623978	0.00729479276597656	0.00500796145944932
Creatinine, mg/dl	LBP	0.413377673244735	2.84834700927319e-05	0.000319510229735862	0.000138655382715563
LBP	Creatinine, mg/dl	0.413377673244735	2.84834700927319e-05	0.000138655382715563	0.000319510229735862
GSN	F13A1	0.413335237007424	6.72253359408891e-06	3.4008111123038e-05	0.000346882733454988
F13A1	GSN	0.413335237007424	6.72253359408891e-06	0.000346882733454988	3.4008111123038e-05
SELL	TF	0.413325567850903	1.46543884434058e-05	0.000378083221839869	8.21920047477976e-05
TF	SELL	0.413325567850903	1.46543884434058e-05	8.21920047477976e-05	0.000378083221839869
APOA4	CST3	0.413285638713253	7.37320429300817e-06	0.000317047784599351	4.22730379465802e-05
CST3	APOA4	0.413285638713253	7.37320429300817e-06	4.22730379465802e-05	0.000317047784599351
AFM	ALB	0.413249780222257	2.85711497611552e-05	0.000179789186301904	0.000567027433721389
ALB	AFM	0.413249780222257	2.85711497611552e-05	0.000567027433721389	0.000179789186301904
Immature granulocytes, % of leukocytes	C4A;C4B	-0.413247353104083	0.00010891032958932	0.000501765447036509	0.00351235812925556
C4A;C4B	Immature granulocytes, % of leukocytes	-0.413247353104083	0.00010891032958932	0.00351235812925556	0.000501765447036509
Bilirubin (total), mg/dl	GSN	-0.413237674293937	1.52104150971918e-05	0.000218015949726416	6.43325753291064e-05
GSN	Bilirubin (total), mg/dl	-0.413237674293937	1.52104150971918e-05	6.43325753291064e-05	0.000218015949726416
aPTT, s	F2	-0.413212647720055	1.54751056361593e-05	0.000332714771177424	0.00011407363583226
F2	aPTT, s	-0.413212647720055	1.54751056361593e-05	0.00011407363583226	0.000332714771177424
LCAT	HPR	0.413167948021759	1.76389031999149e-05	0.000133848147811119	0.000284427314098628
HPR	LCAT	0.413167948021759	1.76389031999149e-05	0.000284427314098628	0.000133848147811119
APOD	F2	0.413096499335031	9.31293208930656e-06	6.67426799733637e-05	7.50855149700342e-05
F2	APOD	0.413096499335031	9.31293208930656e-06	7.50855149700342e-05	6.67426799733637e-05
Basophiles per nl	C4B	-0.413073578159801	5.17038030242064e-05	0.00222326353004087	0.00288320763553993
C4B	Basophiles per nl	-0.413073578159801	5.17038030242064e-05	0.00288320763553993	0.00222326353004087
INR	B2M	0.412871804298204	0.000103281397625576	0.000806595840901323	0.000386182617208675
B2M	INR	0.412871804298204	0.000103281397625576	0.000386182617208675	0.000806595840901323
Neutrophils per nl	SAA1	0.412871165922068	5.61069752681932e-05	0.000447967927442092	0.000353063405346191
SAA1	Neutrophils per nl	0.412871165922068	5.61069752681932e-05	0.000353063405346191	0.000447967927442092
N-terminal pro b-type Natriuretic Peptide (NT-proBNP), ng/l	Immature granulocytes per nl	0.412838038570658	5.0307887224283e-05	0.000294987156906023	0.000234304587371345
Immature granulocytes per nl	N-terminal pro b-type Natriuretic Peptide (NT-proBNP), ng/l	0.412838038570658	5.0307887224283e-05	0.000234304587371345	0.000294987156906023
CRP (clinical), mg/l	APOD	-0.412797237328177	1.16784509223392e-05	4.7826037110532e-05	8.14335226476625e-05
APOD	CRP (clinical), mg/l	-0.412797237328177	1.16784509223392e-05	8.14335226476625e-05	4.7826037110532e-05
Hematocrit l/l	HBD	0.412787448496983	1.83152084689251e-05	0.000118133094624567	0.000732614836202876
HBD	Hematocrit l/l	0.412787448496983	1.83152084689251e-05	0.000732614836202876	0.000118133094624567
Lymphocytes, % of leukocytes	TF	0.412757394060335	9.02324104045e-06	4.6559923768722e-05	5.29090042826386e-05
TF	Lymphocytes, % of leukocytes	0.412757394060335	9.02324104045e-06	5.29090042826386e-05	4.6559923768722e-05
Erythrocytes per pl	INR	-0.412667258023695	1.20995642333602e-05	5.88997655133382e-05	0.000222977683729066
INR	Erythrocytes per pl	-0.412667258023695	1.20995642333602e-05	0.000222977683729066	5.88997655133382e-05
Neutrophils, % of leukocytes	ACTBL2	0.412649480232717	0.000124054588163787	0.000814926675489473	0.00096988132564415
ACTBL2	Neutrophils, % of leukocytes	0.412649480232717	0.000124054588163787	0.00096988132564415	0.000814926675489473
ITIH1	F2	0.412645673196132	8.06176658845785e-06	5.47351521005822e-05	6.93311926607375e-05
F2	ITIH1	0.412645673196132	8.06176658845785e-06	6.93311926607375e-05	5.47351521005822e-05
PGLYRP2	CPN1	-0.412636656673354	1.39455963424435e-05	5.06755472725413e-05	0.00016337394648833
CPN1	PGLYRP2	-0.412636656673354	1.39455963424435e-05	0.00016337394648833	5.06755472725413e-05
Carboxyhemoglobin (COHB), % of Hb	PIGR	0.412606819292046	0.000411894385642541	0.0151812502136822	0.00125022060583265
PIGR	Carboxyhemoglobin (COHB), % of Hb	0.412606819292046	0.000411894385642541	0.00125022060583265	0.0151812502136822
CD169+ monocytes, % of monocytes	LBP	-0.412552369771644	0.00285764886714098	0.0121896948246723	0.00676397621763644
LBP	CD169+ monocytes, % of monocytes	-0.412552369771644	0.00285764886714098	0.00676397621763644	0.0121896948246723
IGFALS	LYZ	-0.412542078687145	3.63453207714667e-05	0.00021283945247139	0.000189037437700432
LYZ	IGFALS	-0.412542078687145	3.63453207714667e-05	0.000189037437700432	0.00021283945247139
aPTT, s	LRG1	0.412466967500302	1.26833997922259e-05	0.000327231714639428	5.2779308812811e-05
LRG1	aPTT, s	0.412466967500302	1.26833997922259e-05	5.2779308812811e-05	0.000327231714639428
Hematocrit l/l	Sodium, mmol/l	-0.412365874072754	1.29381197297529e-05	8.55906382122113e-05	0.000111267829675875
Sodium, mmol/l	Hematocrit l/l	-0.412365874072754	1.29381197297529e-05	0.000111267829675875	8.55906382122113e-05
ACTA2;ACTB;ACTG1;ACTG2	KLKB1	-0.412362153646557	6.59050757926797e-06	0.000106271934715696	3.86443398966167e-05
KLKB1	ACTA2;ACTB;ACTG1;ACTG2	-0.412362153646557	6.59050757926797e-06	3.86443398966167e-05	0.000106271934715696
Interleukin-6, ng/l	FGA	0.412278780034035	0.000271802842224961	0.00123026549638667	0.001753128332351
FGA	Interleukin-6, ng/l	0.412278780034035	0.000271802842224961	0.001753128332351	0.00123026549638667
APOA2	ACTA2;ACTB;ACTG1;ACTG2	-0.412232415902141	9.51347734915456e-06	3.95883412271271e-05	0.000131978804412529
ACTA2;ACTB;ACTG1;ACTG2	APOA2	-0.412232415902141	9.51347734915456e-06	0.000131978804412529	3.95883412271271e-05
LCAT	SERPINC1	0.412224794459211	9.38373290374523e-06	7.5656346536446e-05	7.33637299747355e-05
SERPINC1	LCAT	0.412224794459211	9.38373290374523e-06	7.33637299747355e-05	7.5656346536446e-05
Bilirubin (total), mg/dl	APOL1	-0.412203853575208	2.22876703232483e-05	0.000294521070758568	9.42658843180011e-05
APOL1	Bilirubin (total), mg/dl	-0.412203853575208	2.22876703232483e-05	9.42658843180011e-05	0.000294521070758568
CRP (clinical), mg/l	HRG	-0.412202142800554	1.08748621222532e-05	4.59687167805662e-05	0.000233809535628444
HRG	CRP (clinical), mg/l	-0.412202142800554	1.08748621222532e-05	0.000233809535628444	4.59687167805662e-05
Lymphocytes, % of leukocytes	INR	-0.412145204007215	2.52330789455384e-05	0.000118366079417253	0.000342638650944679
INR	Lymphocytes, % of leukocytes	-0.412145204007215	2.52330789455384e-05	0.000342638650944679	0.000118366079417253
MASP2	CST3	0.412131309391583	0.00017827937712922	0.00387063640249118	0.0007300964968149
CST3	MASP2	0.412131309391583	0.00017827937712922	0.0007300964968149	0.00387063640249118
Fibrinogen (clinical), g/l	GSN	-0.412046930141773	0.00145491545429132	0.0287625593656054	0.00379159785057739
GSN	Fibrinogen (clinical), g/l	-0.412046930141773	0.00145491545429132	0.00379159785057739	0.0287625593656054
Aspartate aminotransferase (AST), U/l	Procalcitonin, �g/l	0.411988928114709	8.34841380822343e-05	0.00215389076252164	0.000244760313922914
Procalcitonin, �g/l	Aspartate aminotransferase (AST), U/l	0.411988928114709	8.34841380822343e-05	0.000244760313922914	0.00215389076252164
SERPIND1	SAA1	-0.4119555633927	1.22314354814393e-05	0.000126228414168454	9.28150104179806e-05
SAA1	SERPIND1	-0.4119555633927	1.22314354814393e-05	9.28150104179806e-05	0.000126228414168454
Ferritin, ug/l	APOA1	-0.411926082332814	0.00010946071922553	0.00166122738589333	0.000478658738308248
APOA1	Ferritin, ug/l	-0.411926082332814	0.00010946071922553	0.000478658738308248	0.00166122738589333
ACTB;ACTG1	F2	-0.411893189318932	3.80957084098981e-05	0.000393147710790148	0.000219678583490394
F2	ACTB;ACTG1	-0.411893189318932	3.80957084098981e-05	0.000219678583490394	0.000393147710790148
Immature granulocytes per nl	Monocytes per nl	0.411845151470009	4.7650475998165e-05	0.000227663385324566	0.00206671208599909
Monocytes per nl	Immature granulocytes per nl	0.411845151470009	4.7650475998165e-05	0.00206671208599909	0.000227663385324566
ITIH1	FGB	-0.411744020918333	6.32575399636383e-06	4.53345703072741e-05	0.000125541887004759
FGB	ITIH1	-0.411744020918333	6.32575399636383e-06	0.000125541887004759	4.53345703072741e-05
ITIH2	APOM	0.411743960500794	8.92335606746508e-06	6.39507184834998e-05	4.42735743347306e-05
APOM	ITIH2	0.411743960500794	8.92335606746508e-06	4.42735743347306e-05	6.39507184834998e-05
Albumin (clinical), g/l	ITIH4	-0.411707803872405	0.000334991415072481	0.00508398735815883	0.000949755880095607
ITIH4	Albumin (clinical), g/l	-0.411707803872405	0.000334991415072481	0.000949755880095607	0.00508398735815883
Creatinine, mg/dl	Erythrocytes per pl	-0.41166440776309	3.90192863666715e-05	0.000419457328441719	0.000159793267977798
Erythrocytes per pl	Creatinine, mg/dl	-0.41166440776309	3.90192863666715e-05	0.000159793267977798	0.000419457328441719
Neutrophil-to-lymphocyte ratio	Bilirubin (total), mg/dl	0.411550903786952	4.50103201638473e-05	0.000190371518070043	0.00048624241004381
Bilirubin (total), mg/dl	Neutrophil-to-lymphocyte ratio	0.411550903786952	4.50103201638473e-05	0.00048624241004381	0.000190371518070043
LUM	SHBG	0.411548031897177	7.48428407440995e-06	0.000372629196455366	0.000965472645598883
SHBG	LUM	0.411548031897177	7.48428407440995e-06	0.000965472645598883	0.000372629196455366
Hemoglobin, g/dl	CNDP1	0.411475694643428	4.6813526791295e-05	0.000209649777794495	0.000929068454781085
CNDP1	Hemoglobin, g/dl	0.411475694643428	4.6813526791295e-05	0.000929068454781085	0.000209649777794495
N-terminal pro b-type Natriuretic Peptide (NT-proBNP), ng/l	Mean platelet volume, fl	0.411378613434462	2.5079731642172e-05	0.000174880290910281	0.000359476153537799
Mean platelet volume, fl	N-terminal pro b-type Natriuretic Peptide (NT-proBNP), ng/l	0.411378613434462	2.5079731642172e-05	0.000359476153537799	0.000174880290910281
aPTT, s	ITIH3	0.411368600690126	3.79227249970507e-05	0.000611503940577443	0.000191844373514492
ITIH3	aPTT, s	0.411368600690126	3.79227249970507e-05	0.000191844373514492	0.000611503940577443
SAA1	HP	0.411361060029725	1.64810467036924e-05	0.000121063603422806	0.00053151375619408
HP	SAA1	0.411361060029725	1.64810467036924e-05	0.00053151375619408	0.000121063603422806
ACTB;ACTG1	CRP	0.411341134113411	3.34636461195734e-05	0.000359734195785414	0.000126965010277205
CRP	ACTB;ACTG1	0.411341134113411	3.34636461195734e-05	0.000126965010277205	0.000359734195785414
C1S	APOM	-0.411185563980486	5.37938573996375e-06	3.18191269580978e-05	2.83241126716459e-05
APOM	C1S	-0.411185563980486	5.37938573996375e-06	2.83241126716459e-05	3.18191269580978e-05
Urea, mg/dl	ITIH4	0.41103425915394	8.32283439959544e-05	0.000580348993269088	0.000286305503346083
ITIH4	Urea, mg/dl	0.41103425915394	8.32283439959544e-05	0.000286305503346083	0.000580348993269088
Hematocrit l/l	SERPINA1	-0.41099837155727	2.63239748096759e-05	0.000154354215929463	9.43275764013388e-05
SERPINA1	Hematocrit l/l	-0.41099837155727	2.63239748096759e-05	9.43275764013388e-05	0.000154354215929463
ACTA2;ACTB;ACTG1;ACTG2	CRP	0.410990640348438	1.02309150707387e-05	0.000131978804412529	4.63083524254489e-05
CRP	ACTA2;ACTB;ACTG1;ACTG2	0.410990640348438	1.02309150707387e-05	4.63083524254489e-05	0.000131978804412529
Lymphocytes, % of leukocytes	ITIH3	-0.410990033067821	1.46996151526106e-05	7.15566171579912e-05	8.42777935416341e-05
ITIH3	Lymphocytes, % of leukocytes	-0.410990033067821	1.46996151526106e-05	8.42777935416341e-05	7.15566171579912e-05
IGLVs	IGHGs	0.410977616482204	1.60530807193602e-05	0.000230094156977497	0.000460188313954993
IGHGs	IGLVs	0.410977616482204	1.60530807193602e-05	0.000460188313954993	0.000230094156977497
C8G	AZGP1	-0.410968599959426	1.15430225666935e-05	0.000595619964441385	9.60677362002234e-05
AZGP1	C8G	-0.410968599959426	1.15430225666935e-05	9.60677362002234e-05	0.000595619964441385
Erythrocytes per pl	AGT	-0.410911552605919	1.90715201645098e-05	8.48353828007503e-05	0.000164015073414784
AGT	Erythrocytes per pl	-0.410911552605919	1.90715201645098e-05	0.000164015073414784	8.48353828007503e-05
Sodium, mmol/l	CLEC3B	-0.410900783930386	3.46313615955233e-05	0.000248191424767917	0.000141823671295953
CLEC3B	Sodium, mmol/l	-0.410900783930386	3.46313615955233e-05	0.000141823671295953	0.000248191424767917
N-terminal pro b-type Natriuretic Peptide (NT-proBNP), ng/l	CFHR1	0.410897995430815	0.000193710946681236	0.000857128118658846	0.00499774242437588
CFHR1	N-terminal pro b-type Natriuretic Peptide (NT-proBNP), ng/l	0.410897995430815	0.000193710946681236	0.00499774242437588	0.000857128118658846
PGLYRP2	PPBP	0.410837083708371	4.6794538905108e-05	0.000147231598018511	0.000482919641500715
PPBP	PGLYRP2	0.410837083708371	4.6794538905108e-05	0.000482919641500715	0.000147231598018511
Urea, mg/dl	APOM	-0.410559855285869	7.53420621389055e-05	0.000555378629481075	0.000303722687997463
APOM	Urea, mg/dl	-0.410559855285869	7.53420621389055e-05	0.000303722687997463	0.000555378629481075
Hemoglobin, g/dl	GPX3	0.410526157560341	9.83316805530781e-06	5.76581217788503e-05	0.000507391471653883
GPX3	Hemoglobin, g/dl	0.410526157560341	9.83316805530781e-06	0.000507391471653883	5.76581217788503e-05
Bilirubin (total), mg/dl	PLG	-0.410483995144513	1.52104150971918e-05	0.000218015949726416	0.00013080956983585
PLG	Bilirubin (total), mg/dl	-0.410483995144513	1.52104150971918e-05	0.00013080956983585	0.000218015949726416
MASP2	CFHR2	0.4103002260897	0.000231972333661625	0.00427491872033566	0.00427491872033566
CFHR2	MASP2	0.4103002260897	0.000231972333661625	0.00427491872033566	0.00427491872033566
Procalcitonin, �g/l	CPN2	0.41026712353979	1.06586588965967e-05	3.71612702070532e-05	0.000264381968351974
CPN2	Procalcitonin, �g/l	0.41026712353979	1.06586588965967e-05	0.000264381968351974	3.71612702070532e-05
CD169+ monocytes, % of monocytes	Monocytes per nl	-0.410254016531313	0.00223509398345245	0.0102973972809059	0.0339208381018077
Monocytes per nl	CD169+ monocytes, % of monocytes	-0.410254016531313	0.00223509398345245	0.0339208381018077	0.0102973972809059
F9	F13A1	-0.410238105697843	1.96680417507048e-05	0.000230652489621902	0.000684719015370168
F13A1	F9	-0.410238105697843	1.96680417507048e-05	0.000684719015370168	0.000230652489621902
PON1	F2	0.410193179000518	2.12129630527347e-05	0.000240038254573105	0.000147917418043393
F2	PON1	0.410193179000518	2.12129630527347e-05	0.000147917418043393	0.000240038254573105
APOC3	AGT	0.410157112909406	1.07483542808501e-05	0.000231089617038277	0.000100731761358294
AGT	APOC3	0.410157112909406	1.07483542808501e-05	0.000100731761358294	0.000231089617038277
SERPIND1	ACTBL2	-0.410097149227584	0.000101221698724195	0.0005556425164009	0.000870506609028077
ACTBL2	SERPIND1	-0.410097149227584	0.000101221698724195	0.000870506609028077	0.0005556425164009
C6	A2M;PZP	-0.410075964204405	1.18201545867928e-05	0.000858092541484565	0.000858092541484565
A2M;PZP	C6	-0.410075964204405	1.18201545867928e-05	0.000858092541484565	0.000858092541484565
MASP2	LCAT	-0.410071123755334	0.000491014967117726	0.00666746639559859	0.00191942214418747
LCAT	MASP2	-0.410071123755334	0.000491014967117726	0.00191942214418747	0.00666746639559859
SAA2	CFHR5	0.410036014405762	0.00905857381434003	0.0402950352430988	0.0268633568287325
CFHR5	SAA2	0.410036014405762	0.00905857381434003	0.0268633568287325	0.0402950352430988
SERPINF1	C1QA	0.410026874247058	1.04813367240453e-05	5.64121089257175e-05	0.00027041848748037
C1QA	SERPINF1	0.410026874247058	1.04813367240453e-05	0.00027041848748037	5.64121089257175e-05
SAA2	F10	0.40995670995671	0.00188943241399947	0.0118895990929723	0.0211945027309506
F10	SAA2	0.40995670995671	0.00188943241399947	0.0211945027309506	0.0118895990929723
ITIH3	APOA1	-0.409877600703289	1.68206691390117e-05	9.23347369758517e-05	9.04110966221882e-05
APOA1	ITIH3	-0.409877600703289	1.68206691390117e-05	9.04110966221882e-05	9.23347369758517e-05
HRG	CD14	-0.409859567657733	7.68167171160375e-06	0.00018457614457245	3.67013203998846e-05
CD14	HRG	-0.409859567657733	7.68167171160375e-06	3.67013203998846e-05	0.00018457614457245
Hematocrit l/l	Lactate, mg/dl	0.409834065881353	0.000240886368303738	0.000913951220917122	0.0124297366044729
Lactate, mg/dl	Hematocrit l/l	0.409834065881353	0.000240886368303738	0.0124297366044729	0.000913951220917122
Erythrocytes per pl	C1R	-0.409711020198943	1.16452506248532e-05	5.77783588694641e-05	0.000103290109831527
C1R	Erythrocytes per pl	-0.409711020198943	1.16452506248532e-05	0.000103290109831527	5.77783588694641e-05
LCAT	C1S	-0.409614450255795	2.45909743109768e-05	0.000176235315895334	0.000115354024949673
C1S	LCAT	-0.409614450255795	2.45909743109768e-05	0.000115354024949673	0.000176235315895334
IGFALS	HPX	0.40961296129613	3.71231603147773e-05	0.00021283945247139	0.000203782454493884
HPX	IGFALS	0.40961296129613	3.71231603147773e-05	0.000203782454493884	0.00021283945247139
LBP	CPN2	0.409571038928837	1.76231572194053e-05	9.64952151133253e-05	0.000378897880217214
CPN2	LBP	0.409571038928837	1.76231572194053e-05	0.000378897880217214	9.64952151133253e-05
APOA2	C1QA	-0.409470855342415	3.31922376962909e-05	0.000109789709303116	0.000573188064124316
C1QA	APOA2	-0.409470855342415	3.31922376962909e-05	0.000573188064124316	0.000109789709303116
SAA1;SAA2	CFP	-0.409355898468202	2.49109991002519e-05	0.000149465994601511	0.000334428800545996
CFP	SAA1;SAA2	-0.409355898468202	2.49109991002519e-05	0.000334428800545996	0.000149465994601511
SERPINA10	ITIH1	-0.409327592813831	1.18201545867928e-05	0.000112948143829354	7.0920927520757e-05
ITIH1	SERPINA10	-0.409327592813831	1.18201545867928e-05	7.0920927520757e-05	0.000112948143829354
APOM	S100A8	-0.409327514590673	0.000209090175274029	0.000674315815258742	0.00154129329201998
S100A8	APOM	-0.409327514590673	0.000209090175274029	0.00154129329201998	0.000674315815258742
PGLYRP2	PF4	0.409322928570651	0.000285584758559404	0.000701722549603107	0.00368404338541631
PF4	PGLYRP2	0.409322928570651	0.000285584758559404	0.00368404338541631	0.000701722549603107
Procalcitonin, �g/l	HHb (deoxyhemoglobin), % of Hb	-0.409322345306268	0.000273416522469642	0.000698430324724431	0.00501255101740487
HHb (deoxyhemoglobin), % of Hb	Procalcitonin, �g/l	-0.409322345306268	0.000273416522469642	0.00501255101740487	0.000698430324724431
ORM1;ORM2	HRG	-0.409309559768275	1.68206691390117e-05	0.000255278390462649	0.000333825587528079
HRG	ORM1;ORM2	-0.409309559768275	1.68206691390117e-05	0.000333825587528079	0.000255278390462649
SAA1;SAA2	CFB	0.409233378109311	3.33208431794208e-05	0.000186886468267186	0.000645439249737016
CFB	SAA1;SAA2	0.409233378109311	3.33208431794208e-05	0.000645439249737016	0.000186886468267186
Bilirubin (total), mg/dl	SAA2	0.409215568513456	0.00179300854591549	0.00770993674743659	0.0115649051211549
SAA2	Bilirubin (total), mg/dl	0.409215568513456	0.00179300854591549	0.0115649051211549	0.00770993674743659
ITIH3	AMBP	0.409147262358272	1.97920369764084e-05	0.000106382198748195	0.000222015023474494
AMBP	ITIH3	0.409147262358272	1.97920369764084e-05	0.000222015023474494	0.000106382198748195
Neutrophils per nl	Urea, mg/dl	0.409134636915099	0.000118356544563867	0.000744780207255556	0.000782974064037892
Urea, mg/dl	Neutrophils per nl	0.409134636915099	0.000118356544563867	0.000782974064037892	0.000744780207255556
SERPINA6	C6	-0.40911119626716	1.3303760333094e-05	0.00171618508296913	0.000858092541484565
C6	SERPINA6	-0.40911119626716	1.3303760333094e-05	0.000858092541484565	0.00171618508296913
Creatinine, mg/dl	KLKB1	-0.409017643903887	8.79090879147163e-05	0.00078665810668487	0.000382515780669926
KLKB1	Creatinine, mg/dl	-0.409017643903887	8.79090879147163e-05	0.000382515780669926	0.00078665810668487
CFB	C8B	0.408984964948268	1.93388811630889e-05	0.000415785945006412	0.00166314378002565
C8B	CFB	0.408984964948268	1.93388811630889e-05	0.00166314378002565	0.000415785945006412
CD169/Siglec-1 antigens per monocyte	C1S	-0.40895680322371	0.00325929635153582	0.0221289068077958	0.00764453144269309
C1S	CD169/Siglec-1 antigens per monocyte	-0.40895680322371	0.00325929635153582	0.00764453144269309	0.0221289068077958
Urea, mg/dl	C1QC	0.40880357009086	8.08054548210911e-05	0.000579105759551153	0.00109725301809692
C1QC	Urea, mg/dl	0.40880357009086	8.08054548210911e-05	0.00109725301809692	0.000579105759551153
C7	B2M	0.408791143206708	4.27466508239089e-05	0.00157551941608121	0.000190148895044284
B2M	C7	0.408791143206708	4.27466508239089e-05	0.000190148895044284	0.00157551941608121
PIGR	ACTA2;ACTB;ACTG1;ACTG2	0.408781520014107	2.62050289870091e-05	0.000131686830761489	0.000267784402290448
ACTA2;ACTB;ACTG1;ACTG2	PIGR	0.408781520014107	2.62050289870091e-05	0.000267784402290448	0.000131686830761489
A1BG	C1QB	-0.408732502310484	1.84620421709222e-05	0.00238160344004896	0.000729477934273339
C1QB	A1BG	-0.408732502310484	1.84620421709222e-05	0.000729477934273339	0.00238160344004896
VWF	FGA	0.408652243085922	1.76389031999149e-05	0.00151694567519268	0.000189618209399085
FGA	VWF	0.408652243085922	1.76389031999149e-05	0.000189618209399085	0.00151694567519268
Interleukin-6, ng/l	CFP	-0.408626701005949	0.00037422029988993	0.0016091472895267	0.00224532179933958
CFP	Interleukin-6, ng/l	-0.408626701005949	0.00037422029988993	0.00224532179933958	0.0016091472895267
Mean platelet volume, fl	Erythrocytes per pl	-0.408623572065288	1.64524661545828e-05	0.000303195447705883	7.71770230524065e-05
Erythrocytes per pl	Mean platelet volume, fl	-0.408623572065288	1.64524661545828e-05	7.71770230524065e-05	0.000303195447705883
GSN	CFH;CFHR1	-0.408516105763812	4.89512105322837e-05	0.000180420175961846	0.0021049020528882
CFH;CFHR1	GSN	-0.408516105763812	4.89512105322837e-05	0.0021049020528882	0.000180420175961846
pCO2, mmHg	LRG1	0.408441139938614	0.000685279760401496	0.0196446864648429	0.00175388940189176
LRG1	pCO2, mmHg	0.408441139938614	0.000685279760401496	0.00175388940189176	0.0196446864648429
SAA1	APOM	-0.408360057988842	1.7753196938451e-05	0.000123792562435685	8.17915144664349e-05
APOM	SAA1	-0.408360057988842	1.7753196938451e-05	8.17915144664349e-05	0.000123792562435685
CA1	ALB	0.408330288637194	0.000572373691479367	0.00980666924734648	0.0044308194844614
ALB	CA1	0.408330288637194	0.000572373691479367	0.0044308194844614	0.00980666924734648
SERPINA4	FGG	-0.408328331761411	1.60257954963799e-05	0.000147666258502357	0.000275643682537733
FGG	SERPINA4	-0.408328331761411	1.60257954963799e-05	0.000275643682537733	0.000147666258502357
AZGP1	APOL1	-0.408290692694362	1.10072531287941e-05	9.46623769076293e-05	4.89632984004979e-05
APOL1	AZGP1	-0.408290692694362	1.10072531287941e-05	4.89632984004979e-05	9.46623769076293e-05
SAA1;SAA2	PZP	-0.408257775530109	7.13359779844426e-05	0.000368093646399724	0.00408266433642219
PZP	SAA1;SAA2	-0.408257775530109	7.13359779844426e-05	0.00408266433642219	0.000368093646399724
Ferritin, ug/l	SERPINF1	0.408227116502011	3.81859416405658e-05	0.000841807361276577	0.000179737022855777
SERPINF1	Ferritin, ug/l	0.408227116502011	3.81859416405658e-05	0.000179737022855777	0.000841807361276577
PF4	LYZ	-0.408110642287858	0.000325911312734305	0.00388293057409521	0.00118429744627395
LYZ	PF4	-0.408110642287858	0.000325911312734305	0.00118429744627395	0.00388293057409521
CD169+ monocytes, % of monocytes	Gamma-glutamyl transferase, U/l	-0.408102986791535	0.00859563141685579	0.0270971201764294	0.0292746896119059
Gamma-glutamyl transferase, U/l	CD169+ monocytes, % of monocytes	-0.408102986791535	0.00859563141685579	0.0292746896119059	0.0270971201764294
SAA1	S100A8	0.408040318799812	0.000315666218567715	0.00156619008443213	0.0019390924854874
S100A8	SAA1	0.408040318799812	0.000315666218567715	0.0019390924854874	0.00156619008443213
CD14	AGT	0.407993147442689	2.43513689594898e-05	0.000104710886525806	0.000190383430046921
AGT	CD14	0.407993147442689	2.43513689594898e-05	0.000190383430046921	0.000104710886525806
HP;HPR	AHSG	-0.407984130919911	2.07288633300652e-05	0.00133701168478921	7.03690360415372e-05
AHSG	HP;HPR	-0.407984130919911	2.07288633300652e-05	7.03690360415372e-05	0.00133701168478921
JCHAIN	SERPINC1	-0.407948064828799	2.43513689594898e-05	0.000337312317373031	0.000162718917855862
SERPINC1	JCHAIN	-0.407948064828799	2.43513689594898e-05	0.000162718917855862	0.000337312317373031
Erythrocytes per pl	APOD	0.407941814546557	4.13846590359484e-05	0.000166831906738667	0.000260420537348163
APOD	Erythrocytes per pl	0.407941814546557	4.13846590359484e-05	0.000260420537348163	0.000166831906738667
Leukocytes per nl	CLEC3B	-0.407939675996492	1.28930292677771e-05	0.000184800086171471	6.51801957388759e-05
CLEC3B	Leukocytes per nl	-0.407939675996492	1.28930292677771e-05	6.51801957388759e-05	0.000184800086171471
SAA1	FGA	0.407904879461924	1.6892595826438e-05	0.000121063603422806	0.000189490857531348
FGA	SAA1	0.407904879461924	1.6892595826438e-05	0.000189490857531348	0.000121063603422806
Troponin T HS, ng/l	ACTA2;ACTB;ACTG1;ACTG2	0.407855635984734	0.000818520229972596	0.0041407493986849	0.00335203522750682
ACTA2;ACTB;ACTG1;ACTG2	Troponin T HS, ng/l	0.407855635984734	0.000818520229972596	0.00335203522750682	0.0041407493986849
SERPINA4	ITIH3	-0.407842464774643	1.68139229936131e-05	0.000149585935598351	9.23347369758517e-05
ITIH3	SERPINA4	-0.407842464774643	1.68139229936131e-05	9.23347369758517e-05	0.000149585935598351
Procalcitonin, �g/l	ACTA2;ACTB;ACTG1;ACTG2	0.407754192978331	2.53056471501084e-05	8.37032944195892e-05	0.000267784402290448
ACTA2;ACTB;ACTG1;ACTG2	Procalcitonin, �g/l	0.407754192978331	2.53056471501084e-05	0.000267784402290448	8.37032944195892e-05
C1S	PPBP	-0.407716771677168	5.59212968350544e-05	0.000240461576390734	0.000528487465530017
PPBP	C1S	-0.407716771677168	5.59212968350544e-05	0.000528487465530017	0.000240461576390734
KLKB1	HPX	0.407641503054347	1.07483542808501e-05	6.02842479230288e-05	7.9230725841695e-05
HPX	KLKB1	0.407641503054347	1.07483542808501e-05	7.9230725841695e-05	6.02842479230288e-05
LRG1	LYZ	0.407639256255021	2.15764001229103e-05	8.43441095713767e-05	0.000123704694038019
LYZ	LRG1	0.407639256255021	2.15764001229103e-05	0.000123704694038019	8.43441095713767e-05
ITIH2	SERPINC1	0.407488222167121	1.39455963424435e-05	8.99490964087609e-05	0.000102798967324298
SERPINC1	ITIH2	0.407488222167121	1.39455963424435e-05	0.000102798967324298	8.99490964087609e-05
LGALS3BP	S100A8	0.407473222979552	0.00021566235822294	0.00428006834011682	0.00154558023393107
S100A8	LGALS3BP	0.407473222979552	0.00021566235822294	0.00154558023393107	0.00428006834011682
PON1	MST1	-0.40743281075028	4.20303762546275e-05	0.000387279895489067	0.00361461235789796
MST1	PON1	-0.40743281075028	4.20303762546275e-05	0.00361461235789796	0.000387279895489067
ITIH3	AFM	-0.407398056939341	6.17332628014213e-06	3.98179545069167e-05	4.68446523610785e-05
AFM	ITIH3	-0.407398056939341	6.17332628014213e-06	4.68446523610785e-05	3.98179545069167e-05
Monocytes per nl	FCN3	-0.407379382918496	1.64437486858606e-05	0.00106062179023801	0.00424248716095203
FCN3	Monocytes per nl	-0.407379382918496	1.64437486858606e-05	0.00424248716095203	0.00106062179023801
Hemoglobin, g/dl	Leukocytes per nl	-0.407324245825135	1.57814970283878e-05	8.48364967589671e-05	0.000203581311666203
Leukocytes per nl	Hemoglobin, g/dl	-0.407324245825135	1.57814970283878e-05	0.000203581311666203	8.48364967589671e-05
CD169+ monocytes, % of monocytes	S100A8	-0.40731815695646	0.00825510778216588	0.026622722597485	0.0262940470098617
S100A8	CD169+ monocytes, % of monocytes	-0.40731815695646	0.00825510778216588	0.0262940470098617	0.026622722597485
pCO2, mmHg	C1R	0.407284130387101	0.000530432168628914	0.0171064374382825	0.00210540768471169
C1R	pCO2, mmHg	0.407284130387101	0.000530432168628914	0.00210540768471169	0.0171064374382825
CFP	C1S	-0.407254881041289	6.26896309927729e-05	0.000622074030620593	0.000265146308133367
C1S	CFP	-0.407254881041289	6.26896309927729e-05	0.000265146308133367	0.000622074030620593
Neutrophils, % of leukocytes	CFP	-0.407196305709972	6.00560609059406e-05	0.000469529203446445	0.000622074030620593
CFP	Neutrophils, % of leukocytes	-0.407196305709972	6.00560609059406e-05	0.000622074030620593	0.000469529203446445
HBB;HBD	CFHR5	-0.407152715271527	2.44311542719601e-05	0.000350179877898094	0.000217353027660886
CFHR5	HBB;HBD	-0.407152715271527	2.44311542719601e-05	0.000217353027660886	0.000350179877898094
Estimated glomerular filtration rate (CKD-EPI), ml/min	PGLYRP2	0.40705925538058	3.46011776175564e-05	0.000376510160447408	0.000113001314244678
PGLYRP2	Estimated glomerular filtration rate (CKD-EPI), ml/min	0.40705925538058	3.46011776175564e-05	0.000113001314244678	0.000376510160447408
CRP (clinical), mg/l	LPA	-0.407055002245507	8.31938565384093e-06	3.5773358311516e-05	0.00071546716623032
LPA	CRP (clinical), mg/l	-0.407055002245507	8.31938565384093e-06	0.00071546716623032	3.5773358311516e-05
SERPINA10	CLEC3B	-0.406985052445054	2.70136670833813e-05	0.000224698656279845	0.000120164243232972
CLEC3B	SERPINA10	-0.406985052445054	2.70136670833813e-05	0.000120164243232972	0.000224698656279845
Lactate, mg/dl	ITIH2	-0.406974340397841	0.000150928930664412	0.0117674019195569	0.000695351144846754
ITIH2	Lactate, mg/dl	-0.406974340397841	0.000150928930664412	0.000695351144846754	0.0117674019195569
Immature granulocytes, % of leukocytes	CRP (clinical), mg/l	0.406926694167044	4.97313927031754e-05	0.000278928246030854	0.000180714074893229
CRP (clinical), mg/l	Immature granulocytes, % of leukocytes	0.406926694167044	4.97313927031754e-05	0.000180714074893229	0.000278928246030854
Red blood cell distribution width (RDW-CV), %	AGT	0.406772260661766	1.09321291396599e-05	8.54693732737043e-05	0.000100731761358294
AGT	Red blood cell distribution width (RDW-CV), %	0.406772260661766	1.09321291396599e-05	0.000100731761358294	8.54693732737043e-05
Fibrinogen (clinical), g/l	SERPINA4	-0.406751284069806	0.00373490160052377	0.0417334657102003	0.0135718959568328
SERPINA4	Fibrinogen (clinical), g/l	-0.406751284069806	0.00373490160052377	0.0135718959568328	0.0417334657102003
SERPIND1	C1QA	-0.406718561764433	3.55465466123607e-05	0.000304209628979342	0.000573188064124316
C1QA	SERPIND1	-0.406718561764433	3.55465466123607e-05	0.000573188064124316	0.000304209628979342
C4A;C4B	SERPINA1	-0.406667718594324	1.60530807193602e-05	0.00138056494186498	6.09072768469844e-05
SERPINA1	C4A;C4B	-0.406667718594324	1.60530807193602e-05	6.09072768469844e-05	0.00138056494186498
LYZ	KLKB1	-0.406640020376575	1.95950173457892e-05	0.000114898056254855	0.000101110289504272
KLKB1	LYZ	-0.406640020376575	1.95950173457892e-05	0.000101110289504272	0.000114898056254855
ITIH4	LYZ	0.406630223946394	2.94175009109861e-05	0.00012649525391724	0.000161483302873073
LYZ	ITIH4	0.406630223946394	2.94175009109861e-05	0.000161483302873073	0.00012649525391724
Interleukin-6, ng/l	Ferritin, ug/l	0.406606782174568	0.000263000009649539	0.00123026549638667	0.0030842728404355
Ferritin, ug/l	Interleukin-6, ng/l	0.406606782174568	0.000263000009649539	0.0030842728404355	0.00123026549638667
PGLYRP2	CA1	0.406503470953599	0.000692368526058036	0.00156693929581555	0.00984891230972005
CA1	PGLYRP2	0.406503470953599	0.000692368526058036	0.00984891230972005	0.00156693929581555
Lymphocytes, % of leukocytes	MST1	-0.406476692708893	9.60507812809684e-05	0.000381247716469075	0.00413018359508164
MST1	Lymphocytes, % of leukocytes	-0.406476692708893	9.60507812809684e-05	0.00413018359508164	0.000381247716469075
C1S	APOH	0.406469355093208	1.60530807193602e-05	7.81451853885837e-05	0.000153396104651664
APOH	C1S	0.406469355093208	1.60530807193602e-05	0.000153396104651664	7.81451853885837e-05
CFP	SERPINA1	-0.406412034567374	2.19567883233987e-05	0.000333226552202168	7.97866392596741e-05
SERPINA1	CFP	-0.406412034567374	2.19567883233987e-05	7.97866392596741e-05	0.000333226552202168
N-terminal pro b-type Natriuretic Peptide (NT-proBNP), ng/l	VTN	-0.406344359633298	3.132758396071e-05	0.00020724401697085	0.000898057406873685
VTN	N-terminal pro b-type Natriuretic Peptide (NT-proBNP), ng/l	-0.406344359633298	3.132758396071e-05	0.000898057406873685	0.00020724401697085
Mean corpuscular hemoglobin concentration (MCHC), g/dl	HBB;HBD	0.406343678723409	7.60364436109603e-05	0.000817391768817823	0.000817391768817823
HBB;HBD	Mean corpuscular hemoglobin concentration (MCHC), g/dl	0.406343678723409	7.60364436109603e-05	0.000817391768817823	0.000817391768817823
KNG1	RBP4	0.406270991592093	8.66579526640387e-06	0.00064539261628902	8.28064881011925e-05
RBP4	KNG1	0.406270991592093	8.66579526640387e-06	8.28064881011925e-05	0.00064539261628902
CD169/Siglec-1 antigens per monocyte	F2	0.406264797043837	0.00493824499004705	0.028956072896185	0.0128693657316378
F2	CD169/Siglec-1 antigens per monocyte	0.406264797043837	0.00493824499004705	0.0128693657316378	0.028956072896185
CA1	APOA2	0.406211180124224	0.000719013942922313	0.00984891230972005	0.0017176444192033
APOA2	CA1	0.406211180124224	0.000719013942922313	0.0017176444192033	0.00984891230972005
Interleukin-6, ng/l	INR	0.406185746554718	0.000437424392507289	0.00183832979628249	0.00250789985037513
INR	Interleukin-6, ng/l	0.406185746554718	0.000437424392507289	0.00250789985037513	0.00183832979628249
GPLD1	C8A	-0.406162793318757	1.56819218722035e-05	0.0002697290562019	0.00040459358430285
C8A	GPLD1	-0.406162793318757	1.56819218722035e-05	0.00040459358430285	0.0002697290562019
CD169+ monocytes, % of monocytes	C4B	0.406154450266827	0.00505724437302176	0.0197692280036305	0.0434923016079871
C4B	CD169+ monocytes, % of monocytes	0.406154450266827	0.00505724437302176	0.0434923016079871	0.0197692280036305
AFM	APOA1	0.406153776795979	1.76231572194053e-05	0.000116583963143758	9.27913176042156e-05
APOA1	AFM	0.406153776795979	1.76231572194053e-05	9.27913176042156e-05	0.000116583963143758
SERPIND1	F2	0.406135743750423	1.02478942646548e-05	0.000110164863345039	8.01199006145736e-05
F2	SERPIND1	0.406135743750423	1.02478942646548e-05	8.01199006145736e-05	0.000110164863345039
Red blood cell distribution width (RDW-CV), %	HBB;HBD	-0.406122904134574	6.19897922130893e-05	0.000334902570332177	0.000695363756129437
HBB;HBD	Red blood cell distribution width (RDW-CV), %	-0.406122904134574	6.19897922130893e-05	0.000695363756129437	0.000334902570332177
Gamma-glutamyl transferase, U/l	APOH	0.406103505451282	5.3849302514692e-05	0.000578880002032939	0.000448761804165673
APOH	Gamma-glutamyl transferase, U/l	0.406103505451282	5.3849302514692e-05	0.000448761804165673	0.000578880002032939
Immature granulocytes, % of leukocytes	C1R	0.406090790549917	0.00012080984390844	0.000546823504006623	0.000599402687084183
C1R	Immature granulocytes, % of leukocytes	0.406090790549917	0.00012080984390844	0.000599402687084183	0.000546823504006623
LRG1	FGA	0.406045578522643	7.86952554378663e-06	3.50058205223612e-05	0.000101516879514847
PGLYRP2	HBB;HBD	0.406045578522643	2.22136403056767e-05	7.54094631429551e-05	0.000337124658756741
FGA	LRG1	0.406045578522643	7.86952554378663e-06	0.000101516879514847	3.50058205223612e-05
HBB;HBD	PGLYRP2	0.406045578522643	2.22136403056767e-05	0.000337124658756741	7.54094631429551e-05
aPTT, s	APOL1	-0.406012802895552	5.65027679617468e-05	0.00068191628807082	0.000214378149031334
APOL1	aPTT, s	-0.406012802895552	5.65027679617468e-05	0.000214378149031334	0.00068191628807082
MASP2	CRP	0.405936169094064	0.000455835059783016	0.00666746639559859	0.00141693307739781
CRP	MASP2	0.405936169094064	0.000455835059783016	0.00141693307739781	0.00666746639559859
Erythrocytes per pl	LCAT	0.405800652243632	2.15791138373381e-05	9.27901895005539e-05	0.000159068896286664
LCAT	Erythrocytes per pl	0.405800652243632	2.15791138373381e-05	0.000159068896286664	9.27901895005539e-05
Neutrophils, % of leukocytes	ACTA2;ACTB;ACTG1;ACTG2	0.405795530751365	5.79677643365212e-05	0.000469529203446445	0.000412456835006006
ACTA2;ACTB;ACTG1;ACTG2	Neutrophils, % of leukocytes	0.405795530751365	5.79677643365212e-05	0.000412456835006006	0.000469529203446445
FGG	KLKB1	-0.405702950657079	1.21036302123675e-05	0.000223052613913629	6.64412041444852e-05
KLKB1	FGG	-0.405702950657079	1.21036302123675e-05	6.64412041444852e-05	0.000223052613913629
CRP (clinical), mg/l	ACTB;ACTG1	0.405654999437243	6.18595738091688e-05	0.000218626986887199	0.000574118691998018
ACTB;ACTG1	CRP (clinical), mg/l	0.405654999437243	6.18595738091688e-05	0.000574118691998018	0.000218626986887199
LCAT	B2M	-0.405622428062821	5.56589434051612e-05	0.000344532638973494	0.000235409957352977
B2M	LCAT	-0.405622428062821	5.56589434051612e-05	0.000235409957352977	0.000344532638973494
Glucose, mg/dl	PGLYRP2	-0.405588539786478	0.000118754076313553	0.00409012602415512	0.000333027735748877
PGLYRP2	Glucose, mg/dl	-0.405588539786478	0.000118754076313553	0.000333027735748877	0.00409012602415512
Bicarbonate, mmol/l	Sodium, mmol/l	0.405584865286213	0.000340556618775932	0.0175727215288381	0.00174790515022924
Sodium, mmol/l	Bicarbonate, mmol/l	0.405584865286213	0.000340556618775932	0.00174790515022924	0.0175727215288381
TGFBI	PIGR	0.405575149213239	5.02064587343623e-05	0.00215887772557758	0.000208923650862346
PIGR	TGFBI	0.405575149213239	5.02064587343623e-05	0.000208923650862346	0.00215887772557758
SERPIND1	HRG	0.405477537587629	7.86952554378663e-06	8.82755474042152e-05	0.00018457614457245
HRG	SERPIND1	0.405477537587629	7.86952554378663e-06	0.00018457614457245	8.82755474042152e-05
Immature granulocytes, % of leukocytes	ACTBL2	0.405477347231023	0.000486765824187167	0.0019028118581862	0.00311880739975787
ACTBL2	Immature granulocytes, % of leukocytes	0.405477347231023	0.000486765824187167	0.00311880739975787	0.0019028118581862
aPTT, s	GSN	-0.405433389211285	5.14807809494348e-05	0.00068191628807082	0.00018707100683034
GSN	aPTT, s	-0.405433389211285	5.14807809494348e-05	0.00018707100683034	0.00068191628807082
GSN	B2M	-0.405374354689505	6.18026516556249e-05	0.000221459501765989	0.000249141939486738
B2M	GSN	-0.405374354689505	6.18026516556249e-05	0.000249141939486738	0.000221459501765989
Alkaline phosphatase, U/l	CLEC3B	-0.405359580207091	0.000286248866762866	0.00923152595310243	0.000946823174677172
CLEC3B	Alkaline phosphatase, U/l	-0.405359580207091	0.000286248866762866	0.000946823174677172	0.00923152595310243
FCGBP	HP	0.405308335000524	1.25854286455104e-05	0.00130556414949106	0.000463862941505956
HP	FCGBP	0.405308335000524	1.25854286455104e-05	0.000463862941505956	0.00130556414949106
Neutrophil-to-lymphocyte ratio	F9	0.405170068027211	2.71536090084616e-05	0.000127375111348783	0.000291901296840962
F9	Neutrophil-to-lymphocyte ratio	0.405170068027211	2.71536090084616e-05	0.000291901296840962	0.000127375111348783
PIGR	PF4	-0.405136319376826	0.000569105153675553	0.00166851283691242	0.00475665110278797
PF4	PIGR	-0.405136319376826	0.000569105153675553	0.00475665110278797	0.00166851283691242
PGLYRP2	HGFAC	0.405114288696378	0.000863697860247618	0.0019045645123409	0.0222834047943886
HGFAC	PGLYRP2	0.405114288696378	0.000863697860247618	0.0222834047943886	0.0019045645123409
Basophiles per nl	Eosinophiles per nl	0.405083013019457	0.000172747557025476	0.00495209663473031	0.0222844348562864
Eosinophiles per nl	Basophiles per nl	0.405083013019457	0.000172747557025476	0.0222844348562864	0.00495209663473031
PON1	CLEC3B	0.405060638105309	1.68139229936131e-05	0.000228315375386957	8.03331876361515e-05
CLEC3B	PON1	0.405060638105309	1.68139229936131e-05	8.03331876361515e-05	0.000228315375386957
CPN1	TF	-0.405044744494286	2.9899073944673e-05	0.000285702262137987	0.000160707522452618
TF	CPN1	-0.405044744494286	2.9899073944673e-05	0.000160707522452618	0.000285702262137987
HBD	GSN	0.404985439720443	7.73798081298064e-05	0.00221822116638778	0.00026268408549329
GSN	HBD	0.404985439720443	7.73798081298064e-05	0.00026268408549329	0.00221822116638778
Ferritin, ug/l	Creatinine, mg/dl	0.404915686604551	0.000100418989337208	0.00166122738589333	0.00078665810668487
Creatinine, mg/dl	Ferritin, ug/l	0.404915686604551	0.000100418989337208	0.00078665810668487	0.00166122738589333
Erythrocytes per pl	HBD	0.404859548724067	1.98771467186827e-05	8.69204042952565e-05	0.000732614836202876
HBD	Erythrocytes per pl	0.404859548724067	1.98771467186827e-05	0.000732614836202876	8.69204042952565e-05
ITIH3	C1S	0.40480129837928	1.18201545867928e-05	7.0920927520757e-05	6.35333309040115e-05
C1S	ITIH3	0.40480129837928	1.18201545867928e-05	6.35333309040115e-05	7.0920927520757e-05
Mean corpuscular hemoglobin concentration (MCHC), g/dl	HBB	0.40479677659464	6.6752754356209e-05	0.000782827755631906	0.000861110531195097
HBB	Mean corpuscular hemoglobin concentration (MCHC), g/dl	0.40479677659464	6.6752754356209e-05	0.000861110531195097	0.000782827755631906
Estimated glomerular filtration rate (CKD-EPI), ml/min	AZGP1	-0.404748729228433	1.00365970764217e-05	0.000152320120336283	8.92911050247176e-05
AZGP1	Estimated glomerular filtration rate (CKD-EPI), ml/min	-0.404748729228433	1.00365970764217e-05	8.92911050247176e-05	0.000152320120336283
Gamma-glutamyl transferase, U/l	Mean platelet volume, fl	0.404736571714749	2.23918099389358e-05	0.000251177694097627	0.000359476153537799
Mean platelet volume, fl	Gamma-glutamyl transferase, U/l	0.404736571714749	2.23918099389358e-05	0.000359476153537799	0.000251177694097627
HBB	AHSG	0.404720149674278	2.07288633300652e-05	0.000334252921197301	7.03690360415372e-05
AHSG	HBB	0.404720149674278	2.07288633300652e-05	7.03690360415372e-05	0.000334252921197301
N-terminal pro b-type Natriuretic Peptide (NT-proBNP), ng/l	ACTBL2	0.404709956013873	0.000105072944344372	0.00050201517853422	0.000874478052930576
ACTBL2	N-terminal pro b-type Natriuretic Peptide (NT-proBNP), ng/l	0.404709956013873	0.000105072944344372	0.000874478052930576	0.00050201517853422
ITIH2	A1BG	0.404693100105944	1.23935869110586e-05	8.19883441808491e-05	0.00238160344004896
A1BG	ITIH2	0.404693100105944	1.23935869110586e-05	0.00238160344004896	8.19883441808491e-05
SERPINF1	APOA4	0.404584901832608	2.79284014752248e-05	0.000135953350577509	0.000900690947575998
APOA4	SERPINF1	0.404584901832608	2.79284014752248e-05	0.000900690947575998	0.000135953350577509
Neutrophils per nl	APOM	-0.404527478217752	5.96112263689271e-05	0.000447967927442092	0.000244122165129892
APOM	Neutrophils per nl	-0.404527478217752	5.96112263689271e-05	0.000244122165129892	0.000447967927442092
CD169+ monocytes, % of monocytes	ACTB;ACTG1	-0.404471703509301	0.00871729059939394	0.0270971201764294	0.0299874796619152
ACTB;ACTG1	CD169+ monocytes, % of monocytes	-0.404471703509301	0.00871729059939394	0.0299874796619152	0.0270971201764294
Mean platelet volume, fl	HPX	-0.404459813849436	1.46383111781074e-05	0.000290514175688593	9.68380585628644e-05
HPX	Mean platelet volume, fl	-0.404459813849436	1.46383111781074e-05	9.68380585628644e-05	0.000290514175688593
Hemoglobin, g/dl	PON1	0.404425283345089	1.81547426427834e-05	9.55902775885332e-05	0.000232146160152636
PON1	Hemoglobin, g/dl	0.404425283345089	1.81547426427834e-05	0.000232146160152636	9.55902775885332e-05
Thrombocytes per nl	PLG	0.404415460925909	1.74113062639211e-05	0.0011956773055393	0.000136124758063383
PLG	Thrombocytes per nl	0.404415460925909	1.74113062639211e-05	0.000136124758063383	0.0011956773055393
LCAT	GPLD1	0.404412815456286	1.38672241702908e-05	0.000108416479876819	0.000255553131138216
GPLD1	LCAT	0.404412815456286	1.38672241702908e-05	0.000255553131138216	0.000108416479876819
Mean platelet volume, fl	Carboxyhemoglobin (COHB), % of Hb	0.404386236430305	0.00100412311209944	0.00664266058773472	0.0223385018469506
Carboxyhemoglobin (COHB), % of Hb	Mean platelet volume, fl	0.404386236430305	0.00100412311209944	0.0223385018469506	0.00664266058773472
Hematocrit l/l	INR	-0.40436203583373	2.15560113642633e-05	0.000134595310009776	0.000342638650944679
INR	Hematocrit l/l	-0.40436203583373	2.15560113642633e-05	0.000342638650944679	0.000134595310009776
Sodium, mmol/l	C1QB	0.404357196073021	1.20767587304574e-05	0.000107441508705449	0.000623160750491603
C1QB	Sodium, mmol/l	0.404357196073021	1.20767587304574e-05	0.000623160750491603	0.000107441508705449
LYZ	F2	-0.404347655714258	2.61256533569095e-05	0.000146530838393101	0.000177379435949544
F2	LYZ	-0.404347655714258	2.61256533569095e-05	0.000177379435949544	0.000146530838393101
Red blood cell distribution width (RDW-CV), %	ACTB;ACTG1	0.40426388754154	6.23074549455213e-05	0.000334902570332177	0.000574118691998018
ACTB;ACTG1	Red blood cell distribution width (RDW-CV), %	0.40426388754154	6.23074549455213e-05	0.000574118691998018	0.000334902570332177
N-terminal pro b-type Natriuretic Peptide (NT-proBNP), ng/l	MASP2	0.404197026286846	0.000465034207495246	0.00168984261315174	0.00666746639559859
MASP2	N-terminal pro b-type Natriuretic Peptide (NT-proBNP), ng/l	0.404197026286846	0.000465034207495246	0.00666746639559859	0.00168984261315174
C7	A2M;PZP	0.404188174830377	1.3303760333094e-05	0.00113669364065164	0.000858092541484565
A2M;PZP	C7	0.404188174830377	1.3303760333094e-05	0.000858092541484565	0.00113669364065164
Lactate, mg/dl	PLG	-0.40417364770786	0.000182440339838091	0.0117674019195569	0.000941392153564548
PLG	Lactate, mg/dl	-0.40417364770786	0.000182440339838091	0.000941392153564548	0.0117674019195569
Neutrophils per nl	C9	0.404132420584469	2.71398258745869e-05	0.00024145086467736	0.00029175312815181
C9	Neutrophils per nl	0.404132420584469	2.71398258745869e-05	0.00029175312815181	0.00024145086467736
Procalcitonin, �g/l	F2	-0.404056432544249	3.78122979888797e-05	0.000123488264318113	0.000219678583490394
F2	Procalcitonin, �g/l	-0.404056432544249	3.78122979888797e-05	0.000219678583490394	0.000123488264318113
Immature granulocytes per nl	LBP	0.404031421797759	7.18712220693108e-05	0.000303979922850528	0.000272687871968856
LBP	Immature granulocytes per nl	0.404031421797759	7.18712220693108e-05	0.000272687871968856	0.000303979922850528
Ferritin, ug/l	SAA1;SAA2	0.403926410667984	0.000305347443442465	0.0032824850170065	0.0012914695148878
SAA1;SAA2	Ferritin, ug/l	0.403926410667984	0.000305347443442465	0.0012914695148878	0.0032824850170065
Bilirubin (total), mg/dl	APOE	0.403914231222271	1.25329185268294e-05	0.000218015949726416	0.000646698595984399
APOE	Bilirubin (total), mg/dl	0.403914231222271	1.25329185268294e-05	0.000646698595984399	0.000218015949726416
APOA4	B2M	0.403912148249828	6.00898141195379e-05	0.00155031720428408	0.000246082095918108
B2M	APOA4	0.403912148249828	6.00898141195379e-05	0.000246082095918108	0.00155031720428408
FGB	APOA1	-0.403872596533147	1.10072531287941e-05	0.000167051253366405	6.60435187727646e-05
APOA1	FGB	-0.403872596533147	1.10072531287941e-05	6.60435187727646e-05	0.000167051253366405
SERPINA4	SERPINA3	-0.40384120723656	8.7144118516911e-06	0.000102196284442559	3.45895116574816e-05
SERPINA3	SERPINA4	-0.40384120723656	8.7144118516911e-06	3.45895116574816e-05	0.000102196284442559
HRG	S100A9	-0.403827633041116	0.000153718965803915	0.00165247888239209	0.00793189863548201
S100A9	HRG	-0.403827633041116	0.000153718965803915	0.00793189863548201	0.00165247888239209
Potassium, mmol/l	APOM	-0.403767595988645	3.14316144231831e-05	0.000691334872345923	0.000132940270839037
APOM	Potassium, mmol/l	-0.403767595988645	3.14316144231831e-05	0.000132940270839037	0.000691334872345923
Neutrophil-to-lymphocyte ratio	PIGR	0.403758152745634	4.63191338674298e-05	0.000192747363512853	0.000199172275629948
PIGR	Neutrophil-to-lymphocyte ratio	0.403758152745634	4.63191338674298e-05	0.000199172275629948	0.000192747363512853
SAA1	PF4	-0.403735505001328	0.00033110260709339	0.00161178250245462	0.00388293057409521
PF4	SAA1	-0.403735505001328	0.00033110260709339	0.00388293057409521	0.00161178250245462
SERPINA3	FGA	0.403719315645921	5.59803375579113e-06	2.47146475925777e-05	8.02384838330062e-05
FGA	SERPINA3	0.403719315645921	5.59803375579113e-06	8.02384838330062e-05	2.47146475925777e-05
IGFALS	GSN	0.403660366036604	2.08369072664523e-05	0.000141471633545913	8.53320964245188e-05
GSN	IGFALS	0.403660366036604	2.08369072664523e-05	8.53320964245188e-05	0.000141471633545913
APOL1	PPBP	0.403636363636364	7.37433570750175e-05	0.000267968818666965	0.000648050248110986
PPBP	APOL1	0.403636363636364	7.37433570750175e-05	0.000648050248110986	0.000267968818666965
Red blood cell distribution width (RDW-CV), %	F2	-0.403448817880238	6.43532962554179e-06	5.35585497867671e-05	5.92969658353493e-05
F2	Red blood cell distribution width (RDW-CV), %	-0.403448817880238	6.43532962554179e-06	5.92969658353493e-05	5.35585497867671e-05
PIGR	APOH	0.403397401986716	5.39209919733948e-05	0.000217368998892748	0.000448761804165673
APOH	PIGR	0.403397401986716	5.39209919733948e-05	0.000448761804165673	0.000217368998892748
PIGR	FCGBP	0.403286336305204	2.13535714019425e-05	0.000114775446285441	0.00130556414949106
FCGBP	PIGR	0.403286336305204	2.13535714019425e-05	0.00130556414949106	0.000114775446285441
C9	APOA2	-0.4032775060298	1.49640015965197e-05	0.000193035620595105	5.51530344557442e-05
APOA2	C9	-0.4032775060298	1.49640015965197e-05	5.51530344557442e-05	0.000193035620595105
Immature granulocytes per nl	Mean platelet volume, fl	0.403252458918785	5.23997413355354e-05	0.000237177776571371	0.00064376825069372
Mean platelet volume, fl	Immature granulocytes per nl	0.403252458918785	5.23997413355354e-05	0.00064376825069372	0.000237177776571371
CPN1	FGB	0.403223406893132	1.10072531287941e-05	0.000149466910906783	0.000167051253366405
FGB	CPN1	0.403223406893132	1.10072531287941e-05	0.000167051253366405	0.000149466910906783
Monocytes, % of leukocytes	LBP	-0.40320088076954	2.51296240789673e-05	0.000463103072312397	0.000127126333575952
LBP	Monocytes, % of leukocytes	-0.40320088076954	2.51296240789673e-05	0.000127126333575952	0.000463103072312397
CPN1	CD14	0.403169307756464	1.3303760333094e-05	0.00016337394648833	6.12923243917547e-05
CD14	CPN1	0.403169307756464	1.3303760333094e-05	6.12923243917547e-05	0.00016337394648833
CD169/Siglec-1 antigens per monocyte	CD44	-0.403152056900066	0.00722258740002918	0.0365377950825006	0.0310571258201255
CD44	CD169/Siglec-1 antigens per monocyte	-0.403152056900066	0.00722258740002918	0.0310571258201255	0.0365377950825006
SERPINA6	HP;HPR	-0.403070126005906	2.9899073944673e-05	0.00192849026943141	0.00154279221554513
HP;HPR	SERPINA6	-0.403070126005906	2.9899073944673e-05	0.00154279221554513	0.00192849026943141
Estimated glomerular filtration rate (CKD-EPI), ml/min	IGFALS	0.403069912311171	3.49185173016383e-05	0.000376510160447408	0.00020951110380983
IGFALS	Estimated glomerular filtration rate (CKD-EPI), ml/min	0.403069912311171	3.49185173016383e-05	0.00020951110380983	0.000376510160447408
ITIH4	TTR	-0.40305209296035	1.60530807193602e-05	7.30967546741412e-05	0.000121814553693969
TTR	ITIH4	-0.40305209296035	1.60530807193602e-05	0.000121814553693969	7.30967546741412e-05
CFHR1	CD14	0.402900407687828	5.75116734732708e-05	0.00326705612376205	0.000211971596515769
CD14	CFHR1	0.402900407687828	5.75116734732708e-05	0.000211971596515769	0.00326705612376205
Gamma-glutamyl transferase, U/l	APOL1	-0.402885204728983	1.65127542971139e-05	0.000193649573120699	7.22083154009386e-05
APOL1	Gamma-glutamyl transferase, U/l	-0.402885204728983	1.65127542971139e-05	7.22083154009386e-05	0.000193649573120699
SERPINA3	FGB	0.402853729459234	8.66579526640387e-06	3.45895116574816e-05	0.0001596982270523
FGB	SERPINA3	0.402853729459234	8.66579526640387e-06	0.0001596982270523	3.45895116574816e-05
CD169/Siglec-1 antigens per monocyte	SERPINF1	-0.402751500842986	0.00736424458184449	0.0365379827329977	0.0154469520497226
SERPINF1	CD169/Siglec-1 antigens per monocyte	-0.402751500842986	0.00736424458184449	0.0154469520497226	0.0365379827329977
Carboxyhemoglobin (COHB), % of Hb	APOA2	-0.402674222154038	0.000879046594511716	0.0223385018469506	0.00204318938183804
APOA2	Carboxyhemoglobin (COHB), % of Hb	-0.402674222154038	0.000879046594511716	0.00204318938183804	0.0223385018469506
Ferritin, ug/l	Aspartate aminotransferase (AST), U/l	0.402658144019705	0.000380762774809762	0.00352865857959442	0.00755667660776297
Aspartate aminotransferase (AST), U/l	Ferritin, ug/l	0.402658144019705	0.000380762774809762	0.00755667660776297	0.00352865857959442
LBP	HBA1	-0.402583233775894	4.0975746309189e-05	0.00018546916750475	0.000377562233848956
HBA1	LBP	-0.402583233775894	4.0975746309189e-05	0.000377562233848956	0.00018546916750475
Lymphocytes, % of leukocytes	AFM	0.402496219995981	9.95697329787866e-06	4.94019059779364e-05	7.1358308634797e-05
AFM	Lymphocytes, % of leukocytes	0.402496219995981	9.95697329787866e-06	7.1358308634797e-05	4.94019059779364e-05
Sodium, mmol/l	S100A8	0.402478782160072	0.00029573024655589	0.00155711027778407	0.00186093667344926
S100A8	Sodium, mmol/l	0.402478782160072	0.00029573024655589	0.00186093667344926	0.00155711027778407
PLG	AHSG	0.40246601897978	2.07288633300652e-05	0.000152801335404481	7.03690360415372e-05
AHSG	PLG	0.40246601897978	2.07288633300652e-05	7.03690360415372e-05	0.000152801335404481
Lymphocytes, % of leukocytes	Bilirubin (total), mg/dl	-0.402399233011868	3.61505654874995e-05	0.000163628875364472	0.000434780779201411
Bilirubin (total), mg/dl	Lymphocytes, % of leukocytes	-0.402399233011868	3.61505654874995e-05	0.000434780779201411	0.000163628875364472
SERPINF1	SAA2	0.402380952380952	0.00386104267310185	0.00913898174000254	0.0211946597800059
SAA2	SERPINF1	0.402380952380952	0.00386104267310185	0.0211946597800059	0.00913898174000254
LRG1	PF4	-0.402379164353893	0.000376606501009629	0.001091735699556	0.00397141512151219
PF4	LRG1	-0.402379164353893	0.000376606501009629	0.00397141512151219	0.001091735699556
SERPINF1	F2	-0.402366837229223	3.83160320041386e-05	0.000179737022855777	0.000219678583490394
F2	SERPINF1	-0.402366837229223	3.83160320041386e-05	0.000219678583490394	0.000179737022855777
CFHR5	F2	-0.402352235223522	5.73552288172112e-05	0.000422789972424014	0.00031008571212014
F2	CFHR5	-0.402352235223522	5.73552288172112e-05	0.00031008571212014	0.000422789972424014
Interleukin-6, ng/l	Lymphocytes per nl	-0.402289185102574	0.000352698340555624	0.00154230799768392	0.00478927220333427
Lymphocytes per nl	Interleukin-6, ng/l	-0.402289185102574	0.000352698340555624	0.00478927220333427	0.00154230799768392
HGFAC	CLEC3B	0.402275336603695	0.000678953322350156	0.0194633285740378	0.00199056769507205
CLEC3B	HGFAC	0.402275336603695	0.000678953322350156	0.00199056769507205	0.0194633285740378
Troponin T HS, ng/l	PF4	-0.402126746256056	0.00879422852336013	0.0270108447503204	0.0365953380488212
PF4	Troponin T HS, ng/l	-0.402126746256056	0.00879422852336013	0.0365953380488212	0.0270108447503204
CD14	S100A8	0.402086263478669	0.000268810439517894	0.000866913667445209	0.00182508140514781
S100A8	CD14	0.402086263478669	0.000268810439517894	0.00182508140514781	0.000866913667445209
LBP	GPLD1	-0.402069291977549	1.68206691390117e-05	9.43420138666311e-05	0.000271233289866564
GPLD1	LBP	-0.402069291977549	1.68206691390117e-05	0.000271233289866564	9.43420138666311e-05
N-terminal pro b-type Natriuretic Peptide (NT-proBNP), ng/l	CLEC3B	-0.402058253112545	0.000166804614434855	0.00076849268793201	0.000613235993489041
CLEC3B	N-terminal pro b-type Natriuretic Peptide (NT-proBNP), ng/l	-0.402058253112545	0.000166804614434855	0.000613235993489041	0.00076849268793201
C7	F2	-0.401943060658657	2.85711497611552e-05	0.00122855943972968	0.000184283915959451
F2	C7	-0.401943060658657	2.85711497611552e-05	0.000184283915959451	0.00122855943972968
ACTA2;ACTB;ACTG1;ACTG2	SERPINC1	-0.401797794458345	3.39600414022532e-05	0.000298804377946192	0.000219042267044533
SERPINC1	ACTA2;ACTB;ACTG1;ACTG2	-0.401797794458345	3.39600414022532e-05	0.000219042267044533	0.000298804377946192
Immature granulocytes per nl	ITIH3	0.401789746401928	7.18712220693108e-05	0.000303979922850528	0.000346349171922624
ITIH3	Immature granulocytes per nl	0.401789746401928	7.18712220693108e-05	0.000346349171922624	0.000303979922850528
C3	ALB	-0.401735680634763	1.93388811630889e-05	0.00166314378002565	0.000415785945006412
ALB	C3	-0.401735680634763	1.93388811630889e-05	0.000415785945006412	0.00166314378002565
CFI	APOA2	-0.401726664111985	1.3303760333094e-05	0.000572061694323044	5.24512946943642e-05
APOA2	CFI	-0.401726664111985	1.3303760333094e-05	5.24512946943642e-05	0.000572061694323044
SERPINA3	PPBP	-0.401680168016802	0.000181479803574525	0.000592680877496549	0.0012654537654656
PPBP	SERPINA3	-0.401680168016802	0.000181479803574525	0.0012654537654656	0.000592680877496549
Neutrophils per nl	CNDP1	-0.401669369431219	0.000145271424674912	0.000851818808321077	0.00249866850440849
CNDP1	Neutrophils per nl	-0.401669369431219	0.000145271424674912	0.00249866850440849	0.000851818808321077
CA1	APOH	-0.401607599561564	0.000804774935813701	0.00984891230972005	0.00370771309714169
APOH	CA1	-0.401607599561564	0.000804774935813701	0.00370771309714169	0.00984891230972005
Potassium, mmol/l	C1QA	0.401560872572106	5.31314975718734e-05	0.000771355342248319	0.000735946700702461
C1QA	Potassium, mmol/l	0.401560872572106	5.31314975718734e-05	0.000735946700702461	0.000771355342248319
Standard bicarbonate (SBC), mmol/l	Sodium, mmol/l	0.401535938601946	0.00025930020372008	0.0135877375654956	0.00139373859499543
Sodium, mmol/l	Standard bicarbonate (SBC), mmol/l	0.401535938601946	0.00025930020372008	0.00139373859499543	0.0135877375654956
HPX	C1QC	-0.401528300610869	1.00060870742484e-05	7.59285430928258e-05	0.00032269630814451
C1QC	HPX	-0.401528300610869	1.00060870742484e-05	0.00032269630814451	7.59285430928258e-05
Estimated glomerular filtration rate (CKD-EPI), ml/min	APOL1	0.401453918935472	2.87377342918184e-05	0.000376510160447408	0.000117687864242685
APOL1	Estimated glomerular filtration rate (CKD-EPI), ml/min	0.401453918935472	2.87377342918184e-05	0.000117687864242685	0.000376510160447408
SAA2	APOA2	-0.401370851370851	0.00278128771740661	0.0163084597975206	0.00569501770707067
APOA2	SAA2	-0.401370851370851	0.00278128771740661	0.00569501770707067	0.0163084597975206
IGHVs	ACTB;ACTG1	0.401356135613561	2.50848104280365e-05	0.000647188109043342	0.00028138613436667
ACTB;ACTG1	IGHVs	0.401356135613561	2.50848104280365e-05	0.00028138613436667	0.000647188109043342
FCGBP	APOA2	-0.401278497051454	2.23758967361183e-05	0.00130556414949106	7.90819364098428e-05
APOA2	FCGBP	-0.401278497051454	2.23758967361183e-05	7.90819364098428e-05	0.00130556414949106
Ferritin, ug/l	Immature granulocytes per nl	0.401259949974955	0.000178069690425974	0.00229709900649506	0.000656314001855733
Immature granulocytes per nl	Ferritin, ug/l	0.401259949974955	0.000178069690425974	0.000656314001855733	0.00229709900649506
Fibrinogen (clinical), g/l	LRG1	0.401161150186951	0.00364484792924087	0.0417334657102003	0.00790227534238777
LRG1	Fibrinogen (clinical), g/l	0.401161150186951	0.00364484792924087	0.00790227534238777	0.0417334657102003
Erythrocytes per pl	SERPINC1	0.400973310650422	1.51001323229244e-05	7.21450766539719e-05	0.000108217614980958
SERPINC1	Erythrocytes per pl	0.400973310650422	1.51001323229244e-05	0.000108217614980958	7.21450766539719e-05
N-terminal pro b-type Natriuretic Peptide (NT-proBNP), ng/l	SERPINA3	0.40091603054076	3.9301193507015e-05	0.000245456585019899	0.000143585209198428
SERPINA3	N-terminal pro b-type Natriuretic Peptide (NT-proBNP), ng/l	0.40091603054076	3.9301193507015e-05	0.000143585209198428	0.000245456585019899
Immature granulocytes, % of leukocytes	AMBP	0.400896511276731	7.34224207599564e-05	0.000378859691121375	0.000728576329079567
AMBP	Immature granulocytes, % of leukocytes	0.400896511276731	7.34224207599564e-05	0.000728576329079567	0.000378859691121375
ITIH1	CLU	0.400843044879742	2.85711497611552e-05	0.00016753083269041	0.000567027433721389
CLU	ITIH1	0.400843044879742	2.85711497611552e-05	0.000567027433721389	0.00016753083269041
SERPINF1	IGFALS	-0.400816081608161	4.800581665803e-05	0.000221169655317352	0.000263521291441952
IGFALS	SERPINF1	-0.400816081608161	4.800581665803e-05	0.000263521291441952	0.000221169655317352
Troponin T HS, ng/l	CFHR2	0.400770530525785	0.00138087315482099	0.00584041432694778	0.0111332898107442
CFHR2	Troponin T HS, ng/l	0.400770530525785	0.00138087315482099	0.0111332898107442	0.00584041432694778
Hematocrit l/l	PON1	0.400727695473904	2.81872625041947e-05	0.000161606971690716	0.000290892549043289
PON1	Hematocrit l/l	0.400727695473904	2.81872625041947e-05	0.000290892549043289	0.000161606971690716
SAA2	ORM1	0.400721500721501	0.00404311826261765	0.0217317606615699	0.0389300314999103
ORM1	SAA2	0.400721500721501	0.00404311826261765	0.0389300314999103	0.0217317606615699
Methemoglobin, % of Hb	RBP4	0.400718103179337	0.000387306112289178	0.0499624884853039	0.00243719456025873
RBP4	Methemoglobin, % of Hb	0.400718103179337	0.000387306112289178	0.00243719456025873	0.0499624884853039
ITIH4	ITIH1	-0.400689763992516	9.53872171656164e-06	4.4745276415871e-05	5.85950048303072e-05
ITIH1	ITIH4	-0.400689763992516	9.53872171656164e-06	5.85950048303072e-05	4.4745276415871e-05
CPN2	S100A8	0.400679793717768	0.000572719777048562	0.00399355952644673	0.00335822051087566
S100A8	CPN2	0.400679793717768	0.000572719777048562	0.00335822051087566	0.00399355952644673
Interleukin-6, ng/l	FGB	0.400630492584443	0.000441769175850831	0.00183832979628249	0.00284941118423786
FGB	Interleukin-6, ng/l	0.400630492584443	0.000441769175850831	0.00284941118423786	0.00183832979628249
Neutrophils per nl	Monocytes per nl	0.400623604832293	4.80630717674207e-05	0.000400008790838533	0.00206671208599909
Monocytes per nl	Neutrophils per nl	0.400623604832293	4.80630717674207e-05	0.00206671208599909	0.000400008790838533
SERPINA6	FCGR3A	0.400539146741678	0.000286710772731444	0.0123285632274521	0.0462522743980905
FCGR3A	SERPINA6	0.400539146741678	0.000286710772731444	0.0462522743980905	0.0123285632274521
CFHR5	ACTB;ACTG1	0.400509635292244	0.000167064880019034	0.000979607705566155	0.00134696059515346
ACTB;ACTG1	CFHR5	0.400509635292244	0.000167064880019034	0.00134696059515346	0.000979607705566155
ACTA2;ACTB;ACTG1;ACTG2	F2	-0.40048188305069	2.69860250370219e-05	0.000267784402290448	0.000178522934860298
F2	ACTA2;ACTB;ACTG1;ACTG2	-0.40048188305069	2.69860250370219e-05	0.000178522934860298	0.000267784402290448
TTR	CP	-0.400455334400289	1.76231572194053e-05	0.000126299293405738	0.00085710678641396
CP	TTR	-0.400455334400289	1.76231572194053e-05	0.00085710678641396	0.000126299293405738
Glucose, mg/dl	ALB	-0.400451172767422	0.000148894543296184	0.00426831024115728	0.00159403523443208
ALB	Glucose, mg/dl	-0.400451172767422	0.000148894543296184	0.00159403523443208	0.00426831024115728
C7	A2M	0.400419268309177	1.76231572194053e-05	0.00113669364065164	0.00113669364065164
A2M	C7	0.400419268309177	1.76231572194053e-05	0.00113669364065164	0.00113669364065164
TGFBI	ACTA2;ACTB;ACTG1;ACTG2	0.400371057513915	6.1059725586027e-05	0.00225048702874214	0.000412456835006006
ACTA2;ACTB;ACTG1;ACTG2	TGFBI	0.400371057513915	6.1059725586027e-05	0.000412456835006006	0.00225048702874214
F9	AGT	0.400220904808061	1.80379541939737e-05	0.000221609151525963	0.000160475592484318
AGT	F9	0.400220904808061	1.80379541939737e-05	0.000160475592484318	0.000221609151525963
Immature granulocytes per nl	F2	-0.400159437023141	8.42583625862781e-05	0.00035062350882677	0.000403453003285107
F2	Immature granulocytes per nl	-0.400159437023141	8.42583625862781e-05	0.000403453003285107	0.00035062350882677
Aspartate aminotransferase (AST), U/l	APOA1	-0.400158776508209	0.000121818907469117	0.00261910651058601	0.000523821302117202
APOA1	Aspartate aminotransferase (AST), U/l	-0.400158776508209	0.000121818907469117	0.000523821302117202	0.00261910651058601
ORM1;ORM2	C9	0.399995491738611	6.97225305693302e-06	0.000138372406822209	0.000112427580543045
C9	ORM1;ORM2	0.399995491738611	6.97225305693302e-06	0.000112427580543045	0.000138372406822209
Urea, mg/dl	C1R	0.399770130793424	0.00044892790140464	0.00251789996874777	0.00183846664384757
C1R	Urea, mg/dl	0.399770130793424	0.00044892790140464	0.00183846664384757	0.00251789996874777
Estimated glomerular filtration rate (CKD-EPI), ml/min	KLKB1	0.399767234844405	3.6235471235154e-05	0.000376510160447408	0.000179783684205187
KLKB1	Estimated glomerular filtration rate (CKD-EPI), ml/min	0.399767234844405	3.6235471235154e-05	0.000179783684205187	0.000376510160447408
pCO2, mmHg	ITIH1	-0.399738415920709	0.00079167426103711	0.0204251959347574	0.00261861486343044
ITIH1	pCO2, mmHg	-0.399738415920709	0.00079167426103711	0.00261861486343044	0.0204251959347574
ATRN	ALB	0.399734012578049	1.56819218722035e-05	0.00202296792151425	0.000367812349366227
ALB	ATRN	0.399734012578049	1.56819218722035e-05	0.000367812349366227	0.00202296792151425
SERPINA1	F9	0.399715979532493	1.64326037639542e-05	6.14436488565245e-05	0.000211980588555009
F9	SERPINA1	0.399715979532493	1.64326037639542e-05	0.000211980588555009	6.14436488565245e-05
INR	HBA1	-0.399673117157161	2.4891890311799e-05	0.000342638650944679	0.000267587820851839
HBA1	INR	-0.399673117157161	2.4891890311799e-05	0.000267587820851839	0.000342638650944679
PGLYRP2	PLG	0.399652863873047	1.84620421709222e-05	6.43676605418639e-05	0.00014009432000288
PLG	PGLYRP2	0.399652863873047	1.84620421709222e-05	0.00014009432000288	6.43676605418639e-05
Creatinine, mg/dl	C1R	0.399643806262083	2.60008292614502e-05	0.00030491881588428	0.00019166325569869
C1R	Creatinine, mg/dl	0.399643806262083	2.60008292614502e-05	0.00019166325569869	0.00030491881588428
Immature granulocytes, % of leukocytes	PON1	-0.399620008657961	7.74241985484949e-05	0.000389880192991974	0.000555212928289519
PON1	Immature granulocytes, % of leukocytes	-0.399620008657961	7.74241985484949e-05	0.000555212928289519	0.000389880192991974
Immature granulocytes per nl	CRP	0.399564466746927	5.08568096619975e-05	0.000234304587371345	0.000187443669897076
CRP	Immature granulocytes per nl	0.399564466746927	5.08568096619975e-05	0.000187443669897076	0.000234304587371345
Lymphocytes, % of leukocytes	ACTBL2	-0.399487512142023	8.84983923520251e-05	0.000356759144169101	0.000787330525062844
ACTBL2	Lymphocytes, % of leukocytes	-0.399487512142023	8.84983923520251e-05	0.000787330525062844	0.000356759144169101
PON1	AHSG	0.399427450803598	1.88956176868425e-05	0.000232146160152636	6.67817720987036e-05
AHSG	PON1	0.399427450803598	1.88956176868425e-05	6.67817720987036e-05	0.000232146160152636
Ferritin, ug/l	CD14	0.399411247938597	0.000103560762544036	0.00166122738589333	0.000356249023151484
CD14	Ferritin, ug/l	0.399411247938597	0.000103560762544036	0.000356249023151484	0.00166122738589333
PGLYRP2	C9	-0.399400401235264	9.09225407699287e-06	3.55424477555176e-05	0.000137988326580245
C9	PGLYRP2	-0.399400401235264	9.09225407699287e-06	0.000137988326580245	3.55424477555176e-05
SAA1;SAA2	CPN2	0.399344555908047	2.96622395085179e-05	0.000173928586209037	0.000588681368707508
CPN2	SAA1;SAA2	0.399344555908047	2.96622395085179e-05	0.000588681368707508	0.000173928586209037
N-terminal pro b-type Natriuretic Peptide (NT-proBNP), ng/l	Mean corpuscular volume (MCV), fl	0.399342476789369	3.99580487241696e-05	0.000245456585019899	0.00124135935096371
Mean corpuscular volume (MCV), fl	N-terminal pro b-type Natriuretic Peptide (NT-proBNP), ng/l	0.399342476789369	3.99580487241696e-05	0.00124135935096371	0.000245456585019899
FGG	CLU	-0.399274169916372	3.74664835147956e-05	0.000528239825073734	0.000644423516454484
CLU	FGG	-0.399274169916372	3.74664835147956e-05	0.000644423516454484	0.000528239825073734
N-terminal pro b-type Natriuretic Peptide (NT-proBNP), ng/l	Sodium, mmol/l	0.399258572435945	7.43968005352045e-05	0.000383887490761655	0.000468155476538604
Sodium, mmol/l	N-terminal pro b-type Natriuretic Peptide (NT-proBNP), ng/l	0.399258572435945	7.43968005352045e-05	0.000468155476538604	0.000383887490761655
Mean corpuscular volume (MCV), fl	Potassium, mmol/l	0.399169348204777	2.83584219432979e-05	0.00104521040876726	0.000691334872345923
Potassium, mmol/l	Mean corpuscular volume (MCV), fl	0.399169348204777	2.83584219432979e-05	0.000691334872345923	0.00104521040876726
LRG1	FGB	0.39914793859748	1.21036302123675e-05	5.11924031932919e-05	0.000173485366377267
FGB	LRG1	0.39914793859748	1.21036302123675e-05	0.000173485366377267	5.11924031932919e-05
GSN	FBLN1	0.399120889029146	2.66839143995726e-05	0.000106553334785569	0.00150611557952279
FBLN1	GSN	0.399120889029146	2.66839143995726e-05	0.00150611557952279	0.000106553334785569
CPN1	CFHR5	0.398823882388239	6.67174103171094e-05	0.00057376972872714	0.00047814144060595
CFHR5	CPN1	0.398823882388239	6.67174103171094e-05	0.00047814144060595	0.00057376972872714
Albumin (clinical), g/l	Calcium, mmol/l	0.398821725542062	0.000711433931551847	0.0096605239126514	0.0388381226987553
Calcium, mmol/l	Albumin (clinical), g/l	0.398821725542062	0.000711433931551847	0.0388381226987553	0.0096605239126514
FGG	CFHR5	0.398715871587159	0.000112178591574379	0.00103074886541828	0.000742104528876659
CFHR5	FGG	0.398715871587159	0.000112178591574379	0.000742104528876659	0.00103074886541828
Red blood cell distribution width (RDW-CV), %	JCHAIN	0.398668832332857	4.25902150650262e-05	0.000261625606828018	0.000499467067580762
JCHAIN	Red blood cell distribution width (RDW-CV), %	0.398668832332857	4.25902150650262e-05	0.000499467067580762	0.000261625606828018
ITIH1	CFHR5	-0.398667866786679	8.77514649486096e-05	0.000397190841346338	0.000595786262019507
CFHR5	ITIH1	-0.398667866786679	8.77514649486096e-05	0.000595786262019507	0.000397190841346338
SELL	APOA2	0.398509027373326	3.29727059711266e-05	0.000773359830959151	0.000109789709303116
APOA2	SELL	0.398509027373326	3.29727059711266e-05	0.000109789709303116	0.000773359830959151
Albumin (clinical), g/l	CLEC3B	0.398414058458234	0.000263958370269916	0.00454008396864255	0.000884431941943354
CLEC3B	Albumin (clinical), g/l	0.398414058458234	0.000263958370269916	0.000884431941943354	0.00454008396864255
pH	SERPINA1	-0.398381731340169	0.000392007287703277	0.0222486509038395	0.00105351958570256
SERPINA1	pH	-0.398381731340169	0.000392007287703277	0.00105351958570256	0.0222486509038395
N-terminal pro b-type Natriuretic Peptide (NT-proBNP), ng/l	Immature granulocytes, % of leukocytes	0.398342854386242	8.07061152904558e-05	0.000408277994998776	0.00039287127820637
Immature granulocytes, % of leukocytes	N-terminal pro b-type Natriuretic Peptide (NT-proBNP), ng/l	0.398342854386242	8.07061152904558e-05	0.00039287127820637	0.000408277994998776
Neutrophils, % of leukocytes	Eosinophiles, % of leucocytes	-0.398334768501072	0.000154335449897055	0.000961594499202524	0.0199092730367201
Eosinophiles, % of leucocytes	Neutrophils, % of leukocytes	-0.398334768501072	0.000154335449897055	0.0199092730367201	0.000961594499202524
Potassium, mmol/l	APOA2	-0.398324165022252	2.93596503651363e-05	0.000691334872345923	9.96682867658573e-05
APOA2	Potassium, mmol/l	-0.398324165022252	2.93596503651363e-05	9.96682867658573e-05	0.000691334872345923
PIGR	CD44	0.398313027179007	9.94736352935e-05	0.000361467576136944	0.00102656791622892
CD44	PIGR	0.398313027179007	9.94736352935e-05	0.00102656791622892	0.000361467576136944
S100A8	PLG	-0.398288795124238	0.000590576237928953	0.00338597043079266	0.0025394778230945
PLG	S100A8	-0.398288795124238	0.000590576237928953	0.0025394778230945	0.00338597043079266
LYZ	AGT	0.398156311839966	3.81005688388468e-05	0.000189037437700432	0.000289116081188896
AGT	LYZ	0.398156311839966	3.81005688388468e-05	0.000289116081188896	0.000189037437700432
CD14	LPA	-0.398044666852006	3.02827940737745e-05	0.0001260154979199	0.00149402188973096
LPA	CD14	-0.398044666852006	3.02827940737745e-05	0.00149402188973096	0.0001260154979199
Red blood cell distribution width (RDW-CV), %	Leukocytes per nl	0.397996468270019	4.164574897121e-05	0.000261625606828018	0.000467156662372704
Leukocytes per nl	Red blood cell distribution width (RDW-CV), %	0.397996468270019	4.164574897121e-05	0.000467156662372704	0.000261625606828018
Neutrophil-to-lymphocyte ratio	AFM	-0.397971552257267	2.31221464493752e-05	0.000110472477480348	0.00014913784459847
AFM	Neutrophil-to-lymphocyte ratio	-0.397971552257267	2.31221464493752e-05	0.00014913784459847	0.000110472477480348
IGHAs	F2	-0.397957757590785	3.42437883280674e-05	0.00073624144905345	0.000215485302161985
F2	IGHAs	-0.397957757590785	3.42437883280674e-05	0.000215485302161985	0.00073624144905345
pCO2, mmHg	CRP	0.397944212703145	0.00101551448535293	0.0238184306564596	0.00294385098001187
CRP	pCO2, mmHg	0.397944212703145	0.00101551448535293	0.00294385098001187	0.0238184306564596
Neutrophils, % of leukocytes	APOM	-0.397798700923941	5.72779127440279e-05	0.000469529203446445	0.000238350023999342
APOM	Neutrophils, % of leukocytes	-0.397798700923941	5.72779127440279e-05	0.000238350023999342	0.000469529203446445
Hemoglobin, g/dl	LRG1	-0.397720183597802	1.57835342807381e-05	8.48364967589671e-05	6.46373308639749e-05
LRG1	Hemoglobin, g/dl	-0.397720183597802	1.57835342807381e-05	6.46373308639749e-05	8.48364967589671e-05
C8A	FN1	-0.397687261907445	6.48177904224734e-06	0.000278716498816636	0.000418074748224953
FN1	C8A	-0.397687261907445	6.48177904224734e-06	0.000418074748224953	0.000278716498816636
PON1	HBA1	0.397624146247999	2.66839143995726e-05	0.000286852079795405	0.000273007367082755
HBA1	PON1	0.397624146247999	2.66839143995726e-05	0.000273007367082755	0.000286852079795405
PIGR	AZGP1	0.397607711749838	4.18231049817528e-05	0.000186040708367107	0.000291631380683574
AZGP1	PIGR	0.397607711749838	4.18231049817528e-05	0.000291631380683574	0.000186040708367107
Procalcitonin, �g/l	CFHR1	0.39754254841596	0.000107987944442279	0.000302835757240305	0.00333683779389925
CFHR1	Procalcitonin, �g/l	0.39754254841596	0.000107987944442279	0.00333683779389925	0.000302835757240305
Procalcitonin, �g/l	aPTT, s	0.397475489193548	9.39748967592095e-05	0.000270255044922049	0.000932520129379848
aPTT, s	Procalcitonin, �g/l	0.397475489193548	9.39748967592095e-05	0.000932520129379848	0.000270255044922049
Neutrophil-to-lymphocyte ratio	ACTB;ACTG1	0.397429349676541	0.000218827024471866	0.000773388661832076	0.00170388100961979
ACTB;ACTG1	Neutrophil-to-lymphocyte ratio	0.397429349676541	0.000218827024471866	0.00170388100961979	0.000773388661832076
N-terminal pro b-type Natriuretic Peptide (NT-proBNP), ng/l	HPX	-0.397398925649554	7.27889087271641e-05	0.000383255886767517	0.000361144970223237
HPX	N-terminal pro b-type Natriuretic Peptide (NT-proBNP), ng/l	-0.397398925649554	7.27889087271641e-05	0.000361144970223237	0.000383255886767517
Immature granulocytes, % of leukocytes	LCAT	-0.397357379080429	6.07594231750085e-05	0.00033353045062026	0.00035627116316255
LCAT	Immature granulocytes, % of leukocytes	-0.397357379080429	6.07594231750085e-05	0.00035627116316255	0.00033353045062026
Immature granulocytes per nl	C4B	-0.39735394630048	9.86443730490622e-05	0.000403972194391397	0.00424170804110967
C4B	Immature granulocytes per nl	-0.39735394630048	9.86443730490622e-05	0.00424170804110967	0.000403972194391397
SERPINA4	C8G	-0.397343927139006	5.15222058306714e-05	0.000402809972857976	0.00166159113803915
C8G	SERPINA4	-0.397343927139006	5.15222058306714e-05	0.00166159113803915	0.000402809972857976
Procalcitonin, �g/l	CA1	-0.39732308007568	0.000800918632318816	0.00186159465890319	0.00984891230972005
CA1	Procalcitonin, �g/l	-0.39732308007568	0.000800918632318816	0.00984891230972005	0.00186159465890319
CRP (clinical), mg/l	ACTA2;ACTB;ACTG1;ACTG2	0.397278268554693	2.60605275798964e-05	0.000100352479337511	0.000267784402290448
ACTA2;ACTB;ACTG1;ACTG2	CRP (clinical), mg/l	0.397278268554693	2.60605275798964e-05	0.000267784402290448	0.000100352479337511
ORM1	CRP	0.397275507367251	1.39814255698639e-05	0.000721441559404976	6.01201299504147e-05
CRP	ORM1	0.397275507367251	1.39814255698639e-05	6.01201299504147e-05	0.000721441559404976
Red blood cell distribution width (RDW-CV), %	APOM	-0.397229882672448	8.92563754286584e-05	0.000462151506101538	0.000343703654635729
APOM	Red blood cell distribution width (RDW-CV), %	-0.397229882672448	8.92563754286584e-05	0.000343703654635729	0.000462151506101538
MASP2	SERPINA1	0.397181765602818	0.000305006922964646	0.0052461190749919	0.000855345501357376
SERPINA1	MASP2	0.397181765602818	0.000305006922964646	0.000855345501357376	0.0052461190749919
Red blood cell distribution width (RDW-CV), %	PF4	-0.397173646027628	0.00036301808549714	0.00128299542545565	0.00397141512151219
PF4	Red blood cell distribution width (RDW-CV), %	-0.397173646027628	0.00036301808549714	0.00397141512151219	0.00128299542545565
Albumin (clinical), g/l	SERPINA3	-0.397154848433358	0.000398805942249742	0.00571621850557963	0.00119641782674922
SERPINA3	Albumin (clinical), g/l	-0.397154848433358	0.000398805942249742	0.00119641782674922	0.00571621850557963
IGHVs	CD5L	0.397101187926876	1.84620421709222e-05	0.00052924520889977	0.000793867813349655
CD5L	IGHVs	0.397101187926876	1.84620421709222e-05	0.000793867813349655	0.00052924520889977
JCHAIN	ACTA2;ACTB;ACTG1;ACTG2	0.397025298860161	5.45638637888512e-05	0.000600668257404152	0.000412456835006006
ACTA2;ACTB;ACTG1;ACTG2	JCHAIN	0.397025298860161	5.45638637888512e-05	0.000412456835006006	0.000600668257404152
ITIH4	FCGBP	0.39700096220717	3.03619569649083e-05	0.000128416145851579	0.00130556414949106
FCGBP	ITIH4	0.39700096220717	3.03619569649083e-05	0.00130556414949106	0.000128416145851579
ITIH4	CPN2	0.396983973130762	3.50238352570474e-05	0.000143430944386004	0.000645439249737016
CPN2	ITIH4	0.396983973130762	3.50238352570474e-05	0.000645439249737016	0.000143430944386004
Mean platelet volume, fl	Glucose, mg/dl	0.396885542960422	0.000101458855857007	0.00109068270046282	0.00409012602415512
Glucose, mg/dl	Mean platelet volume, fl	0.396885542960422	0.000101458855857007	0.00409012602415512	0.00109068270046282
SERPINF1	SERPIND1	-0.396884791380204	1.88956176868425e-05	9.37513339077954e-05	0.000180558124563162
SERPIND1	SERPINF1	-0.396884791380204	1.88956176868425e-05	0.000180558124563162	9.37513339077954e-05
C1RL	S100A9	0.396797958595711	7.74116175678869e-05	0.000798887893300592	0.00665739911083827
S100A9	C1RL	0.396797958595711	7.74116175678869e-05	0.00665739911083827	0.000798887893300592
Creatine kinase, U/l	Aspartate aminotransferase (AST), U/l	0.396736689372926	9.29782135369127e-05	0.00599709477313087	0.00218076173568395
Aspartate aminotransferase (AST), U/l	Creatine kinase, U/l	0.396736689372926	9.29782135369127e-05	0.00218076173568395	0.00599709477313087
LRG1	CFB	0.396713477447422	3.50238352570474e-05	0.000125502076337753	0.000645439249737016
CFB	LRG1	0.396713477447422	3.50238352570474e-05	0.000645439249737016	0.000125502076337753
Interleukin-6, ng/l	IGFALS	-0.396707104441322	0.00105066333066815	0.00392856723641136	0.00373001039273666
IGFALS	Interleukin-6, ng/l	-0.396707104441322	0.00105066333066815	0.00373001039273666	0.00392856723641136
Carboxyhemoglobin (COHB), % of Hb	PF4	-0.396690637944057	0.00605868215451849	0.0473678786625991	0.0274235086993995
PF4	Carboxyhemoglobin (COHB), % of Hb	-0.396690637944057	0.00605868215451849	0.0274235086993995	0.0473678786625991
C1R	C1QC	0.396569213082975	3.1643993043391e-06	3.88769057390232e-05	0.000136069170086581
C1QC	C1R	0.396569213082975	3.1643993043391e-06	0.000136069170086581	3.88769057390232e-05
Lactate dehydrogenase (LDH), U/l	CRP	0.396488536595836	2.82858549544868e-05	0.000608145881521467	0.000108921650421755
CRP	Lactate dehydrogenase (LDH), U/l	0.396488536595836	2.82858549544868e-05	0.000108921650421755	0.000608145881521467
TF	HPX	0.396451998286861	1.56819218722035e-05	8.60837413410319e-05	0.000101148396075713
HPX	TF	0.396451998286861	1.56819218722035e-05	0.000101148396075713	8.60837413410319e-05
ORM1;ORM2	LBP	0.396388882627415	2.12129630527347e-05	0.000288049708821344	0.000111692744236848
LBP	ORM1;ORM2	0.396388882627415	2.12129630527347e-05	0.000111692744236848	0.000288049708821344
Red blood cell distribution width (RDW-CV), %	Potassium, mmol/l	0.396139977963866	4.7369863473819e-05	0.000284219180842914	0.000771355342248319
Potassium, mmol/l	Red blood cell distribution width (RDW-CV), %	0.396139977963866	4.7369863473819e-05	0.000771355342248319	0.000284219180842914
Lactate, mg/dl	APOC3	-0.396055850474871	0.000429743422098399	0.0138592253626734	0.00503971831369941
APOC3	Lactate, mg/dl	-0.396055850474871	0.000429743422098399	0.00503971831369941	0.0138592253626734
Neutrophils per nl	Hemoglobin, g/dl	-0.396047268440118	5.8418124124631e-05	0.000447967927442092	0.000251197933735913
Hemoglobin, g/dl	Neutrophils per nl	-0.396047268440118	5.8418124124631e-05	0.000251197933735913	0.000447967927442092
Neutrophils, % of leukocytes	MASP2	0.396043040676986	0.000933626816236216	0.00376368310295225	0.0104728573299541
MASP2	Neutrophils, % of leukocytes	0.396043040676986	0.000933626816236216	0.0104728573299541	0.00376368310295225
Albumin (clinical), g/l	Neutrophils per nl	-0.396039708367163	0.000915169516656614	0.0118056867648703	0.00387071697208863
Neutrophils per nl	Albumin (clinical), g/l	-0.396039708367163	0.000915169516656614	0.00387071697208863	0.0118056867648703
Lymphocytes per nl	AHSG	0.395925038136922	2.79169471268844e-05	0.000900321544842021	9.35399007628074e-05
AHSG	Lymphocytes per nl	0.395925038136922	2.79169471268844e-05	9.35399007628074e-05	0.000900321544842021
Glucose, mg/dl	IGFALS	-0.395920409257756	0.000445283905851851	0.00687668547008652	0.00185630651802435
IGFALS	Glucose, mg/dl	-0.395920409257756	0.000445283905851851	0.00185630651802435	0.00687668547008652
CLEC3B	C1R	-0.395857745767718	8.06638245503241e-05	0.000317145715264978	0.000424719729264972
C1R	CLEC3B	-0.395857745767718	8.06638245503241e-05	0.000424719729264972	0.000317145715264978
INR	HPR	-0.395831893585041	5.70931812606843e-05	0.000545557065379873	0.000640436555011155
HPR	INR	-0.395831893585041	5.70931812606843e-05	0.000640436555011155	0.000545557065379873
Hematocrit l/l	CNDP1	0.395771367005252	8.20309083914953e-05	0.000377928113660818	0.00151171245464327
CNDP1	Hematocrit l/l	0.395771367005252	8.20309083914953e-05	0.00151171245464327	0.000377928113660818
Troponin T HS, ng/l	LBP	0.395718542285491	0.00182093935383604	0.00734066177015153	0.00465150844841285
LBP	Troponin T HS, ng/l	0.395718542285491	0.00182093935383604	0.00465150844841285	0.00734066177015153
SERPINA6	HP	-0.395685593850731	4.0975746309189e-05	0.00211434850955415	0.000880978545647564
HP	SERPINA6	-0.395685593850731	4.0975746309189e-05	0.000880978545647564	0.00211434850955415
Red blood cell distribution width (RDW-CV), %	HPR	-0.395566351147387	2.65169900775984e-05	0.000190038428889455	0.000360276379030399
HPR	Red blood cell distribution width (RDW-CV), %	-0.395566351147387	2.65169900775984e-05	0.000360276379030399	0.000190038428889455
TF	PLG	0.395550346009062	3.91838448111291e-05	0.000198224156103359	0.000259216204135162
PLG	TF	0.395550346009062	3.91838448111291e-05	0.000259216204135162	0.000198224156103359
C1S	AZGP1	0.395478213826838	7.74715713892352e-05	0.000317264530451154	0.000487504034595675
AZGP1	C1S	0.395478213826838	7.74715713892352e-05	0.000487504034595675	0.000317264530451154
Chloride, mmol/l	C1QA	0.395450489930969	0.000199573405729207	0.0171633128927118	0.00198038225685136
C1QA	Chloride, mmol/l	0.395450489930969	0.000199573405729207	0.00198038225685136	0.0171633128927118
Actual base excess, mmol/l	pH	0.395447482525569	0.000201646503447422	0.0130061994723587	0.0222486509038395
pH	Actual base excess, mmol/l	0.395447482525569	0.000201646503447422	0.0222486509038395	0.0130061994723587
ORM1;ORM2	AHSG	-0.395406081644614	1.53189525737435e-05	0.000247018110251613	5.64612823432259e-05
AHSG	ORM1;ORM2	-0.395406081644614	1.53189525737435e-05	5.64612823432259e-05	0.000247018110251613
AZGP1	AHSG	-0.395397065121836	3.34802604579567e-05	0.000246797348518652	0.000110742399976318
AHSG	AZGP1	-0.395397065121836	3.34802604579567e-05	0.000110742399976318	0.000246797348518652
INR	ITIH4	0.395388675480566	4.3460528038053e-05	0.00048751374929642	0.000167355466176383
ITIH4	INR	0.395388675480566	4.3460528038053e-05	0.000167355466176383	0.00048751374929642
C6	C1QC	-0.395388048599058	1.93388811630889e-05	0.000900690947575998	0.000498943134007695
C1QC	C6	-0.395388048599058	1.93388811630889e-05	0.000498943134007695	0.000900690947575998
VWF	B2M	0.395326973167085	0.00022143466100888	0.00389439816184279	0.000751712401845935
B2M	VWF	0.395326973167085	0.00022143466100888	0.000751712401845935	0.00389439816184279
CRP (clinical), mg/l	SERPINF1	0.395287031682043	4.94870651686979e-05	0.000180714074893229	0.00022399408444779
SERPINF1	CRP (clinical), mg/l	0.395287031682043	4.94870651686979e-05	0.00022399408444779	0.000180714074893229
C9	F13A1	-0.395268637701533	2.12315973758192e-05	0.000238163135780928	0.000684719015370168
F13A1	C9	-0.395268637701533	2.12315973758192e-05	0.000684719015370168	0.000238163135780928
CLU	FGB	-0.395234767711832	3.663483714132e-05	0.000644423516454484	0.000393824499269191
FGB	CLU	-0.395234767711832	3.663483714132e-05	0.000393824499269191	0.000644423516454484
Immature granulocytes per nl	ACTA2;ACTB;ACTG1;ACTG2	0.395113490738501	0.000123492565062889	0.000482743663427656	0.000677895357153729
ACTA2;ACTB;ACTG1;ACTG2	Immature granulocytes per nl	0.395113490738501	0.000123492565062889	0.000677895357153729	0.000482743663427656
ITIH2	TF	0.395090503347384	1.21036302123675e-05	8.19883441808491e-05	6.93941465509067e-05
TF	ITIH2	0.395090503347384	1.21036302123675e-05	6.93941465509067e-05	8.19883441808491e-05
C6	PLG	0.39506345377905	2.79284014752248e-05	0.000900690947575998	0.000200153543905777
PLG	C6	0.39506345377905	2.79284014752248e-05	0.000200153543905777	0.000900690947575998
CRP (clinical), mg/l	F9	0.395025550753239	3.09276377339927e-05	0.000117343096108384	0.000319173221414804
F9	CRP (clinical), mg/l	0.395025550753239	3.09276377339927e-05	0.000319173221414804	0.000117343096108384
HHb (deoxyhemoglobin), % of Hb	HBD	0.395011923526999	0.000651797214366222	0.00731146440462979	0.0120116915218918
HBD	HHb (deoxyhemoglobin), % of Hb	0.395011923526999	0.000651797214366222	0.0120116915218918	0.00731146440462979
FCGBP	APOM	-0.394930541156956	2.73030113549321e-05	0.00130556414949106	0.000119392829314788
APOM	FCGBP	-0.394930541156956	2.73030113549321e-05	0.000119392829314788	0.00130556414949106
ITIH4	HBB;HBD	-0.394901156369046	5.8383754475886e-05	0.000215185837925409	0.000684682211580845
HBB;HBD	ITIH4	-0.394901156369046	5.8383754475886e-05	0.000684682211580845	0.000215185837925409
Estimated glomerular filtration rate (CKD-EPI), ml/min	Hemoglobin, g/dl	0.394775367208116	4.18838160288115e-05	0.000385929447694049	0.000196473173371516
Hemoglobin, g/dl	Estimated glomerular filtration rate (CKD-EPI), ml/min	0.394775367208116	4.18838160288115e-05	0.000196473173371516	0.000385929447694049
INR	SERPINA1	0.394754825933306	3.78632947905285e-05	0.000464965928155	0.000126866624103329
SERPINA1	INR	0.394754825933306	3.78632947905285e-05	0.000126866624103329	0.000464965928155
HHb (deoxyhemoglobin), % of Hb	CLEC3B	0.394707869946321	0.000310855877048364	0.00501255101740487	0.000990133534302197
CLEC3B	HHb (deoxyhemoglobin), % of Hb	0.394707869946321	0.000310855877048364	0.000990133534302197	0.00501255101740487
Mean platelet volume, fl	Thrombocytes per nl	-0.394671768695784	2.31720408050251e-05	0.000359476153537799	0.0011956773055393
Thrombocytes per nl	Mean platelet volume, fl	-0.394671768695784	2.31720408050251e-05	0.0011956773055393	0.000359476153537799
PON1	TTR	0.394630660685707	3.27329217683735e-05	0.000312781252453347	0.000216540867083086
TTR	PON1	0.394630660685707	3.27329217683735e-05	0.000216540867083086	0.000312781252453347
Calcium, mmol/l	ORM1	-0.394502637711607	6.70563112000844e-05	0.0173005282896218	0.00288342138160363
ORM1	Calcium, mmol/l	-0.394502637711607	6.70563112000844e-05	0.00288342138160363	0.0173005282896218
GPX3	AZGP1	-0.394477379798481	3.12855230102347e-05	0.00134527748944009	0.000237401909901193
AZGP1	GPX3	-0.394477379798481	3.12855230102347e-05	0.000237401909901193	0.00134527748944009
Albumin (clinical), g/l	PF4	0.394433761999335	0.00588926751859928	0.0490139038644714	0.0271326967821181
PF4	Albumin (clinical), g/l	0.394433761999335	0.00588926751859928	0.0271326967821181	0.0490139038644714
Neutrophils per nl	Basophiles per nl	0.394422062585455	0.000129335716329494	0.000794490828881177	0.00435224374860832
Basophiles per nl	Neutrophils per nl	0.394422062585455	0.000129335716329494	0.00435224374860832	0.000794490828881177
Neutrophil-to-lymphocyte ratio	CFHR5	0.394394369675269	0.00012266037291295	0.000472333973306585	0.000791159405288529
CFHR5	Neutrophil-to-lymphocyte ratio	0.394394369675269	0.00012266037291295	0.000791159405288529	0.000472333973306585
Monocytes, % of leukocytes	HRG	0.394309553301352	2.51296240789673e-05	0.000463103072312397	0.000458963327672648
HRG	Monocytes, % of leukocytes	0.394309553301352	2.51296240789673e-05	0.000458963327672648	0.000463103072312397
Red blood cell distribution width (RDW-CV), %	INR	0.394300979445424	3.19938519756997e-05	0.000211651636146936	0.000412720690486526
INR	Red blood cell distribution width (RDW-CV), %	0.394300979445424	3.19938519756997e-05	0.000412720690486526	0.000211651636146936
PIGR	CPB2	0.394296518348714	9.07357127147263e-05	0.000334425912577134	0.00212816489821813
CPB2	PIGR	0.394296518348714	9.07357127147263e-05	0.00212816489821813	0.000334425912577134
Mean corpuscular hemoglobin concentration (MCHC), g/dl	C1QC	-0.394270626249019	4.01785640624941e-05	0.000530019431260983	0.000740433537723105
C1QC	Mean corpuscular hemoglobin concentration (MCHC), g/dl	-0.394270626249019	4.01785640624941e-05	0.000740433537723105	0.000530019431260983
SERPINA10	C1R	0.394161801501251	6.09977205813406e-05	0.00040352338230733	0.000349720264666353
C1R	SERPINA10	0.394161801501251	6.09977205813406e-05	0.000349720264666353	0.00040352338230733
CRP (clinical), mg/l	HGFAC	-0.394142451655684	0.00166959015564349	0.003988465371815	0.0269309985276298
HGFAC	CRP (clinical), mg/l	-0.394142451655684	0.00166959015564349	0.0269309985276298	0.003988465371815
C1S	HBA1	-0.394089669319027	4.89512105322837e-05	0.000221568637146126	0.00042098041057764
HBA1	C1S	-0.394089669319027	4.89512105322837e-05	0.00042098041057764	0.000221568637146126
N-terminal pro b-type Natriuretic Peptide (NT-proBNP), ng/l	C1QC	0.394079728589845	7.10436103513701e-05	0.000381859405638614	0.00107819126297962
C1QC	N-terminal pro b-type Natriuretic Peptide (NT-proBNP), ng/l	0.394079728589845	7.10436103513701e-05	0.00107819126297962	0.000381859405638614
ACTA2;ACTB;ACTG1;ACTG2	LYZ	0.394019699221604	7.37274495277258e-05	0.000468002028196742	0.00034584876323915
LYZ	ACTA2;ACTB;ACTG1;ACTG2	0.394019699221604	7.37274495277258e-05	0.00034584876323915	0.000468002028196742
Erythrocytes per pl	Potassium, mmol/l	-0.393939209877745	8.88969486663016e-05	0.000342319593371729	0.00104251876163208
Potassium, mmol/l	Erythrocytes per pl	-0.393939209877745	8.88969486663016e-05	0.00104251876163208	0.000342319593371729
Lactate, mg/dl	KNG1	-0.393929008657667	0.000381313519453647	0.0138592253626734	0.00894353527445826
KNG1	Lactate, mg/dl	-0.393929008657667	0.000381313519453647	0.00894353527445826	0.0138592253626734
ACTB;ACTG1	SERPINA1	0.393891389138914	4.92467807677064e-05	0.000488679593771856	0.000162893197923952
SERPINA1	ACTB;ACTG1	0.393891389138914	4.92467807677064e-05	0.000162893197923952	0.000488679593771856
GSN	CFHR2	-0.393873272772355	1.93388811630889e-05	8.04746990334992e-05	0.00099788626801539
CFHR2	GSN	-0.393873272772355	1.93388811630889e-05	0.00099788626801539	8.04746990334992e-05
PIGR	LBP	0.393865475420757	4.91815115312375e-05	0.000208013606148513	0.000215064914831513
LBP	PIGR	0.393865475420757	4.91815115312375e-05	0.000215064914831513	0.000208013606148513
ORM1;ORM2	SERPINA1	0.393864256249577	1.12720994258594e-05	0.000193880110124781	4.46559721149113e-05
SERPINA1	ORM1;ORM2	0.393864256249577	1.12720994258594e-05	4.46559721149113e-05	0.000193880110124781
APOA2	B2M	-0.393810987436961	9.6344640984241e-05	0.000285711693953266	0.000365542902557856
B2M	APOA2	-0.393810987436961	9.6344640984241e-05	0.000365542902557856	0.000285711693953266
Neutrophils, % of leukocytes	CNDP1	-0.393735723335694	0.000194660408407733	0.00104629969519156	0.00295425796289383
CNDP1	Neutrophils, % of leukocytes	-0.393735723335694	0.000194660408407733	0.00295425796289383	0.00104629969519156
Neutrophils, % of leukocytes	SERPIND1	-0.393701761450367	7.29361887413845e-05	0.0005534569616258	0.00044803658798279
SERPIND1	Neutrophils, % of leukocytes	-0.393701761450367	7.29361887413845e-05	0.00044803658798279	0.0005534569616258
Sodium, mmol/l	C1QA	0.393646783784912	1.87924450921293e-05	0.000151514088555293	0.000372957756443797
C1QA	Sodium, mmol/l	0.393646783784912	1.87924450921293e-05	0.000372957756443797	0.000151514088555293
Basophiles per nl	C4A;C4B	-0.393614515259111	0.00013495329453049	0.00435224374860832	0.00357953579156975
C4A;C4B	Basophiles per nl	-0.393614515259111	0.00013495329453049	0.00357953579156975	0.00435224374860832
CD169+ monocytes, % of monocytes	C1QB	-0.393585487835377	0.00480740556295551	0.0190817020806542	0.0258398049008859
C1QB	CD169+ monocytes, % of monocytes	-0.393585487835377	0.00480740556295551	0.0258398049008859	0.0190817020806542
Fibrinogen (clinical), g/l	A2M	-0.393581421922112	0.00346999823194259	0.0417334657102003	0.0373024809933828
A2M	Fibrinogen (clinical), g/l	-0.393581421922112	0.00346999823194259	0.0373024809933828	0.0417334657102003
CD169/Siglec-1 antigens per monocyte	HPR	0.393534801718676	0.00546520435257202	0.0306526678905126	0.0176252840370448
HPR	CD169/Siglec-1 antigens per monocyte	0.393534801718676	0.00546520435257202	0.0176252840370448	0.0306526678905126
SERPINA6	AGT	0.393512611861236	2.22136403056767e-05	0.0019103730662882	0.000179097474964518
AGT	SERPINA6	0.393512611861236	2.22136403056767e-05	0.000179097474964518	0.0019103730662882
Gamma-glutamyl transferase, U/l	CA1	-0.393387864007833	0.00121748526379968	0.00698024884578482	0.0130372380331882
CA1	Gamma-glutamyl transferase, U/l	-0.393387864007833	0.00121748526379968	0.0130372380331882	0.00698024884578482
PRG4	CFH	0.393385450341895	2.73979919213047e-05	0.00706868191569662	0.0013502554260658
CFH	PRG4	0.393385450341895	2.73979919213047e-05	0.0013502554260658	0.00706868191569662
GC	CFB	0.393296215314564	4.89512105322837e-05	0.0045636842222665	0.000789338269833074
CFB	GC	0.393296215314564	4.89512105322837e-05	0.000789338269833074	0.0045636842222665
PIGR	HBB	-0.393248300319364	2.73979919213047e-05	0.000133371356899936	0.00041580481857039
HBB	PIGR	-0.393248300319364	2.73979919213047e-05	0.00041580481857039	0.000133371356899936
Neutrophils, % of leukocytes	INR	0.393243488462646	8.94672935042071e-05	0.000641182270113484	0.00072133005387767
INR	Neutrophils, % of leukocytes	0.393243488462646	8.94672935042071e-05	0.00072133005387767	0.000641182270113484
C4BPA	APOA4	-0.393169983995672	4.28452237593482e-05	0.00276351693247796	0.00122822974776798
APOA4	C4BPA	-0.393169983995672	4.28452237593482e-05	0.00122822974776798	0.00276351693247796
CD169/Siglec-1 antigens per monocyte	Mean corpuscular volume (MCV), fl	-0.393102616175118	0.00680063512244951	0.0350912772318395	0.0292427310265329
Mean corpuscular volume (MCV), fl	CD169/Siglec-1 antigens per monocyte	-0.393102616175118	0.00680063512244951	0.0292427310265329	0.0350912772318395
HHb (deoxyhemoglobin), % of Hb	Sodium, mmol/l	-0.393066181535471	0.00017465226310844	0.00346617568322904	0.000958729444297395
Sodium, mmol/l	HHb (deoxyhemoglobin), % of Hb	-0.393066181535471	0.00017465226310844	0.000958729444297395	0.00346617568322904
SAA1	FGB	0.392981837418445	2.74994725150352e-05	0.000177371597721977	0.000322493814039958
FGB	SAA1	0.392981837418445	2.74994725150352e-05	0.000322493814039958	0.000177371597721977
Neutrophils per nl	IGFALS	-0.392975177728985	9.07763181490239e-05	0.000632980813039139	0.000483457983947568
IGFALS	Neutrophils per nl	-0.392975177728985	9.07763181490239e-05	0.000483457983947568	0.000632980813039139
PZP	ITIH4	-0.392973412913728	7.91214018686472e-05	0.00408266433642219	0.000275855698406905
ITIH4	PZP	-0.392973412913728	7.91214018686472e-05	0.000275855698406905	0.00408266433642219
CPN2	TF	-0.392899488312332	4.58018182994577e-05	0.000787791274750672	0.000227247483101155
TF	CPN2	-0.392899488312332	4.58018182994577e-05	0.000227247483101155	0.000787791274750672
Lymphocytes, % of leukocytes	C1R	-0.392897210831787	5.44236003639421e-05	0.000234021481564951	0.000326541602183653
C1R	Lymphocytes, % of leukocytes	-0.392897210831787	5.44236003639421e-05	0.000326541602183653	0.000234021481564951
VTN	C1QC	-0.39286342222122	3.91838448111291e-05	0.00101094319612713	0.000740433537723105
C1QC	VTN	-0.39286342222122	3.91838448111291e-05	0.000740433537723105	0.00101094319612713
Mean corpuscular volume (MCV), fl	SERPINF1	0.392840225130728	7.34560459880906e-05	0.00172287816953885	0.00030567193330528
SERPINF1	Mean corpuscular volume (MCV), fl	0.392840225130728	7.34560459880906e-05	0.00030567193330528	0.00172287816953885
PGLYRP2	ALB	0.392827356130108	3.86484995735063e-06	1.71919187758011e-05	0.000142447326999495
ALB	PGLYRP2	0.392827356130108	3.86484995735063e-06	0.000142447326999495	1.71919187758011e-05
Interleukin-6, ng/l	Immature granulocytes, % of leukocytes	0.392721742637462	0.000962611410896206	0.00376293551532153	0.00322537329884703
Immature granulocytes, % of leukocytes	Interleukin-6, ng/l	0.392721742637462	0.000962611410896206	0.00322537329884703	0.00376293551532153
CFP	KLKB1	0.392681105302465	5.83704374879209e-05	0.000622074030620593	0.000273810415852429
KLKB1	CFP	0.392681105302465	5.83704374879209e-05	0.000273810415852429	0.000622074030620593
SERPINA10	S100A8	0.392639474917956	0.000667311882536873	0.00313029937626387	0.00366311629137262
S100A8	SERPINA10	0.392639474917956	0.000667311882536873	0.00366311629137262	0.00313029937626387
ORM1;ORM2	CD14	0.392619976106215	1.80379541939737e-05	0.000258544010113623	8.02377962421589e-05
CD14	ORM1;ORM2	0.392619976106215	1.80379541939737e-05	8.02377962421589e-05	0.000258544010113623
Estimated glomerular filtration rate (CKD-EPI), ml/min	Mean corpuscular hemoglobin concentration (MCHC), g/dl	0.392614875621637	3.39284075153193e-05	0.000376510160447408	0.000514913478761905
Mean corpuscular hemoglobin concentration (MCHC), g/dl	Estimated glomerular filtration rate (CKD-EPI), ml/min	0.392614875621637	3.39284075153193e-05	0.000514913478761905	0.000376510160447408
CD169/Siglec-1 antigens per monocyte	CFI	-0.392576630027535	0.00635112176601804	0.0341372794923469	0.049654224716141
CFI	CD169/Siglec-1 antigens per monocyte	-0.392576630027535	0.00635112176601804	0.049654224716141	0.0341372794923469
C6	C1QB	-0.392565876969547	2.79284014752248e-05	0.000900690947575998	0.00080061417562311
C1QB	C6	-0.392565876969547	2.79284014752248e-05	0.00080061417562311	0.000900690947575998
INR	PGLYRP2	-0.39252920383879	4.65452382734597e-05	0.000488262225399936	0.000147231598018511
PGLYRP2	INR	-0.39252920383879	4.65452382734597e-05	0.000147231598018511	0.000488262225399936
Interleukin-6, ng/l	PF4	-0.392494617270148	0.00459372522259369	0.0151946295824253	0.0223619076873429
PF4	Interleukin-6, ng/l	-0.392494617270148	0.00459372522259369	0.0223619076873429	0.0151946295824253
TF	LPA	0.392493744787323	3.47446951100223e-05	0.000179282626767715	0.00149402188973096
LPA	TF	0.392493744787323	3.47446951100223e-05	0.00149402188973096	0.000179282626767715
CD169/Siglec-1 antigens per monocyte	Neutrophils, % of leukocytes	-0.392409340576463	0.0058204218838119	0.0319504009792228	0.0168726836631851
Neutrophils, % of leukocytes	CD169/Siglec-1 antigens per monocyte	-0.392409340576463	0.0058204218838119	0.0168726836631851	0.0319504009792228
Chloride, mmol/l	C1QB	0.392177691239682	0.000377961747338536	0.0235138621225317	0.00440726998173797
C1QB	Chloride, mmol/l	0.392177691239682	0.000377961747338536	0.00440726998173797	0.0235138621225317
FGG	CRP	0.392141599481049	2.40323926808905e-05	0.000387522331979359	9.39448077525718e-05
CRP	FGG	0.392141599481049	2.40323926808905e-05	9.39448077525718e-05	0.000387522331979359
CD44	F10	0.392102504368084	8.53353304815568e-05	0.000957239794097463	0.00733883842141389
F10	CD44	0.392102504368084	8.53353304815568e-05	0.00733883842141389	0.000957239794097463
SERPINA4	HRG	0.392094658321187	4.70432256493614e-05	0.000379286006797976	0.000674286234307513
HRG	SERPINA4	0.392094658321187	4.70432256493614e-05	0.000674286234307513	0.000379286006797976
CA1	APOM	0.392035074899525	0.000933923020038841	0.0104355746152166	0.0023393411569905
APOM	CA1	0.392035074899525	0.000933923020038841	0.0023393411569905	0.0104355746152166
HP	FGB	0.391934720375087	2.66839143995726e-05	0.000720552758060799	0.000322493814039958
FGB	HP	0.391934720375087	2.66839143995726e-05	0.000322493814039958	0.000720552758060799
Neutrophils per nl	HGFAC	-0.391876884571483	0.00153645260178147	0.00582948193028853	0.0269309985276298
HGFAC	Neutrophils per nl	-0.391876884571483	0.00153645260178147	0.0269309985276298	0.00582948193028853
LBP	F12	-0.391808489056195	3.91838448111291e-05	0.000180525570736988	0.00221081354598237
F12	LBP	-0.391808489056195	3.91838448111291e-05	0.00221081354598237	0.000180525570736988
CD14	C1R	0.391736356873972	3.42437883280674e-05	0.000138045271697522	0.00024541381635115
C1R	CD14	0.391736356873972	3.42437883280674e-05	0.00024541381635115	0.000138045271697522
APOC1	AFM	0.391619142077858	3.34802604579567e-05	0.000359912799923035	0.00020088156274774
AFM	APOC1	0.391619142077858	3.34802604579567e-05	0.00020088156274774	0.000359912799923035
JCHAIN	C4A;C4B	-0.391574059463968	2.49156119043007e-05	0.000337312317373031	0.0016070569678274
C4A;C4B	JCHAIN	-0.391574059463968	2.49156119043007e-05	0.0016070569678274	0.000337312317373031
CRP	CP	0.391557779631174	2.24106819111777e-05	8.895316820129e-05	0.00085710678641396
CP	CRP	0.391557779631174	2.24106819111777e-05	0.00085710678641396	8.895316820129e-05
FETUB	CRP	-0.391527313266444	0.000145568635446403	0.00751134158903438	0.000487749453833401
CRP	FETUB	-0.391527313266444	0.000145568635446403	0.000487749453833401	0.00751134158903438
INR	SERPINA3	0.391466433545263	3.96482574395736e-05	0.000464965928155	0.000143585209198428
SERPINA3	INR	0.391466433545263	3.96482574395736e-05	0.000143585209198428	0.000464965928155
CFP	APOA2	0.391411501120239	4.59198715413621e-05	0.000538514857166882	0.000148091585720893
APOA2	CFP	0.391411501120239	4.59198715413621e-05	0.000148091585720893	0.000538514857166882
F9	F12	-0.39138471248563	4.28452237593482e-05	0.000425156451150455	0.00221081354598237
F12	F9	-0.39138471248563	4.28452237593482e-05	0.00221081354598237	0.000425156451150455
IGFALS	ACTB;ACTG1	-0.391368052237617	0.000141594437424112	0.000689271035007943	0.00117843112436842
ACTB;ACTG1	IGFALS	-0.391368052237617	0.000141594437424112	0.00117843112436842	0.000689271035007943
Bilirubin (total), mg/dl	INR	0.391361697923665	2.28310907564781e-05	0.000294521070758568	0.000342638650944679
INR	Bilirubin (total), mg/dl	0.391361697923665	2.28310907564781e-05	0.000342638650944679	0.000294521070758568
Lymphocytes, % of leukocytes	AZGP1	-0.391272763127077	6.23045290899328e-05	0.000263517516478732	0.000401864212630066
AZGP1	Lymphocytes, % of leukocytes	-0.391272763127077	6.23045290899328e-05	0.000401864212630066	0.000263517516478732
SERPINF1	CRP	0.391261236215365	5.83331432763973e-05	0.000259481913195009	0.000209027096740424
CRP	SERPINF1	0.391261236215365	5.83331432763973e-05	0.000209027096740424	0.000259481913195009
CFH	ALB	-0.391258481166738	3.663483714132e-05	0.0013502554260658	0.000659035750471183
ALB	CFH	-0.391258481166738	3.663483714132e-05	0.000659035750471183	0.0013502554260658
ITIH3	F12	-0.391168315938958	2.22136403056767e-05	0.000116961616303359	0.0019103730662882
F12	ITIH3	-0.391168315938958	2.22136403056767e-05	0.0019103730662882	0.000116961616303359
PON1	ITIH4	-0.39115929941618	3.27329217683735e-05	0.000312781252453347	0.000136211190584522
ITIH4	PON1	-0.39115929941618	3.27329217683735e-05	0.000136211190584522	0.000312781252453347
ITIH3	ACTA2;ACTB;ACTG1;ACTG2	0.391094430543972	3.47446951100223e-05	0.000179282626767715	0.000298804377946192
ACTA2;ACTB;ACTG1;ACTG2	ITIH3	0.391094430543972	3.47446951100223e-05	0.000298804377946192	0.000179282626767715
LBP	HRG	-0.391078150711178	2.66839143995726e-05	0.000132393267597879	0.000458963327672648
HRG	LBP	-0.391078150711178	2.66839143995726e-05	0.000458963327672648	0.000132393267597879
FGB	CRP	0.391075896580484	1.85798162871798e-05	0.000252294347478546	7.60887714617838e-05
CRP	FGB	0.391075896580484	1.85798162871798e-05	7.60887714617838e-05	0.000252294347478546
SAA1;SAA2	APOA1	-0.391056236722017	3.18087266025731e-05	0.000182370032521419	0.000160914734577723
APOA1	SAA1;SAA2	-0.391056236722017	3.18087266025731e-05	0.000160914734577723	0.000182370032521419
N-terminal pro b-type Natriuretic Peptide (NT-proBNP), ng/l	CRP	0.391043257003707	0.000104353846104714	0.00050201517853422	0.000358977230600218
CRP	N-terminal pro b-type Natriuretic Peptide (NT-proBNP), ng/l	0.391043257003707	0.000104353846104714	0.000358977230600218	0.00050201517853422
PF4	CRP	-0.391034327009937	0.000519057288194362	0.00475665110278797	0.00157549153357818
CRP	PF4	-0.391034327009937	0.000519057288194362	0.00157549153357818	0.00475665110278797
SERPINF1	CFHR1	0.391019219569016	6.35245087437394e-05	0.000268677430424341	0.00326705612376205
CFHR1	SERPINF1	0.391019219569016	6.35245087437394e-05	0.00326705612376205	0.000268677430424341
Red blood cell distribution width (RDW-CV), %	RBP4	0.390876554006561	0.000113199257709302	0.000540840897944442	0.000833018520977739
RBP4	Red blood cell distribution width (RDW-CV), %	0.390876554006561	0.000113199257709302	0.000833018520977739	0.000540840897944442
Mean corpuscular hemoglobin concentration (MCHC), g/dl	pCO2, mmHg	-0.390856471202632	0.0023983610610078	0.0101438877662297	0.0363986561023537
pCO2, mmHg	Mean corpuscular hemoglobin concentration (MCHC), g/dl	-0.390856471202632	0.0023983610610078	0.0363986561023537	0.0101438877662297
VTN	C1QB	-0.390825688073394	4.47954274164776e-05	0.00105065638849556	0.00110001952625819
C1QB	VTN	-0.390825688073394	4.47954274164776e-05	0.00110001952625819	0.00105065638849556
Monocytes, % of leukocytes	C1S	-0.390782415132153	0.000124701705724392	0.00169331789878385	0.000479771933550469
C1S	Monocytes, % of leukocytes	-0.390782415132153	0.000124701705724392	0.000479771933550469	0.00169331789878385
Red blood cell distribution width (RDW-CV), %	LRG1	0.390772837339024	9.75605425939807e-05	0.000484050384408597	0.000303260481798157
LRG1	Red blood cell distribution width (RDW-CV), %	0.390772837339024	9.75605425939807e-05	0.000303260481798157	0.000484050384408597
CD169+ monocytes, % of monocytes	C1QA	-0.390772218265882	0.00751817049729402	0.0255222103723929	0.0298413536661824
C1QA	CD169+ monocytes, % of monocytes	-0.390772218265882	0.00751817049729402	0.0298413536661824	0.0255222103723929
Monocytes, % of leukocytes	AGT	-0.390753022314077	4.21866024480689e-05	0.000725609562106784	0.000310975526617193
AGT	Monocytes, % of leukocytes	-0.390753022314077	4.21866024480689e-05	0.000310975526617193	0.000725609562106784
PIGR	C1RL	0.390740414193068	4.28062729142507e-05	0.000187186752743673	0.000502000836903486
C1RL	PIGR	0.390740414193068	4.28062729142507e-05	0.000502000836903486	0.000187186752743673
Estimated glomerular filtration rate (CKD-EPI), ml/min	LBP	-0.390733077589512	3.70798486776507e-05	0.000376510160447408	0.000173938199251525
LBP	Estimated glomerular filtration rate (CKD-EPI), ml/min	-0.390733077589512	3.70798486776507e-05	0.000173938199251525	0.000376510160447408
LBP	FGA	0.390726506322837	1.42774864314954e-05	8.18575888739068e-05	0.000175409119015515
FGA	LBP	0.390726506322837	1.42774864314954e-05	0.000175409119015515	8.18575888739068e-05
Hematocrit l/l	F2	0.390691468537305	4.62184665959031e-05	0.000243018628226275	0.000259225312646587
F2	Hematocrit l/l	0.390691468537305	4.62184665959031e-05	0.000259225312646587	0.000243018628226275
Lymphocytes per nl	CRP	-0.390620140935364	2.12722981326699e-05	0.000832617058045867	8.57539518473256e-05
CRP	Lymphocytes per nl	-0.390620140935364	2.12722981326699e-05	8.57539518473256e-05	0.000832617058045867
Troponin T HS, ng/l	CD44	0.390610524446325	0.00464233517805077	0.0159696330124946	0.0234847544301392
CD44	Troponin T HS, ng/l	0.390610524446325	0.00464233517805077	0.0234847544301392	0.0159696330124946
SERPINA3	S100A9	0.390492653414002	0.000141292488699245	0.00047965081690007	0.00793189863548201
S100A9	SERPINA3	0.390492653414002	0.000141292488699245	0.00793189863548201	0.00047965081690007
CLEC3B	F13A1	0.390471753057659	3.13218875564836e-05	0.000133264724612876	0.000897894109952529
F13A1	CLEC3B	0.390471753057659	3.13218875564836e-05	0.000897894109952529	0.000133264724612876
CD169+ monocytes, % of monocytes	APOA1	0.390454591056423	0.00456878843031279	0.0184179283596984	0.0110163309815019
APOA1	CD169+ monocytes, % of monocytes	0.390454591056423	0.00456878843031279	0.0110163309815019	0.0184179283596984
Neutrophils, % of leukocytes	TTR	-0.390448743440269	8.27591733614959e-05	0.000610053335064741	0.000485269698346953
TTR	Neutrophils, % of leukocytes	-0.390448743440269	8.27591733614959e-05	0.000485269698346953	0.000610053335064741
Bilirubin (total), mg/dl	CST3	0.39038821454256	4.52318520970986e-05	0.00048624241004381	0.000212178506200935
CST3	Bilirubin (total), mg/dl	0.39038821454256	4.52318520970986e-05	0.000212178506200935	0.00048624241004381
Lymphocytes, % of leukocytes	APOA1	0.390339062980089	5.08467728934976e-05	0.000222346905195295	0.000238517589209498
APOA1	Lymphocytes, % of leukocytes	0.390339062980089	5.08467728934976e-05	0.000238517589209498	0.000222346905195295
PIGR	LCAT	-0.39022392701638	5.10240468906417e-05	0.000208955620599771	0.000337543694815014
LCAT	PIGR	-0.39022392701638	5.10240468906417e-05	0.000337543694815014	0.000208955620599771
Ferritin, ug/l	Lactate dehydrogenase (LDH), U/l	0.390215666258106	0.000174572378597215	0.00229709900649506	0.00228447233207083
Lactate dehydrogenase (LDH), U/l	Ferritin, ug/l	0.390215666258106	0.000174572378597215	0.00228447233207083	0.00229709900649506
SERPINA1	C4A	-0.390214067278287	3.09865462995741e-05	0.000108034174936353	0.00199863223632253
C4A	SERPINA1	-0.390214067278287	3.09865462995741e-05	0.00199863223632253	0.000108034174936353
HPR	C1QC	-0.390185514956157	2.79284014752248e-05	0.000360276379030399	0.000655047961873453
C1QC	HPR	-0.390185514956157	2.79284014752248e-05	0.000655047961873453	0.000360276379030399
CD169/Siglec-1 antigens per monocyte	CFP	0.390132723348463	0.00821127340973889	0.0385183370856842	0.0232803136232157
CFP	CD169/Siglec-1 antigens per monocyte	0.390132723348463	0.00821127340973889	0.0232803136232157	0.0385183370856842
CFD	AZGP1	0.390019396931758	3.84163229295295e-05	0.000396456452632744	0.000275316980994961
AZGP1	CFD	0.390019396931758	3.84163229295295e-05	0.000275316980994961	0.000396456452632744
Sodium, mmol/l	APOA1	-0.389967340661311	5.23799112747761e-05	0.000357792693782934	0.000241321734087361
APOA1	Sodium, mmol/l	-0.389967340661311	5.23799112747761e-05	0.000241321734087361	0.000357792693782934
Mean corpuscular hemoglobin concentration (MCHC), g/dl	IGLVs	-0.389963653849675	4.10867776171305e-05	0.000530019431260983	0.000557915190801035
IGLVs	Mean corpuscular hemoglobin concentration (MCHC), g/dl	-0.389963653849675	4.10867776171305e-05	0.000557915190801035	0.000530019431260983
Leukocytes per nl	Potassium, mmol/l	0.389952980045763	5.09137232293229e-05	0.000525429623726612	0.000771355342248319
Potassium, mmol/l	Leukocytes per nl	0.389952980045763	5.09137232293229e-05	0.000771355342248319	0.000525429623726612
APOA2	CST3	-0.38988840466534	5.99355317138077e-05	0.000186305628700752	0.000276131556824329
CST3	APOA2	-0.38988840466534	5.99355317138077e-05	0.000276131556824329	0.000186305628700752
CST3	C1QB	0.389858175680782	7.20584128126796e-05	0.000326159131678445	0.0014300823465901
C1QB	CST3	0.389858175680782	7.20584128126796e-05	0.0014300823465901	0.000326159131678445
CFD	C1QA	0.389850715322413	6.01754838363062e-05	0.000554474101063107	0.000739298801417477
C1QA	CFD	0.389850715322413	6.01754838363062e-05	0.000739298801417477	0.000554474101063107
Hemoglobin, g/dl	C1R	-0.389775068766115	4.71305702018632e-05	0.000209649777794495	0.00031178684902771
C1R	Hemoglobin, g/dl	-0.389775068766115	4.71305702018632e-05	0.00031178684902771	0.000209649777794495
aPTT, s	CD14	0.389748912697165	4.07116403672367e-05	0.00061785901263218	0.000161348555531742
CD14	aPTT, s	0.389748912697165	4.07116403672367e-05	0.000161348555531742	0.00061785901263218
SAA1;SAA2	F2	-0.389712957405661	7.38100239075421e-05	0.000373391885649919	0.000380859723362917
F2	SAA1;SAA2	-0.389712957405661	7.38100239075421e-05	0.000380859723362917	0.000373391885649919
C1RL	CP	0.389689606203368	3.42437883280674e-05	0.000420709399459114	0.000883489738864139
CP	C1RL	0.389689606203368	3.42437883280674e-05	0.000883489738864139	0.000420709399459114
SAA1;SAA2	HP;HPR	0.389627216172702	4.39290046104106e-05	0.000236118399780957	0.00161909759849799
HP;HPR	SAA1;SAA2	0.389627216172702	4.39290046104106e-05	0.00161909759849799	0.000236118399780957
Immature granulocytes per nl	ACTB;ACTG1	0.389595960996432	0.000128651906658213	0.000495405849519684	0.00110640639726063
ACTB;ACTG1	Immature granulocytes per nl	0.389595960996432	0.000128651906658213	0.00110640639726063	0.000495405849519684
CRP (clinical), mg/l	SELL	-0.389584067435374	7.09836821497227e-05	0.00024748364857606	0.00122091933297523
SELL	CRP (clinical), mg/l	-0.389584067435374	7.09836821497227e-05	0.00122091933297523	0.00024748364857606
SERPINA7	GC	0.389572391407254	3.663483714132e-05	0.00472589399123029	0.0045636842222665
GC	SERPINA7	0.389572391407254	3.663483714132e-05	0.0045636842222665	0.00472589399123029
CFP	APOD	0.389469753547423	0.000135043455129063	0.000995463183522809	0.000696824228465966
APOD	CFP	0.389469753547423	0.000135043455129063	0.000696824228465966	0.000995463183522809
CLU	FGA	-0.389464193133918	6.23458889111436e-05	0.000846591544161845	0.000554663425485346
FGA	CLU	-0.389464193133918	6.23458889111436e-05	0.000554663425485346	0.000846591544161845
CPB2	APOA2	-0.389446160088362	4.682962596012e-05	0.0012082043497711	0.000149161030835938
APOA2	CPB2	-0.389446160088362	4.682962596012e-05	0.000149161030835938	0.0012082043497711
Estimated glomerular filtration rate (CKD-EPI), ml/min	Red blood cell distribution width (RDW-CV), %	-0.389384451024239	4.04207137804038e-05	0.000385929447694049	0.000260713603883604
Red blood cell distribution width (RDW-CV), %	Estimated glomerular filtration rate (CKD-EPI), ml/min	-0.389384451024239	4.04207137804038e-05	0.000260713603883604	0.000385929447694049
FBLN1	C7	0.389383044428916	2.3259145094037e-05	0.00150611557952279	0.00120017188685231
VTN	CPN1	0.389383044428916	2.3259145094037e-05	0.000857265633465934	0.000240034377370462
C7	FBLN1	0.389383044428916	2.3259145094037e-05	0.00120017188685231	0.00150611557952279
CPN1	VTN	0.389383044428916	2.3259145094037e-05	0.000240034377370462	0.000857265633465934
Red blood cell distribution width (RDW-CV), %	HHb (deoxyhemoglobin), % of Hb	-0.389365485451594	0.000434522636588725	0.0014372671825627	0.00622815779110506
HHb (deoxyhemoglobin), % of Hb	Red blood cell distribution width (RDW-CV), %	-0.389365485451594	0.000434522636588725	0.00622815779110506	0.0014372671825627
CRP (clinical), mg/l	HBA1	-0.389354119573312	5.52558495315192e-05	0.000198000127487944	0.000459871263842966
HBA1	CRP (clinical), mg/l	-0.389354119573312	5.52558495315192e-05	0.000459871263842966	0.000198000127487944
SELL	FGA	-0.389318578916715	4.70652747526412e-05	0.00101190340718178	0.000449734847636349
FGA	SELL	-0.389318578916715	4.70652747526412e-05	0.000449734847636349	0.00101190340718178
N-terminal pro b-type Natriuretic Peptide (NT-proBNP), ng/l	SERPIND1	-0.389211195934975	3.83282647835952e-05	0.000245456585019899	0.000309021634817736
SERPIND1	N-terminal pro b-type Natriuretic Peptide (NT-proBNP), ng/l	-0.389211195934975	3.83282647835952e-05	0.000309021634817736	0.000245456585019899
MST1	ACTA2;ACTB;ACTG1;ACTG2	0.38908355308312	8.87236442694758e-05	0.00413018359508164	0.000532341865616855
ACTA2;ACTB;ACTG1;ACTG2	MST1	0.38908355308312	8.87236442694758e-05	0.000532341865616855	0.00413018359508164
Red blood cell distribution width (RDW-CV), %	C1QA	0.389083431063507	5.48505855604408e-05	0.000307640240752038	0.000735946700702461
C1QA	Red blood cell distribution width (RDW-CV), %	0.389083431063507	5.48505855604408e-05	0.000735946700702461	0.000307640240752038
INR	GSN	-0.388959630072639	6.83347482029535e-05	0.000607943621943517	0.000241511849813178
GSN	INR	-0.388959630072639	6.83347482029535e-05	0.000241511849813178	0.000607943621943517
Lymphocytes per nl	ITIH2	0.3888841265083	2.25903852958181e-05	0.000832617058045867	0.000138637434644527
ITIH2	Lymphocytes per nl	0.3888841265083	2.25903852958181e-05	0.000138637434644527	0.000832617058045867
Erythrocytes per pl	Lactate, mg/dl	0.388790639075557	0.000785444332254008	0.00238356051315725	0.0155880490555026
Lactate, mg/dl	Erythrocytes per pl	0.388790639075557	0.000785444332254008	0.0155880490555026	0.00238356051315725
ITIH4	HBB	-0.388787953925569	7.26035689393394e-05	0.000260162788699299	0.000891986704111884
HBB	ITIH4	-0.388787953925569	7.26035689393394e-05	0.000891986704111884	0.000260162788699299
N-terminal pro b-type Natriuretic Peptide (NT-proBNP), ng/l	LBP	0.388764489686735	0.000123154810391137	0.000577708019652972	0.000441304737234909
LBP	N-terminal pro b-type Natriuretic Peptide (NT-proBNP), ng/l	0.388764489686735	0.000123154810391137	0.000441304737234909	0.000577708019652972
ITIH4	F2	-0.388760904357235	3.74664835147956e-05	0.000150604064178963	0.000219678583490394
F2	ITIH4	-0.388760904357235	3.74664835147956e-05	0.000219678583490394	0.000150604064178963
HGFAC	C3	-0.388748564867968	0.00167013944357394	0.0269309985276298	0.0305899676693762
C3	HGFAC	-0.388748564867968	0.00167013944357394	0.0305899676693762	0.0269309985276298
Interleukin-6, ng/l	N-terminal pro b-type Natriuretic Peptide (NT-proBNP), ng/l	0.388723925840285	0.00163186760362944	0.00584752557967215	0.00495319813807523
N-terminal pro b-type Natriuretic Peptide (NT-proBNP), ng/l	Interleukin-6, ng/l	0.388723925840285	0.00163186760362944	0.00495319813807523	0.00584752557967215
SERPINF1	KLKB1	-0.388715821743345	7.58156055077593e-05	0.000310482955888919	0.000343165372298279
KLKB1	SERPINF1	-0.388715821743345	7.58156055077593e-05	0.000343165372298279	0.000310482955888919
MASP2	ITIH1	-0.388663967611336	0.000471132468480657	0.00666746639559859	0.00164259698470283
ITIH1	MASP2	-0.388663967611336	0.000471132468480657	0.00164259698470283	0.00666746639559859
Estimated glomerular filtration rate (CKD-EPI), ml/min	PLG	0.388565804058798	2.94152893460827e-05	0.000376510160447408	0.000205112017602415
PLG	Estimated glomerular filtration rate (CKD-EPI), ml/min	0.388565804058798	2.94152893460827e-05	0.000205112017602415	0.000376510160447408
Procalcitonin, �g/l	APOD	-0.388548244431502	1.97988204662873e-05	6.63389049389886e-05	0.000130976812315439
APOD	Procalcitonin, �g/l	-0.388548244431502	1.97988204662873e-05	0.000130976812315439	6.63389049389886e-05
N-terminal pro b-type Natriuretic Peptide (NT-proBNP), ng/l	LCAT	-0.388546234987574	5.60867086701037e-05	0.000321563796375261	0.000344532638973494
LCAT	N-terminal pro b-type Natriuretic Peptide (NT-proBNP), ng/l	-0.388546234987574	5.60867086701037e-05	0.000344532638973494	0.000321563796375261
SERPINA10	ITIH2	-0.388544507810563	2.17078136266036e-05	0.000193124686747025	0.00013660038818692
ITIH2	SERPINA10	-0.388544507810563	2.17078136266036e-05	0.00013660038818692	0.000193124686747025
SAA1;SAA2	FGG	0.388522106947898	4.39290046104106e-05	0.000236118399780957	0.00053969919949933
FGG	SAA1;SAA2	0.388522106947898	4.39290046104106e-05	0.00053969919949933	0.000236118399780957
SELL	HPX	0.388479906814211	7.93002066635324e-05	0.00127871583244946	0.000386027421116818
HPX	SELL	0.388479906814211	7.93002066635324e-05	0.000386027421116818	0.00127871583244946
APOA4	AMBP	0.388463359105561	2.27306727478693e-05	0.000837787652707182	0.000244354732039595
AMBP	APOA4	0.388463359105561	2.27306727478693e-05	0.000244354732039595	0.000837787652707182
Troponin T HS, ng/l	C7	0.388386998375795	0.00094592140831792	0.00451940228418562	0.0162698482230682
C7	Troponin T HS, ng/l	0.388386998375795	0.00094592140831792	0.0162698482230682	0.00451940228418562
INR	LRG1	0.388311483167169	8.34761544034667e-05	0.000694737026970787	0.000262644485806029
LRG1	INR	0.388311483167169	8.34761544034667e-05	0.000262644485806029	0.000694737026970787
AFM	SERPINA1	-0.388310078218335	3.05848334655578e-05	0.000187878262716998	0.000108034174936353
SERPINA1	AFM	-0.388310078218335	3.05848334655578e-05	0.000108034174936353	0.000187878262716998
C1R	LYZ	0.388232528066773	5.14996048419144e-05	0.000316354715457474	0.000246053667578036
LYZ	C1R	0.388232528066773	5.14996048419144e-05	0.000246053667578036	0.000316354715457474
Neutrophil-to-lymphocyte ratio	APOA1	-0.388163265306122	0.000126417254964875	0.000474434996553805	0.000534682816080948
APOA1	Neutrophil-to-lymphocyte ratio	-0.388163265306122	0.000126417254964875	0.000534682816080948	0.000474434996553805
Red blood cell distribution width (RDW-CV), %	aPTT, s	0.388160093486089	0.000124430226140235	0.000553499971451389	0.00118899993867336
aPTT, s	Red blood cell distribution width (RDW-CV), %	0.388160093486089	0.000124430226140235	0.00118899993867336	0.000553499971451389
ACTA2;ACTB;ACTG1;ACTG2	SERPINA1	0.388073394495413	7.43724153335907e-05	0.000468002028196742	0.000236889915506993
SERPINA1	ACTA2;ACTB;ACTG1;ACTG2	0.388073394495413	7.43724153335907e-05	0.000236889915506993	0.000468002028196742
Bilirubin (total), mg/dl	IGFALS	-0.388069861236019	0.000157001433870136	0.00131426561720256	0.000750117961823982
IGFALS	Bilirubin (total), mg/dl	-0.388069861236019	0.000157001433870136	0.000750117961823982	0.00131426561720256
GSN	AZGP1	-0.388057615580551	0.000155818754466216	0.000490259007954678	0.000934912526797293
AZGP1	GSN	-0.388057615580551	0.000155818754466216	0.000934912526797293	0.000490259007954678
Carboxyhemoglobin (COHB), % of Hb	C1QC	0.388054563950256	0.00140809267890138	0.0260180039553831	0.00807306469236794
C1QC	Carboxyhemoglobin (COHB), % of Hb	0.388054563950256	0.00140809267890138	0.00807306469236794	0.0260180039553831
Immature granulocytes, % of leukocytes	ACTA2;ACTB;ACTG1;ACTG2	0.388011590532136	0.000153366694617579	0.000670654359514159	0.000775855043359518
ACTA2;ACTB;ACTG1;ACTG2	Immature granulocytes, % of leukocytes	0.388011590532136	0.000153366694617579	0.000775855043359518	0.000670654359514159
CLU	CD14	-0.387985483398327	4.19005938783982e-05	0.000675647076289171	0.000161348555531742
CD14	CLU	-0.387985483398327	4.19005938783982e-05	0.000161348555531742	0.000675647076289171
ACTA2;ACTB;ACTG1;ACTG2	TF	-0.38795292373274	3.39600414022532e-05	0.000298804377946192	0.000178810013913904
TF	ACTA2;ACTB;ACTG1;ACTG2	-0.38795292373274	3.39600414022532e-05	0.000178810013913904	0.000298804377946192
Mean platelet volume, fl	GSN	-0.387941688782139	4.16578016159554e-05	0.000537385640845825	0.000155763953868355
GSN	Mean platelet volume, fl	-0.387941688782139	4.16578016159554e-05	0.000155763953868355	0.000537385640845825
GPLD1	FGB	-0.387940400784438	3.12855230102347e-05	0.000424824470349503	0.000350941953766981
FGB	GPLD1	-0.387940400784438	3.12855230102347e-05	0.000350941953766981	0.000424824470349503
CFI	CFH;CFHR1	0.387931384261659	4.19005938783982e-05	0.00135129415257834	0.0021049020528882
CFH;CFHR1	CFI	0.387931384261659	4.19005938783982e-05	0.0021049020528882	0.00135129415257834
LUM	HGFAC	0.387704832480952	0.00113770971320793	0.0133422320912566	0.0244607588339704
HGFAC	LUM	0.387704832480952	0.00113770971320793	0.0244607588339704	0.0133422320912566
SELL	AHSG	0.38768782760629	5.60949829501211e-05	0.00111326966162548	0.000174367537363027
AHSG	SELL	0.38768782760629	5.60949829501211e-05	0.000174367537363027	0.00111326966162548
GPX3	CFD	-0.387681688792604	5.99355317138077e-05	0.0020868751470417	0.000554474101063107
CFD	GPX3	-0.387681688792604	5.99355317138077e-05	0.000554474101063107	0.0020868751470417
PZP	GSN	0.387642430819316	0.00024397259378266	0.00899213274227517	0.000731917781347979
GSN	PZP	0.387642430819316	0.00024397259378266	0.000731917781347979	0.00899213274227517
CFP	CD14	-0.387634695401686	4.16828590013941e-05	0.000512103696302842	0.000161348555531742
CD14	CFP	-0.387634695401686	4.16828590013941e-05	0.000161348555531742	0.000512103696302842
LBP	APOL1	-0.387633839009986	3.34802604579567e-05	0.000159961244410238	0.000134967299971138
APOL1	LBP	-0.387633839009986	3.34802604579567e-05	0.000134967299971138	0.000159961244410238
SERPINA4	APOC1	0.38757895338535	2.96622395085179e-05	0.000255095259773254	0.000332732947530331
APOC1	SERPINA4	0.38757895338535	2.96622395085179e-05	0.000332732947530331	0.000255095259773254
Urea, mg/dl	CPB2	0.387569453589629	0.000208877058025626	0.0012831019278717	0.00317001652768303
CPB2	Urea, mg/dl	0.387569453589629	0.000208877058025626	0.00317001652768303	0.0012831019278717
HPR	GSN	0.387534657259428	7.10462380097147e-05	0.000678886274315051	0.000244399058753418
GSN	HPR	0.387534657259428	7.10462380097147e-05	0.000244399058753418	0.000678886274315051
Standard bicarbonate (SBC), mmol/l	pH	0.387511548628015	0.000263328247393325	0.0135877375654956	0.0222486509038395
pH	Standard bicarbonate (SBC), mmol/l	0.387511548628015	0.000263328247393325	0.0222486509038395	0.0135877375654956
FETUB	SERPINA1	-0.387497495491885	0.00010647218470832	0.00686745591368667	0.000327021710175556
SERPINA1	FETUB	-0.387497495491885	0.00010647218470832	0.000327021710175556	0.00686745591368667
SELL	APOL1	0.387478159580664	6.19678429050683e-05	0.00114197881925054	0.000228395763850109
APOL1	SELL	0.387478159580664	6.19678429050683e-05	0.000228395763850109	0.00114197881925054
Neutrophil-to-lymphocyte ratio	Red blood cell distribution width (RDW-CV), %	0.387459959383186	0.000101878918240278	0.000404380937015258	0.000495938885018713
Red blood cell distribution width (RDW-CV), %	Neutrophil-to-lymphocyte ratio	0.387459959383186	0.000101878918240278	0.000495938885018713	0.000404380937015258
Monocytes, % of leukocytes	ITIH1	0.387358151826223	5.95988497171991e-05	0.000961031451689835	0.000307530064540747
ITIH1	Monocytes, % of leukocytes	0.387358151826223	5.95988497171991e-05	0.000307530064540747	0.000961031451689835
Sodium, mmol/l	HBA1	-0.387261053882155	3.20088619411632e-05	0.000235951039452003	0.000305862458548892
HBA1	Sodium, mmol/l	-0.387261053882155	3.20088619411632e-05	0.000305862458548892	0.000235951039452003
Glucose, mg/dl	B2M	0.387246502597145	0.0020406773883292	0.0138551254260246	0.00605166397918314
B2M	Glucose, mg/dl	0.387246502597145	0.0020406773883292	0.00605166397918314	0.0138551254260246
Immature granulocytes, % of leukocytes	ACTB;ACTG1	0.387213696888368	0.000225938270299269	0.000947941713615254	0.00170388100961979
ACTB;ACTG1	Immature granulocytes, % of leukocytes	0.387213696888368	0.000225938270299269	0.00170388100961979	0.000947941713615254
ITIH3	FCGBP	0.387169300827879	5.27035145472785e-05	0.000261490514484574	0.00144762300467833
FCGBP	ITIH3	0.387169300827879	5.27035145472785e-05	0.00144762300467833	0.000261490514484574
CLEC3B	CRP	-0.387047160014891	8.11302992538316e-05	0.000317145715264978	0.000282859691993089
CRP	CLEC3B	-0.387047160014891	8.11302992538316e-05	0.000282859691993089	0.000317145715264978
CPN1	ACTBL2	0.386940595636248	0.000495624431744468	0.00250727653706025	0.00311880739975787
ACTBL2	CPN1	0.386940595636248	0.000495624431744468	0.00311880739975787	0.00250727653706025
LCAT	C1R	-0.386816809092381	6.31219144529496e-05	0.000361898976196911	0.00035005925924462
C1R	LCAT	-0.386816809092381	6.31219144529496e-05	0.00035005925924462	0.000361898976196911
aPTT, s	HPX	-0.386801460477197	6.34340733089134e-05	0.00068191628807082	0.000320901782621562
HPX	aPTT, s	-0.386801460477197	6.34340733089134e-05	0.000320901782621562	0.00068191628807082
FGB	BTD	-0.386738591998657	0.00022523939152145	0.00165567374981604	0.0290558815062671
BTD	FGB	-0.386738591998657	0.00022523939152145	0.0290558815062671	0.00165567374981604
C6	C1QA	-0.386711148179038	3.47446951100223e-05	0.000996014593153972	0.000573188064124316
C1QA	C6	-0.386711148179038	3.47446951100223e-05	0.000573188064124316	0.000996014593153972
CFI	C9	0.386705137163853	2.9899073944673e-05	0.00110199443967509	0.000308558443109026
C9	CFI	0.386705137163853	2.9899073944673e-05	0.000308558443109026	0.00110199443967509
ACTA2;ACTB;ACTG1;ACTG2	HPX	-0.386683347233806	4.07391408595857e-05	0.000339054785218488	0.000214504047791288
HPX	ACTA2;ACTB;ACTG1;ACTG2	-0.386683347233806	4.07391408595857e-05	0.000214504047791288	0.000339054785218488
Monocytes, % of leukocytes	PLG	0.38664782538937	7.64833471373396e-05	0.00109626130896853	0.0004653849687042
PLG	Monocytes, % of leukocytes	0.38664782538937	7.64833471373396e-05	0.0004653849687042	0.00109626130896853
LBP	IGFALS	-0.386558655865587	9.68484152100613e-05	0.000356955587488512	0.000499737822483916
IGFALS	LBP	-0.386558655865587	9.68484152100613e-05	0.000499737822483916	0.000356955587488512
CFH	C8G	0.386551856276627	3.27329217683735e-05	0.0013502554260658	0.00120644197374862
C8G	CFH	0.386551856276627	3.27329217683735e-05	0.00120644197374862	0.0013502554260658
CD169+ monocytes, % of monocytes	CFP	0.386537541237693	0.00546808838860293	0.0210562209590979	0.0167948429078519
CFP	CD169+ monocytes, % of monocytes	0.386537541237693	0.00546808838860293	0.0167948429078519	0.0210562209590979
Gamma-glutamyl transferase, U/l	APOD	-0.386494893896695	5.76800156262798e-05	0.000595257761263208	0.000338214637081368
APOD	Gamma-glutamyl transferase, U/l	-0.386494893896695	5.76800156262798e-05	0.000338214637081368	0.000595257761263208
PON1	GPLD1	0.386488740617181	4.47954274164776e-05	0.000398524837015559	0.000550343822545296
GPLD1	PON1	0.386488740617181	4.47954274164776e-05	0.000550343822545296	0.000398524837015559
LRG1	LPA	-0.386479473635437	2.89206008451711e-05	0.000108137898812379	0.00149402188973096
LPA	LRG1	-0.386479473635437	2.89206008451711e-05	0.00149402188973096	0.000108137898812379
TF	B2M	-0.386455193816956	0.000144665074028947	0.000592437922213781	0.00050437282566849
B2M	TF	-0.386455193816956	0.000144665074028947	0.00050437282566849	0.000592437922213781
CFB	APOA2	-0.386425624957735	5.8383754475886e-05	0.000886059332634035	0.0001836952274973
APOA2	CFB	-0.386425624957735	5.8383754475886e-05	0.0001836952274973	0.000886059332634035
HPX	C1QB	-0.386416608434957	2.3259145094037e-05	0.000133352431872479	0.000750107429282693
C1QB	HPX	-0.386416608434957	2.3259145094037e-05	0.000750107429282693	0.000133352431872479
CD169+ monocytes, % of monocytes	CRP (clinical), mg/l	-0.38641618796473	0.00587874909015804	0.0223046656655996	0.0119426556319746
CRP (clinical), mg/l	CD169+ monocytes, % of monocytes	-0.38641618796473	0.00587874909015804	0.0119426556319746	0.0223046656655996
CD169/Siglec-1 antigens per monocyte	Bilirubin (total), mg/dl	-0.386330603568772	0.00665504478038351	0.0350408480273254	0.0209390433334018
Bilirubin (total), mg/dl	CD169/Siglec-1 antigens per monocyte	-0.386330603568772	0.00665504478038351	0.0209390433334018	0.0350408480273254
FGG	VWF	0.386302361694628	4.39290046104106e-05	0.00053969919949933	0.00221545485071887
VWF	FGG	0.386302361694628	4.39290046104106e-05	0.00221545485071887	0.00053969919949933
CFB	C2	0.386299393638843	6.95205435509246e-05	0.000896815011806928	0.0170939488224853
C2	CFB	0.386299393638843	6.95205435509246e-05	0.0170939488224853	0.000896815011806928
SAA2	F12	-0.386291486291486	0.00305754658157108	0.0175299337343408	0.0262949006015112
F12	SAA2	-0.386291486291486	0.00305754658157108	0.0262949006015112	0.0175299337343408
Lactate dehydrogenase (LDH), U/l	LGALS3BP	0.386281757292723	5.53567246997545e-05	0.00104446039459597	0.00178525437156708
LGALS3BP	Lactate dehydrogenase (LDH), U/l	0.386281757292723	5.53567246997545e-05	0.00178525437156708	0.00104446039459597
LCAT	ITIH2	0.386264254479979	3.18087266025731e-05	0.000221801390904429	0.000182370032521419
ITIH2	LCAT	0.386264254479979	3.18087266025731e-05	0.000182370032521419	0.000221801390904429
Immature granulocytes per nl	HPR	-0.386179534100047	0.000156986621324937	0.000595625710321086	0.00112507078616205
HPR	Immature granulocytes per nl	-0.386179534100047	0.000156986621324937	0.00112507078616205	0.000595625710321086
ITIH4	C9	0.386146112751617	1.64326037639542e-05	7.30967546741412e-05	0.000201886274814295
C9	ITIH4	0.386146112751617	1.64326037639542e-05	0.000201886274814295	7.30967546741412e-05
Red blood cell distribution width (RDW-CV), %	IGHAs	0.386110096720164	0.000123167956700069	0.000553499971451389	0.00211848885524119
IGHAs	Red blood cell distribution width (RDW-CV), %	0.386110096720164	0.000123167956700069	0.00211848885524119	0.000553499971451389
Potassium, mmol/l	CD14	0.386109571980334	3.21551103416708e-05	0.000691334872345923	0.000131682832827795
CD14	Potassium, mmol/l	0.386109571980334	3.21551103416708e-05	0.000131682832827795	0.000691334872345923
SERPINA1	HBA1	-0.386073980569393	6.51273040455107e-05	0.000210035555546772	0.00052508888886693
HBA1	SERPINA1	-0.386073980569393	6.51273040455107e-05	0.00052508888886693	0.000210035555546772
Mean platelet volume, fl	PF4	-0.386052736503254	0.00057153559762181	0.00421303383389792	0.00475665110278797
PF4	Mean platelet volume, fl	-0.386052736503254	0.00057153559762181	0.00475665110278797	0.00421303383389792
Neutrophils per nl	C1S	0.385975002694803	0.000328675050061584	0.00176662839408101	0.00116161867008067
C1S	Neutrophils per nl	0.385975002694803	0.000328675050061584	0.00116161867008067	0.00176662839408101
CRP (clinical), mg/l	Estimated glomerular filtration rate (CKD-EPI), ml/min	-0.385941345719333	4.4027840299588e-05	0.000164625837641938	0.000391695958527369
Estimated glomerular filtration rate (CKD-EPI), ml/min	CRP (clinical), mg/l	-0.385941345719333	4.4027840299588e-05	0.000391695958527369	0.000164625837641938
FBLN1	F9	-0.385884633591056	5.11636988957299e-05	0.00220003905251639	0.00047143693982494
F9	FBLN1	-0.385884633591056	5.11636988957299e-05	0.00047143693982494	0.00220003905251639
Mean platelet volume, fl	CFD	0.385821304089793	0.000148997360977476	0.00142375256045144	0.00113062703329967
CFD	Mean platelet volume, fl	0.385821304089793	0.000148997360977476	0.00113062703329967	0.00142375256045144
Procalcitonin, �g/l	Mean corpuscular hemoglobin concentration (MCHC), g/dl	-0.385803407455441	9.42750156704821e-05	0.000270255044922049	0.000935498232422476
Mean corpuscular hemoglobin concentration (MCHC), g/dl	Procalcitonin, �g/l	-0.385803407455441	9.42750156704821e-05	0.000935498232422476	0.000270255044922049
Troponin T HS, ng/l	C1QC	0.385799394642961	0.00324767690563932	0.0123220682596315	0.0155166785491656
C1QC	Troponin T HS, ng/l	0.385799394642961	0.00324767690563932	0.0155166785491656	0.0123220682596315
Hematocrit l/l	LRG1	-0.385772545092638	3.22965683206364e-05	0.000181141622320091	0.000118177905524172
LRG1	Hematocrit l/l	-0.385772545092638	3.22965683206364e-05	0.000118177905524172	0.000181141622320091
Mean corpuscular volume (MCV), fl	APOL1	-0.385674015507562	5.52720629439658e-05	0.00142601922395432	0.000212838690142436
APOL1	Mean corpuscular volume (MCV), fl	-0.385674015507562	5.52720629439658e-05	0.000212838690142436	0.00142601922395432
ITIH1	GPLD1	0.385632170953272	3.50238352570474e-05	0.000200803322140405	0.000451807474815911
GPLD1	ITIH1	0.385632170953272	3.50238352570474e-05	0.000451807474815911	0.000200803322140405
PIGR	ITIH3	0.385597288348126	7.24916871465958e-05	0.00028337659520942	0.000346349171922624
ITIH3	PIGR	0.385597288348126	7.24916871465958e-05	0.000346349171922624	0.00028337659520942
Mean platelet volume, fl	PGLYRP2	-0.385594547169095	3.98107688013405e-05	0.000537385640845825	0.000128389729384323
PGLYRP2	Mean platelet volume, fl	-0.385594547169095	3.98107688013405e-05	0.000128389729384323	0.000537385640845825
HHb (deoxyhemoglobin), % of Hb	HPX	0.385588332073449	0.00050661319809323	0.00687927395305544	0.00185516752915164
HPX	HHb (deoxyhemoglobin), % of Hb	0.385588332073449	0.00050661319809323	0.00185516752915164	0.00687927395305544
SERPIND1	LBP	-0.385569055293826	5.71169023613061e-05	0.000396394964599437	0.000233907314432016
LBP	SERPIND1	-0.385569055293826	5.71169023613061e-05	0.000233907314432016	0.000396394964599437
APOA2	PPBP	0.385250525052505	0.000109473844964551	0.000320957409100614	0.000830713294142766
PPBP	APOA2	0.385250525052505	0.000109473844964551	0.000830713294142766	0.000320957409100614
AZGP1	PF4	-0.385183008456591	0.000540477387703938	0.00273417972603168	0.00475665110278797
PF4	AZGP1	-0.385183008456591	0.000540477387703938	0.00475665110278797	0.00273417972603168
Procalcitonin, �g/l	SERPING1	0.385169443136167	4.33195186369116e-05	0.000137980688991644	0.00159663368690331
SERPING1	Procalcitonin, �g/l	0.385169443136167	4.33195186369116e-05	0.00159663368690331	0.000137980688991644
Immature granulocytes, % of leukocytes	ITIH3	0.385157505583601	0.00013741075905218	0.000611240962680386	0.000581179931728892
ITIH3	Immature granulocytes, % of leukocytes	0.385157505583601	0.00013741075905218	0.000581179931728892	0.000611240962680386
Urea, mg/dl	PF4	-0.385126176792822	0.00324257516345504	0.0130716311276781	0.0177996679185405
PF4	Urea, mg/dl	-0.385126176792822	0.00324257516345504	0.0177996679185405	0.0130716311276781
KNG1	A2M	-0.385118229154926	7.10462380097147e-05	0.00347812524506951	0.00344432626702264
A2M	KNG1	-0.385118229154926	7.10462380097147e-05	0.00344432626702264	0.00347812524506951
GPLD1	CD14	-0.385091179586592	2.49156119043007e-05	0.000378131051253505	0.000105380784775567
CD14	GPLD1	-0.385091179586592	2.49156119043007e-05	0.000105380784775567	0.000378131051253505
Glucose, mg/dl	AHSG	-0.385088469470054	0.000258729196382467	0.0055586087234539	0.000660912204620558
AHSG	Glucose, mg/dl	-0.385088469470054	0.000258729196382467	0.000660912204620558	0.0055586087234539
HRG	S100A8	-0.385021097046413	0.000956711863077771	0.00546837002220176	0.0049366332134813
S100A8	HRG	-0.385021097046413	0.000956711863077771	0.0049366332134813	0.00546837002220176
LBP	APOD	-0.385019047404369	5.00458668175797e-05	0.000215197227315593	0.000307424610450847
APOD	LBP	-0.385019047404369	5.00458668175797e-05	0.000307424610450847	0.000215197227315593
Procalcitonin, �g/l	Carboxyhemoglobin (COHB), % of Hb	0.385010640874163	0.00162879023257029	0.00359169128207808	0.0260180039553831
Carboxyhemoglobin (COHB), % of Hb	Procalcitonin, �g/l	0.385010640874163	0.00162879023257029	0.0260180039553831	0.00359169128207808
Bilirubin (total), mg/dl	LBP	0.38493385452451	8.03868581894441e-05	0.000829592376515063	0.000300576948012704
LBP	Bilirubin (total), mg/dl	0.38493385452451	8.03868581894441e-05	0.000300576948012704	0.000829592376515063
Lactate dehydrogenase (LDH), U/l	ACTA2;ACTB;ACTG1;ACTG2	0.38490288309535	5.66761454431921e-05	0.00104446039459597	0.000412456835006006
ACTA2;ACTB;ACTG1;ACTG2	Lactate dehydrogenase (LDH), U/l	0.38490288309535	5.66761454431921e-05	0.000412456835006006	0.00104446039459597
ITIH1	C1R	-0.384883799562699	5.00458668175797e-05	0.000263506808957869	0.000314922771681355
C1R	ITIH1	-0.384883799562699	5.00458668175797e-05	0.000314922771681355	0.000263506808957869
SAA1	HP;HPR	0.384799858931405	6.72631371379758e-05	0.000403578822827854	0.00216923617269972
HP;HPR	SAA1	0.384799858931405	6.72631371379758e-05	0.00216923617269972	0.000403578822827854
SERPINA10	APOL1	-0.384703469107139	5.8383754475886e-05	0.00040352338230733	0.000218304473257661
APOL1	SERPINA10	-0.384703469107139	5.8383754475886e-05	0.000218304473257661	0.00040352338230733
APOL1	PF4	0.384660593593888	0.00070463506378941	0.00193399836657094	0.00568112020180212
PF4	APOL1	0.384660593593888	0.00070463506378941	0.00568112020180212	0.00193399836657094
HP;HPR	FCGR3A	-0.384599156118144	0.000572719777048562	0.00777693170939626	0.0492539008261763
FCGR3A	HP;HPR	-0.384599156118144	0.000572719777048562	0.0492539008261763	0.00777693170939626
Neutrophil-to-lymphocyte ratio	CP	0.384551638837353	0.000136074403207849	0.000501531371823214	0.002340479735175
CP	Neutrophil-to-lymphocyte ratio	0.384551638837353	0.000136074403207849	0.002340479735175	0.000501531371823214
Interleukin-6, ng/l	ORM1;ORM2	0.384515202528791	0.000534220341520665	0.00218775949384653	0.00444609187459134
ORM1;ORM2	Interleukin-6, ng/l	0.384515202528791	0.000534220341520665	0.00444609187459134	0.00218775949384653
HHb (deoxyhemoglobin), % of Hb	F9	-0.384433718856406	0.000399866969859937	0.00606856930728611	0.00238456971782638
F9	HHb (deoxyhemoglobin), % of Hb	-0.384433718856406	0.000399866969859937	0.00238456971782638	0.00606856930728611
HPR	CD44	-0.38442632498544	9.18026631521523e-05	0.000780578029517719	0.000986878628885637
CD44	HPR	-0.38442632498544	9.18026631521523e-05	0.000986878628885637	0.000780578029517719
Hemoglobin, g/dl	ITIH4	-0.384368602998128	4.71305702018632e-05	0.000209649777794495	0.000178818928118834
ITIH4	Hemoglobin, g/dl	-0.384368602998128	4.71305702018632e-05	0.000178818928118834	0.000209649777794495
CLEC3B	KLKB1	0.384339840140235	6.90351506453516e-05	0.000278297951039073	0.000318054801187512
KLKB1	CLEC3B	0.384339840140235	6.90351506453516e-05	0.000318054801187512	0.000278297951039073
CLU	C8A	-0.384270676013795	4.58018182994577e-05	0.000686269653479096	0.000908989932404622
C8A	CLU	-0.384270676013795	4.58018182994577e-05	0.000908989932404622	0.000686269653479096
VTN	C8G	0.384252642968239	3.05848334655578e-05	0.000898057406873685	0.00120644197374862
C8G	VTN	0.384252642968239	3.05848334655578e-05	0.00120644197374862	0.000898057406873685
CD169+ monocytes, % of monocytes	HPX	0.384192797498517	0.00270913270983649	0.0118467159175901	0.00728079415768558
HPX	CD169+ monocytes, % of monocytes	0.384192797498517	0.00270913270983649	0.00728079415768558	0.0118467159175901
FCGBP	C4A	-0.384157213111542	5.90910517489947e-05	0.00144762300467833	0.00254091522520677
C4A	FCGBP	-0.384157213111542	5.90910517489947e-05	0.00254091522520677	0.00144762300467833
Immature granulocytes, % of leukocytes	AGT	0.384118649728964	9.31153640423002e-05	0.000436795707689335	0.000558692184253801
AGT	Immature granulocytes, % of leukocytes	0.384118649728964	9.31153640423002e-05	0.000558692184253801	0.000436795707689335
aPTT, s	Chloride, mmol/l	0.384028376352257	0.000546834002849574	0.004030947792434	0.0235138621225317
Chloride, mmol/l	aPTT, s	0.384028376352257	0.000546834002849574	0.0235138621225317	0.004030947792434
Procalcitonin, �g/l	C1QC	0.383987557909403	7.89484691505067e-05	0.00023412304644633	0.00109725301809692
C1QC	Procalcitonin, �g/l	0.383987557909403	7.89484691505067e-05	0.00109725301809692	0.00023412304644633
APOL1	C1QA	-0.383949587619312	5.3359567923901e-05	0.00020858740188434	0.000735946700702461
C1QA	APOL1	-0.383949587619312	5.3359567923901e-05	0.000735946700702461	0.00020858740188434
LCAT	F2	0.383949241190088	5.76903650456075e-05	0.000346142190273645	0.00031008571212014
F2	LCAT	0.383949241190088	5.76903650456075e-05	0.00031008571212014	0.000346142190273645
Neutrophil-to-lymphocyte ratio	HRG	-0.383933209647495	4.36462006448801e-05	0.000187678662772985	0.00066239528037524
HRG	Neutrophil-to-lymphocyte ratio	-0.383933209647495	4.36462006448801e-05	0.00066239528037524	0.000187678662772985
CFP	SERPINC1	0.383900565453964	7.22517732807224e-05	0.00066574848237237	0.000423658125146054
SERPINC1	CFP	0.383900565453964	7.22517732807224e-05	0.000423658125146054	0.00066574848237237
Ferritin, ug/l	Monocytes, % of leukocytes	-0.383822837251584	0.0003820276404417	0.00352865857959442	0.00394252524935835
Monocytes, % of leukocytes	Ferritin, ug/l	-0.383822837251584	0.0003820276404417	0.00394252524935835	0.00352865857959442
CPN1	CP	0.383792800306562	2.9899073944673e-05	0.000285702262137987	0.00085710678641396
CP	CPN1	0.383792800306562	2.9899073944673e-05	0.00085710678641396	0.000285702262137987
PF4	F2	0.383746367584158	0.000400220128524484	0.00397141512151219	0.0015184822523429
F2	PF4	0.383746367584158	0.000400220128524484	0.0015184822523429	0.00397141512151219
TGFBI	ACTBL2	0.383740002024906	0.000445507906211317	0.00676123763544233	0.00302476420532947
ACTBL2	TGFBI	0.383740002024906	0.000445507906211317	0.00302476420532947	0.00676123763544233
ECM1	CFP	0.3836765176571	6.26896309927729e-05	0.00404348119903385	0.000622074030620593
CFP	ECM1	0.3836765176571	6.26896309927729e-05	0.000622074030620593	0.00404348119903385
SAA1	CPN2	0.383641081190014	5.85637367360172e-05	0.000359748668521248	0.000839413559882913
CPN2	SAA1	0.383641081190014	5.85637367360172e-05	0.000839413559882913	0.000359748668521248
Red blood cell distribution width (RDW-CV), %	HBB	-0.383638934380574	0.000131181506115526	0.000573641162335689	0.00146415859864314
HBB	Red blood cell distribution width (RDW-CV), %	-0.383638934380574	0.000131181506115526	0.00146415859864314	0.000573641162335689
Immature granulocytes, % of leukocytes	HPR	-0.383595826847872	0.000227799946682736	0.000947941713615254	0.00139934252962252
HPR	Immature granulocytes, % of leukocytes	-0.383595826847872	0.000227799946682736	0.00139934252962252	0.000947941713615254
LRG1	HBB;HBD	-0.38357640375989	3.663483714132e-05	0.000129476547704939	0.000472589399123029
HBB;HBD	LRG1	-0.38357640375989	3.663483714132e-05	0.000472589399123029	0.000129476547704939
Bilirubin (total), mg/dl	APOM	-0.383576348235003	9.21330028661766e-05	0.000896406188020637	0.000344497315064834
APOM	Bilirubin (total), mg/dl	-0.383576348235003	9.21330028661766e-05	0.000344497315064834	0.000896406188020637
GSN	CFI	-0.383558370714334	6.95205435509246e-05	0.000242382435623494	0.00199292224845984
CFI	GSN	-0.383558370714334	6.95205435509246e-05	0.00199292224845984	0.000242382435623494
Neutrophil-to-lymphocyte ratio	PON1	-0.383549783549784	0.000191062916657597	0.000694284964755775	0.00117367220232524
PON1	Neutrophil-to-lymphocyte ratio	-0.383549783549784	0.000191062916657597	0.00117367220232524	0.000694284964755775
CD14	APOL1	-0.383531321146	4.89512105322837e-05	0.000185726651725429	0.000194298651035834
APOL1	CD14	-0.383531321146	4.89512105322837e-05	0.000194298651035834	0.000185726651725429
SERPINA10	HP	0.38339607330433	3.663483714132e-05	0.00028641781765032	0.000859253452950961
HP	SERPINA10	0.38339607330433	3.663483714132e-05	0.000859253452950961	0.00028641781765032
PIGR	ITIH1	-0.383344109406532	8.48510269911475e-05	0.00031726905744516	0.000390920802923501
ITIH1	PIGR	-0.383344109406532	8.48510269911475e-05	0.000390920802923501	0.00031726905744516
Hemoglobin, g/dl	IGFALS	0.383255317699431	9.18195395869412e-05	0.000358930927476225	0.000483457983947568
IGFALS	Hemoglobin, g/dl	0.383255317699431	9.18195395869412e-05	0.000483457983947568	0.000358930927476225
PON1	LCAT	0.383234730915431	6.45535598711275e-05	0.000489847601375026	0.000362061270581541
LCAT	PON1	0.383234730915431	6.45535598711275e-05	0.000362061270581541	0.000489847601375026
APOC1	PLG	0.383179676757658	1.68206691390117e-05	0.000197260574448411	0.000135616644933282
PLG	APOC1	0.383179676757658	1.68206691390117e-05	0.000135616644933282	0.000197260574448411
CA1	APOL1	0.383156740957253	0.000719013942922313	0.00984891230972005	0.0019526904976206
APOL1	CA1	0.383156740957253	0.000719013942922313	0.0019526904976206	0.00984891230972005
N-terminal pro b-type Natriuretic Peptide (NT-proBNP), ng/l	TF	-0.383155216291113	8.82853615604018e-05	0.000438031216972763	0.00039960742601024
TF	N-terminal pro b-type Natriuretic Peptide (NT-proBNP), ng/l	-0.383155216291113	8.82853615604018e-05	0.00039960742601024	0.000438031216972763
Lymphocytes, % of leukocytes	C9	-0.383140997051009	3.28726895334729e-05	0.000151449176779214	0.000326198226909077
C9	Lymphocytes, % of leukocytes	-0.383140997051009	3.28726895334729e-05	0.000326198226909077	0.000151449176779214
MASP1	C5	-0.383115559262348	4.66462518255706e-05	0.0120347329709972	0.0120347329709972
C5	MASP1	-0.383115559262348	4.66462518255706e-05	0.0120347329709972	0.0120347329709972
N-terminal pro b-type Natriuretic Peptide (NT-proBNP), ng/l	RBP4	0.38310432570587	6.28950546851572e-05	0.000345253704441927	0.00050709137839908
RBP4	N-terminal pro b-type Natriuretic Peptide (NT-proBNP), ng/l	0.38310432570587	6.28950546851572e-05	0.00050709137839908	0.000345253704441927
aPTT, s	SERPINA10	0.382997483680486	5.78289083701548e-05	0.00068191628807082	0.00040352338230733
SERPINA10	aPTT, s	0.382997483680486	5.78289083701548e-05	0.00040352338230733	0.00068191628807082
F2	CST3	-0.382955890873366	7.89566596489311e-05	0.000397140297384034	0.000351221003265935
CST3	F2	-0.382955890873366	7.89566596489311e-05	0.000351221003265935	0.000397140297384034
Neutrophils per nl	ITIH3	0.382820955309337	0.000132724252075191	0.000796345512451143	0.000570714283923319
ITIH3	Neutrophils per nl	0.382820955309337	0.000132724252075191	0.000570714283923319	0.000796345512451143
Troponin T HS, ng/l	C1S	0.382811328427665	0.00586717982418005	0.0194068255722878	0.012306767436085
C1S	Troponin T HS, ng/l	0.382811328427665	0.00586717982418005	0.012306767436085	0.0194068255722878
Estimated glomerular filtration rate (CKD-EPI), ml/min	ITIH4	-0.38273403605078	3.79428843861729e-05	0.000376510160447408	0.000150604064178963
ITIH4	Estimated glomerular filtration rate (CKD-EPI), ml/min	-0.38273403605078	3.79428843861729e-05	0.000150604064178963	0.000376510160447408
ITIH4	ECM1	-0.382719834095981	4.19005938783982e-05	0.000163793230615557	0.00360345107354224
ECM1	ITIH4	-0.382719834095981	4.19005938783982e-05	0.00360345107354224	0.000163793230615557
HHb (deoxyhemoglobin), % of Hb	LYZ	-0.382614690934274	0.000533523049793136	0.00688244734233145	0.00181117035324512
LYZ	HHb (deoxyhemoglobin), % of Hb	-0.382614690934274	0.000533523049793136	0.00181117035324512	0.00688244734233145
Neutrophils, % of leukocytes	SERPING1	0.382613051769555	0.000108944877372014	0.000739678377946832	0.0035070159355914
SERPING1	Neutrophils, % of leukocytes	0.382613051769555	0.000108944877372014	0.0035070159355914	0.000739678377946832
IGFALS	CFP	0.382552469024311	0.000274096789443623	0.00118939300226099	0.0017248041872306
CFP	IGFALS	0.382552469024311	0.000274096789443623	0.0017248041872306	0.00118939300226099
Potassium, mmol/l	HPX	-0.382550562456459	4.02918187855505e-05	0.000771355342248319	0.000214504047791288
HPX	Potassium, mmol/l	-0.382550562456459	4.02918187855505e-05	0.000214504047791288	0.000771355342248319
Procalcitonin, �g/l	INR	0.38250956593696	4.73122311434047e-05	0.000147066935361427	0.000488262225399936
INR	Procalcitonin, �g/l	0.38250956593696	4.73122311434047e-05	0.000488262225399936	0.000147066935361427
Mean corpuscular hemoglobin concentration (MCHC), g/dl	B2M	-0.382506969488702	0.000310544036715503	0.00210843056506842	0.00102718412144359
B2M	Mean corpuscular hemoglobin concentration (MCHC), g/dl	-0.382506969488702	0.000310544036715503	0.00102718412144359	0.00210843056506842
GPLD1	CPN1	-0.382467371458197	8.62771072961597e-05	0.000927478903433716	0.000654690990659094
CPN1	GPLD1	-0.382467371458197	8.62771072961597e-05	0.000654690990659094	0.000927478903433716
Neutrophils, % of leukocytes	ITIH3	0.382433702867858	9.38234207556229e-05	0.00065422817716083	0.000432257902766977
ITIH3	Neutrophils, % of leukocytes	0.382433702867858	9.38234207556229e-05	0.000432257902766977	0.00065422817716083
CRP (clinical), mg/l	PF4	-0.382409760509795	0.00082655049659516	0.00217602069511787	0.00646212206428943
PF4	CRP (clinical), mg/l	-0.382409760509795	0.00082655049659516	0.00646212206428943	0.00217602069511787
LYZ	F9	0.382335077097906	7.93282884558963e-05	0.000352874110717607	0.000705748221435215
F9	LYZ	0.382335077097906	7.93282884558963e-05	0.000705748221435215	0.000352874110717607
VTN	LYZ	-0.382315484237544	0.00016056404320536	0.00261894590098317	0.000657547986460044
LYZ	VTN	-0.382315484237544	0.00016056404320536	0.000657547986460044	0.00261894590098317
pCO2, mmHg	SERPINA3	0.382265894867419	0.0020175857127291	0.0336371525509344	0.00536636199880524
SERPINA3	pCO2, mmHg	0.382265894867419	0.0020175857127291	0.00536636199880524	0.0336371525509344
APOC1	CP	-0.382250974911525	4.28452237593482e-05	0.000413786450321238	0.0010049152481738
CP	APOC1	-0.382250974911525	4.28452237593482e-05	0.0010049152481738	0.000413786450321238
aPTT, s	PIGR	0.382222515525245	7.73103623808793e-05	0.000797842939770674	0.000293324610209807
PIGR	aPTT, s	0.382222515525245	7.73103623808793e-05	0.000293324610209807	0.000797842939770674
LBP	LYZ	0.382109759203746	5.14996048419144e-05	0.000217818000806786	0.000246053667578036
LYZ	LBP	0.382109759203746	5.14996048419144e-05	0.000246053667578036	0.000217818000806786
PIGR	PPBP	-0.382035030507048	0.000145165042118444	0.000492797116665245	0.00104034946851552
PPBP	PIGR	-0.382035030507048	0.000145165042118444	0.00104034946851552	0.000492797116665245
VWF	LYZ	0.382023636740618	7.59783364666587e-05	0.0028003444011997	0.000350043050149963
LYZ	VWF	0.382023636740618	7.59783364666587e-05	0.000350043050149963	0.0028003444011997
SERPIND1	C1R	-0.38191736356874	5.00458668175797e-05	0.000365770355870602	0.000314922771681355
C1R	SERPIND1	-0.38191736356874	5.00458668175797e-05	0.000314922771681355	0.000365770355870602
Estimated glomerular filtration rate (CKD-EPI), ml/min	C1S	-0.381897625583703	5.58752591623823e-05	0.000480527228796488	0.000240461576390734
C1S	Estimated glomerular filtration rate (CKD-EPI), ml/min	-0.381897625583703	5.58752591623823e-05	0.000240461576390734	0.000480527228796488
AZGP1	C1QA	0.38188305069039	5.70501318374001e-05	0.000387340368790769	0.000735946700702461
C1QA	AZGP1	0.38188305069039	5.70501318374001e-05	0.000735946700702461	0.000387340368790769
Neutrophils, % of leukocytes	Basophiles, % of leukocytes	-0.381869132536185	0.000156538639405062	0.000961594499202524	0.020193484483253
Basophiles, % of leukocytes	Neutrophils, % of leukocytes	-0.381869132536185	0.000156538639405062	0.020193484483253	0.000961594499202524
HBD	APOM	0.381855287569573	0.000153729892256607	0.00396623122022045	0.000521872528976375
APOM	HBD	0.381855287569573	0.000153729892256607	0.000521872528976375	0.00396623122022045
SERPIND1	ACTA2;ACTB;ACTG1;ACTG2	-0.381845982763414	8.47962469325906e-05	0.000508777481595543	0.000520891231157342
ACTA2;ACTB;ACTG1;ACTG2	SERPIND1	-0.381845982763414	8.47962469325906e-05	0.000520891231157342	0.000508777481595543
LRG1	CFHR1	0.381840419336051	8.32769729660554e-05	0.000262644485806029	0.00326705612376205
CFHR1	LRG1	0.381840419336051	8.32769729660554e-05	0.00326705612376205	0.000262644485806029
HPR	C1QA	-0.38183671578167	6.37436167102248e-05	0.000651164581387033	0.000747538777783546
C1QA	HPR	-0.38183671578167	6.37436167102248e-05	0.000747538777783546	0.000651164581387033
LRG1	CPN2	0.381773099204292	6.95205435509246e-05	0.000229952567129981	0.000896815011806928
CPN2	LRG1	0.381773099204292	6.95205435509246e-05	0.000896815011806928	0.000229952567129981
Interleukin-6, ng/l	APOL1	-0.381715718606736	0.000551279549874318	0.00222234568543084	0.00156296839414916
APOL1	Interleukin-6, ng/l	-0.381715718606736	0.000551279549874318	0.00156296839414916	0.00222234568543084
Estimated glomerular filtration rate (CKD-EPI), ml/min	HPR	0.381574151922403	6.53815938590727e-05	0.000544143587601315	0.000651164581387033
HPR	Estimated glomerular filtration rate (CKD-EPI), ml/min	0.381574151922403	6.53815938590727e-05	0.000651164581387033	0.000544143587601315
N-terminal pro b-type Natriuretic Peptide (NT-proBNP), ng/l	ACTA2;ACTB;ACTG1;ACTG2	0.381566299129651	5.98902575277896e-05	0.000335906227003689	0.000412456835006006
ACTA2;ACTB;ACTG1;ACTG2	N-terminal pro b-type Natriuretic Peptide (NT-proBNP), ng/l	0.381566299129651	5.98902575277896e-05	0.000412456835006006	0.000335906227003689
GPX3	FCN3	0.381549439347604	6.96267848523471e-05	0.0020868751470417	0.00598790349730185
FCN3	GPX3	0.381549439347604	6.96267848523471e-05	0.00598790349730185	0.0020868751470417
GSN	PPBP	0.381494149414942	0.000120676006558779	0.000389180121152062	0.000889554562633285
PPBP	GSN	0.381494149414942	0.000120676006558779	0.000889554562633285	0.000389180121152062
Lymphocytes, % of leukocytes	Hemoglobin, g/dl	0.381483655252886	8.01491723069395e-05	0.000328229943733181	0.00032310135086235
Hemoglobin, g/dl	Lymphocytes, % of leukocytes	0.381483655252886	8.01491723069395e-05	0.00032310135086235	0.000328229943733181
Hematocrit l/l	C1R	-0.381327028578942	6.42943392153971e-05	0.000318998836876393	0.00035005925924462
C1R	Hematocrit l/l	-0.381327028578942	6.42943392153971e-05	0.00035005925924462	0.000318998836876393
Mean corpuscular hemoglobin concentration (MCHC), g/dl	HPX	0.381214411488705	8.6531962658353e-05	0.000893009854634203	0.000413430488256575
HPX	Mean corpuscular hemoglobin concentration (MCHC), g/dl	0.381214411488705	8.6531962658353e-05	0.000413430488256575	0.000893009854634203
Neutrophils, % of leukocytes	CFHR5	0.381169149370219	0.000205668030877871	0.00108290514217328	0.00115352939057588
CFHR5	Neutrophils, % of leukocytes	0.381169149370219	0.000205668030877871	0.00115352939057588	0.00108290514217328
SAA2	C8G	0.381168831168831	0.00463707220396958	0.023927292572483	0.0478545851449661
C8G	SAA2	0.381168831168831	0.00463707220396958	0.0478545851449661	0.023927292572483
Immature granulocytes per nl	Bilirubin (total), mg/dl	0.381153222087876	0.00016357068194265	0.000611612115089909	0.00131426561720256
Bilirubin (total), mg/dl	Immature granulocytes per nl	0.381153222087876	0.00016357068194265	0.00131426561720256	0.000611612115089909
Neutrophils, % of leukocytes	GSN	-0.381147338331545	0.00012634522100612	0.000814926675489473	0.000402432926167641
GSN	Neutrophils, % of leukocytes	-0.381147338331545	0.00012634522100612	0.000402432926167641	0.000814926675489473
Ferritin, ug/l	CRP (clinical), mg/l	0.381118247919263	0.000299579406214942	0.0032824850170065	0.000888407894292588
CRP (clinical), mg/l	Ferritin, ug/l	0.381118247919263	0.000299579406214942	0.000888407894292588	0.0032824850170065
Immature granulocytes, % of leukocytes	SAA2	0.381110479645911	0.00640553293800168	0.0157393095048041	0.031181650905744
SAA2	Immature granulocytes, % of leukocytes	0.381110479645911	0.00640553293800168	0.031181650905744	0.0157393095048041
Creatinine, mg/dl	C1QC	0.381080992615473	0.000104279859811972	0.00078665810668487	0.00128115256340423
C1QC	Creatinine, mg/dl	0.381080992615473	0.000104279859811972	0.00128115256340423	0.00078665810668487
Hemoglobin, g/dl	Potassium, mmol/l	-0.381042508836933	0.000200850671828634	0.000740278190454108	0.00173918703258089
Potassium, mmol/l	Hemoglobin, g/dl	-0.381042508836933	0.000200850671828634	0.00173918703258089	0.000740278190454108
ITIH1	B2M	-0.381039061800603	0.00023270817035402	0.000923672430020571	0.000779723479887495
B2M	ITIH1	-0.381039061800603	0.00023270817035402	0.000779723479887495	0.000923672430020571
Potassium, mmol/l	APOD	-0.381017520234611	5.38154889940688e-05	0.000771355342248319	0.000322892933964413
APOD	Potassium, mmol/l	-0.381017520234611	5.38154889940688e-05	0.000322892933964413	0.000771355342248319
C1R	TF	-0.381006694768163	6.51273040455107e-05	0.00035005925924462	0.000317034800825316
TF	C1R	-0.381006694768163	6.51273040455107e-05	0.000317034800825316	0.00035005925924462
CFHR5	HBA1	-0.380990099009901	8.77514649486096e-05	0.000595786262019507	0.000686056907780038
HBA1	CFHR5	-0.380990099009901	8.77514649486096e-05	0.000686056907780038	0.000595786262019507
ITIH3	AGT	0.380952595631495	7.74715713892352e-05	0.000363412098516776	0.000505147951433584
AGT	ITIH3	0.380952595631495	7.74715713892352e-05	0.000505147951433584	0.000363412098516776
SAA1;SAA2	LCAT	-0.380890243595234	9.68281746009843e-05	0.000480416712443345	0.000531524873341573
LCAT	SAA1;SAA2	-0.380890243595234	9.68281746009843e-05	0.000531524873341573	0.000480416712443345
CD169+ monocytes, % of monocytes	C4A;C4B	0.380880399457015	0.00681866750446235	0.0247776931852294	0.0451081081064432
C4A;C4B	CD169+ monocytes, % of monocytes	0.380880399457015	0.00681866750446235	0.0451081081064432	0.0247776931852294
ITIH1	IGHAs	-0.380772265175935	6.80258827737334e-05	0.000337513033761985	0.00125361983968737
IGHAs	ITIH1	-0.380772265175935	6.80258827737334e-05	0.00125361983968737	0.000337513033761985
APOC1	B2M	-0.380695890901495	0.00012992342475701	0.00090595252938672	0.00046555893871262
B2M	APOC1	-0.380695890901495	0.00012992342475701	0.00046555893871262	0.00090595252938672
IGLLs	ACTA2;ACTB;ACTG1;ACTG2	0.380650542118432	4.87896167460624e-05	0.00125877211204841	0.000393366285015128
ACTA2;ACTB;ACTG1;ACTG2	IGLLs	0.380650542118432	4.87896167460624e-05	0.000393366285015128	0.00125877211204841
Neutrophils, % of leukocytes	HRG	-0.380578369402022	5.65017831817433e-05	0.000469529203446445	0.00076723474004683
HRG	Neutrophils, % of leukocytes	-0.380578369402022	5.65017831817433e-05	0.00076723474004683	0.000469529203446445
SERPIND1	CFD	-0.380487190467794	5.09373042013773e-05	0.000365770355870602	0.000505454787844436
CFD	SERPIND1	-0.380487190467794	5.09373042013773e-05	0.000505454787844436	0.000365770355870602
SERPIND1	SERPINA4	0.380452904246096	3.65523197610837e-05	0.000304209628979342	0.000304209628979342
SERPINA4	SERPIND1	0.380452904246096	3.65523197610837e-05	0.000304209628979342	0.000304209628979342
Hemoglobin, g/dl	SERPINC1	0.380436627894137	8.14032324418896e-05	0.000323108214923192	0.000466711866000167
SERPINC1	Hemoglobin, g/dl	0.380436627894137	8.14032324418896e-05	0.000466711866000167	0.000323108214923192
ATRN	FGA	-0.380393571219259	3.50238352570474e-05	0.00301204983210608	0.000361445979852729
FGA	ATRN	-0.380393571219259	3.50238352570474e-05	0.000361445979852729	0.00301204983210608
APOM	ACTA2;ACTB;ACTG1;ACTG2	-0.380356198201375	0.000101287996623775	0.000368060607449775	0.000580717847309645
ACTA2;ACTB;ACTG1;ACTG2	APOM	-0.380356198201375	0.000101287996623775	0.000580717847309645	0.000368060607449775
CRP (clinical), mg/l	CFP	-0.380356185514568	8.61330162962805e-05	0.000292398923742637	0.000766286834635875
CFP	CRP (clinical), mg/l	-0.380356185514568	8.61330162962805e-05	0.000766286834635875	0.000292398923742637
Urea, mg/dl	KLKB1	-0.380323971174815	0.000299349816758921	0.00179609890055353	0.00107267017671947
KLKB1	Urea, mg/dl	-0.380323971174815	0.000299349816758921	0.00107267017671947	0.00179609890055353
Troponin T HS, ng/l	SERPINA3	0.380223724694832	0.00438306370033723	0.0157059782595417	0.0103745911439175
SERPINA3	Troponin T HS, ng/l	0.380223724694832	0.00438306370033723	0.0103745911439175	0.0157059782595417
FCGR3A	HP	-0.38019221753399	0.000358544762775895	0.0462522743980905	0.00433556086094896
HP	FCGR3A	-0.38019221753399	0.000358544762775895	0.00433556086094896	0.0462522743980905
LRG1	APOD	-0.380186191195365	7.91616945822396e-05	0.000255296465027723	0.000453860382271507
APOD	LRG1	-0.380186191195365	7.91616945822396e-05	0.000453860382271507	0.000255296465027723
F9	APOH	0.380177174672588	4.58018182994577e-05	0.000437661819305929	0.000422031040045003
APOH	F9	0.380177174672588	4.58018182994577e-05	0.000422031040045003	0.000437661819305929
CPN1	CLU	-0.380141108581475	4.78792781497044e-05	0.000441173348665133	0.000686269653479096
CLU	CPN1	-0.380141108581475	4.78792781497044e-05	0.000686269653479096	0.000441173348665133
ACTBL2	F2	-0.380140149705367	0.000186376145105491	0.00137385844106334	0.00082905250753822
F2	ACTBL2	-0.380140149705367	0.000186376145105491	0.00082905250753822	0.00137385844106334
Neutrophil-to-lymphocyte ratio	ORM1;ORM2	0.380098948670377	7.48533532595448e-05	0.00030175258032754	0.000919626911474408
ORM1;ORM2	Neutrophil-to-lymphocyte ratio	0.380098948670377	7.48533532595448e-05	0.000919626911474408	0.00030175258032754
LRG1	HP	0.380096025967586	2.79284014752248e-05	0.000105963640891294	0.000720552758060799
HP	LRG1	0.380096025967586	2.79284014752248e-05	0.000720552758060799	0.000105963640891294
Erythrocytes per pl	C1QA	-0.380072146185425	0.000146578781131309	0.000532638387772927	0.00164423154486425
C1QA	Erythrocytes per pl	-0.380072146185425	0.000146578781131309	0.00164423154486425	0.000532638387772927
SAA1;SAA2	C1RL	0.38001467127764	5.90051635841295e-05	0.000310680249075621	0.000661884008900235
C1RL	SAA1;SAA2	0.38001467127764	5.90051635841295e-05	0.000661884008900235	0.000310680249075621
VTN	GC	0.380005860739806	7.26035689393394e-05	0.0015609767321958	0.0045636842222665
GC	VTN	0.380005860739806	7.26035689393394e-05	0.0045636842222665	0.0015609767321958
Red blood cell distribution width (RDW-CV), %	ACTA2;ACTB;ACTG1;ACTG2	0.379982214141877	5.42644376338424e-05	0.000307640240752038	0.000412456835006006
ACTA2;ACTB;ACTG1;ACTG2	Red blood cell distribution width (RDW-CV), %	0.379982214141877	5.42644376338424e-05	0.000412456835006006	0.000307640240752038
FCGBP	CD14	0.379938456848343	7.21847276458543e-05	0.00153142860680658	0.000262305066656766
CD14	FCGBP	0.379938456848343	7.21847276458543e-05	0.000262305066656766	0.00153142860680658
TF	F12	0.379915695512026	8.26470586685354e-05	0.00038768983884513	0.00303698153683047
F12	TF	0.379915695512026	8.26470586685354e-05	0.00303698153683047	0.00038768983884513
ITIH1	CPN2	-0.379798480715912	5.00458668175797e-05	0.000263506808957869	0.000791915626990978
CPN2	ITIH1	-0.379798480715912	5.00458668175797e-05	0.000791915626990978	0.000263506808957869
IGFALS	ACTA2;ACTB;ACTG1;ACTG2	-0.379752628324057	0.000139445007100747	0.000689271035007943	0.000734220649632503
ACTA2;ACTB;ACTG1;ACTG2	IGFALS	-0.379752628324057	0.000139445007100747	0.000734220649632503	0.000689271035007943
CFP	CFHR2	-0.379750346740638	8.92167577848764e-05	0.000767264116949937	0.00283240466197879
CFHR2	CFP	-0.379750346740638	8.92167577848764e-05	0.00283240466197879	0.000767264116949937
INR	Carboxyhemoglobin (COHB), % of Hb	0.379729475292856	0.00144638472689089	0.00601882676673949	0.0260180039553831
Carboxyhemoglobin (COHB), % of Hb	INR	0.379729475292856	0.00144638472689089	0.0260180039553831	0.00601882676673949
LBP	LPA	-0.379723843944027	6.37436167102248e-05	0.000249179592594515	0.00234940758731971
LPA	LBP	-0.379723843944027	6.37436167102248e-05	0.00234940758731971	0.000249179592594515
CFB	A2M;PZP	-0.37962716678313	6.80258827737334e-05	0.000896815011806928	0.00267596011233565
A2M;PZP	CFB	-0.37962716678313	6.80258827737334e-05	0.00267596011233565	0.000896815011806928
Troponin T HS, ng/l	CNDP1	-0.379451306192112	0.00446849935179381	0.0157927785309973	0.0268109961107628
CNDP1	Troponin T HS, ng/l	-0.379451306192112	0.00446849935179381	0.0268109961107628	0.0157927785309973
HPR	C1QB	-0.37944683632757	5.00458668175797e-05	0.000586901529042525	0.00110001952625819
C1QB	HPR	-0.37944683632757	5.00458668175797e-05	0.00110001952625819	0.000586901529042525
SERPINA10	PIGR	0.379445130194557	0.000129202443742439	0.000757596147398845	0.000450462574129043
PIGR	SERPINA10	0.379445130194557	0.000129202443742439	0.000450462574129043	0.000757596147398845
SERPINF2	ORM2	0.379338638054234	7.4193149922175e-05	0.00938167252567235	0.00478545816998029
ORM2	SERPINF2	0.379338638054234	7.4193149922175e-05	0.00478545816998029	0.00938167252567235
FGG	ATRN	-0.379275522394788	4.682962596012e-05	0.000549104883362139	0.00302051087442774
ATRN	FGG	-0.379275522394788	4.682962596012e-05	0.00302051087442774	0.000549104883362139
Procalcitonin, �g/l	TTR	-0.379269286690402	5.42238993135746e-05	0.000164585482622379	0.000349744150572556
TTR	Procalcitonin, �g/l	-0.379269286690402	5.42238993135746e-05	0.000349744150572556	0.000164585482622379
GSN	CNDP1	0.379135346734758	0.000189762976903148	0.000582843429059668	0.00295425796289383
CNDP1	GSN	0.379135346734758	0.000189762976903148	0.00295425796289383	0.000582843429059668
ORM1;ORM2	S100A9	0.379083837510804	0.000239292699027893	0.00246950065396786	0.0102895860581994
S100A9	ORM1;ORM2	0.379083837510804	0.000239292699027893	0.0102895860581994	0.00246950065396786
FCGBP	AHSG	-0.379081044518754	4.39290046104106e-05	0.00144762300467833	0.000139922014685011
AHSG	FCGBP	-0.379081044518754	4.39290046104106e-05	0.000139922014685011	0.00144762300467833
Bilirubin (total), mg/dl	SERPINA1	0.379078713218901	9.38099499091364e-05	0.000896406188020637	0.000291602012970569
SERPINA1	Bilirubin (total), mg/dl	0.379078713218901	9.38099499091364e-05	0.000291602012970569	0.000896406188020637
Lymphocytes, % of leukocytes	Hematocrit l/l	0.37892748418816	0.000106938658118894	0.000418032936282949	0.000459836229911243
Hematocrit l/l	Lymphocytes, % of leukocytes	0.37892748418816	0.000106938658118894	0.000459836229911243	0.000418032936282949
SERPINC1	LYZ	-0.378916122964792	3.72203276410216e-05	0.000234215720277648	0.000189037437700432
LYZ	SERPINC1	-0.378916122964792	3.72203276410216e-05	0.000189037437700432	0.000234215720277648
Monocytes, % of leukocytes	Leukocytes per nl	-0.37891202202782	6.83052478435101e-05	0.00103663258491915	0.0006293840694152
Leukocytes per nl	Monocytes, % of leukocytes	-0.37891202202782	6.83052478435101e-05	0.0006293840694152	0.00103663258491915
KLKB1	FGB	-0.378887811915335	5.58761169678281e-05	0.000266963669957401	0.000554463006834602
FGB	KLKB1	-0.378887811915335	5.58761169678281e-05	0.000554463006834602	0.000266963669957401
Erythrocytes per pl	Glucose, mg/dl	-0.378828465344308	0.000742469454898551	0.00230791710076899	0.0103035457208759
Glucose, mg/dl	Erythrocytes per pl	-0.378828465344308	0.000742469454898551	0.0103035457208759	0.00230791710076899
Troponin T HS, ng/l	Lactate dehydrogenase (LDH), U/l	0.378735384794604	0.00295049737185986	0.0113616167453708	0.0161963472753158
Lactate dehydrogenase (LDH), U/l	Troponin T HS, ng/l	0.378735384794604	0.00295049737185986	0.0161963472753158	0.0113616167453708
SERPIND1	LGALS3BP	-0.378685941988694	4.07391408595857e-05	0.000318506010356761	0.00175178305696219
LGALS3BP	SERPIND1	-0.378685941988694	4.07391408595857e-05	0.00175178305696219	0.000318506010356761
APOM	ALB	0.378681008640451	7.93282884558963e-05	0.000314872283409557	0.00121035900985532
ALB	APOM	0.378681008640451	7.93282884558963e-05	0.00121035900985532	0.000314872283409557
PGLYRP2	FCGBP	-0.378652338353959	5.39104583717905e-05	0.000167577087468939	0.00144762300467833
FCGBP	PGLYRP2	-0.378652338353959	5.39104583717905e-05	0.00144762300467833	0.000167577087468939
LRG1	ACTA2;ACTB;ACTG1;ACTG2	0.378593272171254	6.23481262218381e-05	0.000208906708639406	0.000412456835006006
ACTA2;ACTB;ACTG1;ACTG2	LRG1	0.378593272171254	6.23481262218381e-05	0.000412456835006006	0.000208906708639406
Procalcitonin, �g/l	HPR	-0.378578694930451	0.00012164337534946	0.000333872242980432	0.000923058554122372
HPR	Procalcitonin, �g/l	-0.378578694930451	0.00012164337534946	0.000923058554122372	0.000333872242980432
Hematocrit l/l	AHSG	0.378572251104431	9.8957389248285e-05	0.000440189765966509	0.000283677849178417
AHSG	Hematocrit l/l	0.378572251104431	9.8957389248285e-05	0.000283677849178417	0.000440189765966509
GSN	CST3	-0.378522306471522	0.000188008584490914	0.000582843429059668	0.000757909606228999
CST3	GSN	-0.378522306471522	0.000188008584490914	0.000757909606228999	0.000582843429059668
Red blood cell distribution width (RDW-CV), %	Glucose, mg/dl	0.378430132843168	0.000410956290597724	0.00139508846018701	0.00687668547008652
Glucose, mg/dl	Red blood cell distribution width (RDW-CV), %	0.378430132843168	0.000410956290597724	0.00687668547008652	0.00139508846018701
Immature granulocytes per nl	Potassium, mmol/l	0.378408044226439	0.000196808295320232	0.000715162537924225	0.00173918703258089
Potassium, mmol/l	Immature granulocytes per nl	0.378408044226439	0.000196808295320232	0.00173918703258089	0.000715162537924225
LRG1	F12	-0.378382886639767	5.46608943804988e-05	0.000185559351975904	0.00235041845836145
F12	LRG1	-0.378382886639767	5.46608943804988e-05	0.00235041845836145	0.000185559351975904
CRP (clinical), mg/l	Creatinine, mg/dl	0.378339933884857	9.47324729622506e-05	0.000313345872105906	0.00078665810668487
Creatinine, mg/dl	CRP (clinical), mg/l	0.378339933884857	9.47324729622506e-05	0.00078665810668487	0.000313345872105906
GPLD1	KLKB1	0.378328787503099	4.78792781497044e-05	0.000561493352846533	0.000233072712502334
KLKB1	GPLD1	0.378328787503099	4.78792781497044e-05	0.000233072712502334	0.000561493352846533
Hemoglobin, g/dl	Lactate, mg/dl	0.37830929528945	0.000713929969018893	0.00225133505102818	0.0155880490555026
Lactate, mg/dl	Hemoglobin, g/dl	0.37830929528945	0.000713929969018893	0.0155880490555026	0.00225133505102818
CD169/Siglec-1 antigens per monocyte	N-terminal pro b-type Natriuretic Peptide (NT-proBNP), ng/l	-0.37822417750582	0.00884443704935869	0.0401775889635199	0.0215270260257976
N-terminal pro b-type Natriuretic Peptide (NT-proBNP), ng/l	CD169/Siglec-1 antigens per monocyte	-0.37822417750582	0.00884443704935869	0.0215270260257976	0.0401775889635199
SERPIND1	PGLYRP2	0.378220589229763	5.8383754475886e-05	0.000396394964599437	0.000179321531604507
PGLYRP2	SERPIND1	0.378220589229763	5.8383754475886e-05	0.000179321531604507	0.000396394964599437
SAA1	F12	-0.378159558656825	0.000105941216401063	0.000621200768897141	0.00303698153683047
F12	SAA1	-0.378159558656825	0.000105941216401063	0.00303698153683047	0.000621200768897141
Immature granulocytes, % of leukocytes	C4A	-0.378144931545242	0.0002109787065308	0.000907208438082439	0.00777607232642091
C4A	Immature granulocytes, % of leukocytes	-0.378144931545242	0.0002109787065308	0.00777607232642091	0.000907208438082439
PON1	CRP	-0.378102122138819	5.83331432763973e-05	0.00048114731540572	0.000209027096740424
CRP	PON1	-0.378102122138819	5.83331432763973e-05	0.000209027096740424	0.00048114731540572
Gamma-glutamyl transferase, U/l	CFP	-0.378013798871628	0.000107288194442288	0.00106462900638886	0.000865011067690948
CFP	Gamma-glutamyl transferase, U/l	-0.378013798871628	0.000107288194442288	0.000865011067690948	0.00106462900638886
Potassium, mmol/l	AHSG	-0.378010225020663	0.000105448680457552	0.00108823038232194	0.000298964390747786
AHSG	Potassium, mmol/l	-0.378010225020663	0.000105448680457552	0.000298964390747786	0.00108823038232194
CFD	CD14	0.377978184749477	7.54330025773378e-05	0.000648723822165105	0.000266598831026755
CD14	CFD	0.377978184749477	7.54330025773378e-05	0.000266598831026755	0.000648723822165105
Leukocytes per nl	SAA2	0.377922077922078	0.00823031263870905	0.0262150698862584	0.0386076483779443
SAA2	Leukocytes per nl	0.377922077922078	0.00823031263870905	0.0386076483779443	0.0262150698862584
Neutrophil-to-lymphocyte ratio	SELL	-0.377895596689426	0.000252718418188062	0.00085791252490158	0.00327914340657133
SELL	Neutrophil-to-lymphocyte ratio	-0.377895596689426	0.000252718418188062	0.00327914340657133	0.00085791252490158
LBP	FCGBP	0.377880667257329	6.17203606645799e-05	0.000244982354637871	0.00144762300467833
FCGBP	LBP	0.377880667257329	6.17203606645799e-05	0.00144762300467833	0.000244982354637871
Neutrophils, % of leukocytes	SERPINA10	0.377869582541902	5.94784218621162e-05	0.000469529203446445	0.00040352338230733
SERPINA10	Neutrophils, % of leukocytes	0.377869582541902	5.94784218621162e-05	0.00040352338230733	0.000469529203446445
SERPINA10	TTR	-0.377859928318644	6.65616635104181e-05	0.000429322729642197	0.000418851443553363
TTR	SERPINA10	-0.377859928318644	6.65616635104181e-05	0.000418851443553363	0.000429322729642197
CPN2	ACTBL2	0.377846790890269	0.00062299290279639	0.00414295505552082	0.00366803921797052
ACTBL2	CPN2	0.377846790890269	0.00062299290279639	0.00366803921797052	0.00414295505552082
SERPINA4	CFB	-0.377833033239018	6.60159017647291e-05	0.000500944195744121	0.000896815011806928
CFB	SERPINA4	-0.377833033239018	6.60159017647291e-05	0.000896815011806928	0.000500944195744121
aPTT, s	Carboxyhemoglobin (COHB), % of Hb	0.377809280263928	0.000660187597171601	0.00459145545921832	0.0212910500087841
Carboxyhemoglobin (COHB), % of Hb	aPTT, s	0.377809280263928	0.000660187597171601	0.0212910500087841	0.00459145545921832
HP;HPR	C6	0.37778779613642	7.58156055077593e-05	0.00217338069122243	0.00177822056554563
C6	HP;HPR	0.37778779613642	7.58156055077593e-05	0.00177822056554563	0.00217338069122243
CPN2	AHSG	-0.377643531771972	6.51273040455107e-05	0.000884360233881145	0.000193136143031515
AHSG	CPN2	-0.377643531771972	6.51273040455107e-05	0.000193136143031515	0.000884360233881145
APOM	F13A1	0.377565521258008	8.74416974943834e-05	0.000341817544750771	0.00205090526850463
F13A1	APOM	0.377565521258008	8.74416974943834e-05	0.00205090526850463	0.000341817544750771
APOH	APOE	0.377526316975858	5.8383754475886e-05	0.000470719020461831	0.00215185837925408
APOE	APOH	0.377526316975858	5.8383754475886e-05	0.00215185837925408	0.000470719020461831
Immature granulocytes, % of leukocytes	F2	-0.377491699963436	0.000371941811471053	0.00152319027554812	0.0014539543539323
F2	Immature granulocytes, % of leukocytes	-0.377491699963436	0.000371941811471053	0.0014539543539323	0.00152319027554812
PGLYRP2	FGG	-0.377445168270856	7.26035689393394e-05	0.000217810706818018	0.000780488366097898
FGG	PGLYRP2	-0.377445168270856	7.26035689393394e-05	0.000780488366097898	0.000217810706818018
Potassium, mmol/l	C1QC	0.377349976748127	6.41681880366972e-05	0.000827769625673394	0.00103471203209174
C1QC	Potassium, mmol/l	0.377349976748127	6.41681880366972e-05	0.00103471203209174	0.000827769625673394
Neutrophils per nl	Hematocrit l/l	-0.377302710558542	0.00010877134354601	0.000719564272688986	0.000460049289096237
Hematocrit l/l	Neutrophils per nl	-0.377302710558542	0.00010877134354601	0.000460049289096237	0.000719564272688986
CFH	C8A	0.377273854338075	5.34707397156697e-05	0.00172443135583035	0.000985389346188769
C8A	CFH	0.377273854338075	5.34707397156697e-05	0.000985389346188769	0.00172443135583035
APOL1	CRP	-0.377258826800111	7.77043820468331e-05	0.000274626446138122	0.000274626446138122
CRP	APOL1	-0.377258826800111	7.77043820468331e-05	0.000274626446138122	0.000274626446138122
CFH	APOD	-0.377246804769741	8.81481314048675e-05	0.00202086815366178	0.000494396041357735
APOD	CFH	-0.377246804769741	8.81481314048675e-05	0.000494396041357735	0.00202086815366178
Troponin T HS, ng/l	AMBP	0.377235658479536	0.00420140855437013	0.0152670902398239	0.0200733964264351
AMBP	Troponin T HS, ng/l	0.377235658479536	0.00420140855437013	0.0200733964264351	0.0152670902398239
CA1	RBP4	-0.37716477895506	0.00185265370901861	0.0176345186376957	0.00856377319522179
RBP4	CA1	-0.37716477895506	0.00185265370901861	0.00856377319522179	0.0176345186376957
CD169/Siglec-1 antigens per monocyte	LCAT	0.377157738429337	0.00793435591811203	0.0385183370856842	0.0208349997171596
LCAT	CD169/Siglec-1 antigens per monocyte	0.377157738429337	0.00793435591811203	0.0208349997171596	0.0385183370856842
Interleukin-6, ng/l	LCAT	-0.377145936981298	0.000842489741346697	0.00334403620411458	0.00306144159531617
LCAT	Interleukin-6, ng/l	-0.377145936981298	0.000842489741346697	0.00306144159531617	0.00334403620411458
Erythrocytes per pl	CFP	0.37707549143317	0.000221544442209889	0.00076211288120202	0.00145858318537388
CFP	Erythrocytes per pl	0.37707549143317	0.000221544442209889	0.00145858318537388	0.00076211288120202
TF	CST3	-0.37706123888455	0.000101287996623775	0.000450556950498862	0.000442920392015831
CST3	TF	-0.37706123888455	0.000101287996623775	0.000442920392015831	0.000450556950498862
HHb (deoxyhemoglobin), % of Hb	PPBP	0.377046036758672	0.000620804163350591	0.00728033973383874	0.00348833952203345
PPBP	HHb (deoxyhemoglobin), % of Hb	0.377046036758672	0.000620804163350591	0.00348833952203345	0.00728033973383874
SERPINA10	APOC1	-0.377012375177513	3.83160320041386e-05	0.000290751066384346	0.00039542145028271
APOC1	SERPINA10	-0.377012375177513	3.83160320041386e-05	0.00039542145028271	0.000290751066384346
LCAT	ACTB;ACTG1	-0.377006802721088	0.000266456250371298	0.00118527090682405	0.00185799223231878
ACTB;ACTG1	LCAT	-0.377006802721088	0.000266456250371298	0.00185799223231878	0.00118527090682405
Erythrocytes per pl	PON1	0.376998768748696	5.16836093546997e-05	0.000205144172515577	0.000444479040450417
PON1	Erythrocytes per pl	0.376998768748696	5.16836093546997e-05	0.000444479040450417	0.000205144172515577
IGKVs	IGHM	0.376985325609179	6.65616635104181e-05	0.00156117356233526	0.00429322729642197
IGHM	IGKVs	0.376985325609179	6.65616635104181e-05	0.00429322729642197	0.00156117356233526
Mean platelet volume, fl	APOC3	0.376887857825844	0.000142130835522251	0.00142375256045144	0.00246605064710545
APOC3	Mean platelet volume, fl	0.376887857825844	0.000142130835522251	0.00246605064710545	0.00142375256045144
Leukocytes per nl	APOA2	-0.376842760154226	2.92243607162425e-05	0.000342722048399571	9.96682867658573e-05
APOA2	Leukocytes per nl	-0.376842760154226	2.92243607162425e-05	9.96682867658573e-05	0.000342722048399571
C8A	RBP4	-0.376705813403061	3.91838448111291e-05	0.000842452663439276	0.00033698106537571
RBP4	C8A	-0.376705813403061	3.91838448111291e-05	0.00033698106537571	0.000842452663439276
Procalcitonin, �g/l	LGALS3BP	0.376645670728635	6.70873807812804e-05	0.000201262142343841	0.0019231715823967
LGALS3BP	Procalcitonin, �g/l	0.376645670728635	6.70873807812804e-05	0.0019231715823967	0.000201262142343841
HGFAC	C9	-0.376641269178583	0.00167013944357394	0.0269309985276298	0.00861791952884153
C9	HGFAC	-0.376641269178583	0.00167013944357394	0.00861791952884153	0.0269309985276298
TGFBI	IGHAs	0.376623376623377	0.000157510488681666	0.00492716271305735	0.00253985662999187
IGHAs	TGFBI	0.376623376623377	0.000157510488681666	0.00253985662999187	0.00492716271305735
Leukocytes per nl	HHb (deoxyhemoglobin), % of Hb	-0.376549563173595	0.0012923549139835	0.00597098451333564	0.0123491691780646
HHb (deoxyhemoglobin), % of Hb	Leukocytes per nl	-0.376549563173595	0.0012923549139835	0.0123491691780646	0.00597098451333564
MASP2	LBP	0.376518218623482	0.000897850101085786	0.0104728573299541	0.00248526978218781
LBP	MASP2	0.376518218623482	0.000897850101085786	0.00248526978218781	0.0104728573299541
SERPINA3	FGG	0.376498433379167	3.58207373689382e-05	0.000133938409292551	0.000528239825073734
FGG	SERPINA3	0.376498433379167	3.58207373689382e-05	0.000528239825073734	0.000133938409292551
Hemoglobin, g/dl	AGT	-0.376482107061339	5.26409181774808e-05	0.000230192489657459	0.000367063699724055
AGT	Hemoglobin, g/dl	-0.376482107061339	5.26409181774808e-05	0.000367063699724055	0.000230192489657459
SERPINC1	B2M	-0.376473396795082	9.6344640984241e-05	0.000540367768998569	0.000365542902557856
B2M	SERPINC1	-0.376473396795082	9.6344640984241e-05	0.000365542902557856	0.000540367768998569
Immature granulocytes per nl	F9	0.376424849650308	0.000109491264150233	0.000441386658605627	0.000830845475022357
F9	Immature granulocytes per nl	0.376424849650308	0.000109491264150233	0.000830845475022357	0.000441386658605627
Alkaline phosphatase, U/l	APOA2	-0.376395634906846	0.000672081459579113	0.0192663351746012	0.00162053286515338
APOA2	Alkaline phosphatase, U/l	-0.376395634906846	0.000672081459579113	0.00162053286515338	0.0192663351746012
CFHR5	HBB	-0.376393639363936	0.000136200799873781	0.000857068447986229	0.00146415859864314
HBB	CFHR5	-0.376393639363936	0.000136200799873781	0.00146415859864314	0.000857068447986229
PF4	AHSG	0.376323723076588	0.00105421152496174	0.00735098847135482	0.00234734985003862
AHSG	PF4	0.376323723076588	0.00105421152496174	0.00234734985003862	0.00735098847135482
Hematocrit l/l	Leukocytes per nl	-0.376308357292185	6.7150717522869e-05	0.000320831205942596	0.0006293840694152
Leukocytes per nl	Hematocrit l/l	-0.376308357292185	6.7150717522869e-05	0.0006293840694152	0.000320831205942596
ITIH1	A1BG	0.376300069878051	6.37222329488819e-05	0.000322359531388462	0.00521718786760426
A1BG	ITIH1	0.376300069878051	6.37222329488819e-05	0.00521718786760426	0.000322359531388462
VWF	SERPINC1	-0.376299217849419	5.15222058306714e-05	0.00221545485071887	0.000316493550102696
SERPINC1	VWF	-0.376299217849419	5.15222058306714e-05	0.000316493550102696	0.00221545485071887
CFH	A2M	-0.376164822036382	9.3993867612176e-05	0.00202086815366178	0.00344432626702264
A2M	CFH	-0.376164822036382	9.3993867612176e-05	0.00344432626702264	0.00202086815366178
IGLCs	IGHM	0.376164822036382	5.58761169678281e-05	0.0012013365148083	0.00429322729642197
IGHM	IGLCs	0.376164822036382	5.58761169678281e-05	0.00429322729642197	0.0012013365148083
CD169+ monocytes, % of monocytes	Mean corpuscular volume (MCV), fl	-0.37613805050276	0.00951146975215584	0.0285344092564675	0.0377532184008647
Mean corpuscular volume (MCV), fl	CD169+ monocytes, % of monocytes	-0.37613805050276	0.00951146975215584	0.0377532184008647	0.0285344092564675
PGLYRP2	TTR	0.376119739422492	8.26470586685354e-05	0.000245091277430829	0.000485269698346953
TTR	PGLYRP2	0.376119739422492	8.26470586685354e-05	0.000485269698346953	0.000245091277430829
Ferritin, ug/l	APOA2	-0.375984464343511	0.000239737802359918	0.002945350143279	0.000651077400093252
APOA2	Ferritin, ug/l	-0.375984464343511	0.000239737802359918	0.000651077400093252	0.002945350143279
Glucose, mg/dl	APOA1	-0.375982815747176	0.000407879190354943	0.00687668547008652	0.001403104414821
APOA1	Glucose, mg/dl	-0.375982815747176	0.000407879190354943	0.001403104414821	0.00687668547008652
CPN1	FN1	-0.375921375921376	7.10462380097147e-05	0.000591288045371174	0.00285538077406038
FN1	CPN1	-0.375921375921376	7.10462380097147e-05	0.00285538077406038	0.000591288045371174
Lactate dehydrogenase (LDH), U/l	CFD	0.375860938499219	0.000146672007322929	0.00228447233207083	0.00113062703329967
CFD	Lactate dehydrogenase (LDH), U/l	0.375860938499219	0.000146672007322929	0.00113062703329967	0.00228447233207083
Neutrophils, % of leukocytes	CP	0.375822531284596	0.000336343201304004	0.00163729331955534	0.00456718662823332
CP	Neutrophils, % of leukocytes	0.375822531284596	0.000336343201304004	0.00456718662823332	0.00163729331955534
CFHR5	CFHR1	0.375696767001115	0.000403227690241235	0.00196288196381582	0.00800251877555681
CFHR1	CFHR5	0.375696767001115	0.000403227690241235	0.00800251877555681	0.00196288196381582
JCHAIN	IGHGs	0.375686946329148	6.09977205813406e-05	0.000629496476399435	0.00157374119099859
IGHGs	JCHAIN	0.375686946329148	6.09977205813406e-05	0.00157374119099859	0.000629496476399435
Procalcitonin, �g/l	TGFBI	0.375647667300435	0.000235324431756332	0.000613269731243774	0.00492716271305735
TGFBI	Procalcitonin, �g/l	0.375647667300435	0.000235324431756332	0.00492716271305735	0.000613269731243774
PGLYRP2	GPLD1	0.37563284719248	8.62771072961597e-05	0.000252948791845559	0.000927478903433716
GPLD1	PGLYRP2	0.37563284719248	8.62771072961597e-05	0.000927478903433716	0.000252948791845559
Sodium, mmol/l	JCHAIN	0.375591039273538	7.27641018590396e-05	0.000468155476538604	0.000722043779985855
JCHAIN	Sodium, mmol/l	0.375591039273538	7.27641018590396e-05	0.000722043779985855	0.000468155476538604
C1R	APOA1	-0.375506615873588	4.682962596012e-05	0.00031178684902771	0.000223741546253907
APOA1	C1R	-0.375506615873588	4.682962596012e-05	0.000223741546253907	0.00031178684902771
Neutrophils, % of leukocytes	APOL1	-0.375445280146543	0.000173430477573046	0.000994334738085465	0.000559313290173074
APOL1	Neutrophils, % of leukocytes	-0.375445280146543	0.000173430477573046	0.000559313290173074	0.000994334738085465
pCO2, mmHg	CP	0.375407678830187	0.00116841421238969	0.0251209055663783	0.010124539993605
CP	pCO2, mmHg	0.375407678830187	0.00116841421238969	0.010124539993605	0.0251209055663783
Mean corpuscular volume (MCV), fl	PIGR	0.375370076376595	0.000118776965383146	0.00204296380459011	0.000425617459289606
PIGR	Mean corpuscular volume (MCV), fl	0.375370076376595	0.000118776965383146	0.000425617459289606	0.00204296380459011
C8A	AZGP1	-0.375326285418029	5.9677186406911e-05	0.00102644760619887	0.000394787540845719
AZGP1	C8A	-0.375326285418029	5.9677186406911e-05	0.000394787540845719	0.00102644760619887
APOD	S100A8	-0.375269573370839	0.000799948585500537	0.00290685542336815	0.00429972364706538
S100A8	APOD	-0.375269573370839	0.000799948585500537	0.00429972364706538	0.00290685542336815
APOM	F9	-0.375232665216795	9.48707746350194e-05	0.000349666569369071	0.000815888661861167
F9	APOM	-0.375232665216795	9.48707746350194e-05	0.000815888661861167	0.000349666569369071
PGLYRP2	HBB	0.375218087144693	0.000118713640996135	0.000333027735748877	0.00139218724440922
HBB	PGLYRP2	0.375218087144693	0.000118713640996135	0.00139218724440922	0.000333027735748877
SELL	MASP2	-0.375200543008762	0.00149074785013833	0.00938080354477289	0.0147928055898342
MASP2	SELL	-0.375200543008762	0.00149074785013833	0.0147928055898342	0.00938080354477289
IGLVs	CD14	0.375191037576359	0.000109089215414795	0.00122369641639205	0.000370329178644961
CD14	IGLVs	0.375191037576359	0.000109089215414795	0.000370329178644961	0.00122369641639205
Red blood cell distribution width (RDW-CV), %	SERPINA1	0.375174752425448	0.000194511441028826	0.000809418577184468	0.00058127079311347
SERPINA1	Red blood cell distribution width (RDW-CV), %	0.375174752425448	0.000194511441028826	0.00058127079311347	0.000809418577184468
INR	A2M;PZP	0.375138850470719	0.000153440779079798	0.00109302969393662	0.00395877210025879
A2M;PZP	INR	0.375138850470719	0.000153440779079798	0.00395877210025879	0.00109302969393662
CD169+ monocytes, % of monocytes	Neutrophils, % of leukocytes	-0.375017007619292	0.0117486991855509	0.0329474390203492	0.0303116438987213
Neutrophils, % of leukocytes	CD169+ monocytes, % of monocytes	-0.375017007619292	0.0117486991855509	0.0303116438987213	0.0329474390203492
Estimated glomerular filtration rate (CKD-EPI), ml/min	APOM	0.374913122770364	0.000109315836360911	0.000762256372462567	0.000386349120289246
APOM	Estimated glomerular filtration rate (CKD-EPI), ml/min	0.374913122770364	0.000109315836360911	0.000386349120289246	0.000762256372462567
Sodium, mmol/l	CD44	0.374901692717457	8.28380046727785e-05	0.000485731936490383	0.000957239794097463
CD44	Sodium, mmol/l	0.374901692717457	8.28380046727785e-05	0.000957239794097463	0.000485731936490383
KNG1	CA1	-0.37486298867373	0.00155251109646402	0.0196168023991596	0.0159598140716501
CA1	KNG1	-0.37486298867373	0.00155251109646402	0.0159598140716501	0.0196168023991596
N-terminal pro b-type Natriuretic Peptide (NT-proBNP), ng/l	PGLYRP2	-0.374860050896578	0.000275443938172502	0.00109330055459239	0.000684392003310202
PGLYRP2	N-terminal pro b-type Natriuretic Peptide (NT-proBNP), ng/l	-0.374860050896578	0.000275443938172502	0.000684392003310202	0.00109330055459239
Leukocytes per nl	SERPINF1	0.374854607918549	6.23388454944689e-05	0.000618593159137422	0.000268057035626216
SERPINF1	Leukocytes per nl	0.374854607918549	6.23388454944689e-05	0.000268057035626216	0.000618593159137422
LRG1	FGG	0.374821360142461	4.89512105322837e-05	0.000170667734017962	0.000549104883362139
FGG	LRG1	0.374821360142461	4.89512105322837e-05	0.000549104883362139	0.000170667734017962
CPN1	S100A9	0.374819936617689	0.000420178391876731	0.00221236785926932	0.0120451139004663
S100A9	CPN1	0.374819936617689	0.000420178391876731	0.0120451139004663	0.00221236785926932
APOL1	ALB	0.374794310574127	8.08866336062676e-05	0.00027825001960556	0.00121035900985532
ALB	APOL1	0.374794310574127	8.08866336062676e-05	0.00121035900985532	0.00027825001960556
Potassium, mmol/l	IGLVs	0.374767772887729	6.41681880366972e-05	0.000827769625673394	0.000752517841521267
IGLVs	Potassium, mmol/l	0.374767772887729	6.41681880366972e-05	0.000752517841521267	0.000827769625673394
HHb (deoxyhemoglobin), % of Hb	PIGR	-0.374765663212106	0.000699161536577573	0.00751598651820891	0.00189877554144225
PIGR	HHb (deoxyhemoglobin), % of Hb	-0.374765663212106	0.000699161536577573	0.00189877554144225	0.00751598651820891
CFI	ALB	-0.374704145346347	8.44436518503711e-05	0.00217864621773958	0.00121035900985532
ALB	CFI	-0.374704145346347	8.44436518503711e-05	0.00121035900985532	0.00217864621773958
Glucose, mg/dl	S100A8	0.374702512892138	0.00191275196557899	0.0133375677599833	0.00809000011671116
S100A8	Glucose, mg/dl	0.374702512892138	0.00191275196557899	0.00809000011671116	0.0133375677599833
Estimated glomerular filtration rate (CKD-EPI), ml/min	LRG1	-0.374651815570571	7.64050335143831e-05	0.000616015582709714	0.000249525299325454
LRG1	Estimated glomerular filtration rate (CKD-EPI), ml/min	-0.374651815570571	7.64050335143831e-05	0.000249525299325454	0.000616015582709714
Lactate, mg/dl	APOH	-0.374566324985206	0.000348392305228543	0.0138592253626734	0.00199744921664365
APOH	Lactate, mg/dl	-0.374566324985206	0.000348392305228543	0.00199744921664365	0.0138592253626734
VTN	B2M	-0.374548655665304	0.000653373850433553	0.00766229333690258	0.00208111670878835
B2M	VTN	-0.374548655665304	0.000653373850433553	0.00208111670878835	0.00766229333690258
CD169/Siglec-1 antigens per monocyte	Gamma-glutamyl transferase, U/l	-0.374520752359943	0.0107505848278316	0.0462275147596761	0.0351095048807667
Gamma-glutamyl transferase, U/l	CD169/Siglec-1 antigens per monocyte	-0.374520752359943	0.0107505848278316	0.0351095048807667	0.0462275147596761
JCHAIN	C4B	-0.374514798368009	5.58761169678281e-05	0.000600668257404152	0.00288320763553993
PON1	HBB;HBD	0.374514798368009	8.81481314048675e-05	0.000614654537904211	0.000874700688555993
C4B	JCHAIN	-0.374514798368009	5.58761169678281e-05	0.00288320763553993	0.000600668257404152
HBB;HBD	PON1	0.374514798368009	8.81481314048675e-05	0.000874700688555993	0.000614654537904211
ITIH3	ACTBL2	0.374470457079153	0.00019680074056925	0.00078114755487487	0.00141040530741296
ACTBL2	ITIH3	0.374470457079153	0.00019680074056925	0.00141040530741296	0.00078114755487487
LRG1	CST3	0.374441393556188	0.000161408464227952	0.000484225392683856	0.00067166748017438
CST3	LRG1	0.374441393556188	0.000161408464227952	0.00067166748017438	0.000484225392683856
PON1	IGLCs	-0.374424633140229	7.74715713892352e-05	0.000555212928289519	0.00153751272449405
IGLCs	PON1	-0.374424633140229	7.74715713892352e-05	0.00153751272449405	0.000555212928289519
SERPINA4	CP	-0.374403383920661	0.000109693863497805	0.000744763599537729	0.00217700129095644
CP	SERPINA4	-0.374403383920661	0.000109693863497805	0.00217700129095644	0.000744763599537729
LRG1	HBB	-0.374370534003561	5.23051669740294e-05	0.000179929774390661	0.00071024910943682
HBB	LRG1	-0.374370534003561	5.23051669740294e-05	0.00071024910943682	0.000179929774390661
CFH	A1BG	0.37428938529856	8.08866336062676e-05	0.00202086815366178	0.00521718786760426
A1BG	CFH	0.37428938529856	8.08866336062676e-05	0.00521718786760426	0.00202086815366178
LCAT	FGA	-0.374203321043757	5.39104583717905e-05	0.000344532638973494	0.000496746366425783
FGA	LCAT	-0.374203321043757	5.39104583717905e-05	0.000496746366425783	0.000344532638973494
GSN	CFB	-0.374190203548002	3.83160320041386e-05	0.000145375533192173	0.000659035750471183
CFB	GSN	-0.374190203548002	3.83160320041386e-05	0.000659035750471183	0.000145375533192173
Chloride, mmol/l	C1QC	0.374151927905111	0.000540677387090608	0.0235138621225317	0.00410278723145226
C1QC	Chloride, mmol/l	0.374151927905111	0.000540677387090608	0.00410278723145226	0.0235138621225317
Interleukin-6, ng/l	FETUB	-0.374145931778115	0.00205630197264988	0.00710484326138006	0.0331578693089793
FETUB	Interleukin-6, ng/l	-0.374145931778115	0.00205630197264988	0.0331578693089793	0.00710484326138006
MASP2	ITIH4	0.374125874125874	0.000842881515571182	0.0103554014770174	0.00215310327739965
ITIH4	MASP2	0.374125874125874	0.000842881515571182	0.00215310327739965	0.0103554014770174
Creatinine, mg/dl	ITIH2	-0.374096829793369	0.000102086476732394	0.00078665810668487	0.000548714812436616
ITIH2	Creatinine, mg/dl	-0.374096829793369	0.000102086476732394	0.000548714812436616	0.00078665810668487
CD169+ monocytes, % of monocytes	Potassium, mmol/l	-0.374051977351881	0.00988344025851251	0.0290429184555391	0.0325955876852599
Potassium, mmol/l	CD169+ monocytes, % of monocytes	-0.374051977351881	0.00988344025851251	0.0325955876852599	0.0290429184555391
CRP (clinical), mg/l	pH	-0.373962925378841	0.000575424090515842	0.00157935548247965	0.0222486509038395
pH	CRP (clinical), mg/l	-0.373962925378841	0.000575424090515842	0.0222486509038395	0.00157935548247965
CRP (clinical), mg/l	INR	0.373870549383065	7.9850719064945e-05	0.000274686473583411	0.000686716183958527
INR	CRP (clinical), mg/l	0.373870549383065	7.9850719064945e-05	0.000686716183958527	0.000274686473583411
CLU	AFM	0.373847575682438	0.000109089215414795	0.00134023893223891	0.000639659490386751
AFM	CLU	0.373847575682438	0.000109089215414795	0.000639659490386751	0.00134023893223891
HBD	CLEC3B	0.373840445269017	0.000220518127925724	0.00517215245498517	0.000748601013221537
CLEC3B	HBD	0.373840445269017	0.000220518127925724	0.000748601013221537	0.00517215245498517
Interleukin-6, ng/l	Lactate dehydrogenase (LDH), U/l	0.373817401430348	0.000978034052975145	0.00376616098011324	0.00764644805053295
Lactate dehydrogenase (LDH), U/l	Interleukin-6, ng/l	0.373817401430348	0.000978034052975145	0.00764644805053295	0.00376616098011324
Sodium, mmol/l	RBP4	0.373806426122007	6.96671218532394e-05	0.000460874806106046	0.000528650512886346
RBP4	Sodium, mmol/l	0.373806426122007	6.96671218532394e-05	0.000528650512886346	0.000460874806106046
ACTB;ACTG1	TF	-0.373801380138014	0.000126674249456698	0.00110640639726063	0.000535769776390624
TF	ACTB;ACTG1	-0.373801380138014	0.000126674249456698	0.000535769776390624	0.00110640639726063
JCHAIN	APOM	-0.37378279355003	0.000123666402981707	0.00118170118404742	0.000431161242828113
APOM	JCHAIN	-0.37378279355003	0.000123666402981707	0.000431161242828113	0.00118170118404742
Ferritin, ug/l	SAA1	0.373765747361253	0.000751153142153827	0.00538236876532548	0.00322995851126146
SAA1	Ferritin, ug/l	0.373765747361253	0.000751153142153827	0.00322995851126146	0.00538236876532548
ITIH4	ITIH2	-0.373649212181322	7.74715713892352e-05	0.000273803635868804	0.000425269476987716
ITIH2	ITIH4	-0.373649212181322	7.74715713892352e-05	0.000425269476987716	0.000273803635868804
Hemoglobin, g/dl	C1QC	-0.373596253774007	0.000200784275613862	0.000740278190454108	0.00198610215896605
C1QC	Hemoglobin, g/dl	-0.373596253774007	0.000200784275613862	0.00198610215896605	0.000740278190454108
SERPINA3	F2	-0.373550030430764	8.44436518503711e-05	0.000294411651045889	0.000403453003285107
F2	SERPINA3	-0.373550030430764	8.44436518503711e-05	0.000403453003285107	0.000294411651045889
Creatinine, mg/dl	APOL1	-0.373546753702797	0.000106517664087234	0.00078665810668487	0.000353264232515143
APOL1	Creatinine, mg/dl	-0.373546753702797	0.000106517664087234	0.000353264232515143	0.00078665810668487
Fibrinogen (clinical), g/l	TTR	-0.373543523264533	0.00270493006483228	0.0384733523784251	0.0113346076022622
TTR	Fibrinogen (clinical), g/l	-0.373543523264533	0.00270493006483228	0.0113346076022622	0.0384733523784251
INR	TF	-0.373537546351325	6.68229017154511e-05	0.000607943621943517	0.000319264974862711
TF	INR	-0.373537546351325	6.68229017154511e-05	0.000319264974862711	0.000607943621943517
FCN3	CPN2	0.373514966175517	5.21804870497932e-05	0.00598790349730185	0.000791915626990978
CPN2	FCN3	0.373514966175517	5.21804870497932e-05	0.000791915626990978	0.00598790349730185
CPN1	C1S	0.373360683452427	0.000126451517369891	0.000836525422600817	0.000479771933550469
C1S	CPN1	0.373360683452427	0.000126451517369891	0.000479771933550469	0.000836525422600817
HHb (deoxyhemoglobin), % of Hb	C1S	-0.373349431972792	0.000569441101357216	0.00699599067381722	0.00183644755187702
C1S	HHb (deoxyhemoglobin), % of Hb	-0.373349431972792	0.000569441101357216	0.00183644755187702	0.00699599067381722
LBP	APOC1	-0.373261501701869	5.8383754475886e-05	0.000235359510230916	0.00051941409154409
APOC1	LBP	-0.373261501701869	5.8383754475886e-05	0.00051941409154409	0.000235359510230916
Hemoglobin, g/dl	CFHR1	-0.373247360005103	0.000116401318391834	0.000441640296251371	0.00333683779389925
CFHR1	Hemoglobin, g/dl	-0.373247360005103	0.000116401318391834	0.00333683779389925	0.000441640296251371
Glucose, mg/dl	HBB;HBD	-0.373117745678857	0.000213681837751329	0.00501181037634935	0.00177838432709171
HBB;HBD	Glucose, mg/dl	-0.373117745678857	0.000213681837751329	0.00177838432709171	0.00501181037634935
Neutrophils, % of leukocytes	CLEC3B	-0.373088080710444	0.000189657017818928	0.00104629969519156	0.00067029466571621
CLEC3B	Neutrophils, % of leukocytes	-0.373088080710444	0.000189657017818928	0.00067029466571621	0.00104629969519156
PIGR	CFD	0.373061547247727	7.11900319656581e-05	0.000282569665340612	0.00063334580162551
CFD	PIGR	0.373061547247727	7.11900319656581e-05	0.00063334580162551	0.000282569665340612
HRG	SERPINA1	-0.372981989495751	6.37222329488819e-05	0.000822016805040577	0.000208105520263437
SERPINA1	HRG	-0.372981989495751	6.37222329488819e-05	0.000208105520263437	0.000822016805040577
Lymphocytes, % of leukocytes	Glucose, mg/dl	-0.372884427306149	0.000280084935677909	0.00100363768617918	0.0055586087234539
Glucose, mg/dl	Lymphocytes, % of leukocytes	-0.372884427306149	0.000280084935677909	0.0055586087234539	0.00100363768617918
CPN2	AGT	0.372819692085747	0.000126451517369891	0.00135935381172633	0.000724988699587375
AGT	CPN2	0.372819692085747	0.000126451517369891	0.000724988699587375	0.00135935381172633
Troponin T HS, ng/l	SAA1	0.372818975337377	0.0117449545343524	0.0344340712484423	0.0308417258248149
SAA1	Troponin T HS, ng/l	0.372818975337377	0.0117449545343524	0.0308417258248149	0.0344340712484423
PLG	LYZ	-0.372773761241404	7.75641614507e-05	0.0004653849687042	0.000351079888671589
LYZ	PLG	-0.372773761241404	7.75641614507e-05	0.000351079888671589	0.0004653849687042
SERPIND1	AHSG	0.372765592949079	6.23458889111436e-05	0.000412442034335258	0.000187037666733431
AHSG	SERPIND1	0.372765592949079	6.23458889111436e-05	0.000187037666733431	0.000412442034335258
HBB;HBD	CFI	-0.372756576426301	0.000106800814481322	0.00102054111615486	0.00250496455783465
CFI	HBB;HBD	-0.372756576426301	0.000106800814481322	0.00250496455783465	0.00102054111615486
C1RL	APOA2	-0.372594279016297	9.3993867612176e-05	0.000898163623849682	0.000281981602836528
APOA2	C1RL	-0.372594279016297	9.3993867612176e-05	0.000281981602836528	0.000898163623849682
Mean corpuscular hemoglobin concentration (MCHC), g/dl	ALB	0.372582427015047	0.000104872893797464	0.000966328807133774	0.00135286032998728
ALB	Mean corpuscular hemoglobin concentration (MCHC), g/dl	0.372582427015047	0.000104872893797464	0.00135286032998728	0.000966328807133774
HPR	CNDP1	0.372517516847414	0.000247586078685349	0.00145175473410955	0.00336195833162211
CNDP1	HPR	0.372517516847414	0.000247586078685349	0.00336195833162211	0.00145175473410955
Neutrophil-to-lymphocyte ratio	PPBP	-0.372482199448492	0.000545476266836372	0.00167539139099743	0.00327285760101823
PPBP	Neutrophil-to-lymphocyte ratio	-0.372482199448492	0.000545476266836372	0.00327285760101823	0.00167539139099743
Neutrophils per nl	Red blood cell distribution width (RDW-CV), %	0.372438228029581	0.000277803426741081	0.00155811487172171	0.00105401888381175
Red blood cell distribution width (RDW-CV), %	Neutrophils per nl	0.372438228029581	0.000277803426741081	0.00105401888381175	0.00155811487172171
LRG1	PPBP	-0.372409240924092	0.00038101893661668	0.00109225428496782	0.00239763135724642
PPBP	LRG1	-0.372409240924092	0.00038101893661668	0.00239763135724642	0.00109225428496782
Glucose, mg/dl	HBA1	-0.372294449682213	0.000453114934075469	0.00687668547008652	0.00263987352528456
HBA1	Glucose, mg/dl	-0.372294449682213	0.000453114934075469	0.00263987352528456	0.00687668547008652
PGLYRP2	AZGP1	-0.372233618105178	0.000275878947070779	0.000684392003310202	0.0015817059632058
AZGP1	PGLYRP2	-0.372233618105178	0.000275878947070779	0.0015817059632058	0.000684392003310202
SERPINA10	CFP	-0.372164728475408	0.000112456025416706	0.000682833015236277	0.000879201653257885
CFP	SERPINA10	-0.372164728475408	0.000112456025416706	0.000879201653257885	0.000682833015236277
IGFALS	AFM	0.372157215721572	0.000276603023781626	0.00118939300226099	0.00145639959460529
AFM	IGFALS	0.372157215721572	0.000276603023781626	0.00145639959460529	0.00118939300226099
HGFAC	APOA1	0.372090595971193	0.00225191538614967	0.030578640506664	0.00638455131457819
APOA1	HGFAC	0.372090595971193	0.00225191538614967	0.00638455131457819	0.030578640506664
HPX	APOB	-0.37208935374073	5.71169023613061e-05	0.00029472321618434	0.00368404020230424
APOB	HPX	-0.37208935374073	5.71169023613061e-05	0.00368404020230424	0.00029472321618434
Potassium, mmol/l	VWF	0.372080432814892	5.12945258500955e-05	0.000771355342248319	0.00221545485071887
VWF	Potassium, mmol/l	0.372080432814892	5.12945258500955e-05	0.00221545485071887	0.000771355342248319
CFB	F13A1	-0.372062118349954	0.000189279575366624	0.00212322306280821	0.0036494637385199
F13A1	CFB	-0.372062118349954	0.000189279575366624	0.0036494637385199	0.00212322306280821
Neutrophils per nl	SERPINA10	0.372004428099178	0.000111694734533237	0.00072043103773938	0.000682833015236277
SERPINA10	Neutrophils per nl	0.372004428099178	0.000111694734533237	0.000682833015236277	0.00072043103773938
Lactate, mg/dl	RBP4	-0.371986739612856	0.000748664803261513	0.0155880490555026	0.00394194937227491
RBP4	Lactate, mg/dl	-0.371986739612856	0.000748664803261513	0.00394194937227491	0.0155880490555026
Interleukin-6, ng/l	ACTB;ACTG1	0.371942471275044	0.00251447563005513	0.008535983059924	0.0111602387149385
ACTB;ACTG1	Interleukin-6, ng/l	0.371942471275044	0.00251447563005513	0.0111602387149385	0.008535983059924
C1RL	ACTA2;ACTB;ACTG1;ACTG2	0.371939579279029	0.000122337765195049	0.00105210478067742	0.000677895357153729
ACTA2;ACTB;ACTG1;ACTG2	C1RL	0.371939579279029	0.000122337765195049	0.000677895357153729	0.00105210478067742
Erythrocytes per pl	C1QC	-0.371930355616987	0.000171145843710737	0.000613272606630141	0.00183981781989042
C1QC	Erythrocytes per pl	-0.371930355616987	0.000171145843710737	0.00183981781989042	0.000613272606630141
IGFALS	CLEC3B	0.371923314780458	0.000200443768989339	0.000907271796478063	0.000698844491881751
CLEC3B	IGFALS	0.371923314780458	0.000200443768989339	0.000698844491881751	0.000907271796478063
CLEC3B	CFHR2	-0.371888307753866	0.000100524394704389	0.000387093937816899	0.00283240466197879
CFHR2	CLEC3B	-0.371888307753866	0.000100524394704389	0.00283240466197879	0.000387093937816899
LUM	A2M;PZP	0.371854924148502	0.00011380550253938	0.00293618196551599	0.00346817881832168
A2M;PZP	LUM	0.371854924148502	0.00011380550253938	0.00346817881832168	0.00293618196551599
Sodium, mmol/l	HBB;HBD	-0.371827538627398	8.10860680631891e-05	0.000485731936490383	0.000836808222412111
HBB;HBD	Sodium, mmol/l	-0.371827538627398	8.10860680631891e-05	0.000836808222412111	0.000485731936490383
VWF	CST3	0.371801984423344	0.000138150129322157	0.00389439816184279	0.000584307104346172
CST3	VWF	0.371801984423344	0.000138150129322157	0.000584307104346172	0.00389439816184279
HGFAC	CFHR2	-0.371798350902829	0.00444770672889806	0.038431287348865	0.0198185633746878
CFHR2	HGFAC	-0.371798350902829	0.00444770672889806	0.0198185633746878	0.038431287348865
aPTT, s	PLG	-0.371797165244608	6.34340733089134e-05	0.00068191628807082	0.000399170510090236
PLG	aPTT, s	-0.371797165244608	6.34340733089134e-05	0.000399170510090236	0.00068191628807082
Hematocrit l/l	ITIH4	-0.371737156748688	9.48242380108533e-05	0.000429204445733336	0.000321903334300002
ITIH4	Hematocrit l/l	-0.371737156748688	9.48242380108533e-05	0.000321903334300002	0.000429204445733336
GPX3	APOH	-0.371692626738498	7.91616945822396e-05	0.0020868751470417	0.000602814182383287
APOH	GPX3	-0.371692626738498	7.91616945822396e-05	0.000602814182383287	0.0020868751470417
CPB2	HPX	-0.371674593692942	0.000281462179543294	0.00323276030454001	0.00117124584390597
HPX	CPB2	-0.371674593692942	0.000281462179543294	0.00117124584390597	0.00323276030454001
SERPINF2	ORM1	0.371656560647386	0.000109089215414795	0.00938167252567235	0.00402071679671672
ORM1	SERPINF2	0.371656560647386	0.000109089215414795	0.00402071679671672	0.00938167252567235
SERPINA3	PIGR	0.371559003898979	7.41465869078215e-05	0.000262052320852301	0.000285519692868925
PIGR	SERPINA3	0.371559003898979	7.41465869078215e-05	0.000285519692868925	0.000262052320852301
SERPINA10	F9	0.371440164100715	2.49156119043007e-05	0.000214274262376986	0.000279488168317808
F9	SERPINA10	0.371440164100715	2.49156119043007e-05	0.000279488168317808	0.000214274262376986
INR	ITIH3	0.371431068908549	0.000106295575932732	0.000806595840901323	0.000481127343695526
ITIH3	INR	0.371431068908549	0.000106295575932732	0.000481127343695526	0.000806595840901323
ITIH3	HBB	-0.371404098009603	0.000212129359758328	0.000829232951782557	0.00195462052920174
HBB	ITIH3	-0.371404098009603	0.000212129359758328	0.00195462052920174	0.000829232951782557
INR	CD14	0.371383411047853	5.21524836829511e-05	0.000517513107315438	0.000195004938988426
CD14	INR	0.371383411047853	5.21524836829511e-05	0.000195004938988426	0.000517513107315438
Creatinine, mg/dl	ITIH1	-0.371359975801751	0.000140053558878184	0.00100371717196032	0.000602230303176192
ITIH1	Creatinine, mg/dl	-0.371359975801751	0.000140053558878184	0.000602230303176192	0.00100371717196032
CFHR5	CFB	0.371353135313531	0.000165010930408303	0.000979607705566155	0.00193512818387919
CFB	CFHR5	0.371353135313531	0.000165010930408303	0.00193512818387919	0.000979607705566155
Creatinine, mg/dl	HPR	-0.371314887597605	9.57646810474987e-05	0.00078665810668487	0.000780578029517719
HPR	Creatinine, mg/dl	-0.371314887597605	9.57646810474987e-05	0.000780578029517719	0.00078665810668487
CFI	CFHR5	0.371305130513051	0.000240642729099789	0.00413905494051636	0.00132097498101586
CFHR5	CFI	0.371305130513051	0.000240642729099789	0.00132097498101586	0.00413905494051636
Potassium, mmol/l	HPR	-0.371253985848273	9.68158796301047e-05	0.00108602160628552	0.000780578029517719
HPR	Potassium, mmol/l	-0.371253985848273	9.68158796301047e-05	0.000780578029517719	0.00108602160628552
Bilirubin (total), mg/dl	ITIH2	-0.37112734557117	0.000114191733949728	0.00105219526282249	0.000576705129907665
ITIH2	Bilirubin (total), mg/dl	-0.37112734557117	0.000114191733949728	0.000576705129907665	0.00105219526282249
N-terminal pro b-type Natriuretic Peptide (NT-proBNP), ng/l	C1QA	0.371033028736804	0.000220584142199292	0.000932962437498647	0.00207025582788454
C1QA	N-terminal pro b-type Natriuretic Peptide (NT-proBNP), ng/l	0.371033028736804	0.000220584142199292	0.00207025582788454	0.000932962437498647
Leukocytes per nl	LYZ	0.371017119350046	8.11206389913993e-05	0.000697637495326034	0.000354730929826797
LYZ	Leukocytes per nl	0.371017119350046	8.11206389913993e-05	0.000354730929826797	0.000697637495326034
Procalcitonin, �g/l	F10	0.370931202286687	0.000174224107284172	0.000463400202879551	0.0112374549198291
F10	Procalcitonin, �g/l	0.370931202286687	0.000174224107284172	0.0112374549198291	0.000463400202879551
SELL	APOA1	0.370914385556203	0.0001629515522889	0.00247302944061978	0.000646792315239019
APOA1	SELL	0.370914385556203	0.0001629515522889	0.000646792315239019	0.00247302944061978
Urea, mg/dl	VTN	-0.37084779969692	0.000372067477051961	0.00213318686843124	0.00524831051588558
VTN	Urea, mg/dl	-0.37084779969692	0.000372067477051961	0.00524831051588558	0.00213318686843124
CD169/Siglec-1 antigens per monocyte	CP	-0.370812444471615	0.00423364053038633	0.0266409574838945	0.024824528564538
CP	CD169/Siglec-1 antigens per monocyte	-0.370812444471615	0.00423364053038633	0.024824528564538	0.0266409574838945
aPTT, s	LYZ	0.370810921047271	0.000209306495587613	0.00192860985220014	0.000830785782486216
LYZ	aPTT, s	0.370810921047271	0.000209306495587613	0.000830785782486216	0.00192860985220014
SERPINA3	PZP	-0.370808464460119	0.000185386358311794	0.000597871005555537	0.00797161340740716
PZP	SERPINA3	-0.370808464460119	0.000185386358311794	0.00797161340740716	0.000597871005555537
ITIH1	S100A9	-0.370786516853933	0.000398590032964714	0.00142463968067884	0.0120451139004663
S100A9	ITIH1	-0.370786516853933	0.000398590032964714	0.0120451139004663	0.00142463968067884
SAA1;SAA2	ACTBL2	0.370770053916121	0.000420178391876731	0.00166778500160303	0.00292989257038369
ACTBL2	SAA1;SAA2	0.370770053916121	0.000420178391876731	0.00292989257038369	0.00166778500160303
C9	C6	0.370718842278475	4.28452237593482e-05	0.000409409915922661	0.00110540677299118
C6	C9	0.370718842278475	4.28452237593482e-05	0.00110540677299118	0.000409409915922661
Mean corpuscular volume (MCV), fl	APOC1	-0.37071353627534	4.33032331731528e-05	0.00124135935096371	0.000413786450321238
APOC1	Mean corpuscular volume (MCV), fl	-0.37071353627534	4.33032331731528e-05	0.000413786450321238	0.00124135935096371
pCO2, mmHg	LBP	0.370595189826066	0.00138941876614315	0.0275746185896102	0.00373406293400971
LBP	pCO2, mmHg	0.370595189826066	0.00138941876614315	0.00373406293400971	0.0275746185896102
LUM	A2M	0.370565561391249	0.000104557764238142	0.00293618196551599	0.00344432626702264
A2M	LUM	0.370565561391249	0.000104557764238142	0.00344432626702264	0.00293618196551599
Mean corpuscular hemoglobin concentration (MCHC), g/dl	HPR	0.370530413987087	7.60364436109603e-05	0.000817391768817823	0.000700621516129563
HPR	Mean corpuscular hemoglobin concentration (MCHC), g/dl	0.370530413987087	7.60364436109603e-05	0.000700621516129563	0.000817391768817823
SERPINC1	AHSG	0.370493429209026	6.23458889111436e-05	0.000374075333466862	0.000187037666733431
AHSG	SERPINC1	0.370493429209026	6.23458889111436e-05	0.000187037666733431	0.000374075333466862
SERPIND1	APOM	0.370491193009268	0.000103680502537101	0.000556427987649779	0.000371521800757947
APOM	SERPIND1	0.370491193009268	0.000103680502537101	0.000371521800757947	0.000556427987649779
C8B	APOA4	-0.370457363117914	6.95205435509246e-05	0.00448407505903464	0.00163057274873987
APOA4	C8B	-0.370457363117914	6.95205435509246e-05	0.00163057274873987	0.00448407505903464
Lymphocytes, % of leukocytes	Red blood cell distribution width (RDW-CV), %	-0.370435676052808	0.000121390184439985	0.000467442799783821	0.000553499971451389
Red blood cell distribution width (RDW-CV), %	Lymphocytes, % of leukocytes	-0.370435676052808	0.000121390184439985	0.000553499971451389	0.000467442799783821
SERPINA3	HP;HPR	0.370403263981246	4.00702909390962e-05	0.000143585209198428	0.00161909759849799
HP;HPR	SERPINA3	0.370403263981246	4.00702909390962e-05	0.00161909759849799	0.000143585209198428
PGLYRP2	C1QA	-0.370391993327773	0.000224678927057237	0.000585526900815829	0.00207025582788454
C1QA	PGLYRP2	-0.370391993327773	0.000224678927057237	0.00207025582788454	0.000585526900815829
Bilirubin (total), mg/dl	B2M	0.37036830959145	0.000451801860216581	0.00284304585209458	0.00147550480931491
B2M	Bilirubin (total), mg/dl	0.37036830959145	0.000451801860216581	0.00147550480931491	0.00284304585209458
ALB	AHSG	0.370304082230688	3.83160320041386e-05	0.000659035750471183	0.00012513337034263
AHSG	ALB	0.370304082230688	3.83160320041386e-05	0.00012513337034263	0.000659035750471183
ITIH1	APOL1	0.370195883957352	8.08866336062676e-05	0.000379431844916673	0.00027825001960556
APOL1	ITIH1	0.370195883957352	8.08866336062676e-05	0.00027825001960556	0.000379431844916673
Immature granulocytes per nl	SAA1;SAA2	0.370195250260976	0.000344329937253612	0.00121694690152646	0.00138808005955362
SAA1;SAA2	Immature granulocytes per nl	0.370195250260976	0.000344329937253612	0.00138808005955362	0.00121694690152646
HPR	AMBP	-0.370186867434574	9.3993867612176e-05	0.000780578029517719	0.000898163623849682
AMBP	HPR	-0.370186867434574	9.3993867612176e-05	0.000898163623849682	0.000780578029517719
pCO2, mmHg	HRG	-0.370108910449343	0.00398759003222289	0.0497935621375101	0.0176576598629958
HRG	pCO2, mmHg	-0.370108910449343	0.00398759003222289	0.0176576598629958	0.0497935621375101
Leukocytes per nl	C4A;C4B	-0.370021729921619	7.91529912331924e-05	0.000697637495326034	0.00331926004289107
C4A;C4B	Leukocytes per nl	-0.370021729921619	7.91529912331924e-05	0.00331926004289107	0.000697637495326034
MST1	KLKB1	-0.37001679731243	0.00015224616737552	0.00561135874041203	0.000613742362232566
KLKB1	MST1	-0.37001679731243	0.00015224616737552	0.000613742362232566	0.00561135874041203
Lymphocytes per nl	SAA1;SAA2	-0.369988185801608	9.99658721612416e-05	0.00257911950176003	0.000486626321086799
SAA1;SAA2	Lymphocytes per nl	-0.369988185801608	9.99658721612416e-05	0.000486626321086799	0.00257911950176003
CPN2	APOC1	-0.369880305660122	0.000111423821644196	0.00130669754473648	0.000840079034017808
APOC1	CPN2	-0.369880305660122	0.000111423821644196	0.000840079034017808	0.00130669754473648
Procalcitonin, �g/l	HBA1	-0.369744682215897	4.33195186369116e-05	0.000137980688991644	0.000385394338218041
HBA1	Procalcitonin, �g/l	-0.369744682215897	4.33195186369116e-05	0.000385394338218041	0.000137980688991644
APOC1	FGB	-0.369672925636228	9.20057736472521e-05	0.000745564075133246	0.000879166281518186
FGB	APOC1	-0.369672925636228	9.20057736472521e-05	0.000879166281518186	0.000745564075133246
Aspartate aminotransferase (AST), U/l	APOA2	-0.369629896642476	0.000531015562235434	0.00978585821833871	0.00131732706785329
APOA2	Aspartate aminotransferase (AST), U/l	-0.369629896642476	0.000531015562235434	0.00131732706785329	0.00978585821833871
SERPIND1	APOC1	0.369600793454004	6.95205435509246e-05	0.000437470737466794	0.000597876674537952
APOC1	SERPIND1	0.369600793454004	6.95205435509246e-05	0.000597876674537952	0.000437470737466794
CD169/Siglec-1 antigens per monocyte	ACTB;ACTG1	-0.369591900331822	0.0106249810582906	0.0462275147596761	0.0351441681158843
ACTB;ACTG1	CD169/Siglec-1 antigens per monocyte	-0.369591900331822	0.0106249810582906	0.0351441681158843	0.0462275147596761
C1QC	AMBP	0.369582760408448	0.000207847900356913	0.00198610215896605	0.00178749194306945
AMBP	C1QC	0.369582760408448	0.000207847900356913	0.00178749194306945	0.00198610215896605
Gamma-glutamyl transferase, U/l	Mean corpuscular hemoglobin concentration (MCHC), g/dl	-0.369564650520711	0.00024914785947002	0.00200875461697704	0.00183657564980758
Mean corpuscular hemoglobin concentration (MCHC), g/dl	Gamma-glutamyl transferase, U/l	-0.369564650520711	0.00024914785947002	0.00183657564980758	0.00200875461697704
Red blood cell distribution width (RDW-CV), %	PLG	-0.36946131687023	9.55005513389322e-05	0.000483120436185187	0.000547536494343211
PLG	Red blood cell distribution width (RDW-CV), %	-0.36946131687023	9.55005513389322e-05	0.000547536494343211	0.000483120436185187
C1QC	APOE	0.369456529089557	4.3810033341885e-05	0.000753532573480422	0.00188383143370106
APOE	C1QC	0.369456529089557	4.3810033341885e-05	0.00188383143370106	0.000753532573480422
ITIH2	CFHR5	-0.369444944494449	0.000204241511827808	0.000924461579852181	0.00115352939057588
CFHR5	ITIH2	-0.369444944494449	0.000204241511827808	0.00115352939057588	0.000924461579852181
GC	A2M;PZP	-0.369348330816221	7.26035689393394e-05	0.0045636842222665	0.00267596011233565
A2M;PZP	GC	-0.369348330816221	7.26035689393394e-05	0.00267596011233565	0.0045636842222665
Creatinine, mg/dl	C1QA	0.369340920778906	0.00016408640015226	0.0011140602957706	0.00169337164957132
C1QA	Creatinine, mg/dl	0.369340920778906	0.00016408640015226	0.00169337164957132	0.0011140602957706
Neutrophils per nl	F9	0.369332764431489	0.000103680899048059	0.000703938735642086	0.000830845475022357
F9	Neutrophils per nl	0.369332764431489	0.000103680899048059	0.000830845475022357	0.000703938735642086
Creatinine, mg/dl	Sodium, mmol/l	0.369304839305675	7.82916640024416e-05	0.000776894204331921	0.00048093450744357
Sodium, mmol/l	Creatinine, mg/dl	0.369304839305675	7.82916640024416e-05	0.00048093450744357	0.000776894204331921
A2M;PZP	PLG	-0.369276198633997	4.89512105322837e-05	0.00252588246346584	0.00031573530793323
PLG	A2M;PZP	-0.369276198633997	4.89512105322837e-05	0.00031573530793323	0.00252588246346584
Troponin T HS, ng/l	GSN	-0.369164799217602	0.00563058325465746	0.0188661101259951	0.0117152458040454
GSN	Troponin T HS, ng/l	-0.369164799217602	0.00563058325465746	0.0117152458040454	0.0188661101259951
JCHAIN	F2	-0.369158983837883	0.000254567484995456	0.00211865842351057	0.00109464018548046
F2	JCHAIN	-0.369158983837883	0.000254567484995456	0.00109464018548046	0.00211865842351057
LGALS3BP	KLKB1	-0.369122416828839	0.000112305247287074	0.00252023710205342	0.000459916726985161
KLKB1	LGALS3BP	-0.369122416828839	0.000112305247287074	0.000459916726985161	0.00252023710205342
LBP	C1RL	0.369068818610103	0.000102359224619183	0.000371953238757031	0.000943167141133899
C1RL	LBP	0.369068818610103	0.000102359224619183	0.000943167141133899	0.000371953238757031
Creatinine, mg/dl	ITIH4	0.368875615753346	0.000106517664087234	0.00078665810668487	0.000353264232515143
ITIH4	Creatinine, mg/dl	0.368875615753346	0.000106517664087234	0.000353264232515143	0.00078665810668487
IGLVs	AHSG	-0.368870455108987	6.09977205813406e-05	0.000749400567142184	0.000187037666733431
AHSG	IGLVs	-0.368870455108987	6.09977205813406e-05	0.000187037666733431	0.000749400567142184
FCGBP	LYZ	0.368857557536803	0.00015712159897901	0.00253358578353654	0.000653828589299752
LYZ	FCGBP	0.368857557536803	0.00015712159897901	0.000653828589299752	0.00253358578353654
N-terminal pro b-type Natriuretic Peptide (NT-proBNP), ng/l	SERPINA1	0.36878145321483	0.000196009918608031	0.000857128118658846	0.00058127079311347
SERPINA1	N-terminal pro b-type Natriuretic Peptide (NT-proBNP), ng/l	0.36878145321483	0.000196009918608031	0.00058127079311347	0.000857128118658846
Lactate dehydrogenase (LDH), U/l	SERPINF1	0.368759951204414	0.000267643839435008	0.00287717127392634	0.00095905709130878
SERPINF1	Lactate dehydrogenase (LDH), U/l	0.368759951204414	0.000267643839435008	0.00095905709130878	0.00287717127392634
SAA1	CFP	-0.368676867686769	0.000181479803574525	0.000996208283451645	0.0012654537654656
CFP	SAA1	-0.368676867686769	0.000181479803574525	0.0012654537654656	0.000996208283451645
Red blood cell distribution width (RDW-CV), %	APOD	-0.368667658892552	0.000297445441447425	0.00109629891276337	0.0014479419602535
APOD	Red blood cell distribution width (RDW-CV), %	-0.368667658892552	0.000297445441447425	0.0014479419602535	0.00109629891276337
PON1	IGLVs	-0.368572909857314	5.9677186406911e-05	0.00048114731540572	0.000749400567142184
IGLVs	PON1	-0.368572909857314	5.9677186406911e-05	0.000749400567142184	0.00048114731540572
CFHR5	APOM	-0.368488163775351	0.000163837096824497	0.000979607705566155	0.000548960662087276
APOM	CFHR5	-0.368488163775351	0.000163837096824497	0.000548960662087276	0.000979607705566155
Alkaline phosphatase, U/l	Bilirubin (total), mg/dl	0.368413500030846	0.000958259356940301	0.0247230914090598	0.00484766498216858
Bilirubin (total), mg/dl	Alkaline phosphatase, U/l	0.368413500030846	0.000958259356940301	0.00484766498216858	0.0247230914090598
TTR	KLKB1	0.368356513310642	7.74715713892352e-05	0.00047589679567673	0.000344614921007288
KLKB1	TTR	0.368356513310642	7.74715713892352e-05	0.000344614921007288	0.00047589679567673
Mean platelet volume, fl	Hemoglobin, g/dl	-0.368347950112918	7.08932455351959e-05	0.000831384424912752	0.000290324719810802
Hemoglobin, g/dl	Mean platelet volume, fl	-0.368347950112918	7.08932455351959e-05	0.000290324719810802	0.000831384424912752
A2M;PZP	SHBG	0.368345774799663	0.000120982982034477	0.00346817881832168	0.00780340234122379
SHBG	A2M;PZP	0.368345774799663	0.000120982982034477	0.00780340234122379	0.00346817881832168
Mean corpuscular hemoglobin (MCH), pg	SERPIND1	-0.368290646730384	6.68701907758867e-05	0.00862625461008938	0.000431312730504469
SERPIND1	Mean corpuscular hemoglobin (MCH), pg	-0.368290646730384	6.68701907758867e-05	0.000431312730504469	0.00862625461008938
SERPINF1	APOC3	0.368239298514528	0.00011623514246201	0.000461364103926132	0.00230682051963066
ITIH1	CPN1	-0.368239298514528	7.58156055077593e-05	0.000362230115203739	0.00061126331940631
CPN1	ITIH1	-0.368239298514528	7.58156055077593e-05	0.00061126331940631	0.000362230115203739
APOC3	SERPINF1	0.368239298514528	0.00011623514246201	0.00230682051963066	0.000461364103926132
Procalcitonin, �g/l	APOH	0.368201279155065	4.84818735007218e-05	0.000148908611466503	0.000431321495282284
APOH	Procalcitonin, �g/l	0.368201279155065	4.84818735007218e-05	0.000431321495282284	0.000148908611466503
HRG	KLKB1	0.368149133286748	9.20057736472521e-05	0.00107897680004505	0.000389139173786738
KLKB1	HRG	0.368149133286748	9.20057736472521e-05	0.000389139173786738	0.00107897680004505
Hematocrit l/l	IGFALS	0.36810504586603	0.000160802305790608	0.000658523728475824	0.000754308998072307
IGFALS	Hematocrit l/l	0.36810504586603	0.000160802305790608	0.000754308998072307	0.000658523728475824
MASP2	HPX	-0.368052999631947	0.00098655939785306	0.0106055135269204	0.00314237437834679
HPX	MASP2	-0.368052999631947	0.00098655939785306	0.00314237437834679	0.0106055135269204
Monocytes, % of leukocytes	ITIH4	-0.368022576334796	0.000136097677148108	0.0017308549942973	0.000438915008802649
ITIH4	Monocytes, % of leukocytes	-0.368022576334796	0.000136097677148108	0.000438915008802649	0.0017308549942973
VTN	CFH	0.367941753262854	0.000162415249673375	0.00261894590098317	0.00322331803197929
CFH	VTN	0.367941753262854	0.000162415249673375	0.00322331803197929	0.00261894590098317
SAA1	FGG	0.367901856563468	0.000115859368593528	0.000664260379936227	0.00103074886541828
FGG	SAA1	0.367901856563468	0.000115859368593528	0.00103074886541828	0.000664260379936227
Alanine aminotransferase (ALT), U/l	CPB2	0.367875947390301	0.000351480588082121	0.0151136652875312	0.00329157229478534
CPB2	Alanine aminotransferase (ALT), U/l	0.367875947390301	0.000351480588082121	0.00329157229478534	0.0151136652875312
C1R	PLG	-0.367833554989518	0.00017640422030725	0.000812719443558402	0.000928822221209602
PLG	C1R	-0.367833554989518	0.00017640422030725	0.000928822221209602	0.000812719443558402
PGLYRP2	CNDP1	0.367825105674885	0.00043576756759011	0.0010220730221659	0.00535371583039278
CNDP1	PGLYRP2	0.367825105674885	0.00043576756759011	0.00535371583039278	0.0010220730221659
SERPINF1	CFHR2	0.367806505421184	5.9677186406911e-05	0.000260961255813272	0.00256611901549717
CFHR2	SERPINF1	0.367806505421184	5.9677186406911e-05	0.00256611901549717	0.000260961255813272
APOA2	F13A1	0.367789834380354	7.11900319656581e-05	0.000218655098180236	0.00183670282471398
F13A1	APOA2	0.367789834380354	7.11900319656581e-05	0.00183670282471398	0.000218655098180236
SAA1	PZP	-0.367738853012345	0.000382955194684666	0.00182967481904896	0.0112785870263385
PZP	SAA1	-0.367738853012345	0.000382955194684666	0.0112785870263385	0.00182967481904896
Ferritin, ug/l	Neutrophils, % of leukocytes	0.367609044918578	0.000850241671840342	0.00577269345617916	0.003538102440884
Neutrophils, % of leukocytes	Ferritin, ug/l	0.367609044918578	0.000850241671840342	0.003538102440884	0.00577269345617916
KLKB1	AGT	-0.367599125397291	0.000106800814481322	0.000444429195744857	0.000626241139458663
AGT	KLKB1	-0.367599125397291	0.000106800814481322	0.000626241139458663	0.000444429195744857
IGKC	GC	-0.367563059306179	0.000104557764238142	0.00337198789668009	0.0045636842222665
GC	IGKC	-0.367563059306179	0.000104557764238142	0.0045636842222665	0.00337198789668009
JCHAIN	LYZ	0.367562060385196	0.000284776438405353	0.00229601003464316	0.00108047531042031
LYZ	JCHAIN	0.367562060385196	0.000284776438405353	0.00108047531042031	0.00229601003464316
Lymphocytes per nl	SAA1	-0.367560878323605	0.000131787487905771	0.00266849772680857	0.00073915591042802
SAA1	Lymphocytes per nl	-0.367560878323605	0.000131787487905771	0.00073915591042802	0.00266849772680857
MST1	APOM	-0.367553904720805	0.000413486755453042	0.0133349478633606	0.00125505391655159
APOM	MST1	-0.367553904720805	0.000413486755453042	0.00125505391655159	0.0133349478633606
Creatinine, mg/dl	CRP	0.367515092711669	0.000248344408299149	0.00149334892556233	0.000811048827103551
CRP	Creatinine, mg/dl	0.367515092711669	0.000248344408299149	0.000811048827103551	0.00149334892556233
N-terminal pro b-type Natriuretic Peptide (NT-proBNP), ng/l	APOH	0.367492225055352	0.000174718228465621	0.000790829876212811	0.00115582828061872
APOH	N-terminal pro b-type Natriuretic Peptide (NT-proBNP), ng/l	0.367492225055352	0.000174718228465621	0.00115582828061872	0.000790829876212811
Mean corpuscular volume (MCV), fl	pCO2, mmHg	0.367448919444318	0.00205284947365521	0.0112688332809158	0.0336371525509344
pCO2, mmHg	Mean corpuscular volume (MCV), fl	0.367448919444318	0.00205284947365521	0.0336371525509344	0.0112688332809158
CFD	AGT	0.367327505856866	0.000129490229226337	0.00104401497313734	0.000726271285660759
AGT	CFD	0.367327505856866	0.000129490229226337	0.000726271285660759	0.00104401497313734
Potassium, mmol/l	SERPINC1	-0.367315107455267	0.000105448680457552	0.00108823038232194	0.000574936326880223
SERPINC1	Potassium, mmol/l	-0.367315107455267	0.000105448680457552	0.000574936326880223	0.00108823038232194
PON1	IGLLs	-0.367301580145617	9.3993867612176e-05	0.000638168890630037	0.00220458344035831
IGLLs	PON1	-0.367301580145617	9.3993867612176e-05	0.00220458344035831	0.000638168890630037
HBA1	APOH	-0.367283547100061	0.000102359224619183	0.000776725880933799	0.000733574443104144
APOH	HBA1	-0.367283547100061	0.000102359224619183	0.000733574443104144	0.000776725880933799
SERPINA10	CPN1	0.367283547100061	5.9677186406911e-05	0.00040352338230733	0.000530921175620105
CPN1	SERPINA10	0.367283547100061	5.9677186406911e-05	0.000530921175620105	0.00040352338230733
C1S	C1QB	0.367265514054505	5.11636988957299e-05	0.00022759024681204	0.00110001952625819
C1QB	C1S	0.367265514054505	5.11636988957299e-05	0.00110001952625819	0.00022759024681204
Mean corpuscular hemoglobin concentration (MCHC), g/dl	CD14	-0.367197584036181	0.00010050505908009	0.000960381675654197	0.000350409530306261
CD14	Mean corpuscular hemoglobin concentration (MCHC), g/dl	-0.367197584036181	0.00010050505908009	0.000350409530306261	0.000960381675654197
Mean corpuscular hemoglobin concentration (MCHC), g/dl	Mean corpuscular hemoglobin (MCH), pg	0.367165156621691	0.000127446470920965	0.0010960396499203	0.010960396499203
Mean corpuscular hemoglobin (MCH), pg	Mean corpuscular hemoglobin concentration (MCHC), g/dl	0.367165156621691	0.000127446470920965	0.010960396499203	0.0010960396499203
Estimated glomerular filtration rate (CKD-EPI), ml/min	Sodium, mmol/l	-0.367135175379947	8.96361990464096e-05	0.00068018056923452	0.000513914207866082
Sodium, mmol/l	Estimated glomerular filtration rate (CKD-EPI), ml/min	-0.367135175379947	8.96361990464096e-05	0.000513914207866082	0.00068018056923452
CD169+ monocytes, % of monocytes	RBP4	-0.367131678819003	0.0110035328667587	0.0311968294464148	0.0388891983510102
RBP4	CD169+ monocytes, % of monocytes	-0.367131678819003	0.0110035328667587	0.0388891983510102	0.0311968294464148
FCGBP	TF	-0.36710585231549	8.43122305494436e-05	0.0015537539629826	0.000388438490745651
TF	FCGBP	-0.36710585231549	8.43122305494436e-05	0.000388438490745651	0.0015537539629826
Basophiles per nl	C4A	-0.367091113663237	0.000421937451825493	0.0108859862570977	0.0129347611501843
C4A	Basophiles per nl	-0.367091113663237	0.000421937451825493	0.0129347611501843	0.0108859862570977
Alanine aminotransferase (ALT), U/l	SHBG	-0.367004252508338	0.000217986123305063	0.0151136652875312	0.00937340330211772
SHBG	Alanine aminotransferase (ALT), U/l	-0.367004252508338	0.000217986123305063	0.00937340330211772	0.0151136652875312
Interleukin-6, ng/l	CFD	0.366958487915022	0.00156418030586946	0.00568392280161015	0.00792645062441279
CFD	Interleukin-6, ng/l	0.366958487915022	0.00156418030586946	0.00792645062441279	0.00568392280161015
CPN1	C8G	0.366904853143385	0.000109089215414795	0.000798537388450073	0.00268881775749954
C8G	CPN1	0.366904853143385	0.000109089215414795	0.00268881775749954	0.000798537388450073
CFP	FGA	-0.366851595006935	0.000100202267432708	0.000833941451536735	0.000833941451536735
FGA	CFP	-0.366851595006935	0.000100202267432708	0.000833941451536735	0.000833941451536735
CNDP1	PLG	0.366817767406869	0.000214264772905724	0.00307112841164871	0.00104302474357881
PLG	CNDP1	0.366817767406869	0.000214264772905724	0.00104302474357881	0.00307112841164871
TGFBI	SERPIND1	-0.366815089672232	0.000220518127925724	0.00492716271305735	0.00103443049099703
SERPIND1	TGFBI	-0.366815089672232	0.000220518127925724	0.00103443049099703	0.00492716271305735
C1R	C1QB	0.366688456596713	1.97920369764084e-05	0.000154737743633739	0.000729477934273339
C1QB	C1R	0.366688456596713	1.97920369764084e-05	0.000729477934273339	0.000154737743633739
GPLD1	FGG	-0.366679440073936	0.000104557764238142	0.00107903612693763	0.00103074886541828
FGG	GPLD1	-0.366679440073936	0.000104557764238142	0.00103074886541828	0.00107903612693763
VTN	AZGP1	-0.366652390505602	0.000134663017268607	0.00248164703252147	0.000827215677507157
AZGP1	VTN	-0.366652390505602	0.000134663017268607	0.000827215677507157	0.00248164703252147
N-terminal pro b-type Natriuretic Peptide (NT-proBNP), ng/l	Neutrophils per nl	0.366639052138936	0.000315420079467866	0.00122190650967954	0.00173145490431297
Neutrophils per nl	N-terminal pro b-type Natriuretic Peptide (NT-proBNP), ng/l	0.366639052138936	0.000315420079467866	0.00173145490431297	0.00122190650967954
Lactate, mg/dl	AZGP1	-0.366543288031201	0.000770408374382004	0.0155880490555026	0.00361391564710104
AZGP1	Lactate, mg/dl	-0.366543288031201	0.000770408374382004	0.00361391564710104	0.0155880490555026
KNG1	GPX3	-0.366463043527264	8.08866336062676e-05	0.00347812524506951	0.0020868751470417
GPX3	KNG1	-0.366463043527264	8.08866336062676e-05	0.0020868751470417	0.00347812524506951
PGLYRP2	CFHR2	-0.36643599395893	0.000100204369876199	0.000290480083461339	0.00283240466197879
CFHR2	PGLYRP2	-0.36643599395893	0.000100204369876199	0.00283240466197879	0.000290480083461339
Neutrophil-to-lymphocyte ratio	FN1	-0.366320346320346	0.000433291664670316	0.00141505379094863	0.0093157707904118
FN1	Neutrophil-to-lymphocyte ratio	-0.366320346320346	0.000433291664670316	0.0093157707904118	0.00141505379094863
pCO2, mmHg	MST1	0.366311893442711	0.00324309317874257	0.0464843355619769	0.0348632516714827
MST1	pCO2, mmHg	0.366311893442711	0.00324309317874257	0.0348632516714827	0.0464843355619769
Erythrocytes per pl	CFHR1	-0.366247384522214	0.000288567270571206	0.00097960994483383	0.00663572535852396
CFHR1	Erythrocytes per pl	-0.366247384522214	0.000288567270571206	0.00663572535852396	0.00097960994483383
Hematocrit l/l	AGT	-0.366227601799665	8.16057499712913e-05	0.000377928113660818	0.000505147951433584
AGT	Hematocrit l/l	-0.366227601799665	8.16057499712913e-05	0.000505147951433584	0.000377928113660818
ORM1;ORM2	ITIH1	-0.366201564366702	9.60224823040668e-05	0.00110320571917531	0.000419894922617784
ITIH1	ORM1;ORM2	-0.366201564366702	9.60224823040668e-05	0.000419894922617784	0.00110320571917531
PON1	IGHAs	-0.366183531321146	6.37222329488819e-05	0.000489847601375026	0.00125361983968737
IGHAs	PON1	-0.366183531321146	6.37222329488819e-05	0.00125361983968737	0.000489847601375026
Erythrocytes per pl	SERPIND1	0.366175923967006	0.000105678183700927	0.000395144512968683	0.000556427987649779
SERPIND1	Erythrocytes per pl	0.366175923967006	0.000105678183700927	0.000556427987649779	0.000395144512968683
GC	A2M	-0.36616549827559	0.000106800814481322	0.0045636842222665	0.00344432626702264
A2M	GC	-0.36616549827559	0.000106800814481322	0.00344432626702264	0.0045636842222665
ITIH1	AGT	-0.366111399138922	7.58156055077593e-05	0.000362230115203739	0.000505147951433584
AGT	ITIH1	-0.366111399138922	7.58156055077593e-05	0.000505147951433584	0.000362230115203739
CLU	SERPINC1	0.366084349570588	0.000155818754466216	0.00178451678230617	0.000804024773045672
SERPINC1	CLU	0.366084349570588	0.000155818754466216	0.000804024773045672	0.00178451678230617
MASP2	TF	-0.366081287133919	0.000742186672156893	0.00957420807082391	0.0027354880202354
TF	MASP2	-0.366081287133919	0.000742186672156893	0.0027354880202354	0.00957420807082391
HHb (deoxyhemoglobin), % of Hb	APOA2	0.366012389802673	0.000759640941798022	0.00783949451935559	0.00179804920168706
APOA2	HHb (deoxyhemoglobin), % of Hb	0.366012389802673	0.000759640941798022	0.00179804920168706	0.00783949451935559
FGG	BTD	-0.365958607950968	0.000507970013070066	0.00319649422858725	0.0436854211240257
BTD	FGG	-0.365958607950968	0.000507970013070066	0.0436854211240257	0.00319649422858725
HRG	APOA1	0.365922052160584	8.26470586685354e-05	0.00101537814935629	0.00037408668660495
APOA1	HRG	0.365922052160584	8.26470586685354e-05	0.00037408668660495	0.00101537814935629
IGLVs	APOA1	-0.365876969546694	0.000129134758876903	0.00138819865792671	0.000537367222423243
APOA1	IGLVs	-0.365876969546694	0.000129134758876903	0.000537367222423243	0.00138819865792671
Carboxyhemoglobin (COHB), % of Hb	SERPINF1	0.365846901329925	0.00171436460171129	0.0260180039553831	0.00460735486709909
SERPINF1	Carboxyhemoglobin (COHB), % of Hb	0.365846901329925	0.00171436460171129	0.00460735486709909	0.0260180039553831
CD14	ATRN	-0.365840903455582	7.4193149922175e-05	0.000265858787221127	0.00382836653598423
ATRN	CD14	-0.365840903455582	7.4193149922175e-05	0.00382836653598423	0.000265858787221127
FCGBP	APOL1	-0.36583878742843	7.71650073197115e-05	0.00153142860680658	0.000274626446138122
APOL1	FCGBP	-0.36583878742843	7.71650073197115e-05	0.000274626446138122	0.00153142860680658
Neutrophil-to-lymphocyte ratio	GPLD1	-0.36582560296846	0.000231249024059103	0.000795496642763313	0.00192458865184673
GPLD1	Neutrophil-to-lymphocyte ratio	-0.36582560296846	0.000231249024059103	0.00192458865184673	0.000795496642763313
CD169+ monocytes, % of monocytes	IGLVs	-0.36581579466553	0.00911312025642526	0.0278037440475758	0.0360478349843373
IGLVs	CD169+ monocytes, % of monocytes	-0.36581579466553	0.00911312025642526	0.0360478349843373	0.0278037440475758
Neutrophils, % of leukocytes	Erythrocytes per pl	-0.365750531538311	0.000570332024914814	0.00267537568050949	0.00183932078035028
Erythrocytes per pl	Neutrophils, % of leukocytes	-0.365750531538311	0.000570332024914814	0.00183932078035028	0.00267537568050949
LBP	CP	0.365741721705024	6.51273040455107e-05	0.000250788723040922	0.00140023703697848
CP	LBP	0.365741721705024	6.51273040455107e-05	0.00140023703697848	0.000250788723040922
FGA	AHSG	-0.3656695895228	6.65616635104181e-05	0.000572430306189596	0.000195146695291908
AHSG	FGA	-0.3656695895228	6.65616635104181e-05	0.000195146695291908	0.000572430306189596
Albumin (clinical), g/l	CRP (clinical), mg/l	-0.365633158393113	0.0018944322604601	0.0206847518805789	0.00436396002855988
CRP (clinical), mg/l	Albumin (clinical), g/l	-0.365633158393113	0.0018944322604601	0.00436396002855988	0.0206847518805789
pH	SERPINA3	-0.365586355414111	0.000689880648181069	0.0222486509038395	0.00195592535418369
SERPINA3	pH	-0.365586355414111	0.000689880648181069	0.00195592535418369	0.0222486509038395
LRG1	CLU	-0.365462209498907	0.00041797352883137	0.00117214315694015	0.00399396927549976
CLU	LRG1	-0.365462209498907	0.00041797352883137	0.00399396927549976	0.00117214315694015
Neutrophil-to-lymphocyte ratio	MASP2	0.365436609426379	0.00261851136349427	0.00643405649315735	0.0204719979327734
MASP2	Neutrophil-to-lymphocyte ratio	0.365436609426379	0.00261851136349427	0.0204719979327734	0.00643405649315735
Estimated glomerular filtration rate (CKD-EPI), ml/min	Mean corpuscular volume (MCV), fl	-0.365403838925975	0.00011511202113969	0.000781550038264212	0.00204296380459011
Mean corpuscular volume (MCV), fl	Estimated glomerular filtration rate (CKD-EPI), ml/min	-0.365403838925975	0.00011511202113969	0.00204296380459011	0.000781550038264212
PGLYRP2	FGB	-0.365308928611681	0.000118713640996135	0.000333027735748877	0.00102093731256676
FGB	PGLYRP2	-0.365308928611681	0.000118713640996135	0.00102093731256676	0.000333027735748877
RBP4	FGB	-0.365299912088903	0.000216493537678761	0.00146987717687159	0.00165567374981604
FGB	RBP4	-0.365299912088903	0.000216493537678761	0.00165567374981604	0.00146987717687159
Monocytes, % of leukocytes	SERPIND1	0.365244955026552	0.000165425445085912	0.00193998931055297	0.000807156369738518
SERPIND1	Monocytes, % of leukocytes	0.365244955026552	0.000165425445085912	0.000807156369738518	0.00193998931055297
TTR	TF	0.365236796429457	0.000109089215414795	0.000625444835044824	0.000469083626283618
TF	TTR	0.365236796429457	0.000109089215414795	0.000469083626283618	0.000625444835044824
TGFBI	APOA2	-0.365231910946197	0.000186528735196431	0.00492716271305735	0.000517466813770744
APOA2	TGFBI	-0.365231910946197	0.000186528735196431	0.000517466813770744	0.00492716271305735
CRP (clinical), mg/l	FETUB	-0.365206334538644	0.000403004142246523	0.00116825919887194	0.0148535812428004
FETUB	CRP (clinical), mg/l	-0.365206334538644	0.000403004142246523	0.0148535812428004	0.00116825919887194
LYZ	APOA1	-0.365152138560708	0.000153768863101942	0.000650366666890181	0.000619880729379703
APOA1	LYZ	-0.365152138560708	0.000153768863101942	0.000619880729379703	0.000650366666890181
SERPING1	CRP	0.365137614678899	0.000122337765195049	0.0035070159355914	0.000415304518688455
CRP	SERPING1	0.365137614678899	0.000122337765195049	0.000415304518688455	0.0035070159355914
APOM	FGA	-0.365122749270166	0.000171288629046154	0.000566570080691126	0.00123843189789697
FGA	APOM	-0.365122749270166	0.000171288629046154	0.00123843189789697	0.000566570080691126
IGLLs	HGFAC	0.365034965034965	0.00323849938461814	0.0454030871114107	0.0360794325842451
HGFAC	IGLLs	0.365034965034965	0.00323849938461814	0.0360794325842451	0.0454030871114107
PPBP	CRP	-0.364996907854051	0.000321252064972	0.00212520596827631	0.00102324731805896
CRP	PPBP	-0.364996907854051	0.000321252064972	0.00102324731805896	0.00212520596827631
SERPINA4	IGFALS	0.364956104278637	0.000163837096824497	0.0010514511409315	0.000754820910370005
IGFALS	SERPINA4	0.364956104278637	0.000163837096824497	0.000754820910370005	0.0010514511409315
PIGR	ACTBL2	0.364939593533162	0.000625557075932957	0.00177355742407366	0.00366803921797052
ACTBL2	PIGR	0.364939593533162	0.000625557075932957	0.00366803921797052	0.00177355742407366
LBP	PF4	-0.364917665240909	0.000540477387703938	0.00160279501181168	0.00475665110278797
PF4	LBP	-0.364917665240909	0.000540477387703938	0.00475665110278797	0.00160279501181168
ITIH2	CPN1	-0.364912201609449	0.000111423821644196	0.000574946919684053	0.000798537388450073
CPN1	ITIH2	-0.364912201609449	0.000111423821644196	0.000798537388450073	0.000574946919684053
Sodium, mmol/l	PPBP	-0.364871551665027	0.000346767870124517	0.00174790515022924	0.00223665276230314
PPBP	Sodium, mmol/l	-0.364871551665027	0.000346767870124517	0.00223665276230314	0.00174790515022924
Mean platelet volume, fl	PIGR	0.364868723001316	0.00014802677896601	0.00142375256045144	0.000495985830821177
PIGR	Mean platelet volume, fl	0.364868723001316	0.00014802677896601	0.000495985830821177	0.00142375256045144
C1R	APOL1	-0.364867118995559	8.81481314048675e-05	0.000454844358049116	0.00029923970924284
APOL1	C1R	-0.364867118995559	8.81481314048675e-05	0.00029923970924284	0.000454844358049116
APOM	PPBP	0.364861666316011	0.000423590314514955	0.00127077094354487	0.0026020547891633
PPBP	APOM	0.364861666316011	0.000423590314514955	0.0026020547891633	0.00127077094354487
CFD	APOH	0.364838652794922	9.04846682475236e-05	0.000753065948640681	0.000667001268796031
APOH	CFD	0.364838652794922	9.04846682475236e-05	0.000667001268796031	0.000753065948640681
Gamma-glutamyl transferase, U/l	HPR	-0.364794631796565	0.000186424498216886	0.00160325068466522	0.0012657242247357
HPR	Gamma-glutamyl transferase, U/l	-0.364794631796565	0.000186424498216886	0.0012657242247357	0.00160325068466522
CD169+ monocytes, % of monocytes	C6	0.364772162405879	0.0061782094660042	0.0231011310467983	0.0398494510557271
C6	CD169+ monocytes, % of monocytes	0.364772162405879	0.0061782094660042	0.0398494510557271	0.0231011310467983
C6	APOA4	-0.364749904199445	0.000109089215414795	0.00234541813141809	0.00220782870964987
APOA4	C6	-0.364749904199445	0.000109089215414795	0.00220782870964987	0.00234541813141809
N-terminal pro b-type Natriuretic Peptide (NT-proBNP), ng/l	C7	0.364721515414369	0.000246107771496061	0.00100786992136482	0.00666009504365843
C7	N-terminal pro b-type Natriuretic Peptide (NT-proBNP), ng/l	0.364721515414369	0.000246107771496061	0.00666009504365843	0.00100786992136482
INR	LBP	0.364716076336444	0.000156752320448275	0.00109302969393662	0.000546514846968311
LBP	INR	0.364716076336444	0.000156752320448275	0.000546514846968311	0.00109302969393662
pH	C1R	-0.364687316503146	0.000583606945689194	0.0222486509038395	0.00228137260587594
C1R	pH	-0.364687316503146	0.000583606945689194	0.00228137260587594	0.0222486509038395
APOA2	C1QC	-0.364677772017222	0.00014337503762241	0.000411008441184241	0.001642171337909
C1QC	APOA2	-0.364677772017222	0.00014337503762241	0.001642171337909	0.000411008441184241
TGFBI	CPN2	0.364662956091528	0.000377681295507197	0.00652409187201934	0.0032480591413619
CPN2	TGFBI	0.364662956091528	0.000377681295507197	0.0032480591413619	0.00652409187201934
SERPINA4	C9	-0.364600302952356	0.000161613332741106	0.0010514511409315	0.00130300749522517
C9	SERPINA4	-0.364600302952356	0.000161613332741106	0.00130300749522517	0.0010514511409315
CLU	PLG	0.364479408516106	8.44436518503711e-05	0.00108932310886979	0.000495146867668085
PLG	CLU	0.364479408516106	8.44436518503711e-05	0.000495146867668085	0.00108932310886979
Carboxyhemoglobin (COHB), % of Hb	C1QA	0.364440570572479	0.00208087136984219	0.029825822967738	0.0108672070891873
C1QA	Carboxyhemoglobin (COHB), % of Hb	0.364440570572479	0.00208087136984219	0.0108672070891873	0.029825822967738
CD169/Siglec-1 antigens per monocyte	Sodium, mmol/l	-0.364439399302778	0.0103585105954337	0.0460775126486532	0.027838497225228
Sodium, mmol/l	CD169/Siglec-1 antigens per monocyte	-0.364439399302778	0.0103585105954337	0.027838497225228	0.0460775126486532
Bilirubin (total), mg/dl	KLKB1	-0.364405128824046	0.000179143699171039	0.00134877036252318	0.000711062682863508
KLKB1	Bilirubin (total), mg/dl	-0.364405128824046	0.000179143699171039	0.000711062682863508	0.00134877036252318
SAA1;SAA2	F12	-0.364400240075452	0.00017225034935493	0.000793581966670928	0.00352944886560023
F12	SAA1;SAA2	-0.364400240075452	0.00017225034935493	0.00352944886560023	0.000793581966670928
Lactate dehydrogenase (LDH), U/l	C1R	0.364376549680328	0.000159491625828321	0.00228447233207083	0.000748160717521943
C1R	Lactate dehydrogenase (LDH), U/l	0.364376549680328	0.000159491625828321	0.000748160717521943	0.00228447233207083
CA1	C3	-0.36430398246255	0.00280276108687715	0.0240103199775809	0.0363446764718474
C3	CA1	-0.36430398246255	0.00280276108687715	0.0363446764718474	0.0240103199775809
CRP (clinical), mg/l	LYZ	0.364297627541923	0.000180707516617587	0.00055503022961116	0.000728477176364647
LYZ	CRP (clinical), mg/l	0.364297627541923	0.000180707516617587	0.000728477176364647	0.00055503022961116
Bilirubin (total), mg/dl	Red blood cell distribution width (RDW-CV), %	0.36426583795551	0.000122510096500019	0.00108991741024154	0.000553499971451389
Red blood cell distribution width (RDW-CV), %	Bilirubin (total), mg/dl	0.36426583795551	0.000122510096500019	0.000553499971451389	0.00108991741024154
Neutrophils per nl	Glucose, mg/dl	0.36415026741265	0.00106804547786619	0.00430555833264806	0.0109238559400631
Glucose, mg/dl	Neutrophils per nl	0.36415026741265	0.00106804547786619	0.0109238559400631	0.00430555833264806
Ferritin, ug/l	SERPIND1	-0.364132361327312	0.000174085089185315	0.00229709900649506	0.00083173987055206
SERPIND1	Ferritin, ug/l	-0.364132361327312	0.000174085089185315	0.00083173987055206	0.00229709900649506
Creatinine, mg/dl	Mean corpuscular volume (MCV), fl	0.36412790543878	0.000106717185015389	0.00078665810668487	0.00204296380459011
Mean corpuscular volume (MCV), fl	Creatinine, mg/dl	0.36412790543878	0.000106717185015389	0.00204296380459011	0.00078665810668487
INR	CNDP1	-0.36411902989886	0.000616218426231346	0.00324716398443689	0.00644218579190479
CNDP1	INR	-0.36411902989886	0.000616218426231346	0.00644218579190479	0.00324716398443689
SERPINF1	APOA1	-0.364082681513874	0.000180074419373498	0.000683223532328861	0.000703927275732766
APOA1	SERPINF1	-0.364082681513874	0.000180074419373498	0.000703927275732766	0.000683223532328861
N-terminal pro b-type Natriuretic Peptide (NT-proBNP), ng/l	Mean corpuscular hemoglobin concentration (MCHC), g/dl	-0.364057571618532	0.000201272555197669	0.000865471987349974	0.00157358543154541
Mean corpuscular hemoglobin concentration (MCHC), g/dl	N-terminal pro b-type Natriuretic Peptide (NT-proBNP), ng/l	-0.364057571618532	0.000201272555197669	0.00157358543154541	0.000865471987349974
Lactate dehydrogenase (LDH), U/l	Gamma-glutamyl transferase, U/l	0.364051321948027	0.000177090878455103	0.00228447233207083	0.00157549816004885
Gamma-glutamyl transferase, U/l	Lactate dehydrogenase (LDH), U/l	0.364051321948027	0.000177090878455103	0.00157549816004885	0.00228447233207083
S100A8	KLKB1	-0.36404125644632	0.00143942738315564	0.00663164758668135	0.00395076877504421
KLKB1	S100A8	-0.36404125644632	0.00143942738315564	0.00395076877504421	0.00663164758668135
Procalcitonin, �g/l	CFHR2	0.364039189219247	0.000163611181621897	0.000439705050608847	0.00351764040487078
CFHR2	Procalcitonin, �g/l	0.364039189219247	0.000163611181621897	0.00351764040487078	0.000439705050608847
PRG4	B2M	-0.364007007485268	0.000577492083417081	0.0248321595869345	0.00186241196902009
B2M	PRG4	-0.364007007485268	0.000577492083417081	0.00186241196902009	0.0248321595869345
CPN2	FGB	0.363983499763316	0.000126451517369891	0.00135935381172633	0.00105240295101393
FGB	CPN2	0.363983499763316	0.000126451517369891	0.00105240295101393	0.00135935381172633
LUM	F2	-0.363857268444424	9.3993867612176e-05	0.00293618196551599	0.000440916688071662
F2	LUM	-0.363857268444424	9.3993867612176e-05	0.000440916688071662	0.00293618196551599
C8G	FN1	-0.3637851362622	7.74715713892352e-05	0.00222085171315808	0.00285538077406038
FN1	C8G	-0.3637851362622	7.74715713892352e-05	0.00285538077406038	0.00222085171315808
Mean platelet volume, fl	AGT	0.363700261766781	7.94626219324398e-05	0.000891363324285629	0.000505147951433584
AGT	Mean platelet volume, fl	0.363700261766781	7.94626219324398e-05	0.000505147951433584	0.000891363324285629
SERPINF1	MASP2	0.363662653136337	0.00118880660422609	0.00340791226544814	0.0122684841556133
MASP2	SERPINF1	0.363662653136337	0.00118880660422609	0.0122684841556133	0.00340791226544814
SERPIND1	ITIH3	-0.363622838852197	0.000155818754466216	0.000804024773045672	0.000648407075036832
ITIH3	SERPIND1	-0.363622838852197	0.000155818754466216	0.000648407075036832	0.000804024773045672
LUM	CFD	0.363558959115298	0.000168622949346996	0.00395497463013862	0.001242992026615
CFD	LUM	0.363558959115298	0.000168622949346996	0.001242992026615	0.00395497463013862
Mean corpuscular hemoglobin concentration (MCHC), g/dl	CFHR1	-0.363499206412998	0.000308638388768556	0.00210843056506842	0.00663572535852396
CFHR1	Mean corpuscular hemoglobin concentration (MCHC), g/dl	-0.363499206412998	0.000308638388768556	0.00663572535852396	0.00210843056506842
Erythrocytes per pl	GPX3	0.363490522530348	0.000133306924599939	0.000491331236382633	0.00312665332243494
GPX3	Erythrocytes per pl	0.363490522530348	0.000133306924599939	0.00312665332243494	0.000491331236382633
SERPINF1	S100A8	0.36347866854196	0.00104534786466235	0.0030647698759419	0.00528823037417426
S100A8	SERPINF1	0.36347866854196	0.00104534786466235	0.00528823037417426	0.0030647698759419
SERPINA10	MASP2	0.363426047636574	0.0023718363645086	0.00878685674260242	0.0191229306888506
MASP2	SERPINA10	0.363426047636574	0.0023718363645086	0.0191229306888506	0.00878685674260242
CFH	A2M;PZP	-0.363424475351081	0.000199527337465668	0.00367700379043873	0.00467982300601293
A2M;PZP	CFH	-0.363424475351081	0.000199527337465668	0.00467982300601293	0.00367700379043873
Gamma-glutamyl transferase, U/l	LYZ	0.363371566267938	0.000236068940793035	0.00196470279756784	0.000922814950372774
LYZ	Gamma-glutamyl transferase, U/l	0.363371566267938	0.000236068940793035	0.000922814950372774	0.00196470279756784
SAA2	KLKB1	-0.363347763347763	0.00507581551697521	0.0256776549682275	0.0116925036016036
KLKB1	SAA2	-0.363347763347763	0.00507581551697521	0.0116925036016036	0.0256776549682275
CFHR2	ALB	-0.363316277077745	0.000121241913181753	0.00284367396371748	0.00136001798264749
ALB	CFHR2	-0.363316277077745	0.000121241913181753	0.00136001798264749	0.00284367396371748
IGLCs	ACTA2;ACTB;ACTG1;ACTG2	0.363312019275322	9.65902129121577e-05	0.00178001963795262	0.000566369884803107
ACTA2;ACTB;ACTG1;ACTG2	IGLCs	0.363312019275322	9.65902129121577e-05	0.000566369884803107	0.00178001963795262
IGFALS	FGA	-0.363240324032403	0.000229664915614392	0.00102161290049161	0.00155930390075035
FGA	IGFALS	-0.363240324032403	0.000229664915614392	0.00155930390075035	0.00102161290049161
Leukocytes per nl	LRG1	0.363232257661008	0.000104546637327777	0.000870097820340853	0.000321107528935315
LRG1	Leukocytes per nl	0.363232257661008	0.000104546637327777	0.000321107528935315	0.000870097820340853
Gamma-glutamyl transferase, U/l	HBA1	-0.363202626112019	0.000123517044096912	0.00118027397692605	0.000910497067914381
HBA1	Gamma-glutamyl transferase, U/l	-0.363202626112019	0.000123517044096912	0.000910497067914381	0.00118027397692605
Immature granulocytes per nl	Mean corpuscular volume (MCV), fl	0.363138236496687	0.000423130833955692	0.00143641783106011	0.00446300479126673
Mean corpuscular volume (MCV), fl	Immature granulocytes per nl	0.363138236496687	0.000423130833955692	0.00446300479126673	0.00143641783106011
LRG1	CNDP1	-0.363107192267722	0.000425796732441465	0.00118124254806342	0.00535371583039278
CNDP1	LRG1	-0.363107192267722	0.000425796732441465	0.00535371583039278	0.00118124254806342
GSN	ECM1	0.363045781394405	0.000111423821644196	0.000368555717746188	0.00574946919684053
ECM1	GSN	0.363045781394405	0.000111423821644196	0.00574946919684053	0.000368555717746188
CRP (clinical), mg/l	HP	0.363030203309723	9.29797518724339e-05	0.000311542545234908	0.001713483998792
HP	CRP (clinical), mg/l	0.363030203309723	9.29797518724339e-05	0.001713483998792	0.000311542545234908
PF4	HBA1	0.363023911363612	0.000863151053020077	0.00654821207053999	0.00419441494385871
HBA1	PF4	0.363023911363612	0.000863151053020077	0.00419441494385871	0.00654821207053999
ITIH3	HBB;HBD	-0.362937583121069	0.00023960783184884	0.000870687614323955	0.00193183814428127
HBB;HBD	ITIH3	-0.362937583121069	0.00023960783184884	0.00193183814428127	0.000870687614323955
SERPIND1	APOA1	0.362910533552735	9.3993867612176e-05	0.000527182996607422	0.000418110652481749
APOA1	SERPIND1	0.362910533552735	9.3993867612176e-05	0.000418110652481749	0.000527182996607422
N-terminal pro b-type Natriuretic Peptide (NT-proBNP), ng/l	GSN	-0.362889454345638	0.000384323223419933	0.00141650559489061	0.00112676581411753
GSN	N-terminal pro b-type Natriuretic Peptide (NT-proBNP), ng/l	-0.362889454345638	0.000384323223419933	0.00112676581411753	0.00141650559489061
Immature granulocytes per nl	C4A	-0.362810915488441	0.000497833492046606	0.00164668001215416	0.0129347611501843
C4A	Immature granulocytes per nl	-0.362810915488441	0.000497833492046606	0.0129347611501843	0.00164668001215416
CLEC3B	AFM	0.362733049434584	0.000341806830373057	0.00106248388236444	0.00176372324472498
AFM	CLEC3B	0.362733049434584	0.000341806830373057	0.00176372324472498	0.00106248388236444
SAA1;SAA2	B2M	0.362652774994991	0.000893077214082263	0.00307218561644298	0.00280992586869785
B2M	SAA1;SAA2	0.362652774994991	0.000893077214082263	0.00280992586869785	0.00307218561644298
Neutrophil-to-lymphocyte ratio	TTR	-0.362646876932591	0.000231249024059103	0.000795496642763313	0.00126940953632444
TTR	Neutrophil-to-lymphocyte ratio	-0.362646876932591	0.000231249024059103	0.00126940953632444	0.000795496642763313
CFH;CFHR1	APOD	-0.362585938732728	0.000129134758876903	0.00475953825574872	0.000679934036535532
APOD	CFH;CFHR1	-0.362585938732728	0.000129134758876903	0.000679934036535532	0.00475953825574872
Red blood cell distribution width (RDW-CV), %	C1QC	0.362525828406201	8.95642453685152e-05	0.000462151506101538	0.00115537876525385
C1QC	Red blood cell distribution width (RDW-CV), %	0.362525828406201	8.95642453685152e-05	0.00115537876525385	0.000462151506101538
Lactate dehydrogenase (LDH), U/l	ITIH4	0.362512344434453	0.00020702897072498	0.00254349878319261	0.000613947982149941
ITIH4	Lactate dehydrogenase (LDH), U/l	0.362512344434453	0.00020702897072498	0.000613947982149941	0.00254349878319261
Neutrophils per nl	C1R	0.362455704249844	0.000663718037252602	0.0030578438144852	0.00248172831320538
C1R	Neutrophils per nl	0.362455704249844	0.000663718037252602	0.00248172831320538	0.0030578438144852
CD169+ monocytes, % of monocytes	CRP	-0.362315741905121	0.00861393902133382	0.0270971201764294	0.0194947041009134
CRP	CD169+ monocytes, % of monocytes	-0.362315741905121	0.00861393902133382	0.0194947041009134	0.0270971201764294
Estimated glomerular filtration rate (CKD-EPI), ml/min	MASP2	-0.362301953101756	0.00212195271589539	0.00793425798117405	0.0182487933567003
MASP2	Estimated glomerular filtration rate (CKD-EPI), ml/min	-0.362301953101756	0.00212195271589539	0.0182487933567003	0.00793425798117405
SERPINA10	ITIH3	0.362225277821608	0.00011380550253938	0.000682833015236277	0.000506238269916551
ITIH3	SERPINA10	0.362225277821608	0.00011380550253938	0.000506238269916551	0.000682833015236277
Neutrophils per nl	F13A1	-0.362089493645901	0.000525640046705342	0.00255877607641468	0.00616432418408991
F13A1	Neutrophils per nl	-0.362089493645901	0.000525640046705342	0.00616432418408991	0.00255877607641468
A1BG	C1QC	-0.361981831706602	0.000146395119270957	0.0075539881543814	0.001642171337909
C1QC	A1BG	-0.361981831706602	0.000146395119270957	0.001642171337909	0.0075539881543814
pH	ITIH2	0.361951111121949	0.00118805737551434	0.026232070134915	0.0043171662377845
ITIH2	pH	0.361951111121949	0.00118805737551434	0.0043171662377845	0.026232070134915
SAA2	HP	0.361904761904762	0.00692251572480615	0.033074241796296	0.0318930188749997
HP	SAA2	0.361904761904762	0.00692251572480615	0.0318930188749997	0.033074241796296
MASP2	IGFALS	-0.361841293348143	0.00199647254672694	0.0182487933567003	0.00620590261512712
IGFALS	MASP2	-0.361841293348143	0.00199647254672694	0.00620590261512712	0.0182487933567003
Mean platelet volume, fl	APOH	0.3616128828619	0.000229763296239465	0.00204410104930283	0.0014458275714581
APOH	Mean platelet volume, fl	0.3616128828619	0.000229763296239465	0.0014458275714581	0.00204410104930283
Procalcitonin, �g/l	SERPINC1	-0.361591991573243	0.000106964898024228	0.000302835757240305	0.000574936326880223
SERPINC1	Procalcitonin, �g/l	-0.361591991573243	0.000106964898024228	0.000574936326880223	0.000302835757240305
S100A9	APOA1	-0.361452031114952	0.000297242827863235	0.0109555213698164	0.00106512013317659
APOA1	S100A9	-0.361452031114952	0.000297242827863235	0.00106512013317659	0.0109555213698164
SERPINA4	HP	-0.36139929692189	0.000203924901223615	0.00125268153608792	0.00292292358420515
HP	SERPINA4	-0.36139929692189	0.000203924901223615	0.00292292358420515	0.00125268153608792
Bilirubin (total), mg/dl	AHSG	-0.361317959120194	0.000182972723598106	0.00134877036252318	0.000496915396719068
AHSG	Bilirubin (total), mg/dl	-0.361317959120194	0.000182972723598106	0.000496915396719068	0.00134877036252318
ITIH1	VWF	-0.361237341259634	0.000208248457643739	0.000839501594876324	0.00389439816184279
VWF	ITIH1	-0.361237341259634	0.000208248457643739	0.00389439816184279	0.000839501594876324
Ferritin, ug/l	Neutrophils per nl	0.361192437965828	0.000940365456172368	0.00604102655004489	0.00391313367245921
Neutrophils per nl	Ferritin, ug/l	0.361192437965828	0.000940365456172368	0.00391313367245921	0.00604102655004489
LCAT	VWF	-0.361191021991586	0.000205005490041617	0.000997951253410133	0.00389439816184279
VWF	LCAT	-0.361191021991586	0.000205005490041617	0.00389439816184279	0.000997951253410133
C9	C8A	0.361179361179361	0.000172804450869345	0.0013510166158876	0.00262256166613476
C8A	C9	0.361179361179361	0.000172804450869345	0.00262256166613476	0.0013510166158876
Hemoglobin, g/dl	C1QA	-0.361172137457496	0.000514474414655303	0.00175033090120045	0.00379241139945909
C1QA	Hemoglobin, g/dl	-0.361172137457496	0.000514474414655303	0.00379241139945909	0.00175033090120045
HBB;HBD	C1S	-0.361152311611027	0.000169273853772667	0.00145575514244494	0.000632937018454321
C1S	HBB;HBD	-0.361152311611027	0.000169273853772667	0.000632937018454321	0.00145575514244494
N-terminal pro b-type Natriuretic Peptide (NT-proBNP), ng/l	APOA2	-0.361147865428448	0.000246107771496061	0.00100786992136482	0.00065459592830911
APOA2	N-terminal pro b-type Natriuretic Peptide (NT-proBNP), ng/l	-0.361147865428448	0.000246107771496061	0.00065459592830911	0.00100786992136482
CLEC3B	S100A8	-0.361145183929994	0.0014959228931429	0.00402029277532155	0.00677101941106788
S100A8	CLEC3B	-0.361145183929994	0.0014959228931429	0.00677101941106788	0.00402029277532155
KNG1	ITIH2	0.361134278565471	0.000123820889751417	0.00399322369448319	0.000602750746337085
ITIH2	KNG1	0.361134278565471	0.000123820889751417	0.000602750746337085	0.00399322369448319
SERPINA4	KNG1	0.36108491240104	0.000100524394704389	0.000700953887398169	0.00370504197624747
KNG1	SERPINA4	0.36108491240104	0.000100524394704389	0.00370504197624747	0.000700953887398169
Lymphocytes per nl	SERPIND1	0.361006308612026	8.89171283253119e-05	0.00254895767865894	0.000509791535731788
SERPIND1	Lymphocytes per nl	0.361006308612026	8.89171283253119e-05	0.000509791535731788	0.00254895767865894
Immature granulocytes, % of leukocytes	C4B	-0.360985434717535	0.000519513068039459	0.00200051300827135	0.00957388368244146
C4B	Immature granulocytes, % of leukocytes	-0.360985434717535	0.000519513068039459	0.00957388368244146	0.00200051300827135
GPLD1	FGA	-0.360962964632689	0.000121241913181753	0.00118317739095798	0.000947891321239161
FGA	GPLD1	-0.360962964632689	0.000121241913181753	0.000947891321239161	0.00118317739095798
APOC1	APOA1	0.360953948109911	0.00023960783184884	0.00154547051542502	0.000909100303191188
APOA1	APOC1	0.360953948109911	0.00023960783184884	0.000909100303191188	0.00154547051542502
Lymphocytes, % of leukocytes	ACTB;ACTG1	-0.360938069759434	0.000415272907621828	0.00132272111316582	0.00267851025416079
ACTB;ACTG1	Lymphocytes, % of leukocytes	-0.360938069759434	0.000415272907621828	0.00267851025416079	0.00132272111316582
SAA2	ITIH2	-0.360894660894661	0.00463707220396958	0.023927292572483	0.0130039633546103
ITIH2	SAA2	-0.360894660894661	0.00463707220396958	0.0130039633546103	0.023927292572483
SAA1	LCAT	-0.36082364237704	0.000313827422745291	0.00156619008443213	0.00134945791780475
LCAT	SAA1	-0.36082364237704	0.000313827422745291	0.00134945791780475	0.00156619008443213
INR	CLEC3B	-0.360821804215023	0.000321067875052738	0.00197227408960968	0.00101018916784886
CLEC3B	INR	-0.360821804215023	0.000321067875052738	0.00101018916784886	0.00197227408960968
GSN	ACTBL2	-0.360758082497213	0.000483080835773072	0.00138483172921614	0.00311880739975787
ACTBL2	GSN	-0.360758082497213	0.000483080835773072	0.00311880739975787	0.00138483172921614
APOL1	PLG	0.360755584608796	0.000106800814481322	0.000353264232515143	0.000599013263830025
PLG	APOL1	0.360755584608796	0.000106800814481322	0.000599013263830025	0.000353264232515143
Mean corpuscular volume (MCV), fl	PF4	-0.360673269643486	0.000965571012421596	0.00830391070682573	0.00691992558902144
PF4	Mean corpuscular volume (MCV), fl	-0.360673269643486	0.000965571012421596	0.00691992558902144	0.00830391070682573
Troponin T HS, ng/l	Ferritin, ug/l	0.360645387285845	0.00264633741173039	0.0103447735185824	0.0126436120782674
Ferritin, ug/l	Troponin T HS, ng/l	0.360645387285845	0.00264633741173039	0.0126436120782674	0.0103447735185824
LCAT	CST3	-0.360610263522885	0.00012326288469359	0.000662538005228048	0.000530030404182438
CST3	LCAT	-0.360610263522885	0.00012326288469359	0.000530030404182438	0.000662538005228048
Ferritin, ug/l	IGFALS	-0.360606187817472	0.000478971676576882	0.00426119629506329	0.00193085457120055
IGFALS	Ferritin, ug/l	-0.360606187817472	0.000478971676576882	0.00193085457120055	0.00426119629506329
HBD	PF4	0.360586781639413	0.00122602408943257	0.017491077285415	0.00785561497166541
PF4	HBD	0.360586781639413	0.00122602408943257	0.00785561497166541	0.017491077285415
SERPINF1	F9	0.360539188062124	0.000183816326157979	0.000687313219547228	0.00131735033746552
F9	SERPINF1	0.360539188062124	0.000183816326157979	0.00131735033746552	0.000687313219547228
C9	APOD	-0.360485088925456	0.000244500240729094	0.00175225172522517	0.00123688357074718
APOD	C9	-0.360485088925456	0.000244500240729094	0.00123688357074718	0.00175225172522517
Eosinophiles per nl	APOH	0.360430074958469	0.000540058305459402	0.0348337607021314	0.00278670085617051
APOH	Eosinophiles per nl	0.360430074958469	0.000540058305459402	0.00278670085617051	0.0348337607021314
ITIH3	CFHR5	0.36040804080408	0.0003479348195185	0.00121307004642937	0.00179534366871546
CFHR5	ITIH3	0.36040804080408	0.0003479348195185	0.00179534366871546	0.00121307004642937
Estimated glomerular filtration rate (CKD-EPI), ml/min	ITIH3	-0.360326553427262	0.000170350606171822	0.00109876140980825	0.000697626291941748
ITIH3	Estimated glomerular filtration rate (CKD-EPI), ml/min	-0.360326553427262	0.000170350606171822	0.000697626291941748	0.00109876140980825
CD169+ monocytes, % of monocytes	PLG	0.360325381473452	0.00751817049729402	0.0255222103723929	0.0192048315673451
PLG	CD169+ monocytes, % of monocytes	0.360325381473452	0.00751817049729402	0.0192048315673451	0.0255222103723929
Neutrophils, % of leukocytes	APOA2	-0.36021299239203	0.000165244541108492	0.000980512671220859	0.000464992256479799
APOA2	Neutrophils, % of leukocytes	-0.36021299239203	0.000165244541108492	0.000464992256479799	0.000980512671220859
GSN	CPB2	-0.360205576719338	0.000104557764238142	0.000350336404849879	0.00224799193112006
CPB2	GSN	-0.360205576719338	0.000104557764238142	0.00224799193112006	0.000350336404849879
AFM	RBP4	0.36015147758267	0.00011623514246201	0.000666414816782191	0.000833018520977739
RBP4	AFM	0.36015147758267	0.00011623514246201	0.000833018520977739	0.000666414816782191
ITIH2	VWF	-0.360122705231168	0.000145246799324126	0.000681339531374989	0.00389439816184279
VWF	ITIH2	-0.360122705231168	0.000145246799324126	0.00389439816184279	0.000681339531374989
CPN2	CFHR5	0.3601200120012	0.000364125700507396	0.00323946312865201	0.00184204766139036
CFHR5	CPN2	0.3601200120012	0.000364125700507396	0.00184204766139036	0.00323946312865201
SELL	SAA1;SAA2	-0.36008658008658	0.00050780400603478	0.00451770460541287	0.0019128651112239
SAA1;SAA2	SELL	-0.36008658008658	0.00050780400603478	0.0019128651112239	0.00451770460541287
CD44	C4B	-0.360034944670938	0.000425116786564733	0.0036844776669264	0.00957388368244146
C4B	CD44	-0.360034944670938	0.000425116786564733	0.00957388368244146	0.0036844776669264
GPLD1	APOD	0.360025246263778	0.000123820889751417	0.00118317739095798	0.000665537282413865
APOD	GPLD1	0.360025246263778	0.000123820889751417	0.000665537282413865	0.00118317739095798
CFHR5	APOL1	-0.36002400240024	0.000289668769240732	0.00155696963466893	0.000888842692806706
APOL1	CFHR5	-0.36002400240024	0.000289668769240732	0.000888842692806706	0.00155696963466893
Albumin (clinical), g/l	KLKB1	0.359911801180742	0.00285670630374442	0.0283473163986946	0.00719443687971721
KLKB1	Albumin (clinical), g/l	0.359911801180742	0.00285670630374442	0.00719443687971721	0.0283473163986946
INR	HBB;HBD	-0.359902632406121	0.000129221950438058	0.00095255037751483	0.00119068797189354
HBB;HBD	INR	-0.359902632406121	0.000129221950438058	0.00119068797189354	0.00095255037751483
Leukocytes per nl	C4B	-0.359891620911265	0.000140399281630232	0.00113196920814374	0.00517471638008569
C4B	Leukocytes per nl	-0.359891620911265	0.000140399281630232	0.00517471638008569	0.00113196920814374
Sodium, mmol/l	ITIH4	0.359854817484218	0.000352290960511319	0.00174790515022924	0.000977323309805595
ITIH4	Sodium, mmol/l	0.359854817484218	0.000352290960511319	0.000977323309805595	0.00174790515022924
Hemoglobin, g/dl	F9	-0.359766703723618	0.000312944358857907	0.00109107627818027	0.00192237249012714
F9	Hemoglobin, g/dl	-0.359766703723618	0.000312944358857907	0.00192237249012714	0.00109107627818027
AFM	ACTA2;ACTB;ACTG1;ACTG2	-0.359753498285608	0.000229348771215707	0.00123274964528443	0.00111645250893684
ACTA2;ACTB;ACTG1;ACTG2	AFM	-0.359753498285608	0.000229348771215707	0.00111645250893684	0.00123274964528443
FCGBP	SERPINC1	-0.359741633084684	0.000191454697957318	0.0027441840040549	0.000949909847557464
SERPINC1	FCGBP	-0.359741633084684	0.000191454697957318	0.000949909847557464	0.0027441840040549
Estimated glomerular filtration rate (CKD-EPI), ml/min	CLEC3B	0.359726938909288	0.000135885826278006	0.000898937004608346	0.000508094828691674
CLEC3B	Estimated glomerular filtration rate (CKD-EPI), ml/min	0.359726938909288	0.000135885826278006	0.000508094828691674	0.000898937004608346
Interleukin-6, ng/l	Bilirubin (total), mg/dl	0.35970781615479	0.00109428463092861	0.00403322049685118	0.00532689499584118
Bilirubin (total), mg/dl	Interleukin-6, ng/l	0.35970781615479	0.00109428463092861	0.00532689499584118	0.00403322049685118
LRG1	F9	0.359646552307103	0.000106800814481322	0.000324171883955072	0.000830845475022357
F9	LRG1	0.359646552307103	0.000106800814481322	0.000830845475022357	0.000324171883955072
pH	HRG	0.359635108710008	0.00118805737551434	0.026232070134915	0.00613037605765399
HRG	pH	0.359635108710008	0.00118805737551434	0.00613037605765399	0.026232070134915
PZP	APOM	0.359628181791054	0.000592592061869426	0.0120176297798187	0.00164396507486357
APOM	PZP	0.359628181791054	0.000592592061869426	0.00164396507486357	0.0120176297798187
Neutrophils, % of leukocytes	C1S	0.359588363458532	0.000260123728946585	0.00134223844136438	0.000945238338988999
C1S	Neutrophils, % of leukocytes	0.359588363458532	0.000260123728946585	0.000945238338988999	0.00134223844136438
TGFBI	ITIH1	-0.3595670995671	0.000386460777386978	0.00652409187201934	0.00140989783327363
ITIH1	TGFBI	-0.3595670995671	0.000386460777386978	0.00140989783327363	0.00652409187201934
Lymphocytes, % of leukocytes	IGHAs	-0.359560304563287	0.000311382715720444	0.00107115654207833	0.0044631522586597
IGHAs	Lymphocytes, % of leukocytes	-0.359560304563287	0.000311382715720444	0.0044631522586597	0.00107115654207833
Monocytes per nl	Lymphocytes per nl	0.359510545905768	0.000130981498858684	0.00482760381507723	0.00266849772680857
Lymphocytes per nl	Monocytes per nl	0.359510545905768	0.000130981498858684	0.00266849772680857	0.00482760381507723
Carboxyhemoglobin (COHB), % of Hb	HHb (deoxyhemoglobin), % of Hb	-0.359471830111679	0.00103900008590468	0.0223385018469506	0.0103100777755157
HHb (deoxyhemoglobin), % of Hb	Carboxyhemoglobin (COHB), % of Hb	-0.359471830111679	0.00103900008590468	0.0103100777755157	0.0223385018469506
C1QA	AHSG	-0.359401352979335	0.00015446077853024	0.00166045336920008	0.00042394554107236
AHSG	C1QA	-0.359401352979335	0.00015446077853024	0.00042394554107236	0.00166045336920008
C1S	ACTBL2	0.359388437649307	0.000671811168259738	0.00208880304234673	0.00385171736468917
ACTBL2	C1S	0.359388437649307	0.000671811168259738	0.00385171736468917	0.00208880304234673
MASP1	C3	-0.359355018070614	0.000190407220111061	0.0245625313943269	0.0093826301612611
C3	MASP1	-0.359355018070614	0.000190407220111061	0.0093826301612611	0.0245625313943269
Immature granulocytes, % of leukocytes	HBA1	-0.359349066998793	0.00110899454084031	0.00357650739421	0.00493311364718621
HBA1	Immature granulocytes, % of leukocytes	-0.359349066998793	0.00110899454084031	0.00493311364718621	0.00357650739421
APOA2	F10	-0.359312940964317	0.000311001885790795	0.000810489762969951	0.0124676221128853
F10	APOA2	-0.359312940964317	0.000311001885790795	0.0124676221128853	0.000810489762969951
HPR	F2	0.359240808782093	0.000134663017268607	0.000992658813008588	0.000620411758130368
F2	HPR	0.359240808782093	0.000134663017268607	0.000620411758130368	0.000992658813008588
CFD	PF4	-0.35923667570009	0.00115206316535636	0.00646157166656394	0.0078219025437353
PF4	CFD	-0.35923667570009	0.00115206316535636	0.0078219025437353	0.00646157166656394
N-terminal pro b-type Natriuretic Peptide (NT-proBNP), ng/l	LUM	0.359202714170289	0.000322052878520188	0.00122190650967954	0.00542925021789092
LUM	N-terminal pro b-type Natriuretic Peptide (NT-proBNP), ng/l	0.359202714170289	0.000322052878520188	0.00542925021789092	0.00122190650967954
Urea, mg/dl	C1QA	0.359200537718698	0.000649023645002652	0.00356272554065286	0.0044065289581759
C1QA	Urea, mg/dl	0.359200537718698	0.000649023645002652	0.0044065289581759	0.00356272554065286
ITIH2	C1S	-0.359168676599869	0.000104557764238142	0.000550528636192668	0.000415013894976011
C1S	ITIH2	-0.359168676599869	0.000104557764238142	0.000415013894976011	0.000550528636192668
C1R	PPBP	-0.359147914791479	0.000270279236001853	0.00120227660152549	0.00183505376022311
PPBP	C1R	-0.359147914791479	0.000270279236001853	0.00183505376022311	0.00120227660152549
ITIH2	S100A9	-0.359097831007943	0.000741588141917281	0.00289893546385846	0.0191329740614659
S100A9	ITIH2	-0.359097831007943	0.000741588141917281	0.0191329740614659	0.00289893546385846
F9	C5	0.359087527894867	0.000195485392158189	0.00136311435613008	0.0126088077942032
C5	F9	0.359087527894867	0.000195485392158189	0.0126088077942032	0.00136311435613008
SERPINA3	CFP	-0.359031260002134	0.000132002685963993	0.000454089239716134	0.000995463183522809
CFP	SERPINA3	-0.359031260002134	0.000132002685963993	0.000995463183522809	0.000454089239716134
CD169+ monocytes, % of monocytes	C1R	-0.358964122004342	0.0144934572757541	0.0397799146504741	0.0349468409078932
C1R	CD169+ monocytes, % of monocytes	-0.358964122004342	0.0144934572757541	0.0349468409078932	0.0397799146504741
ACTB;ACTG1	S100A8	0.358890469416785	0.00136474817224615	0.00690402016548054	0.00652046348962051
S100A8	ACTB;ACTG1	0.358890469416785	0.00136474817224615	0.00652046348962051	0.00690402016548054
Leukocytes per nl	S100A8	0.35886496562434	0.00107632769636685	0.00544495187573816	0.0053402412627432
S100A8	Leukocytes per nl	0.35886496562434	0.00107632769636685	0.0053402412627432	0.00544495187573816
ITIH1	HPX	0.35885309830264	0.000207847900356913	0.000839501594876324	0.00092761652233303
HPX	ITIH1	0.35885309830264	0.000207847900356913	0.00092761652233303	0.000839501594876324
Creatinine, mg/dl	Potassium, mmol/l	0.358826113655765	0.000148977654602999	0.00103881715912361	0.00142356425509532
Potassium, mmol/l	Creatinine, mg/dl	0.358826113655765	0.000148977654602999	0.00142356425509532	0.00103881715912361
CPN2	C1S	0.358771949597638	0.000547967574839189	0.00399355952644673	0.00180678922550845
C1S	CPN2	0.358771949597638	0.000547967574839189	0.00180678922550845	0.00399355952644673
MST1	ITIH2	-0.358734602463606	0.000528523319030293	0.0151510018122017	0.00219933897273896
ITIH2	MST1	-0.358734602463606	0.000528523319030293	0.00219933897273896	0.0151510018122017
Lactate dehydrogenase (LDH), U/l	PGLYRP2	-0.358728511624581	0.000159491625828321	0.00228447233207083	0.000434615389201499
PGLYRP2	Lactate dehydrogenase (LDH), U/l	-0.358728511624581	0.000159491625828321	0.000434615389201499	0.00228447233207083
aPTT, s	AHSG	-0.358667147321126	0.000366870831489863	0.00315508915081282	0.000901454043089378
AHSG	aPTT, s	-0.358667147321126	0.000366870831489863	0.000901454043089378	0.00315508915081282
CPN1	HP	0.358654734801524	8.44436518503711e-05	0.000654690990659094	0.00167588170595352
HP	CPN1	0.358654734801524	8.44436518503711e-05	0.00167588170595352	0.000654690990659094
Creatinine, mg/dl	IGFALS	-0.358617506390613	0.000486547216988237	0.00261519129131177	0.00193121818435331
IGFALS	Creatinine, mg/dl	-0.358617506390613	0.000486547216988237	0.00193121818435331	0.00261519129131177
Lactate, mg/dl	HBB	0.358530779997083	0.000966661307508719	0.0178141869526607	0.00519580452785936
HBB	Lactate, mg/dl	0.358530779997083	0.000966661307508719	0.00519580452785936	0.0178141869526607
Mean corpuscular hemoglobin concentration (MCHC), g/dl	F2	0.358506970618867	0.000137935938265496	0.00114798297008058	0.000624341615306981
F2	Mean corpuscular hemoglobin concentration (MCHC), g/dl	0.358506970618867	0.000137935938265496	0.000624341615306981	0.00114798297008058
HP;HPR	FGB	0.35835718954985	0.000100204369876199	0.00258527274280592	0.000923311693859258
FGB	HP;HPR	0.35835718954985	0.000100204369876199	0.000923311693859258	0.00258527274280592
FGG	FETUB	-0.358306490143797	0.00026635597237685	0.00190888446870076	0.0114533068122045
FETUB	FGG	-0.358306490143797	0.00026635597237685	0.0114533068122045	0.00190888446870076
CPN1	AHSG	-0.358258007799292	0.00011623514246201	0.00080843486944943	0.000322458782313963
AHSG	CPN1	-0.358258007799292	0.00011623514246201	0.000322458782313963	0.00080843486944943
SERPINF1	ITIH1	-0.358230958230958	0.000265022462364114	0.00095905709130878	0.00103599689833244
ITIH1	SERPINF1	-0.358230958230958	0.000265022462364114	0.00103599689833244	0.00095905709130878
IGFALS	ACTBL2	-0.3582059329756	0.000956770075551054	0.00352638113560245	0.00484013097043474
ACTBL2	IGFALS	-0.3582059329756	0.000956770075551054	0.00484013097043474	0.00352638113560245
Lactate dehydrogenase (LDH), U/l	ACTB;ACTG1	0.358204602569535	0.000237750838551598	0.00278816892483238	0.00170388100961979
ACTB;ACTG1	Lactate dehydrogenase (LDH), U/l	0.358204602569535	0.000237750838551598	0.00170388100961979	0.00278816892483238
Creatinine, mg/dl	MASP2	0.358138712813887	0.0022000738129932	0.00788359782989229	0.0183102917339434
MASP2	Creatinine, mg/dl	0.358138712813887	0.0022000738129932	0.0183102917339434	0.00788359782989229
Albumin (clinical), g/l	Lymphocytes per nl	0.357990880581547	0.00201288473509374	0.0207729704661674	0.018547295059078
Lymphocytes per nl	Albumin (clinical), g/l	0.357990880581547	0.00201288473509374	0.018547295059078	0.0207729704661674
aPTT, s	PF4	-0.357982582825013	0.00124510943076173	0.00683390961450526	0.00785561497166541
PF4	aPTT, s	-0.357982582825013	0.00124510943076173	0.00785561497166541	0.00683390961450526
Neutrophils, % of leukocytes	FGA	0.35791856333928	0.000279124069379285	0.00139792986509489	0.00175643926585014
FGA	Neutrophils, % of leukocytes	0.35791856333928	0.000279124069379285	0.00175643926585014	0.00139792986509489
ACTBL2	SERPINC1	-0.357875457875458	0.000819923656483057	0.00452785788665101	0.0032051561117065
SERPINC1	ACTBL2	-0.357875457875458	0.000819923656483057	0.0032051561117065	0.00452785788665101
Carboxyhemoglobin (COHB), % of Hb	HBA1	-0.357872542309681	0.00285452077723261	0.0345347776725242	0.0102286994517502
HBA1	Carboxyhemoglobin (COHB), % of Hb	-0.357872542309681	0.00285452077723261	0.0102286994517502	0.0345347776725242
Immature granulocytes, % of leukocytes	Bilirubin (total), mg/dl	0.35786136079903	0.000391775881318023	0.00157934652156328	0.00263697801437189
Bilirubin (total), mg/dl	Immature granulocytes, % of leukocytes	0.35786136079903	0.000391775881318023	0.00263697801437189	0.00157934652156328
C4A;C4B	APOA2	0.357861280797061	9.00574430241764e-05	0.00331926004289107	0.000273350827061618
C9	ATRN	-0.357861280797061	0.000118713640996135	0.00102093731256676	0.00510468656283379
APOA2	C4A;C4B	0.357861280797061	9.00574430241764e-05	0.000273350827061618	0.00331926004289107
ATRN	C9	-0.357861280797061	0.000118713640996135	0.00510468656283379	0.00102093731256676
APOM	PLG	0.357853798075981	0.000207646429997912	0.000674315815258742	0.0010302457488358
PLG	APOM	0.357853798075981	0.000207646429997912	0.0010302457488358	0.000674315815258742
PON1	HBB	0.357680950341501	0.000159084829430395	0.00102202766867636	0.00164175543972168
HBB	PON1	0.357680950341501	0.000159084829430395	0.00164175543972168	0.00102202766867636
C9	C1R	0.357617834682055	5.58761169678281e-05	0.000514858506346416	0.000327637231311356
C1R	C9	0.357617834682055	5.58761169678281e-05	0.000327637231311356	0.000514858506346416
SAA2	PIGR	0.357575757575758	0.00632369814033501	0.031181650905744	0.01264739628067
PIGR	SAA2	0.357575757575758	0.00632369814033501	0.01264739628067	0.031181650905744
Procalcitonin, �g/l	VWF	0.357531868997592	0.000271733275842718	0.000698430324724431	0.00438169907296382
VWF	Procalcitonin, �g/l	0.357531868997592	0.000271733275842718	0.00438169907296382	0.000698430324724431
Urea, mg/dl	Mean corpuscular volume (MCV), fl	0.357505284204548	0.00116426854283181	0.00588982909903151	0.00858232240144591
Mean corpuscular volume (MCV), fl	Urea, mg/dl	0.357505284204548	0.00116426854283181	0.00858232240144591	0.00588982909903151
PF4	HBB	0.35749502073334	0.000888323342902712	0.00654821207053999	0.00498233527106304
HBB	PF4	0.35749502073334	0.000888323342902712	0.00498233527106304	0.00654821207053999
Estimated glomerular filtration rate (CKD-EPI), ml/min	C1R	-0.357433774684775	0.000106219869258097	0.000761242396349694	0.000537347573893902
C1R	Estimated glomerular filtration rate (CKD-EPI), ml/min	-0.357433774684775	0.000106219869258097	0.000537347573893902	0.000761242396349694
HHb (deoxyhemoglobin), % of Hb	ALB	0.357384280126223	0.00148147833428169	0.0131800486291267	0.00868685023283353
ALB	HHb (deoxyhemoglobin), % of Hb	0.357384280126223	0.00148147833428169	0.00868685023283353	0.0131800486291267
TGFBI	IGHVs	0.357365491651206	0.000248267888642425	0.00492716271305735	0.00492716271305735
IGHVs	TGFBI	0.357365491651206	0.000248267888642425	0.00492716271305735	0.00492716271305735
LPA	APOA1	0.357334816050412	0.000305062947212619	0.00983828004760697	0.00107816767645008
APOA1	LPA	0.357334816050412	0.000305062947212619	0.00107816767645008	0.00983828004760697
PZP	SHBG	0.357315508340545	0.000429481938884562	0.0112785870263385	0.0151812520812596
SHBG	PZP	0.357315508340545	0.000429481938884562	0.0151812520812596	0.0112785870263385
HRG	AFM	0.357266190293713	0.000162415249673375	0.00167612537662923	0.000910937704689798
AFM	HRG	0.357266190293713	0.000162415249673375	0.000910937704689798	0.00167612537662923
Mean corpuscular hemoglobin concentration (MCHC), g/dl	PGLYRP2	0.357163014833522	0.000403315532902182	0.00253793676801861	0.000963475995266324
PGLYRP2	Mean corpuscular hemoglobin concentration (MCHC), g/dl	0.357163014833522	0.000403315532902182	0.000963475995266324	0.00253793676801861
SERPIND1	APOA2	0.357121925929265	0.000165811192233106	0.000807156369738518	0.000464992256479799
APOA2	SERPIND1	0.357121925929265	0.000165811192233106	0.000464992256479799	0.000807156369738518
Procalcitonin, �g/l	CPN1	0.357100827711541	0.000119071802477048	0.000330328226226649	0.00080843486944943
CPN1	Procalcitonin, �g/l	0.357100827711541	0.000119071802477048	0.00080843486944943	0.000330328226226649
N-terminal pro b-type Natriuretic Peptide (NT-proBNP), ng/l	Glucose, mg/dl	0.357071615370901	0.00109386139456587	0.00340019566021679	0.0109238559400631
Glucose, mg/dl	N-terminal pro b-type Natriuretic Peptide (NT-proBNP), ng/l	0.357071615370901	0.00109386139456587	0.0109238559400631	0.00340019566021679
Hematocrit l/l	F9	-0.357007438239313	0.000218335706126254	0.000840755405680201	0.00144437467129676
F9	Hematocrit l/l	-0.357007438239313	0.000218335706126254	0.00144437467129676	0.000840755405680201
Potassium, mmol/l	ITIH3	0.356895847044835	0.000130316876776581	0.00129314439262915	0.000569860240819624
ITIH3	Potassium, mmol/l	0.356895847044835	0.000130316876776581	0.000569860240819624	0.00129314439262915
CPB2	APOC3	0.356887496337038	0.000155818754466216	0.00287151704659169	0.00251257741576773
APOC3	CPB2	0.356887496337038	0.000155818754466216	0.00251257741576773	0.00287151704659169
C9	APOM	-0.356874155057897	0.000132057261161346	0.00109905720579443	0.000454276978395029
APOM	C9	-0.356874155057897	0.000132057261161346	0.000454276978395029	0.00109905720579443
Mean platelet volume, fl	Mean corpuscular volume (MCV), fl	0.356838740670501	0.000243095462064407	0.0020906209737539	0.00348436828958983
Mean corpuscular volume (MCV), fl	Mean platelet volume, fl	0.356838740670501	0.000243095462064407	0.00348436828958983	0.0020906209737539
APOC1	ACTB;ACTG1	-0.356831683168317	0.000557196066334825	0.00293380785947724	0.00334317639800895
ACTB;ACTG1	APOC1	-0.356831683168317	0.000557196066334825	0.00334317639800895	0.00293380785947724
pCO2, mmHg	C1RL	0.356811684734123	0.00208602496439903	0.0336371525509344	0.00882285968549098
C1RL	pCO2, mmHg	0.356811684734123	0.00208602496439903	0.00882285968549098	0.0336371525509344
CRP (clinical), mg/l	HBB;HBD	-0.356781710769676	0.000157419912033071	0.000489329365114846	0.00140049438981146
HBB;HBD	CRP (clinical), mg/l	-0.356781710769676	0.000157419912033071	0.00140049438981146	0.000489329365114846
Red blood cell distribution width (RDW-CV), %	CD14	0.356740242125739	0.000224373094099695	0.000904504035589395	0.00073276276300913
CD14	Red blood cell distribution width (RDW-CV), %	0.356740242125739	0.000224373094099695	0.00073276276300913	0.000904504035589395
PIGR	CFP	-0.35668025626092	0.000215572287013806	0.000713046795507205	0.00145858318537388
CFP	PIGR	-0.35668025626092	0.000215572287013806	0.00145858318537388	0.000713046795507205
CD169/Siglec-1 antigens per monocyte	PGLYRP2	0.356668005221437	0.0113287935163747	0.0479152250364699	0.0191034557334945
PGLYRP2	CD169/Siglec-1 antigens per monocyte	0.356668005221437	0.0113287935163747	0.0191034557334945	0.0479152250364699
Neutrophils per nl	Gamma-glutamyl transferase, U/l	0.356664201538745	0.000579491292786936	0.00276868062109314	0.00373771883847573
Gamma-glutamyl transferase, U/l	Neutrophils per nl	0.356664201538745	0.000579491292786936	0.00373771883847573	0.00276868062109314
Hemoglobin, g/dl	CPB2	-0.356574228524506	0.000300721888794419	0.00107302489980371	0.00323276030454001
CPB2	Hemoglobin, g/dl	-0.356574228524506	0.000300721888794419	0.00323276030454001	0.00107302489980371
Neutrophil-to-lymphocyte ratio	AZGP1	0.356573902288188	0.000635148839823784	0.00190544651947135	0.00309185661650068
AZGP1	Neutrophil-to-lymphocyte ratio	0.356573902288188	0.000635148839823784	0.00309185661650068	0.00190544651947135
ITIH1	LYZ	-0.356531280001567	0.000303122570882064	0.00116724810876974	0.00111722318982246
LYZ	ITIH1	-0.356531280001567	0.000303122570882064	0.00111722318982246	0.00116724810876974
C1S	F12	-0.35647273628925	0.000183816326157979	0.000677494459267981	0.00352944886560023
F12	C1S	-0.35647273628925	0.000183816326157979	0.00352944886560023	0.000677494459267981
LBP	HP	0.356454703243694	0.000191520481079082	0.000658830454912044	0.00290660494814137
HP	LBP	0.356454703243694	0.000191520481079082	0.00290660494814137	0.000658830454912044
ITIH3	CNDP1	-0.356451109028429	0.000687174801529029	0.00218877899746283	0.0065663369923885
CNDP1	ITIH3	-0.356451109028429	0.000687174801529029	0.0065663369923885	0.00218877899746283
ORM1;ORM2	APOC1	-0.356418637152582	0.00011623514246201	0.00124952778146661	0.000840079034017808
APOC1	ORM1;ORM2	-0.356418637152582	0.00011623514246201	0.000840079034017808	0.00124952778146661
PON1	TF	0.356409620629804	0.000131871593533009	0.000872381311064524	0.0005487559859922
TF	PON1	0.356409620629804	0.000131871593533009	0.0005487559859922	0.000872381311064524
SERPINF1	LBP	0.356283389310912	0.00014337503762241	0.000560466056160328	0.000506722735706598
LBP	SERPINF1	0.356283389310912	0.00014337503762241	0.000506722735706598	0.000560466056160328
MASP2	ITIH2	-0.356275303643725	0.00290463886641029	0.0214113379295387	0.00881643326510417
ITIH2	MASP2	-0.356275303643725	0.00290463886641029	0.00881643326510417	0.0214113379295387
Mean corpuscular hemoglobin concentration (MCHC), g/dl	Chloride, mmol/l	-0.356263853510038	0.0012851173208387	0.00650118174071345	0.0473657526823408
Chloride, mmol/l	Mean corpuscular hemoglobin concentration (MCHC), g/dl	-0.356263853510038	0.0012851173208387	0.0473657526823408	0.00650118174071345
INR	LYZ	0.356260131632116	0.000271918071800746	0.00171109420791689	0.00104708750036705
LYZ	INR	0.356260131632116	0.000271918071800746	0.00104708750036705	0.00171109420791689
Potassium, mmol/l	PIGR	0.356235443450718	0.000264988566928534	0.00216074876221544	0.000844037657624219
PIGR	Potassium, mmol/l	0.356235443450718	0.000264988566928534	0.000844037657624219	0.00216074876221544
Immature granulocytes per nl	AMBP	0.356215806309101	0.000402013973324114	0.00139410681024378	0.00314301833689762
AMBP	Immature granulocytes per nl	0.356215806309101	0.000402013973324114	0.00314301833689762	0.00139410681024378
IGLVs	ACTA2;ACTB;ACTG1;ACTG2	0.356194977295895	0.000138983006461387	0.00143430462668151	0.000734220649632503
ACTA2;ACTB;ACTG1;ACTG2	IGLVs	0.356194977295895	0.000138983006461387	0.000734220649632503	0.00143430462668151
MST1	TTR	-0.356173012318029	0.00104030863794274	0.0206461252760943	0.00497036349239308
TTR	MST1	-0.356173012318029	0.00104030863794274	0.00497036349239308	0.0206461252760943
ITIH2	AGT	-0.356130108423686	0.00014337503762241	0.000681339531374989	0.000770640827220452
AGT	ITIH2	-0.356130108423686	0.00014337503762241	0.000770640827220452	0.000681339531374989
Monocytes, % of leukocytes	KLKB1	0.356103788604712	0.000415939216554974	0.00412739684119936	0.00139366646585952
KLKB1	Monocytes, % of leukocytes	0.356103788604712	0.000415939216554974	0.00139366646585952	0.00412739684119936
HGFAC	APOA2	0.356100615802108	0.00301426135496537	0.0353490649809576	0.00612346007544147
APOA2	HGFAC	0.356100615802108	0.00301426135496537	0.00612346007544147	0.0353490649809576
HRG	AGT	-0.356048959718684	0.000191520481079082	0.0018300845969779	0.00100841396160007
AGT	HRG	-0.356048959718684	0.000191520481079082	0.00100841396160007	0.0018300845969779
C7	APOC1	-0.355994860582017	0.000254567484995456	0.00666009504365843	0.00160191246655677
APOC1	C7	-0.355994860582017	0.000254567484995456	0.00160191246655677	0.00666009504365843
SELL	LBP	-0.355981362842167	0.000303837702098669	0.00345156571644851	0.000955977160261667
LBP	SELL	-0.355981362842167	0.000303837702098669	0.000955977160261667	0.00345156571644851
Thrombocytes per nl	F12	0.355878752949361	9.70157599024123e-05	0.00417167767580373	0.00303698153683047
F12	Thrombocytes per nl	0.355878752949361	9.70157599024123e-05	0.00303698153683047	0.00417167767580373
SHBG	APOA1	0.355874919179451	0.000212106137138626	0.00937340330211772	0.000816766916145754
APOA1	SHBG	0.355874919179451	0.000212106137138626	0.000816766916145754	0.00937340330211772
Immature granulocytes per nl	PON1	-0.355848986698874	0.000431982110547442	0.00144742057819792	0.00227451805145388
PON1	Immature granulocytes per nl	-0.355848986698874	0.000431982110547442	0.00227451805145388	0.00144742057819792
Bilirubin (total), mg/dl	LCAT	-0.355803927278295	0.000168062748472331	0.00131426561720256	0.000867203782117225
LCAT	Bilirubin (total), mg/dl	-0.355803927278295	0.000168062748472331	0.000867203782117225	0.00131426561720256
APOC1	APOE	0.355787480558123	0.00011623514246201	0.000840079034017808	0.00374858334439982
APOE	APOC1	0.355787480558123	0.00011623514246201	0.00374858334439982	0.000840079034017808
HPR	CPB2	-0.355778464035345	0.000195485392158189	0.00129321105581571	0.0031522019485508
CPB2	HPR	-0.355778464035345	0.000195485392158189	0.0031522019485508	0.00129321105581571
Carboxyhemoglobin (COHB), % of Hb	CD44	0.355765371668332	0.0056389767745093	0.0454642502444813	0.0274501133551585
CD44	Carboxyhemoglobin (COHB), % of Hb	0.355765371668332	0.0056389767745093	0.0274501133551585	0.0454642502444813
C1QB	AMBP	0.355733381421455	0.000364369475879234	0.00440726998173797	0.00293772889927633
AMBP	C1QB	0.355733381421455	0.000364369475879234	0.00293772889927633	0.00440726998173797
HGFAC	FGB	-0.355724872142783	0.0020148807654071	0.0295278717006641	0.00945162249954602
FGB	HGFAC	-0.355724872142783	0.0020148807654071	0.00945162249954602	0.0295278717006641
Neutrophils per nl	AGT	0.35571470101424	0.00037754128783683	0.0018731856204212	0.0018731856204212
AGT	Neutrophils per nl	0.35571470101424	0.00037754128783683	0.0018731856204212	0.0018731856204212
APOL1	S100A8	-0.355696202531646	0.00139862143555564	0.00346965702282073	0.00656080600678828
S100A8	APOL1	-0.355696202531646	0.00139862143555564	0.00656080600678828	0.00346965702282073
Urea, mg/dl	F9	0.355684222516209	0.000797863904300715	0.00428851848561634	0.00374270704199244
F9	Urea, mg/dl	0.355684222516209	0.000797863904300715	0.00374270704199244	0.00428851848561634
ACTB;ACTG1	AHSG	-0.355679567956796	0.000235093702546002	0.00170388100961979	0.000606541752568685
AHSG	ACTB;ACTG1	-0.355679567956796	0.000235093702546002	0.000606541752568685	0.00170388100961979
Lymphocytes, % of leukocytes	SELL	0.355527284938426	0.000335738001898388	0.00113974216433927	0.00345156571644851
SELL	Lymphocytes, % of leukocytes	0.355527284938426	0.000335738001898388	0.00345156571644851	0.00113974216433927
LBP	HGFAC	-0.355516125665379	0.00280427385671598	0.00671370489457989	0.0344525073825106
HGFAC	LBP	-0.355516125665379	0.00280427385671598	0.0344525073825106	0.00671370489457989
Hematocrit l/l	Glucose, mg/dl	-0.355504597276439	0.002308433447342	0.00717561240258115	0.0138740382247527
Glucose, mg/dl	Hematocrit l/l	-0.355504597276439	0.002308433447342	0.0138740382247527	0.00717561240258115
CFHR5	HP	0.355487548754876	0.000436197461524784	0.00208405453839619	0.00457309407149408
HP	CFHR5	0.355487548754876	0.000436197461524784	0.00457309407149408	0.00208405453839619
PRG4	C6	0.355463469111856	0.000186638679594069	0.0240763896676349	0.00300954870845436
C6	PRG4	0.355463469111856	0.000186638679594069	0.00300954870845436	0.0240763896676349
SERPINF1	LCAT	-0.355397410614765	0.000251225430912461	0.000925945159648784	0.00115057663388468
LCAT	SERPINF1	-0.355397410614765	0.000251225430912461	0.00115057663388468	0.000925945159648784
Immature granulocytes per nl	HHb (deoxyhemoglobin), % of Hb	-0.355373306752433	0.00531938736226436	0.0133242906744098	0.0292000412651958
HHb (deoxyhemoglobin), % of Hb	Immature granulocytes per nl	-0.355373306752433	0.00531938736226436	0.0292000412651958	0.0133242906744098
CLU	C5	0.355282555282555	0.000159084829430395	0.00178451678230617	0.0126088077942032
C5	CLU	0.355282555282555	0.000159084829430395	0.0126088077942032	0.00178451678230617
FGG	AHSG	-0.355237472668665	7.74715713892352e-05	0.000799506616736907	0.000224580510319356
AHSG	FGG	-0.355237472668665	7.74715713892352e-05	0.000224580510319356	0.000799506616736907
HPR	AHSG	0.355210423100331	0.000207847900356913	0.00134061895730209	0.000547191411143709
HRG	SERPING1	-0.355210423100331	0.000149475028638075	0.00165247888239209	0.00385645573886234
AHSG	HPR	0.355210423100331	0.000207847900356913	0.000547191411143709	0.00134061895730209
SERPING1	HRG	-0.355210423100331	0.000149475028638075	0.00385645573886234	0.00165247888239209
SELL	LCAT	0.355200989486704	0.000254197163300103	0.00327914340657133	0.00115057663388468
LCAT	SELL	0.355200989486704	0.000254197163300103	0.00115057663388468	0.00327914340657133
LGALS3BP	APOC1	-0.355166342322306	0.000117220330328066	0.00252023710205342	0.000840079034017808
APOC1	LGALS3BP	-0.355166342322306	0.000117220330328066	0.000840079034017808	0.00252023710205342
Ferritin, ug/l	Immature granulocytes, % of leukocytes	0.355143043236795	0.000642043588112996	0.00493130796409206	0.00240068472077033
Immature granulocytes, % of leukocytes	Ferritin, ug/l	0.355143043236795	0.000642043588112996	0.00240068472077033	0.00493130796409206
ITIH1	C1RL	-0.355066158735883	9.3993867612176e-05	0.000418110652481749	0.000898163623849682
C1RL	ITIH1	-0.355066158735883	9.3993867612176e-05	0.000898163623849682	0.000418110652481749
INR	ITIH1	-0.355027233256892	0.000189735760217327	0.00128820595094922	0.000789545582839846
ITIH1	INR	-0.355027233256892	0.000189735760217327	0.000789545582839846	0.00128820595094922
Neutrophils, % of leukocytes	C9	0.35490673867974	0.000190959506318361	0.00104629969519156	0.00144904566559227
C9	Neutrophils, % of leukocytes	0.35490673867974	0.000190959506318361	0.00144904566559227	0.00104629969519156
Ferritin, ug/l	CPN2	0.354900359107933	0.000649862289841589	0.00493130796409206	0.00419161176947825
CPN2	Ferritin, ug/l	0.354900359107933	0.000649862289841589	0.00419161176947825	0.00493130796409206
CRP (clinical), mg/l	C8A	0.354883719889907	0.000273087783395481	0.000828901742541577	0.00391425822866856
C8A	CRP (clinical), mg/l	0.354883719889907	0.000273087783395481	0.00391425822866856	0.000828901742541577
Estimated glomerular filtration rate (CKD-EPI), ml/min	CD44	-0.354879706118658	0.000428427635689116	0.0024563184446176	0.0036844776669264
CD44	Estimated glomerular filtration rate (CKD-EPI), ml/min	-0.354879706118658	0.000428427635689116	0.0036844776669264	0.0024563184446176
N-terminal pro b-type Natriuretic Peptide (NT-proBNP), ng/l	C1QB	0.354831778348901	0.000269326526894787	0.00108572256154461	0.00355046690386304
C1QB	N-terminal pro b-type Natriuretic Peptide (NT-proBNP), ng/l	0.354831778348901	0.000269326526894787	0.00355046690386304	0.00108572256154461
Carboxyhemoglobin (COHB), % of Hb	CLEC3B	-0.354781580389461	0.00279236240261182	0.0345347776725242	0.00706303431248871
CLEC3B	Carboxyhemoglobin (COHB), % of Hb	-0.354781580389461	0.00279236240261182	0.00706303431248871	0.0345347776725242
Neutrophils per nl	HHb (deoxyhemoglobin), % of Hb	-0.354754597548009	0.00401136963835482	0.0126211386182383	0.0250975226402616
HHb (deoxyhemoglobin), % of Hb	Neutrophils per nl	-0.354754597548009	0.00401136963835482	0.0250975226402616	0.0126211386182383
SELL	APOD	0.354711706464764	0.000347832203983183	0.00345156571644851	0.00163164924777566
APOD	SELL	0.354711706464764	0.000347832203983183	0.00163164924777566	0.00345156571644851
N-terminal pro b-type Natriuretic Peptide (NT-proBNP), ng/l	F9	0.354673452083702	0.000702238834180909	0.00241570158958233	0.0036131448738672
F9	N-terminal pro b-type Natriuretic Peptide (NT-proBNP), ng/l	0.354673452083702	0.000702238834180909	0.0036131448738672	0.00241570158958233
Immature granulocytes, % of leukocytes	F9	0.354657240884059	0.000419444541904235	0.00166487218171219	0.00240481537358428
F9	Immature granulocytes, % of leukocytes	0.354657240884059	0.000419444541904235	0.00240481537358428	0.00166487218171219
ITIH4	HP	0.354642382165318	0.000106800814481322	0.000353264232515143	0.00179670912401267
HP	ITIH4	0.354642382165318	0.000106800814481322	0.00179670912401267	0.000353264232515143
GPX3	AMBP	-0.354561233460316	0.000169273853772667	0.00363938785611235	0.00155973765261958
AMBP	GPX3	-0.354561233460316	0.000169273853772667	0.00155973765261958	0.00363938785611235
Neutrophils, % of leukocytes	Immature granulocytes per nl	0.354561151412607	0.000540939920720958	0.00258449073233347	0.00176661391830389
Immature granulocytes per nl	Neutrophils, % of leukocytes	0.354561151412607	0.000540939920720958	0.00176661391830389	0.00258449073233347
Ferritin, ug/l	Bilirubin (total), mg/dl	0.354549804897613	0.000647861833829473	0.00493130796409206	0.00348225735683342
Bilirubin (total), mg/dl	Ferritin, ug/l	0.354549804897613	0.000647861833829473	0.00348225735683342	0.00493130796409206
C8A	CP	0.354534183891982	0.000126451517369891	0.00203903071758949	0.00233032082010228
CP	C8A	0.354534183891982	0.000126451517369891	0.00233032082010228	0.00203903071758949
C1RL	ACTB;ACTG1	0.354419441944194	0.000498765493467534	0.0033863551924901	0.00306384517415771
ACTB;ACTG1	C1RL	0.354419441944194	0.000498765493467534	0.00306384517415771	0.0033863551924901
Mean platelet volume, fl	CD44	0.354404465477574	0.000322384892842733	0.00259922819854454	0.00301923184933678
CD44	Mean platelet volume, fl	0.354404465477574	0.000322384892842733	0.00301923184933678	0.00259922819854454
ITIH3	SERPING1	0.354299754299754	0.000220941913530361	0.000850791249116913	0.00518209215371211
SERPING1	ITIH3	0.354299754299754	0.000220941913530361	0.00518209215371211	0.000850791249116913
SERPINA3	HBA1	-0.354290737776976	0.000220941913530361	0.000695158703546746	0.00146161573566239
FGG	HP	0.354290737776976	0.000111423821644196	0.00103074886541828	0.00179670912401267
HP	FGG	0.354290737776976	0.000111423821644196	0.00179670912401267	0.00103074886541828
HBA1	SERPINA3	-0.354290737776976	0.000220941913530361	0.00146161573566239	0.000695158703546746
ITIH4	CFHR5	0.354203420342034	0.000389737638888226	0.00106970543439534	0.00193369828525312
CFHR5	ITIH4	0.354203420342034	0.000389737638888226	0.00193369828525312	0.00106970543439534
Lymphocytes per nl	CRP (clinical), mg/l	-0.354117987226408	0.000134459187784928	0.00266849772680857	0.000428277412944586
CRP (clinical), mg/l	Lymphocytes per nl	-0.354117987226408	0.000134459187784928	0.000428277412944586	0.00266849772680857
PIGR	KLKB1	-0.354082172456357	0.000365021351934975	0.00112113700951456	0.00123915143156873
KLKB1	PIGR	-0.354082172456357	0.000365021351934975	0.00123915143156873	0.00112113700951456
IGFALS	AGT	-0.354035403540354	0.000466503762993094	0.00191044398178124	0.0021883267427676
AGT	IGFALS	-0.354035403540354	0.000466503762993094	0.0021883267427676	0.00191044398178124
SAA1	CFB	0.35398644733859	0.000313878451171681	0.00156619008443213	0.00311464001547283
CFB	SAA1	0.35398644733859	0.000313878451171681	0.00311464001547283	0.00156619008443213
Glucose, mg/dl	C1S	0.353976113756894	0.000998660880272592	0.0109238559400631	0.00289499446191381
C1S	Glucose, mg/dl	0.353976113756894	0.000998660880272592	0.00289499446191381	0.0109238559400631
C6	A2M	-0.353903027297523	0.00017640422030725	0.00300954870845436	0.00455122888392705
A2M	C6	-0.353903027297523	0.00017640422030725	0.00455122888392705	0.00300954870845436
SAA1	ACTBL2	0.35388151174668	0.000610524305757395	0.00275105152867941	0.00366803921797052
ACTBL2	SAA1	0.35388151174668	0.000610524305757395	0.00366803921797052	0.00275105152867941
PIGR	C4B	-0.353876447422559	0.000261929870880608	0.000844037657624219	0.00844723833589959
C4B	PIGR	-0.353876447422559	0.000261929870880608	0.00844723833589959	0.000844037657624219
HPR	C6	0.353866961206411	0.000172804450869345	0.00120496076552138	0.00300954870845436
C6	HPR	0.353866961206411	0.000172804450869345	0.00300954870845436	0.00120496076552138
Hematocrit l/l	APOC3	-0.353851392032835	0.000177919730880007	0.000717238915110029	0.00270019356276717
APOC3	Hematocrit l/l	-0.353851392032835	0.000177919730880007	0.00270019356276717	0.000717238915110029
Carboxyhemoglobin (COHB), % of Hb	APOL1	-0.353699912589786	0.00155429554169558	0.0260180039553831	0.00374774065193887
APOL1	Carboxyhemoglobin (COHB), % of Hb	-0.353699912589786	0.00155429554169558	0.00374774065193887	0.0260180039553831
HBD	APOH	-0.35367501456028	0.000425116786564733	0.00914001091114176	0.00238435067247176
APOH	HBD	-0.35367501456028	0.000425116786564733	0.00238435067247176	0.00914001091114176
CD14	HPX	-0.353623515091405	0.000212129359758328	0.000701658651508317	0.00092761652233303
HPX	CD14	-0.353623515091405	0.000212129359758328	0.00092761652233303	0.000701658651508317
Troponin T HS, ng/l	HPR	-0.353608372014257	0.00718995883440747	0.0231876172409641	0.0218236397562015
HPR	Troponin T HS, ng/l	-0.353608372014257	0.00718995883440747	0.0218236397562015	0.0231876172409641
PF4	AGT	-0.353598676549015	0.00178728903698727	0.0104800129896072	0.00640445238253771
AGT	PF4	-0.353598676549015	0.00178728903698727	0.00640445238253771	0.0104800129896072
CFI	HBB	-0.353479250726957	0.000265022462364114	0.00427348720562133	0.00235778604448074
APOC3	APOA4	0.353479250726957	0.00014337503762241	0.00246605064710545	0.00264219712189869
APOA4	APOC3	0.353479250726957	0.00014337503762241	0.00264219712189869	0.00246605064710545
HBB	CFI	-0.353479250726957	0.000265022462364114	0.00235778604448074	0.00427348720562133
CD169+ monocytes, % of monocytes	KLKB1	0.353473708812265	0.00751817049729402	0.0255222103723929	0.0168668520721901
KLKB1	CD169+ monocytes, % of monocytes	0.353473708812265	0.00751817049729402	0.0168668520721901	0.0255222103723929
CFI	A2M	-0.353470234204179	0.000216493537678761	0.00398966662293716	0.00465461106009336
A2M	CFI	-0.353470234204179	0.000216493537678761	0.00465461106009336	0.00398966662293716
Urea, mg/dl	APOE	0.353436505292342	0.00122494976897592	0.00607763539222668	0.0185904141409287
APOE	Urea, mg/dl	0.353436505292342	0.00122494976897592	0.0185904141409287	0.00607763539222668
FCGBP	SERPINA1	0.353415835453047	0.000114569206748684	0.00197059035607737	0.000347751239307771
SERPINA1	FCGBP	0.353415835453047	0.000114569206748684	0.000347751239307771	0.00197059035607737
SAA1;SAA2	ORM1	0.353377728238399	0.000208248457643739	0.000942598281966399	0.00633366818787035
ORM1	SAA1;SAA2	0.353377728238399	0.000208248457643739	0.00633366818787035	0.000942598281966399
Glucose, mg/dl	PIGR	0.353366511618645	0.00119179083345581	0.0109815012511285	0.00290077391539244
PIGR	Glucose, mg/dl	0.353366511618645	0.00119179083345581	0.00290077391539244	0.0109815012511285
HPR	AGT	-0.353262854180285	0.000220941913530361	0.00139031740709349	0.00114006027381666
AGT	HPR	-0.353262854180285	0.000220941913530361	0.00114006027381666	0.00139031740709349
Neutrophil-to-lymphocyte ratio	HGFAC	-0.353252247488102	0.0052046199289775	0.0115757926006569	0.0406906648992786
HGFAC	Neutrophil-to-lymphocyte ratio	-0.353252247488102	0.0052046199289775	0.0406906648992786	0.0115757926006569
C1RL	APOA1	-0.353235804611951	0.000270399638302778	0.00212500403921333	0.000982578967353756
APOA1	C1RL	-0.353235804611951	0.000270399638302778	0.000982578967353756	0.00212500403921333
aPTT, s	SERPINF1	0.353200505169562	0.000703769993805311	0.00465570918978898	0.00224163775804655
SERPINF1	aPTT, s	0.353200505169562	0.000703769993805311	0.00224163775804655	0.00465570918978898
Hemoglobin, g/dl	Glucose, mg/dl	-0.352923011808999	0.00222552001343151	0.00652482003937874	0.0138740382247527
Glucose, mg/dl	Hemoglobin, g/dl	-0.352923011808999	0.00222552001343151	0.0138740382247527	0.00652482003937874
ITIH3	CFP	-0.352896617945162	0.000226136927964942	0.000857990109043457	0.00145858318537388
CFP	ITIH3	-0.352896617945162	0.000226136927964942	0.00145858318537388	0.000857990109043457
HBA1	F9	-0.352857110655276	0.000149475028638075	0.00104228533482766	0.00110184449681781
F9	HBA1	-0.352857110655276	0.000149475028638075	0.00110184449681781	0.00104228533482766
Estimated glomerular filtration rate (CKD-EPI), ml/min	Hematocrit l/l	0.352812112298326	0.00028060030044293	0.00172368755986371	0.00104610511836516
Hematocrit l/l	Estimated glomerular filtration rate (CKD-EPI), ml/min	0.352812112298326	0.00028060030044293	0.00104610511836516	0.00172368755986371
IGFALS	CPN1	-0.352799279927993	0.000569622091568054	0.00222670453976603	0.00272152777082515
CPN1	IGFALS	-0.352799279927993	0.000569622091568054	0.00272152777082515	0.00222670453976603
CPN1	FGA	0.352757928904718	0.000172804450869345	0.00111458870810727	0.00123843189789697
FGA	CPN1	0.352757928904718	0.000172804450869345	0.00123843189789697	0.00111458870810727
Ferritin, ug/l	ITIH1	-0.352742629039964	0.000382955194684666	0.00352865857959442	0.00140989783327363
ITIH1	Ferritin, ug/l	-0.352742629039964	0.000382955194684666	0.00140989783327363	0.00352865857959442
Red blood cell distribution width (RDW-CV), %	C1R	0.352636669627516	0.000432646332003604	0.0014372671825627	0.00180036699446661
C1R	Red blood cell distribution width (RDW-CV), %	0.352636669627516	0.000432646332003604	0.00180036699446661	0.0014372671825627
SERPINA4	LGALS3BP	-0.352632300789592	8.87325959663385e-05	0.000654085993123296	0.00228930097593153
LGALS3BP	SERPINA4	-0.352632300789592	8.87325959663385e-05	0.00228930097593153	0.000654085993123296
INR	HBB	-0.3526252770778	0.000210774187365477	0.00139435231641777	0.00195462052920174
HBB	INR	-0.3526252770778	0.000210774187365477	0.00195462052920174	0.00139435231641777
LBP	CST3	0.352555608736177	0.000327334372411832	0.00100538414383634	0.00122394591423554
CST3	LBP	0.352555608736177	0.000327334372411832	0.00122394591423554	0.00100538414383634
Creatinine, mg/dl	C1QB	0.352522124109854	0.000275229992547523	0.00161384859266502	0.00355046690386304
C1QB	Creatinine, mg/dl	0.352522124109854	0.000275229992547523	0.00355046690386304	0.00161384859266502
Thrombocytes per nl	aPTT, s	-0.352467709930345	0.000220784619856723	0.0081374902747192	0.00196422179044946
aPTT, s	Thrombocytes per nl	-0.352467709930345	0.000220784619856723	0.00196422179044946	0.0081374902747192
Hematocrit l/l	CPB2	-0.352467240339423	0.000289561363569929	0.00105220889860622	0.00323276030454001
CPB2	Hematocrit l/l	-0.352467240339423	0.000289561363569929	0.00323276030454001	0.00105220889860622
SERPINF1	CA1	-0.352466203872854	0.00261851136349427	0.00662329344883845	0.0232054282902768
CA1	SERPINF1	-0.352466203872854	0.00261851136349427	0.0232054282902768	0.00662329344883845
Mean corpuscular volume (MCV), fl	SERPIND1	-0.35243653884425	0.000164568055635184	0.00265365989711735	0.000807156369738518
SERPIND1	Mean corpuscular volume (MCV), fl	-0.35243653884425	0.000164568055635184	0.000807156369738518	0.00265365989711735
LRG1	CFHR2	0.352352185379708	0.000230097297040243	0.000682357501567616	0.00427491872033566
CFHR2	LRG1	0.352352185379708	0.000230097297040243	0.00427491872033566	0.000682357501567616
APOC2	APOH	0.352334152334152	0.000165811192233106	0.00611132679944878	0.00112577072621425
APOH	APOC2	0.352334152334152	0.000165811192233106	0.00112577072621425	0.00611132679944878
Leukocytes per nl	SERPINA3	0.352250083406791	0.000146380163290845	0.00114442673118297	0.000490468599078414
SERPINA3	Leukocytes per nl	0.352250083406791	0.000146380163290845	0.000490468599078414	0.00114442673118297
Albumin (clinical), g/l	APOC2	0.352158760404319	0.00192416296563524	0.0206847518805789	0.0354595746524209
APOC2	Albumin (clinical), g/l	0.352158760404319	0.00192416296563524	0.0354595746524209	0.0206847518805789
Carboxyhemoglobin (COHB), % of Hb	C1QB	0.35215449417501	0.00451415964622064	0.0415947567401759	0.0249673662698076
C1QB	Carboxyhemoglobin (COHB), % of Hb	0.35215449417501	0.00451415964622064	0.0249673662698076	0.0415947567401759
FETUB	FGB	-0.35212613473483	0.000506381173819459	0.0163307928556776	0.00318649616696147
FGB	FETUB	-0.35212613473483	0.000506381173819459	0.00318649616696147	0.0163307928556776
Red blood cell distribution width (RDW-CV), %	C1RL	0.352118086289828	0.000341837039839961	0.00122491605942653	0.00257334925417404
C1RL	Red blood cell distribution width (RDW-CV), %	0.352118086289828	0.000341837039839961	0.00257334925417404	0.00122491605942653
HHb (deoxyhemoglobin), % of Hb	APOH	-0.35211504526299	0.002455162249454	0.0197007196271933	0.00931517441704607
APOH	HHb (deoxyhemoglobin), % of Hb	-0.35211504526299	0.002455162249454	0.00931517441704607	0.0197007196271933
SERPINF1	HBA1	-0.352108739264702	0.000180074419373498	0.000683223532328861	0.00122261053153586
HBA1	SERPINF1	-0.352108739264702	0.000180074419373498	0.00122261053153586	0.000683223532328861
Mean corpuscular volume (MCV), fl	PGLYRP2	-0.352034399716595	0.000449760172763314	0.00446300479126673	0.00104538850966608
PGLYRP2	Mean corpuscular volume (MCV), fl	-0.352034399716595	0.000449760172763314	0.00104538850966608	0.00446300479126673
Mean corpuscular volume (MCV), fl	HPR	-0.352025362882265	0.000238072861710027	0.00348436828958983	0.00142843717026016
HPR	Mean corpuscular volume (MCV), fl	-0.352025362882265	0.000238072861710027	0.00142843717026016	0.00348436828958983
LCAT	ITIH3	-0.35202492211838	0.00023118807780779	0.00108448225589836	0.000864442377889998
ITIH3	LCAT	-0.35202492211838	0.00023118807780779	0.000864442377889998	0.00108448225589836
CLEC3B	AMBP	-0.351986814903732	0.000290261335553568	0.00094794208320026	0.00241572337331679
AMBP	CLEC3B	-0.351986814903732	0.000290261335553568	0.00241572337331679	0.00094794208320026
LCAT	ACTA2;ACTB;ACTG1;ACTG2	-0.351966143537295	0.000212106137138626	0.00101339598855121	0.00105237275734164
ACTA2;ACTB;ACTG1;ACTG2	LCAT	-0.351966143537295	0.000212106137138626	0.00105237275734164	0.00101339598855121
Hemoglobin, g/dl	APOC3	-0.351925299244444	0.000217855340211976	0.000791643348939291	0.00295824619866788
APOC3	Hemoglobin, g/dl	-0.351925299244444	0.000217855340211976	0.00295824619866788	0.000791643348939291
HPX	F2	0.351748078353583	0.000212129359758328	0.00092761652233303	0.00092761652233303
F2	HPX	0.351748078353583	0.000212129359758328	0.00092761652233303	0.00092761652233303
CPN2	C4BPA	0.351748078353583	0.000149475028638075	0.00154258229554494	0.00771291147772468
C4BPA	CPN2	0.351748078353583	0.000149475028638075	0.00771291147772468	0.00154258229554494
Neutrophils, % of leukocytes	Urea, mg/dl	0.351711173024946	0.00196314562954295	0.00684448070840649	0.00873261331762207
Urea, mg/dl	Neutrophils, % of leukocytes	0.351711173024946	0.00196314562954295	0.00873261331762207	0.00684448070840649
CFHR5	CFH	0.351683168316832	0.000842414541183401	0.00374729226940202	0.0135839344765823
CFH	CFHR5	0.351683168316832	0.000842414541183401	0.0135839344765823	0.00374729226940202
Immature granulocytes, % of leukocytes	IGLVs	0.351622152210707	0.000991237360053498	0.00327870819094618	0.00691187132145412
IGLVs	Immature granulocytes, % of leukocytes	0.351622152210707	0.000991237360053498	0.00691187132145412	0.00327870819094618
Leukocytes per nl	PGLYRP2	-0.351569332868045	0.000187612659107276	0.0014236490014611	0.000493919041323237
PGLYRP2	Leukocytes per nl	-0.351569332868045	0.000187612659107276	0.000493919041323237	0.0014236490014611
Lymphocytes, % of leukocytes	Mean corpuscular volume (MCV), fl	-0.351515116761047	0.000303485232894983	0.00106364127341173	0.00391495950434528
Mean corpuscular volume (MCV), fl	Lymphocytes, % of leukocytes	-0.351515116761047	0.000303485232894983	0.00391495950434528	0.00106364127341173
aPTT, s	PGLYRP2	-0.351502571155666	0.000390452199888837	0.00324956992165548	0.000941464182909533
PGLYRP2	aPTT, s	-0.351502571155666	0.000390452199888837	0.000941464182909533	0.00324956992165548
Red blood cell distribution width (RDW-CV), %	S100A8	0.35149633975179	0.00204181447445872	0.00566438854204677	0.00849658281307016
S100A8	Red blood cell distribution width (RDW-CV), %	0.35149633975179	0.00204181447445872	0.00849658281307016	0.00566438854204677
FBLN1	A2M	0.351423483533575	0.000159084829430395	0.00586341228472028	0.00455122888392705
APOL1	ORM2	0.351423483533575	0.000137510042936126	0.000449083431361018	0.00709551821550408
CFHR2	TF	-0.351423483533575	0.000254567484995456	0.00437856074192185	0.00102622517388793
ORM2	APOL1	0.351423483533575	0.000137510042936126	0.00709551821550408	0.000449083431361018
TF	CFHR2	-0.351423483533575	0.000254567484995456	0.00102622517388793	0.00437856074192185
A2M	FBLN1	0.351423483533575	0.000159084829430395	0.00455122888392705	0.00586341228472028
Immature granulocytes, % of leukocytes	Potassium, mmol/l	0.351388342782211	0.000697609194923908	0.00257118817557669	0.00454642455489219
Potassium, mmol/l	Immature granulocytes, % of leukocytes	0.351388342782211	0.000697609194923908	0.00454642455489219	0.00257118817557669
Aspartate aminotransferase (AST), U/l	APOE	0.35137114471066	0.000632285072131061	0.010599266622418	0.0116521106149867
APOE	Aspartate aminotransferase (AST), U/l	0.35137114471066	0.000632285072131061	0.0116521106149867	0.010599266622418
pH	CRP	-0.351358087431888	0.00122009628534489	0.026232070134915	0.00331352464862085
CRP	pH	-0.351358087431888	0.00122009628534489	0.00331352464862085	0.026232070134915
CNDP1	SERPINC1	0.351350662101767	0.000535838109420025	0.00628391964683483	0.00227360657182439
SERPINC1	CNDP1	0.351350662101767	0.000535838109420025	0.00227360657182439	0.00628391964683483
Mean corpuscular hemoglobin concentration (MCHC), g/dl	Mean corpuscular volume (MCV), fl	-0.351343422486434	0.000112002502458164	0.000996436056351941	0.00204296380459011
Mean corpuscular volume (MCV), fl	Mean corpuscular hemoglobin concentration (MCHC), g/dl	-0.351343422486434	0.000112002502458164	0.00204296380459011	0.000996436056351941
Lactate dehydrogenase (LDH), U/l	Red blood cell distribution width (RDW-CV), %	0.351325481078745	0.000380509792123583	0.00392686105471538	0.00132664224821466
Red blood cell distribution width (RDW-CV), %	Lactate dehydrogenase (LDH), U/l	0.351325481078745	0.000380509792123583	0.00132664224821466	0.00392686105471538
GPLD1	PLG	0.351324301783017	0.000131871593533009	0.0012151025404113	0.000723890875138647
PLG	GPLD1	0.351324301783017	0.000131871593533009	0.000723890875138647	0.0012151025404113
Creatinine, mg/dl	Glucose, mg/dl	0.351275685747123	0.00132101383476359	0.00549712208659687	0.0113607189789669
Glucose, mg/dl	Creatinine, mg/dl	0.351275685747123	0.00132101383476359	0.0113607189789669	0.00549712208659687
Estimated glomerular filtration rate (CKD-EPI), ml/min	Potassium, mmol/l	-0.351204905358719	0.000202231050300104	0.00127257587749822	0.00173918703258089
Potassium, mmol/l	Estimated glomerular filtration rate (CKD-EPI), ml/min	-0.351204905358719	0.000202231050300104	0.00173918703258089	0.00127257587749822
FGG	CPN2	0.351143971327458	0.000317247885006125	0.00221216092788055	0.00303147979005853
CPN2	FGG	0.351143971327458	0.000317247885006125	0.00303147979005853	0.00221216092788055
Potassium, mmol/l	C1QB	0.351129980281249	0.000267999846476334	0.00216074876221544	0.00355046690386304
C1QB	Potassium, mmol/l	0.351129980281249	0.000267999846476334	0.00355046690386304	0.00216074876221544
ITIH4	HPX	-0.35108987219079	0.000275878947070779	0.000799738970160236	0.0011668322679387
HPX	ITIH4	-0.35108987219079	0.000275878947070779	0.0011668322679387	0.000799738970160236
Troponin T HS, ng/l	AZGP1	0.35098996347508	0.00540262812035215	0.0183405007243534	0.0196320852824064
AZGP1	Troponin T HS, ng/l	0.35098996347508	0.00540262812035215	0.0196320852824064	0.0183405007243534
ORM1;ORM2	CPN1	0.350981673917454	0.000275878947070779	0.002636176605343	0.00161371649604822
CPN1	ORM1;ORM2	0.350981673917454	0.000275878947070779	0.00161371649604822	0.002636176605343
Thrombocytes per nl	PF4	0.350961590871033	0.00169182270158815	0.0256758974711613	0.0103926251668986
PF4	Thrombocytes per nl	0.350961590871033	0.00169182270158815	0.0103926251668986	0.0256758974711613
Neutrophils per nl	CST3	0.350924221610564	0.000376543370171567	0.0018731856204212	0.00137612654068427
CST3	Neutrophils per nl	0.350924221610564	0.000376543370171567	0.00137612654068427	0.0018731856204212
Creatinine, mg/dl	PLG	-0.350867387017722	0.000172372534706472	0.00114031061421205	0.000926502374047289
PLG	Creatinine, mg/dl	-0.350867387017722	0.000172372534706472	0.000926502374047289	0.00114031061421205
ITIH3	PLG	-0.350846426075784	0.00023960783184884	0.000870687614323955	0.0011447929743889
PLG	ITIH3	-0.350846426075784	0.00023960783184884	0.0011447929743889	0.000870687614323955
Estimated glomerular filtration rate (CKD-EPI), ml/min	Mean platelet volume, fl	-0.350846119557777	0.000607447842139352	0.00319839884228475	0.00435337620199869
Mean platelet volume, fl	Estimated glomerular filtration rate (CKD-EPI), ml/min	-0.350846119557777	0.000607447842139352	0.00435337620199869	0.00319839884228475
APOA2	F12	0.350792326939116	0.000191520481079082	0.00052566259700429	0.00352944886560023
F12	APOA2	0.350792326939116	0.000191520481079082	0.00352944886560023	0.00052566259700429
Lactate, mg/dl	APOA1	-0.350792023880031	0.00256269228178124	0.0347986636157663	0.00703377243297405
APOA1	Lactate, mg/dl	-0.350792023880031	0.00256269228178124	0.00703377243297405	0.0347986636157663
Immature granulocytes, % of leukocytes	Mean platelet volume, fl	0.350783170656932	0.000562010575022097	0.00213233424052502	0.00421303383389792
Mean platelet volume, fl	Immature granulocytes, % of leukocytes	0.350783170656932	0.000562010575022097	0.00421303383389792	0.00213233424052502
Leukocytes per nl	LBP	0.350753333877892	0.000281435745304362	0.00198190503097009	0.000907630278606568
LBP	Leukocytes per nl	0.350753333877892	0.000281435745304362	0.000907630278606568	0.00198190503097009
FGG	RBP4	-0.350711178234114	0.000469692567431152	0.003100815901942	0.00281815540458691
RBP4	FGG	-0.350711178234114	0.000469692567431152	0.00281815540458691	0.003100815901942
HRG	ACTA2;ACTB;ACTG1;ACTG2	-0.350681123158187	0.000270123880824641	0.00215187105683684	0.00129059187505106
ACTA2;ACTB;ACTG1;ACTG2	HRG	-0.350681123158187	0.000270123880824641	0.00129059187505106	0.00215187105683684
CA1	C1S	-0.35067592254293	0.00331632939931235	0.0274934405039766	0.0076993149498179
C1S	CA1	-0.35067592254293	0.00331632939931235	0.0076993149498179	0.0274934405039766
Sodium, mmol/l	SERPINA10	0.350647117223915	0.000618716691456835	0.00285051618564042	0.00301186615841252
SERPINA10	Sodium, mmol/l	0.350647117223915	0.000618716691456835	0.00301186615841252	0.00285051618564042
Creatinine, mg/dl	SERPINA3	0.350641945996996	0.000292264138092715	0.0016756477250649	0.000908483706360487
SERPINA3	Creatinine, mg/dl	0.350641945996996	0.000292264138092715	0.000908483706360487	0.0016756477250649
Hemoglobin, g/dl	CFHR2	-0.350640192702429	0.000109783126433286	0.000422746964474446	0.00283240466197879
CFHR2	Hemoglobin, g/dl	-0.350640192702429	0.000109783126433286	0.00283240466197879	0.000422746964474446
SERPIND1	C3	0.35063904605189	0.000254567484995456	0.00117282877015764	0.0093826301612611
C3	SERPIND1	0.35063904605189	0.000254567484995456	0.0093826301612611	0.00117282877015764
HBB;HBD	SERPINA1	-0.350630029529112	0.000270399638302778	0.00205185607888579	0.000766627545957326
SERPINA1	HBB;HBD	-0.350630029529112	0.000270399638302778	0.000766627545957326	0.00205185607888579
ORM2	HPX	0.350621013006334	0.000317247885006125	0.0116928506187972	0.00127890553643094
HPX	ORM2	0.350621013006334	0.000317247885006125	0.00127890553643094	0.0116928506187972
LUM	C6	-0.350602979960778	0.000254567484995456	0.00505218547144828	0.00364880061826821
C6	LUM	-0.350602979960778	0.000254567484995456	0.00364880061826821	0.00505218547144828
SERPINA7	AHSG	0.350530847778554	0.000298853755792978	0.0257014229981961	0.000755924205829297
AHSG	SERPINA7	0.350530847778554	0.000298853755792978	0.000755924205829297	0.0257014229981961
Gamma-glutamyl transferase, U/l	CFHR5	0.350423276621913	0.000341859514745416	0.00251999299440906	0.00179534366871546
CFHR5	Gamma-glutamyl transferase, U/l	0.350423276621913	0.000341859514745416	0.00179534366871546	0.00251999299440906
Lactate, mg/dl	GPX3	0.350402453844207	0.00218977593567407	0.0313867884113283	0.0256800996092686
GPX3	Lactate, mg/dl	0.350402453844207	0.00218977593567407	0.0256800996092686	0.0313867884113283
HPR	APOD	0.350269368617992	0.000311001885790795	0.00173343707070935	0.00148589789877824
APOD	HPR	0.350269368617992	0.000311001885790795	0.00148589789877824	0.00173343707070935
IGHM	C4A;C4B	-0.350260352095214	0.000149475028638075	0.00771291147772468	0.00357953579156975
C4A;C4B	IGHM	-0.350260352095214	0.000149475028638075	0.00357953579156975	0.00771291147772468
CNDP1	APOD	0.350254066012534	0.000916943320695326	0.00788571255797981	0.0031969104964783
APOD	CNDP1	0.350254066012534	0.000916943320695326	0.0031969104964783	0.00788571255797981
Troponin T HS, ng/l	LCAT	-0.350219843316499	0.00369667135694873	0.0138223363781561	0.0108379682965088
LCAT	Troponin T HS, ng/l	-0.350219843316499	0.00369667135694873	0.0108379682965088	0.0138223363781561
CRP (clinical), mg/l	AGT	0.350186079755182	0.000138933296922568	0.000437131592756372	0.000762655119277075
AGT	CRP (clinical), mg/l	0.350186079755182	0.000138933296922568	0.000762655119277075	0.000437131592756372
GPX3	APOC3	-0.350152153821879	0.000199527337465668	0.00395985023585709	0.0028598918370079
APOC3	GPX3	-0.350152153821879	0.000199527337465668	0.0028598918370079	0.00395985023585709
SERPIND1	ORM1	-0.350125104253545	0.000317247885006125	0.00141120610916518	0.00818499543315803
ORM1	SERPIND1	-0.350125104253545	0.000317247885006125	0.00818499543315803	0.00141120610916518
Bilirubin (total), mg/dl	CD44	0.349967068660813	0.00032766857279624	0.00228482410220081	0.00301923184933678
CD44	Bilirubin (total), mg/dl	0.349967068660813	0.00032766857279624	0.00301923184933678	0.00228482410220081
Potassium, mmol/l	KLKB1	-0.349954195686322	0.000314634445676405	0.00245986930256098	0.00109696874303395
KLKB1	Potassium, mmol/l	-0.349954195686322	0.000314634445676405	0.00109696874303395	0.00245986930256098
AZGP1	C1QC	0.349953790320763	0.000323611160505071	0.00181503650891975	0.00287902342794167
C1QC	AZGP1	0.349953790320763	0.000323611160505071	0.00287902342794167	0.00181503650891975
HP;HPR	FCGBP	0.349919498509055	0.000175939972742595	0.00412659208796267	0.00267014782162291
FCGBP	HP;HPR	0.349919498509055	0.000175939972742595	0.00267014782162291	0.00412659208796267
SELL	SERPINA1	-0.34984274898078	0.000340108203384895	0.00345156571644851	0.000933488473120243
SERPINA1	SELL	-0.34984274898078	0.000340108203384895	0.000933488473120243	0.00345156571644851
Creatinine, mg/dl	SELL	-0.349840543887676	0.000601751551877162	0.00310503800768615	0.00500812581884864
SELL	Creatinine, mg/dl	-0.349840543887676	0.000601751551877162	0.00500812581884864	0.00310503800768615
INR	LCAT	-0.349813538262285	0.000399631018289599	0.00239778610973759	0.00166298068901156
LCAT	INR	-0.349813538262285	0.000399631018289599	0.00166298068901156	0.00239778610973759
Neutrophil-to-lymphocyte ratio	MST1	0.349803163957133	0.00161700840277165	0.00442212508519871	0.0231771204397269
MST1	Neutrophil-to-lymphocyte ratio	0.349803163957133	0.00161700840277165	0.0231771204397269	0.00442212508519871
N-terminal pro b-type Natriuretic Peptide (NT-proBNP), ng/l	CRP (clinical), mg/l	0.349648570249196	0.000592566003213773	0.00209427436752265	0.00159252113363702
CRP (clinical), mg/l	N-terminal pro b-type Natriuretic Peptide (NT-proBNP), ng/l	0.349648570249196	0.000592566003213773	0.00159252113363702	0.00209427436752265
Bilirubin (total), mg/dl	SERPINA3	0.349626733112085	0.000168103741735212	0.00131426561720256	0.000556035453431854
SERPINA3	Bilirubin (total), mg/dl	0.349626733112085	0.000168103741735212	0.000556035453431854	0.00131426561720256
Troponin T HS, ng/l	ALB	-0.349603747189633	0.00457180955514261	0.0159395522327945	0.0199919807665558
ALB	Troponin T HS, ng/l	-0.349603747189633	0.00457180955514261	0.0199919807665558	0.0159395522327945
LRG1	FETUB	-0.349598508083782	0.000983422926751493	0.00241641062001796	0.0241981286274903
FETUB	LRG1	-0.349598508083782	0.000983422926751493	0.0241981286274903	0.00241641062001796
SELL	PZP	0.349557371467484	0.00109898239174649	0.00810107020201702	0.0177210910669122
PZP	SELL	0.349557371467484	0.00109898239174649	0.0177210910669122	0.00810107020201702
Carboxyhemoglobin (COHB), % of Hb	PGLYRP2	-0.349542737054038	0.00425122518639643	0.0415947567401759	0.00772021512452805
PGLYRP2	Carboxyhemoglobin (COHB), % of Hb	-0.349542737054038	0.00425122518639643	0.00772021512452805	0.0415947567401759
C5	ALB	-0.349530013750197	0.000180074419373498	0.0126088077942032	0.00172071111845787
ALB	C5	-0.349530013750197	0.000180074419373498	0.00172071111845787	0.0126088077942032
SAA1;SAA2	GPLD1	-0.349462211933274	0.000251225430912461	0.00111752002026577	0.00199025488269175
GPLD1	SAA1;SAA2	-0.349462211933274	0.000251225430912461	0.00199025488269175	0.00111752002026577
F13A1	CP	-0.349448666695954	0.000264882235543583	0.00455597445134962	0.00379664537612468
CP	F13A1	-0.349448666695954	0.000264882235543583	0.00379664537612468	0.00455597445134962
GSN	S100A8	-0.34943741209564	0.00331034188908491	0.00749182638056059	0.0131395108828293
S100A8	GSN	-0.34943741209564	0.00331034188908491	0.0131395108828293	0.00749182638056059
ITIH4	ALB	-0.349430831999639	0.000172804450869345	0.000524512333226952	0.00171475185862658
ALB	ITIH4	-0.349430831999639	0.000172804450869345	0.00171475185862658	0.000524512333226952
SAA1;SAA2	APOC1	-0.349424104718626	0.000426761512424842	0.00166824954856984	0.0024467660045691
APOC1	SAA1;SAA2	-0.349424104718626	0.000426761512424842	0.0024467660045691	0.00166824954856984
Mean corpuscular hemoglobin concentration (MCHC), g/dl	Erythrocytes per pl	0.349255357944682	0.000827814490539585	0.00454417316083432	0.00245489814435877
Erythrocytes per pl	Mean corpuscular hemoglobin concentration (MCHC), g/dl	0.349255357944682	0.000827814490539585	0.00245489814435877	0.00454417316083432
CFB	C3	0.3491603363163	0.000234807384915139	0.00242321221232423	0.0093826301612611
C3	CFB	0.3491603363163	0.000234807384915139	0.0093826301612611	0.00242321221232423
Mean corpuscular volume (MCV), fl	C7	0.349138094314041	0.000258143218746451	0.00350531318087286	0.00666009504365843
C7	Mean corpuscular volume (MCV), fl	0.349138094314041	0.000258143218746451	0.00666009504365843	0.00350531318087286
CFHR5	ALB	-0.349078907890789	0.000521416309393017	0.00240223942541783	0.0042039189944812
ALB	CFHR5	-0.349078907890789	0.000521416309393017	0.0042039189944812	0.00240223942541783
Basophiles per nl	JCHAIN	0.349045597912408	0.000537105342888169	0.0125975616786498	0.00374522103959858
JCHAIN	Basophiles per nl	0.349045597912408	0.000537105342888169	0.00374522103959858	0.0125975616786498
Lymphocytes, % of leukocytes	F9	-0.348989485042023	0.000201477864676339	0.000753352015746309	0.00136792866017093
F9	Lymphocytes, % of leukocytes	-0.348989485042023	0.000201477864676339	0.00136792866017093	0.000753352015746309
SAA4	PGLYRP2	0.348970989337962	0.000165811192233106	0.00712988126602358	0.000445617579126474
PGLYRP2	SAA4	0.348970989337962	0.000165811192233106	0.000445617579126474	0.00712988126602358
LRG1	CFP	-0.348949109143284	0.000313827422745291	0.000920084943957785	0.00192779702543536
CFP	LRG1	-0.348949109143284	0.000313827422745291	0.00192779702543536	0.000920084943957785
PIGR	CNDP1	-0.348936170212766	0.0006242428092931	0.00177355742407366	0.00644218579190479
CNDP1	PIGR	-0.348936170212766	0.0006242428092931	0.00644218579190479	0.00177355742407366
PGLYRP2	JCHAIN	-0.348907873678516	0.000244500240729094	0.000630810621081063	0.00210270207027021
JCHAIN	PGLYRP2	-0.348907873678516	0.000244500240729094	0.00210270207027021	0.000630810621081063
LBP	HBB;HBD	-0.348835741496292	0.000409889080739508	0.00124413391565639	0.00285814548191332
HBB;HBD	LBP	-0.348835741496292	0.000409889080739508	0.00285814548191332	0.00124413391565639
SERPIND1	C1S	-0.348826724973514	0.000281462179543294	0.00127398670740649	0.00100857281003014
C1S	SERPIND1	-0.348826724973514	0.000281462179543294	0.00100857281003014	0.00127398670740649
Aspartate aminotransferase (AST), U/l	Glucose, mg/dl	0.34881133000288	0.00171405824544221	0.0232751067012679	0.0131115061256907
Glucose, mg/dl	Aspartate aminotransferase (AST), U/l	0.34881133000288	0.00171405824544221	0.0131115061256907	0.0232751067012679
Lymphocytes per nl	FN1	0.348796662804071	0.000248204319545978	0.00376686555546249	0.00711519049365138
FN1	Lymphocytes per nl	0.348796662804071	0.000248204319545978	0.00711519049365138	0.00376686555546249
Erythrocytes per pl	KLKB1	0.348790770464474	0.000201756066650634	0.000703419799944102	0.000788682805997933
KLKB1	Erythrocytes per pl	0.348790770464474	0.000201756066650634	0.000788682805997933	0.000703419799944102
HRG	AHSG	0.348781642359624	0.000220941913530361	0.00187654211639758	0.000575788017079123
AHSG	HRG	0.348781642359624	0.000220941913530361	0.000575788017079123	0.00187654211639758
SAA4	SERPINA1	-0.348610328426842	0.00023960783184884	0.00883126008814297	0.000686875784633342
SERPINA1	SAA4	-0.348610328426842	0.00023960783184884	0.000686875784633342	0.00883126008814297
HRG	ORM1	-0.348457047539616	0.000220941913530361	0.00187654211639758	0.00633366818787035
ORM1	HRG	-0.348457047539616	0.000220941913530361	0.00633366818787035	0.00187654211639758
Neutrophil-to-lymphocyte ratio	Lactate dehydrogenase (LDH), U/l	0.348451873551263	0.000620761964225424	0.00188419513847246	0.00571987809893426
Lactate dehydrogenase (LDH), U/l	Neutrophil-to-lymphocyte ratio	0.348451873551263	0.000620761964225424	0.00571987809893426	0.00188419513847246
ITIH2	C1RL	-0.348375898834614	0.00011623514246201	0.000576705129907665	0.00103409195707581
C1RL	ITIH2	-0.348375898834614	0.00011623514246201	0.00103409195707581	0.000576705129907665
Estimated glomerular filtration rate (CKD-EPI), ml/min	CRP	-0.348271870407734	0.000371398012429307	0.00222838807457584	0.00116854496593611
CRP	Estimated glomerular filtration rate (CKD-EPI), ml/min	-0.348271870407734	0.000371398012429307	0.00116854496593611	0.00222838807457584
Lactate dehydrogenase (LDH), U/l	C1RL	0.34824361671467	0.000262017825604203	0.00287717127392634	0.00212500403921333
C1RL	Lactate dehydrogenase (LDH), U/l	0.34824361671467	0.000262017825604203	0.00212500403921333	0.00287717127392634
FGG	APOC1	-0.348231634470167	0.000216493537678761	0.00174547914753501	0.00143218801849026
APOC1	FGG	-0.348231634470167	0.000216493537678761	0.00143218801849026	0.00174547914753501
ITIH4	GPLD1	-0.348186551856277	0.000165811192233106	0.00052095592927178	0.00142597625320472
GPLD1	ITIH4	-0.348186551856277	0.000165811192233106	0.00142597625320472	0.00052095592927178
Gamma-glutamyl transferase, U/l	Carboxyhemoglobin (COHB), % of Hb	0.348142435092631	0.00348703889511768	0.0152484073718705	0.0380939003967087
Carboxyhemoglobin (COHB), % of Hb	Gamma-glutamyl transferase, U/l	0.348142435092631	0.00348703889511768	0.0380939003967087	0.0152484073718705
GPLD1	APOA1	0.348132452719609	0.00014337503762241	0.00127554343815799	0.000587154915977487
APOA1	GPLD1	0.348132452719609	0.00014337503762241	0.000587154915977487	0.00127554343815799
CPB2	APOC2	0.348096386628497	0.000265022462364114	0.00323276030454001	0.00759731058777126
APOC2	CPB2	0.348096386628497	0.000265022462364114	0.00759731058777126	0.00323276030454001
IGLVs	F2	-0.348087370105719	0.00041797352883137	0.00371852311856874	0.00156285754258686
F2	IGLVs	-0.348087370105719	0.00041797352883137	0.00156285754258686	0.00371852311856874
RBP4	AGT	0.348069337060163	0.000507424778478501	0.00290923539661007	0.00233777844370452
AGT	RBP4	0.348069337060163	0.000507424778478501	0.00233777844370452	0.00290923539661007
Mean corpuscular hemoglobin concentration (MCHC), g/dl	HHb (deoxyhemoglobin), % of Hb	0.348069251939408	0.00135512493101939	0.00670685142254662	0.0124865082929644
HHb (deoxyhemoglobin), % of Hb	Mean corpuscular hemoglobin concentration (MCHC), g/dl	0.348069251939408	0.00135512493101939	0.0124865082929644	0.00670685142254662
C1QA	APOA1	-0.348067834306366	0.000472737176608743	0.00365828968832491	0.00158397651383189
APOA1	C1QA	-0.348067834306366	0.000472737176608743	0.00158397651383189	0.00365828968832491
Bilirubin (total), mg/dl	Mean platelet volume, fl	0.348049400203066	0.000256319160909391	0.0018369539865173	0.00213323688756848
Mean platelet volume, fl	Bilirubin (total), mg/dl	0.348049400203066	0.000256319160909391	0.00213323688756848	0.0018369539865173
Potassium, mmol/l	CLEC3B	-0.348032453264003	0.000523917376655568	0.00365326170749018	0.0015536860135303
CLEC3B	Potassium, mmol/l	-0.348032453264003	0.000523917376655568	0.0015536860135303	0.00365326170749018
Glucose, mg/dl	APOM	-0.347957660409599	0.00114319422628568	0.0109238559400631	0.00275648701291313
APOM	Glucose, mg/dl	-0.347957660409599	0.00114319422628568	0.00275648701291313	0.0109238559400631
CFP	HBB	0.347946228528753	0.000490955061354109	0.0027527341936406	0.00372548252439295
HBB	CFP	0.347946228528753	0.000490955061354109	0.00372548252439295	0.0027527341936406
ORM1;ORM2	CPN2	0.347925072695715	0.0002597456563603	0.00257747612849837	0.00257747612849837
CPN2	ORM1;ORM2	0.347925072695715	0.0002597456563603	0.00257747612849837	0.00257747612849837
VWF	C1QC	0.347909342936351	0.00018745976463646	0.00389439816184279	0.00193458477104826
C1QC	VWF	0.347909342936351	0.00018745976463646	0.00193458477104826	0.00389439816184279
IGHVs	HPX	-0.347816874422379	8.81481314048675e-05	0.00206747435476871	0.000413494870953742
HPX	IGHVs	-0.347816874422379	8.81481314048675e-05	0.000413494870953742	0.00206747435476871
APOC2	HPX	-0.347780808331267	0.000244500240729094	0.00759731058777126	0.0010513510351351
HPX	APOC2	-0.347780808331267	0.000244500240729094	0.0010513510351351	0.00759731058777126
Lymphocytes, % of leukocytes	MASP2	-0.347752926780447	0.00192616763290089	0.00473183856426799	0.0182487933567003
MASP2	Lymphocytes, % of leukocytes	-0.347752926780447	0.00192616763290089	0.0182487933567003	0.00473183856426799
Neutrophils per nl	GPLD1	-0.347681156791257	0.000360544227503468	0.00186869805643698	0.00244790554462881
GPLD1	Neutrophils per nl	-0.347681156791257	0.000360544227503468	0.00244790554462881	0.00186869805643698
KLKB1	HBA1	0.347618510921263	0.000877900802202986	0.00263370240660896	0.00419441494385871
HBA1	KLKB1	0.347618510921263	0.000877900802202986	0.00419441494385871	0.00263370240660896
LCAT	CLEC3B	0.347616528537001	0.000421132730812262	0.00172038234696265	0.0012782617005831
CLEC3B	LCAT	0.347616528537001	0.000421132730812262	0.0012782617005831	0.00172038234696265
PLG	F12	0.347519329170705	0.00018763123985675	0.000949193331040031	0.00352944886560023
F12	PLG	0.347519329170705	0.00018763123985675	0.00352944886560023	0.000949193331040031
HPR	RBP4	-0.347510312647927	0.000527333193284491	0.00272103927734797	0.00295765138842171
RBP4	HPR	-0.347510312647927	0.000527333193284491	0.00295765138842171	0.00272103927734797
Basophiles per nl	LCAT	-0.347480831391024	0.000897943702727617	0.0178207288695173	0.00312720986222226
LCAT	Basophiles per nl	-0.347480831391024	0.000897943702727617	0.00312720986222226	0.0178207288695173
LBP	F13A1	-0.347471774370689	0.000198032916043715	0.000672269636043139	0.0036494637385199
F13A1	LBP	-0.347471774370689	0.000198032916043715	0.0036494637385199	0.000672269636043139
Bilirubin (total), mg/dl	SERPINF1	0.347430459603634	0.000408833800677813	0.00263697801437189	0.0014253935212821
SERPINF1	Bilirubin (total), mg/dl	0.347430459603634	0.000408833800677813	0.0014253935212821	0.00263697801437189
SERPINC1	CP	-0.347411130897369	0.0002597456563603	0.00124100702483255	0.00379664537612468
CP	SERPINC1	-0.347411130897369	0.0002597456563603	0.00379664537612468	0.00124100702483255
Bilirubin (total), mg/dl	PZP	-0.347408858417511	0.000560195712471317	0.00321178875150222	0.0120176297798187
PZP	Bilirubin (total), mg/dl	-0.347408858417511	0.000560195712471317	0.0120176297798187	0.00321178875150222
ATRN	FGB	-0.347402114374591	0.00020364770372968	0.00750587250889393	0.00164190961132055
FGB	ATRN	-0.347402114374591	0.00020364770372968	0.00164190961132055	0.00750587250889393
IGFALS	CLU	0.347398739873987	0.000446089163246161	0.00185630651802435	0.00411039300419677
CLU	IGFALS	0.347398739873987	0.000446089163246161	0.00411039300419677	0.00185630651802435
SELL	HBB;HBD	0.347350029120559	0.000590472131970582	0.00500812581884864	0.00380854525121026
HBB;HBD	SELL	0.347350029120559	0.000590472131970582	0.00380854525121026	0.00500812581884864
SELL	FGB	-0.347210250436808	0.000231024244160377	0.00327914340657133	0.00165567374981604
FGB	SELL	-0.347210250436808	0.000231024244160377	0.00165567374981604	0.00327914340657133
Red blood cell distribution width (RDW-CV), %	KLKB1	-0.347198308712289	0.000258498495232862	0.00101049411772846	0.000952751596715405
KLKB1	Red blood cell distribution width (RDW-CV), %	-0.347198308712289	0.000258498495232862	0.000952751596715405	0.00101049411772846
Neutrophils per nl	ACTBL2	0.347169683509978	0.00144609771526225	0.00556855538115912	0.00703949453844643
ACTBL2	Neutrophils per nl	0.347169683509978	0.00144609771526225	0.00703949453844643	0.00556855538115912
Basophiles per nl	SERPINC1	-0.347133352864751	0.000668333884104015	0.0143691785082363	0.00278113132417477
SERPINC1	Basophiles per nl	-0.347133352864751	0.000668333884104015	0.00278113132417477	0.0143691785082363
MASP2	AHSG	-0.347073978652926	0.00210914727644501	0.0182487933567003	0.00446032784690829
AHSG	MASP2	-0.347073978652926	0.00210914727644501	0.00446032784690829	0.0182487933567003
Urea, mg/dl	APOC3	0.347008374595297	0.00110876928799986	0.00583800972048907	0.00953541587679882
APOC3	Urea, mg/dl	0.347008374595297	0.00110876928799986	0.00953541587679882	0.00583800972048907
Mean platelet volume, fl	Hematocrit l/l	-0.346948992418032	0.000192379834877547	0.00177264276422883	0.000752030263612229
Hematocrit l/l	Mean platelet volume, fl	-0.346948992418032	0.000192379834877547	0.000752030263612229	0.00177264276422883
APOH	AGT	0.346897189099024	0.000287151154962526	0.00176392852334123	0.00145264701922219
AGT	APOH	0.346897189099024	0.000287151154962526	0.00145264701922219	0.00176392852334123
GPLD1	APOC1	0.346807023871244	0.000650471730382111	0.0039957549152044	0.00335643412877169
APOC1	GPLD1	0.346807023871244	0.000650471730382111	0.00335643412877169	0.0039957549152044
Creatinine, mg/dl	VWF	0.346761441004466	0.000225871832224377	0.00145208092767681	0.00389439816184279
VWF	Creatinine, mg/dl	0.346761441004466	0.000225871832224377	0.00389439816184279	0.00145208092767681
CD5L	C4A;C4B	-0.346743908211798	0.000152615867082431	0.00562498481532389	0.00357953579156975
C4A;C4B	CD5L	-0.346743908211798	0.000152615867082431	0.00357953579156975	0.00562498481532389
Leukocytes per nl	APOD	-0.346731946589402	0.000364336438119903	0.00223806669130797	0.00164910177254272
APOD	Leukocytes per nl	-0.346731946589402	0.000364336438119903	0.00164910177254272	0.00223806669130797
Monocytes, % of leukocytes	PGLYRP2	0.346707884426208	0.00025320680807966	0.00284031984715445	0.000646805509748042
PGLYRP2	Monocytes, % of leukocytes	0.346707884426208	0.00025320680807966	0.000646805509748042	0.00284031984715445
Immature granulocytes, % of leukocytes	Monocytes per nl	0.346692622748637	0.000776628322836438	0.00275327824129558	0.0200370107291801
Monocytes per nl	Immature granulocytes, % of leukocytes	0.346692622748637	0.000776628322836438	0.0200370107291801	0.00275327824129558
LCAT	HPX	0.346585117227319	0.000199685772567881	0.000990748640817563	0.000919980880759166
HPX	LCAT	0.346585117227319	0.000199685772567881	0.000919980880759166	0.000990748640817563
Neutrophil-to-lymphocyte ratio	F13A1	-0.346562273630997	0.000493788284798748	0.00157280712935898	0.00606654178467033
F13A1	Neutrophil-to-lymphocyte ratio	-0.346562273630997	0.000493788284798748	0.00606654178467033	0.00157280712935898
APOM	VWF	-0.346495956873315	0.000460661496698321	0.00136609961089847	0.00594253330740834
VWF	APOM	-0.346495956873315	0.000460661496698321	0.00594253330740834	0.00136609961089847
Urea, mg/dl	C1QB	0.346463473450117	0.00113681850763188	0.00586598349938051	0.0101137646541043
C1QB	Urea, mg/dl	0.346463473450117	0.00113681850763188	0.0101137646541043	0.00586598349938051
Gamma-glutamyl transferase, U/l	HBB;HBD	-0.346459624789616	0.000296567032630597	0.00225042042407923	0.00218612269767697
HBB;HBD	Gamma-glutamyl transferase, U/l	-0.346459624789616	0.000296567032630597	0.00218612269767697	0.00225042042407923
Creatinine, mg/dl	Red blood cell distribution width (RDW-CV), %	0.346429565079387	0.000230757046646314	0.00145208092767681	0.00091592796976537
Red blood cell distribution width (RDW-CV), %	Creatinine, mg/dl	0.346429565079387	0.000230757046646314	0.00091592796976537	0.00145208092767681
ECM1	C1S	-0.34641931339179	0.000714859779471985	0.0188436220186407	0.00216980968357379
C1S	ECM1	-0.34641931339179	0.000714859779471985	0.00216980968357379	0.0188436220186407
Leukocytes per nl	PIGR	0.346403467957426	0.000245909642117769	0.0018127053618967	0.000803097312232715
PIGR	Leukocytes per nl	0.346403467957426	0.000245909642117769	0.000803097312232715	0.0018127053618967
SERPINA4	APOA1	0.346346947135767	0.000261844303967091	0.00153535978235249	0.000965083291764422
APOA1	SERPINA4	0.346346947135767	0.000261844303967091	0.000965083291764422	0.00153535978235249
Neutrophil-to-lymphocyte ratio	SERPING1	0.346345083487941	0.000649398431170193	0.00192580224415988	0.0119674853744221
SERPING1	Neutrophil-to-lymphocyte ratio	0.346345083487941	0.000649398431170193	0.0119674853744221	0.00192580224415988
Procalcitonin, �g/l	HRG	-0.346334085037928	0.000214465613082911	0.000564613552810113	0.00187654211639758
HRG	Procalcitonin, �g/l	-0.346334085037928	0.000214465613082911	0.00187654211639758	0.000564613552810113
CPN1	F2	-0.346247999459009	0.000330093741278544	0.00185139533151879	0.00133069039452913
F2	CPN1	-0.346247999459009	0.000330093741278544	0.00133069039452913	0.00185139533151879
Mean corpuscular hemoglobin concentration (MCHC), g/dl	SERPINC1	0.34622646188231	0.000276788229252588	0.00198364897631022	0.0012983884208576
SERPINC1	Mean corpuscular hemoglobin concentration (MCHC), g/dl	0.34622646188231	0.000276788229252588	0.0012983884208576	0.00198364897631022
Red blood cell distribution width (RDW-CV), %	PON1	-0.346170160877569	0.00066011166594442	0.00207693670504464	0.00333938842771883
PON1	Red blood cell distribution width (RDW-CV), %	-0.346170160877569	0.00066011166594442	0.00333938842771883	0.00207693670504464
SAA1;SAA2	PLG	-0.34608972343689	0.000315048609032438	0.00131100872790918	0.00147786438418853
PLG	SAA1;SAA2	-0.34608972343689	0.000315048609032438	0.00147786438418853	0.00131100872790918
N-terminal pro b-type Natriuretic Peptide (NT-proBNP), ng/l	Neutrophils, % of leukocytes	0.346041213955807	0.000716794542495791	0.00243332884163045	0.0031344574909138
Neutrophils, % of leukocytes	N-terminal pro b-type Natriuretic Peptide (NT-proBNP), ng/l	0.346041213955807	0.000716794542495791	0.0031344574909138	0.00243332884163045
LUM	HP;HPR	-0.346040619435115	0.000292947721328302	0.00539860800733585	0.00501490540837657
HP;HPR	LUM	-0.346040619435115	0.000292947721328302	0.00501490540837657	0.00539860800733585
N-terminal pro b-type Natriuretic Peptide (NT-proBNP), ng/l	APOM	-0.346007087248962	0.000791612554499308	0.00265241609169898	0.00212745874021689
APOM	N-terminal pro b-type Natriuretic Peptide (NT-proBNP), ng/l	-0.346007087248962	0.000791612554499308	0.00212745874021689	0.00265241609169898
Interleukin-6, ng/l	LPA	-0.346004527343615	0.00206536141319188	0.00710484326138006	0.0284506681146737
LPA	Interleukin-6, ng/l	-0.346004527343615	0.00206536141319188	0.0284506681146737	0.00710484326138006
CFD	PLG	-0.345995919087085	0.000420092377441009	0.00292929279404812	0.00186868678241001
PLG	CFD	-0.345995919087085	0.000420092377441009	0.00186868678241001	0.00292929279404812
CPN1	C8B	0.345995536821225	0.000281462179543294	0.00161371649604822	0.014523448464434
C8B	CPN1	0.345995536821225	0.000281462179543294	0.014523448464434	0.00161371649604822
Neutrophil-to-lymphocyte ratio	TF	-0.345949288806432	0.000344394130187245	0.00115394396867934	0.00136697977828168
TF	Neutrophil-to-lymphocyte ratio	-0.345949288806432	0.000344394130187245	0.00136697977828168	0.00115394396867934
MST1	APOL1	-0.345856662933931	0.00136367951405337	0.0224852966993154	0.00344175396452708
APOL1	MST1	-0.345856662933931	0.00136367951405337	0.00344175396452708	0.0224852966993154
pH	LBP	-0.345856360183267	0.00227371380553273	0.039107877455163	0.00569532195948976
LBP	pH	-0.345856360183267	0.00227371380553273	0.00569532195948976	0.039107877455163
F12	CRP	-0.345825224724307	0.000238963034788409	0.0038532789359631	0.00079041619199243
CRP	F12	-0.345825224724307	0.000238963034788409	0.00079041619199243	0.0038532789359631
SERPINA10	HRG	-0.345806189842887	0.000225475990729942	0.00126462620887663	0.00187654211639758
HRG	SERPINA10	-0.345806189842887	0.000225475990729942	0.00187654211639758	0.00126462620887663
FGB	AHSG	-0.345779140274553	0.000106800814481322	0.000950158970213143	0.000299506631915013
AHSG	FGB	-0.345779140274553	0.000106800814481322	0.000299506631915013	0.000950158970213143
CFI	C6	0.345761107228997	0.000212129359758328	0.00398966662293716	0.00321937498927346
C6	CFI	0.345761107228997	0.000212129359758328	0.00321937498927346	0.00398966662293716
Gamma-glutamyl transferase, U/l	CPB2	0.345680766623945	0.000357224900209262	0.00256011178483304	0.00329157229478534
CPB2	Gamma-glutamyl transferase, U/l	0.345680766623945	0.000357224900209262	0.00329157229478534	0.00256011178483304
CD169+ monocytes, % of monocytes	CFHR2	-0.3456691545227	0.00716075533240866	0.0255222103723929	0.0284226903963298
CFHR2	CD169+ monocytes, % of monocytes	-0.3456691545227	0.00716075533240866	0.0284226903963298	0.0255222103723929
F10	APOA1	-0.345634875910105	0.000469692567431152	0.0124676221128853	0.00158397651383189
APOA1	F10	-0.345634875910105	0.000469692567431152	0.00158397651383189	0.0124676221128853
SAA1	APOA1	-0.345633171272388	0.00025948958309977	0.00136629209060695	0.000965083291764422
APOA1	SAA1	-0.345633171272388	0.00025948958309977	0.000965083291764422	0.00136629209060695
ITIH4	ACTA2;ACTB;ACTG1;ACTG2	0.345612084144194	0.000351162309347416	0.000977323309805595	0.00164727046930242
ACTA2;ACTB;ACTG1;ACTG2	ITIH4	0.345612084144194	0.000351162309347416	0.00164727046930242	0.000977323309805595
C8A	APOA4	-0.345598809818993	0.000311001885790795	0.0042230782386329	0.0048699076682086
APOA4	C8A	-0.345598809818993	0.000311001885790795	0.0048699076682086	0.0042230782386329
Lymphocytes, % of leukocytes	SERPINC1	0.345597676344799	0.000185197250103682	0.000702660154805145	0.00093688020640686
SERPINC1	Lymphocytes, % of leukocytes	0.345597676344799	0.000185197250103682	0.00093688020640686	0.000702660154805145
Immature granulocytes per nl	SAA1	0.345586694495552	0.000985462673994532	0.00306163010072285	0.00391152876754753
SAA1	Immature granulocytes per nl	0.345586694495552	0.000985462673994532	0.00391152876754753	0.00306163010072285
Neutrophils, % of leukocytes	B2M	0.345532139150706	0.00105262814940911	0.00411481912950833	0.00327202484997048
B2M	Neutrophils, % of leukocytes	0.345532139150706	0.00105262814940911	0.00327202484997048	0.00411481912950833
Lymphocytes, % of leukocytes	PON1	0.345521455924637	0.000421905779222979	0.00132745964682352	0.00227451805145388
PON1	Lymphocytes, % of leukocytes	0.345521455924637	0.000421905779222979	0.00227451805145388	0.00132745964682352
N-terminal pro b-type Natriuretic Peptide (NT-proBNP), ng/l	GPX3	-0.345445292626388	0.000322052878520188	0.00122190650967954	0.00593497447558632
GPX3	N-terminal pro b-type Natriuretic Peptide (NT-proBNP), ng/l	-0.345445292626388	0.000322052878520188	0.00593497447558632	0.00122190650967954
ITIH2	GPLD1	0.3453914297951	0.000343425093107314	0.00150175718680826	0.00244247959825903
GPLD1	ITIH2	0.3453914297951	0.000343425093107314	0.00244247959825903	0.00150175718680826
KLKB1	F12	0.345328314135654	0.000234807384915139	0.00087797543924791	0.0038532789359631
F12	KLKB1	0.345328314135654	0.000234807384915139	0.0038532789359631	0.00087797543924791
LGALS3BP	ITIH1	-0.34525993883792	0.000365484533315726	0.00628633397303049	0.00138669131758026
ITIH1	LGALS3BP	-0.34525993883792	0.000365484533315726	0.00138669131758026	0.00628633397303049
Neutrophil-to-lymphocyte ratio	CPN2	0.345256648113791	0.00050780400603478	0.00159772479947528	0.00392531614388241
CPN2	Neutrophil-to-lymphocyte ratio	0.345256648113791	0.00050780400603478	0.00392531614388241	0.00159772479947528
Immature granulocytes, % of leukocytes	HBB;HBD	-0.345232849209312	0.00195820150091183	0.00580708031304887	0.00902171405777235
HBB;HBD	Immature granulocytes, % of leukocytes	-0.345232849209312	0.00195820150091183	0.00902171405777235	0.00580708031304887
CFP	ACTA2;ACTB;ACTG1;ACTG2	-0.345220313666916	0.000428232796400852	0.00251100139707772	0.00193831686791964
ACTA2;ACTB;ACTG1;ACTG2	CFP	-0.345220313666916	0.000428232796400852	0.00193831686791964	0.00251100139707772
PRG4	CFHR5	0.345203029665474	0.00125649982122368	0.029470632170519	0.00498733775193399
CFHR5	PRG4	0.345203029665474	0.00125649982122368	0.00498733775193399	0.029470632170519
Glucose, mg/dl	HPX	-0.345166846592808	0.000838660698210833	0.0103035457208759	0.00277403154023583
HPX	Glucose, mg/dl	-0.345166846592808	0.000838660698210833	0.00277403154023583	0.0103035457208759
PON1	HPX	0.34516601672565	0.000401950876722022	0.0022544201346583	0.00154781083872062
HPX	PON1	0.34516601672565	0.000401950876722022	0.00154781083872062	0.0022544201346583
Glucose, mg/dl	SERPINA10	0.345109215873043	0.00130804458955026	0.0113607189789669	0.00571992379837232
SERPINA10	Glucose, mg/dl	0.345109215873043	0.00130804458955026	0.00571992379837232	0.0113607189789669
CRP (clinical), mg/l	HPX	-0.345087201643499	0.000502493030813188	0.00139401292419143	0.00185516752915164
HPX	CRP (clinical), mg/l	-0.345087201643499	0.000502493030813188	0.00185516752915164	0.00139401292419143
SAA1;SAA2	HRG	-0.345070355445045	0.00030241723231197	0.0012914695148878	0.00229481311577907
HRG	SAA1;SAA2	-0.345070355445045	0.00030241723231197	0.00229481311577907	0.0012914695148878
CLEC3B	F2	0.34500366781941	0.000520729956282653	0.0015536860135303	0.00186594901001284
F2	CLEC3B	0.34500366781941	0.000520729956282653	0.00186594901001284	0.0015536860135303
C1R	F12	-0.344949620178978	0.000323611160505071	0.00139152799017181	0.00491127525942991
F12	C1R	-0.344949620178978	0.000323611160505071	0.00491127525942991	0.00139152799017181
Red blood cell distribution width (RDW-CV), %	ITIH4	0.344925560867119	0.000269108228512096	0.00103626750680777	0.000788976397228644
ITIH4	Red blood cell distribution width (RDW-CV), %	0.344925560867119	0.000269108228512096	0.000788976397228644	0.00103626750680777
ECM1	F9	-0.344832405382864	0.000292947721328302	0.0114626409334322	0.00184342712445615
F9	ECM1	-0.344832405382864	0.000292947721328302	0.00184342712445615	0.0114626409334322
CRP (clinical), mg/l	HBB	-0.344830229006571	0.000314066752031419	0.000920786613910297	0.0027009740674702
HBB	CRP (clinical), mg/l	-0.344830229006571	0.000314066752031419	0.0027009740674702	0.000920786613910297
Lactate dehydrogenase (LDH), U/l	PIGR	0.344725707490786	0.000143789453277347	0.00228447233207083	0.000492797116665245
PIGR	Lactate dehydrogenase (LDH), U/l	0.344725707490786	0.000143789453277347	0.000492797116665245	0.00228447233207083
CPN1	APOA2	-0.344697157541194	0.000275878947070779	0.00161371649604822	0.000726293554533275
APOA2	CPN1	-0.344697157541194	0.000275878947070779	0.000726293554533275	0.00161371649604822
PGLYRP2	CPB2	-0.344634041881748	0.000343425093107314	0.000835883717185727	0.00329157229478534
CPB2	PGLYRP2	-0.344634041881748	0.000343425093107314	0.00329157229478534	0.000835883717185727
Creatinine, mg/dl	CD44	0.34463356100258	0.000621905008465908	0.0031333780779449	0.00501410913075639
CD44	Creatinine, mg/dl	0.34463356100258	0.000621905008465908	0.00501410913075639	0.0031333780779449
Red blood cell distribution width (RDW-CV), %	CPB2	0.344542260139263	0.000315764919096902	0.00114742745249297	0.00325869396508002
CPB2	Red blood cell distribution width (RDW-CV), %	0.344542260139263	0.000315764919096902	0.00325869396508002	0.00114742745249297
Albumin (clinical), g/l	TF	0.344519525731036	0.00418583493878803	0.0385694790788326	0.0109085395374476
TF	Albumin (clinical), g/l	0.344519525731036	0.00418583493878803	0.0109085395374476	0.0385694790788326
Monocytes, % of leukocytes	ACTA2;ACTB;ACTG1;ACTG2	-0.344490859664688	0.000580960687379276	0.00497118805846458	0.00249813095573089
ACTA2;ACTB;ACTG1;ACTG2	Monocytes, % of leukocytes	-0.344490859664688	0.000580960687379276	0.00249813095573089	0.00497118805846458
CFP	HBA1	0.344489491091433	0.000522806106544145	0.0027527341936406	0.00293226033670412
HBA1	CFP	0.344489491091433	0.000522806106544145	0.00293226033670412	0.0027527341936406
VWF	FGB	0.344374898777711	0.00030241723231197	0.00458962623155813	0.00205739709061603
FGB	VWF	0.344374898777711	0.00030241723231197	0.00205739709061603	0.00458962623155813
CFP	APOM	0.34436808386721	0.000506996460776683	0.0027527341936406	0.00146972007730769
APOM	CFP	0.34436808386721	0.000506996460776683	0.00146972007730769	0.0027527341936406
Potassium, mmol/l	SERPINF1	0.344323996375997	0.00042319238197069	0.00303287873745661	0.00145578179397917
SERPINF1	Potassium, mmol/l	0.344323996375997	0.00042319238197069	0.00145578179397917	0.00303287873745661
LYZ	CRP	0.344313172280021	0.00047518361444121	0.0016794160619977	0.00145949253006943
CRP	LYZ	0.344313172280021	0.00047518361444121	0.00145949253006943	0.0016794160619977
CPB2	APOL1	-0.344246331402295	0.000265022462364114	0.00323276030454001	0.000823804762529414
APOL1	CPB2	-0.344246331402295	0.000265022462364114	0.000823804762529414	0.00323276030454001
Creatinine, mg/dl	APOC3	0.344243929828781	0.000248891487593721	0.00149334892556233	0.003210700189959
APOC3	Creatinine, mg/dl	0.344243929828781	0.000248891487593721	0.003210700189959	0.00149334892556233
Lymphocytes per nl	HRG	0.344199585861162	0.000275239321223317	0.00394509693753421	0.00215187105683684
HRG	Lymphocytes per nl	0.344199585861162	0.000275239321223317	0.00215187105683684	0.00394509693753421
VWF	C1QB	0.344184362704469	0.000409978602952369	0.00556707787166901	0.00440726998173797
C1QB	VWF	0.344184362704469	0.000409978602952369	0.00440726998173797	0.00556707787166901
CLU	ACTB;ACTG1	-0.344182418241824	0.000389737638888226	0.00391124506397035	0.00263717342667394
ACTB;ACTG1	CLU	-0.344182418241824	0.000389737638888226	0.00263717342667394	0.00391124506397035
Ferritin, ug/l	Alanine aminotransferase (ALT), U/l	0.344171389483606	0.000647954068892592	0.00493130796409206	0.0167172149774289
Alanine aminotransferase (ALT), U/l	Ferritin, ug/l	0.344171389483606	0.000647954068892592	0.0167172149774289	0.00493130796409206
CPN2	CD14	0.344075017469513	0.000426206695488659	0.00354713959471206	0.00130906342185802
CD14	CPN2	0.344075017469513	0.000426206695488659	0.00130906342185802	0.00354713959471206
Procalcitonin, �g/l	ORM1;ORM2	0.344067646308958	0.000335685467543801	0.000849086770846085	0.00298644312504485
ORM1;ORM2	Procalcitonin, �g/l	0.344067646308958	0.000335685467543801	0.00298644312504485	0.000849086770846085
CD14	PPBP	-0.344038403840384	0.00106431171551922	0.0030853081191456	0.0052679168692113
PPBP	CD14	-0.344038403840384	0.00106431171551922	0.0052679168692113	0.0030853081191456
PGLYRP2	APOC1	0.344029934855623	0.00041797352883137	0.00098933183888526	0.0024467660045691
APOC1	PGLYRP2	0.344029934855623	0.00041797352883137	0.0024467660045691	0.00098933183888526
PZP	A2M	0.344004340748779	0.00065211944541652	0.0120176297798187	0.0120176297798187
A2M	PZP	0.344004340748779	0.00065211944541652	0.0120176297798187	0.0120176297798187
Ferritin, ug/l	SERPINA10	0.343972997549435	0.00130772301754048	0.00717856464947755	0.00571992379837232
SERPINA10	Ferritin, ug/l	0.343972997549435	0.00130772301754048	0.00571992379837232	0.00717856464947755
TGFBI	S100A9	0.343889845094664	0.000983469701755731	0.0140963990584988	0.0230668348229981
S100A9	TGFBI	0.343889845094664	0.000983469701755731	0.0230668348229981	0.0140963990584988
SELL	CFHR5	-0.343880523403665	0.00116216193970634	0.00821770033898707	0.00468496531944118
CFHR5	SELL	-0.343880523403665	0.00116216193970634	0.00468496531944118	0.00821770033898707
Hematocrit l/l	CFP	0.343791513277684	0.000772571527206445	0.00265764605359017	0.00352589183804665
CFP	Hematocrit l/l	0.343791513277684	0.000772571527206445	0.00352589183804665	0.00265764605359017
Immature granulocytes per nl	Glucose, mg/dl	0.343784241003429	0.00324379541796146	0.00871770018577143	0.0178063663368948
Glucose, mg/dl	Immature granulocytes per nl	0.343784241003429	0.00324379541796146	0.0178063663368948	0.00871770018577143
Hematocrit l/l	CFHR1	-0.343767110866498	0.000495271655989554	0.00175041215404527	0.00839625581265691
CFHR1	Hematocrit l/l	-0.343767110866498	0.000495271655989554	0.00839625581265691	0.00175041215404527
ACTB;ACTG1	KLKB1	-0.343714371437144	0.000724429708657407	0.00424779238258207	0.00230744277572359
KLKB1	ACTB;ACTG1	-0.343714371437144	0.000724429708657407	0.00230744277572359	0.00424779238258207
Hemoglobin, g/dl	CFP	0.343707322372451	0.000515601350741219	0.00175033090120045	0.0027527341936406
CFP	Hemoglobin, g/dl	0.343707322372451	0.000515601350741219	0.0027527341936406	0.00175033090120045
IGFALS	A2M;PZP	-0.343702370237024	0.000740288599458659	0.00285066356209454	0.0135042133402957
A2M;PZP	IGFALS	-0.343702370237024	0.000740288599458659	0.0135042133402957	0.00285066356209454
HGFAC	ALB	0.343701075044359	0.00335622628690652	0.0360794325842451	0.0163378562645638
ALB	HGFAC	0.343701075044359	0.00335622628690652	0.0163378562645638	0.0360794325842451
PRG4	SHBG	-0.343678651445642	0.00047073649864371	0.0242900033300154	0.0151812520812596
SHBG	PRG4	-0.343678651445642	0.00047073649864371	0.0151812520812596	0.0242900033300154
aPTT, s	TF	-0.343672928848264	0.000499674072068373	0.0038819909610132	0.00192411806856179
TF	aPTT, s	-0.343672928848264	0.000499674072068373	0.00192411806856179	0.0038819909610132
CFP	ACTBL2	-0.343649982975826	0.000898305816946389	0.00387734440750288	0.00482839376608684
ACTBL2	CFP	-0.343649982975826	0.000898305816946389	0.00482839376608684	0.00387734440750288
Sodium, mmol/l	SERPINA1	0.343635168841192	0.000595552371463041	0.00279368203340845	0.00152131199839074
SERPINA1	Sodium, mmol/l	0.343635168841192	0.000595552371463041	0.00152131199839074	0.00279368203340845
CFHR1	F13B	0.343541059988352	0.000529648915677231	0.00839625581265691	0.0259704258644098
F13B	CFHR1	0.343541059988352	0.000529648915677231	0.0259704258644098	0.00839625581265691
Ferritin, ug/l	CFD	0.34354035477631	0.000760587768815692	0.00538236876532548	0.00478613766718167
CFD	Ferritin, ug/l	0.34354035477631	0.000760587768815692	0.00478613766718167	0.00538236876532548
CFHR1	APOL1	-0.343494467093768	0.000518207333725661	0.00839625581265691	0.00148552769001356
APOL1	CFHR1	-0.343494467093768	0.000518207333725661	0.00148552769001356	0.00839625581265691
CPB2	CA1	-0.343441724515893	0.0049161457898535	0.0275731655170044	0.0360985562283529
CA1	CPB2	-0.343441724515893	0.0049161457898535	0.0360985562283529	0.0275731655170044
C4BPB	C2	0.343425827829498	0.00017640422030725	0.0132351073908333	0.0170939488224853
C2	C4BPB	0.343425827829498	0.00017640422030725	0.0170939488224853	0.0132351073908333
Creatinine, mg/dl	APOM	-0.343420936499061	0.000568236333698316	0.00299193824681971	0.00161104367136446
APOM	Creatinine, mg/dl	-0.343420936499061	0.000568236333698316	0.00161104367136446	0.00299193824681971
SELL	HBB	0.343412929528247	0.000716626394813825	0.00560271545036263	0.00445341112360376
HBB	SELL	0.343412929528247	0.000716626394813825	0.00445341112360376	0.00560271545036263
LRG1	HGFAC	-0.343408829975994	0.00605264571435892	0.0127998573303656	0.0433772942862389
HGFAC	LRG1	-0.343408829975994	0.00605264571435892	0.0433772942862389	0.0127998573303656
SAA1;SAA2	IGFALS	-0.343406716013491	0.00102290157196986	0.00347248165221347	0.00371702261363696
IGFALS	SAA1;SAA2	-0.343406716013491	0.00102290157196986	0.00371702261363696	0.00347248165221347
CPN2	FGA	0.343398778261164	0.00033669768793122	0.00310242869593767	0.00202018612758732
FGA	CPN2	0.343398778261164	0.00033669768793122	0.00202018612758732	0.00310242869593767
CFHR5	KLKB1	-0.343342334233423	0.00104210126362857	0.00440757583633068	0.00295452885732057
KLKB1	CFHR5	-0.343342334233423	0.00104210126362857	0.00295452885732057	0.00440757583633068
Albumin (clinical), g/l	SERPINA10	-0.343324561648064	0.00169934997698988	0.019928740639245	0.00707148861392564
SERPINA10	Albumin (clinical), g/l	-0.343324561648064	0.00169934997698988	0.00707148861392564	0.019928740639245
LBP	HBB	-0.34328156346505	0.000517289724387604	0.00155186917316281	0.00381316425405719
HBB	LBP	-0.34328156346505	0.000517289724387604	0.00381316425405719	0.00155186917316281
HHb (deoxyhemoglobin), % of Hb	APOD	0.343193034040384	0.00209786761704991	0.0174596724257703	0.00588315049129215
APOD	HHb (deoxyhemoglobin), % of Hb	0.343193034040384	0.00209786761704991	0.00588315049129215	0.0174596724257703
Estimated glomerular filtration rate (CKD-EPI), ml/min	C1QC	-0.343191691482943	0.000465737337501185	0.00261217897989795	0.00375500728360331
C1QC	Estimated glomerular filtration rate (CKD-EPI), ml/min	-0.343191691482943	0.000465737337501185	0.00375500728360331	0.00261217897989795
ITIH3	CPN1	0.34319139823727	0.000281462179543294	0.00100857281003014	0.00161371649604822
CPN1	ITIH3	0.34319139823727	0.000281462179543294	0.00161371649604822	0.00100857281003014
ITIH1	CST3	-0.343164470866816	0.000403095723602929	0.00142463968067884	0.00142463968067884
CST3	ITIH1	-0.343164470866816	0.000403095723602929	0.00142463968067884	0.00142463968067884
TGFBI	F10	0.343116883116883	0.000404594844776393	0.00652409187201934	0.0124676221128853
F10	TGFBI	0.343116883116883	0.000404594844776393	0.0124676221128853	0.00652409187201934
IGLCs	F2	-0.343092216486712	0.000451823817317655	0.00777136965786366	0.00164183866011204
F2	IGLCs	-0.343092216486712	0.000451823817317655	0.00164183866011204	0.00777136965786366
PON1	LBP	-0.343065166918378	0.000275878947070779	0.00165527368242467	0.000900971751193177
LBP	PON1	-0.343065166918378	0.000275878947070779	0.000900971751193177	0.00165527368242467
LBP	PPBP	-0.343042304230423	0.000772978176469476	0.0021915205442761	0.00415475769852343
PPBP	LBP	-0.343042304230423	0.000772978176469476	0.00415475769852343	0.0021915205442761
LGALS3BP	ITIH2	-0.343026596237605	0.000317620238455406	0.00585328725153534	0.00141286244002577
ITIH2	LGALS3BP	-0.343026596237605	0.000317620238455406	0.00141286244002577	0.00585328725153534
HP;HPR	APOE	-0.343020084304488	0.000311001885790795	0.00501490540837657	0.00729440786672956
APOE	HP;HPR	-0.343020084304488	0.000311001885790795	0.00729440786672956	0.00501490540837657
CPN1	PLG	-0.34301106778171	0.00041797352883137	0.00221236785926932	0.00186868678241001
PLG	CPN1	-0.34301106778171	0.00041797352883137	0.00186868678241001	0.00221236785926932
PGLYRP2	CFHR1	-0.342923704135119	0.000657746697537093	0.00150175794658912	0.00942770266469833
CFHR1	PGLYRP2	-0.342923704135119	0.000657746697537093	0.00942770266469833	0.00150175794658912
SELL	LRG1	-0.342912055911473	0.000686600114694061	0.00553571342472087	0.00175388940189176
LRG1	SELL	-0.342912055911473	0.000686600114694061	0.00175388940189176	0.00553571342472087
ITIH4	FGA	0.342911886031152	0.000169273853772667	0.00052095592927178	0.00123843189789697
FGA	ITIH4	0.342911886031152	0.000169273853772667	0.00123843189789697	0.00052095592927178
C9	C5	0.342857786894484	0.000298853755792978	0.0020290597103839	0.012850711499098
C5	C9	0.342857786894484	0.000298853755792978	0.012850711499098	0.0020290597103839
C9	KLKB1	-0.342794671235038	0.000298853755792978	0.0020290597103839	0.00107267017671947
KLKB1	C9	-0.342794671235038	0.000298853755792978	0.00107267017671947	0.0020290597103839
APOD	F13A1	0.342782146465756	0.000360215096621182	0.00164910177254272	0.00532350470861067
F13A1	APOD	0.342782146465756	0.000360215096621182	0.00532350470861067	0.00164910177254272
Aspartate aminotransferase (AST), U/l	PGLYRP2	-0.3427157718025	0.00139965990306951	0.0211971975994779	0.00291219560477366
PGLYRP2	Aspartate aminotransferase (AST), U/l	-0.3427157718025	0.00139965990306951	0.00291219560477366	0.0211971975994779
Procalcitonin, �g/l	CNDP1	-0.342636736330797	0.000661883951500423	0.00159594448118794	0.0065663369923885
CNDP1	Procalcitonin, �g/l	-0.342636736330797	0.000661883951500423	0.0065663369923885	0.00159594448118794
SERPINF1	APOD	-0.342569258165588	0.000460677360647462	0.00154356829931228	0.00201448744147534
APOD	SERPINF1	-0.342569258165588	0.000460677360647462	0.00201448744147534	0.00154356829931228
Carboxyhemoglobin (COHB), % of Hb	LRG1	0.342557445819251	0.0035436186415543	0.0380939003967087	0.00776991635363974
LRG1	Carboxyhemoglobin (COHB), % of Hb	0.342557445819251	0.0035436186415543	0.00776991635363974	0.0380939003967087
Ferritin, ug/l	HRG	-0.342539648289999	0.000559807095394076	0.00481434102038905	0.00380079554241241
HRG	Ferritin, ug/l	-0.342539648289999	0.000559807095394076	0.00380079554241241	0.00481434102038905
MASP2	GSN	-0.3424996056575	0.00298909497667035	0.0214218473328042	0.00701546977848005
GSN	MASP2	-0.3424996056575	0.00298909497667035	0.00701546977848005	0.0214218473328042
Hematocrit l/l	SERPINC1	0.342453556590013	0.000438162751831748	0.00157008319406376	0.00193775172520936
SERPINC1	Hematocrit l/l	0.342453556590013	0.000438162751831748	0.00193775172520936	0.00157008319406376
PZP	C9	-0.342444384156267	0.000437154535904591	0.0112785870263385	0.00281964675658461
C9	PZP	-0.342444384156267	0.000437154535904591	0.00281964675658461	0.0112785870263385
SERPINA4	ORM1;ORM2	-0.34242190402698	9.83477966706669e-05	0.000700953887398169	0.00110320571917531
ORM1;ORM2	SERPINA4	-0.34242190402698	9.83477966706669e-05	0.00110320571917531	0.000700953887398169
Carboxyhemoglobin (COHB), % of Hb	PLG	-0.342418358161921	0.00493624693212407	0.042451723616267	0.0138429533531305
PLG	Carboxyhemoglobin (COHB), % of Hb	-0.342418358161921	0.00493624693212407	0.0138429533531305	0.042451723616267
TF	ALB	0.342406960755585	0.000104557764238142	0.000457218697854927	0.00135286032998728
ALB	TF	0.342406960755585	0.000104557764238142	0.00135286032998728	0.000457218697854927
SELL	F9	-0.342399534071054	0.000406670804590546	0.00374718098515575	0.00238456971782638
F9	SELL	-0.342399534071054	0.000406670804590546	0.00238456971782638	0.00374718098515575
Gamma-glutamyl transferase, U/l	Potassium, mmol/l	0.342336537575323	0.000704872024014293	0.00422923214408576	0.00454642455489219
Potassium, mmol/l	Gamma-glutamyl transferase, U/l	0.342336537575323	0.000704872024014293	0.00454642455489219	0.00422923214408576
Glucose, mg/dl	APOA2	-0.342293543564522	0.00178671584275129	0.0131115061256907	0.00380559080467108
APOA2	Glucose, mg/dl	-0.342293543564522	0.00178671584275129	0.00380559080467108	0.0131115061256907
HP	ALB	-0.342271712913915	0.00060289014468715	0.00576095027145499	0.00444416163797956
ALB	HP	-0.342271712913915	0.00060289014468715	0.00444416163797956	0.00576095027145499
CRP (clinical), mg/l	PPBP	-0.34224525126242	0.0011944361152497	0.00299188852169343	0.00560299123153497
PPBP	CRP (clinical), mg/l	-0.34224525126242	0.0011944361152497	0.00560299123153497	0.00299188852169343
Bilirubin (total), mg/dl	HPR	-0.342242299406882	0.000519324731237917	0.00316781439939149	0.00272103927734797
HPR	Bilirubin (total), mg/dl	-0.342242299406882	0.000519324731237917	0.00272103927734797	0.00316781439939149
CFI	HBA1	-0.342190564208913	0.000443129270493612	0.00672513834043247	0.00263987352528456
HBA1	CFI	-0.342190564208913	0.000443129270493612	0.00263987352528456	0.00672513834043247
A1BG	APOB	-0.342181547686135	0.000212129359758328	0.00912156246960812	0.00989418377273043
APOB	A1BG	-0.342181547686135	0.000212129359758328	0.00989418377273043	0.00912156246960812
ITIH4	FETUB	-0.342169751706919	0.00103170315853641	0.00251112655568296	0.0241981286274903
FETUB	ITIH4	-0.342169751706919	0.00103170315853641	0.0241981286274903	0.00251112655568296
Lymphocytes, % of leukocytes	CFHR2	-0.342124883451153	0.000344792162075204	0.00115527763396627	0.0046819146218633
CFHR2	Lymphocytes, % of leukocytes	-0.342124883451153	0.000344792162075204	0.0046819146218633	0.00115527763396627
PGLYRP2	HRG	0.342118432026689	0.000169273853772667	0.000450233549209775	0.00167971747205185
HRG	PGLYRP2	0.342118432026689	0.000169273853772667	0.00167971747205185	0.000450233549209775
Ferritin, ug/l	C1S	0.342108102276405	0.000983422926751493	0.00604102655004489	0.00288321721706688
C1S	Ferritin, ug/l	0.342108102276405	0.000983422926751493	0.00288321721706688	0.00604102655004489
LUM	C3	-0.342100398981133	0.000216493537678761	0.00465461106009336	0.0093826301612611
C3	LUM	-0.342100398981133	0.000216493537678761	0.0093826301612611	0.00465461106009336
IGFALS	PPBP	0.342046452845892	0.00108216896925659	0.0037729674874081	0.0052679168692113
PPBP	IGFALS	0.342046452845892	0.00108216896925659	0.0052679168692113	0.0037729674874081
CD169+ monocytes, % of monocytes	CP	-0.34203912927174	0.00789150056016886	0.0257722423357413	0.0363572704379208
CP	CD169+ monocytes, % of monocytes	-0.34203912927174	0.00789150056016886	0.0363572704379208	0.0257722423357413
PON1	ITIH1	0.342019250276131	0.000162415249673375	0.00102202766867636	0.000686936629766077
ITIH1	PON1	0.342019250276131	0.000162415249673375	0.000686936629766077	0.00102202766867636
Mean corpuscular hemoglobin concentration (MCHC), g/dl	IGHAs	-0.342014197776564	0.00045337114161549	0.00272022684969294	0.00577050868558273
IGHAs	Mean corpuscular hemoglobin concentration (MCHC), g/dl	-0.342014197776564	0.00045337114161549	0.00577050868558273	0.00272022684969294
Lactate dehydrogenase (LDH), U/l	SAA2	0.342009849518589	0.00995638248613562	0.0383395027078058	0.0435380793461524
SAA2	Lactate dehydrogenase (LDH), U/l	0.342009849518589	0.00995638248613562	0.0435380793461524	0.0383395027078058
SERPINA3	PON1	-0.341947118093907	0.000357258812390585	0.00108438557172672	0.00209483576356298
PON1	SERPINA3	-0.341947118093907	0.000357258812390585	0.00209483576356298	0.00108438557172672
PGLYRP2	MST1	-0.341937290033595	0.000735893262767292	0.00165096053733879	0.0189860461793961
MST1	PGLYRP2	-0.341937290033595	0.000735893262767292	0.0189860461793961	0.00165096053733879
APOA2	APOH	-0.341929085048351	0.000488218839613131	0.00122291709339988	0.00257062164530996
APOH	APOA2	-0.341929085048351	0.000488218839613131	0.00257062164530996	0.00122291709339988
FCN3	ALB	0.341886757483088	0.00015446077853024	0.00996272021520047	0.00159403523443208
ALB	FCN3	0.341886757483088	0.00015446077853024	0.00159403523443208	0.00996272021520047
APOC1	FGA	-0.341784820683903	0.000357258812390585	0.00219458984754217	0.00209483576356298
FGA	APOC1	-0.341784820683903	0.000357258812390585	0.00209483576356298	0.00219458984754217
SERPINA3	SELL	-0.341723937099592	0.000340108203384895	0.00104461805325361	0.00345156571644851
SELL	SERPINA3	-0.341723937099592	0.000340108203384895	0.00345156571644851	0.00104461805325361
CLEC3B	ATRN	0.341659759734012	0.00030241723231197	0.000975295574206103	0.00975295574206103
ATRN	CLEC3B	0.341659759734012	0.00030241723231197	0.00975295574206103	0.000975295574206103
Immature granulocytes per nl	HGFAC	-0.34161142336544	0.00475116168900414	0.0120176442721869	0.038431287348865
HGFAC	Immature granulocytes per nl	-0.34161142336544	0.00475116168900414	0.038431287348865	0.0120176442721869
FGG	CPN1	0.341604490228343	0.000216493537678761	0.00174547914753501	0.00136232518832001
CPN1	FGG	0.341604490228343	0.000216493537678761	0.00136232518832001	0.00174547914753501
IGHVs	C1QB	0.341586457182787	0.000146395119270957	0.00314749506432558	0.00251799605146047
C1QB	IGHVs	0.341586457182787	0.000146395119270957	0.00251799605146047	0.00314749506432558
INR	F9	0.341516229749498	0.000243929924741074	0.00157334801457993	0.00157334801457993
F9	INR	0.341516229749498	0.000243929924741074	0.00157334801457993	0.00157334801457993
S100A8	F2	-0.341467416783873	0.00135888453496094	0.00652046348962051	0.00432829888913484
F2	S100A8	-0.341467416783873	0.00135888453496094	0.00432829888913484	0.00652046348962051
CD44	C6	-0.341444379732091	0.000565401737600204	0.00470560155809202	0.00694636420480251
C6	CD44	-0.341444379732091	0.000565401737600204	0.00694636420480251	0.00470560155809202
SERPIND1	PF4	0.341430763705227	0.00124837292185381	0.00460114591197545	0.00785561497166541
PF4	SERPIND1	0.341430763705227	0.00124837292185381	0.00785561497166541	0.00460114591197545
Leukocytes per nl	CST3	0.341341515333515	0.000382733819124307	0.00224421193941071	0.00137612654068427
CST3	Leukocytes per nl	0.341341515333515	0.000382733819124307	0.00137612654068427	0.00224421193941071
Mean corpuscular hemoglobin concentration (MCHC), g/dl	CFD	-0.341289248588137	0.000614456659008303	0.00360295040963959	0.00406486712882416
CFD	Mean corpuscular hemoglobin concentration (MCHC), g/dl	-0.341289248588137	0.000614456659008303	0.00406486712882416	0.00360295040963959
ECM1	FN1	0.341252845840002	0.000311001885790795	0.0114626409334322	0.00801692383965898
FN1	ECM1	0.341252845840002	0.000311001885790795	0.00801692383965898	0.0114626409334322
IGLVs	SERPINC1	-0.34112661452111	0.000443129270493612	0.00381091172624507	0.00193775172520936
SERPINC1	IGLVs	-0.34112661452111	0.000443129270493612	0.00193775172520936	0.00381091172624507
Ferritin, ug/l	Mean platelet volume, fl	0.341064726733394	0.00103071790281293	0.00618430741687761	0.00664813047314343
Mean platelet volume, fl	Ferritin, ug/l	0.341064726733394	0.00103071790281293	0.00664813047314343	0.00618430741687761
GC	C6	0.341063498861664	0.000123820889751417	0.0045636842222665	0.00245736842737427
C6	GC	0.341063498861664	0.000123820889751417	0.00245736842737427	0.0045636842222665
PZP	AHSG	0.341060770482908	0.00083983430032768	0.0144451499656361	0.00193135473950915
AHSG	PZP	0.341060770482908	0.00083983430032768	0.00193135473950915	0.0144451499656361
Red blood cell distribution width (RDW-CV), %	MASP2	0.34103819418334	0.00329124325718487	0.00816481500340093	0.022345809482992
MASP2	Red blood cell distribution width (RDW-CV), %	0.34103819418334	0.00329124325718487	0.022345809482992	0.00816481500340093
Lactate dehydrogenase (LDH), U/l	C1S	0.341033676966432	0.000553061186409401	0.00528480689235649	0.00180678922550845
C1S	Lactate dehydrogenase (LDH), U/l	0.341033676966432	0.000553061186409401	0.00180678922550845	0.00528480689235649
Mean corpuscular volume (MCV), fl	AHSG	-0.340977832914648	0.000348422031021798	0.00428061352398209	0.000864354653880999
AHSG	Mean corpuscular volume (MCV), fl	-0.340977832914648	0.000348422031021798	0.000864354653880999	0.00428061352398209
SAA1;SAA2	APOL1	-0.340935722655692	0.000296280897602235	0.0012914695148878	0.000888842692806706
APOL1	SAA1;SAA2	-0.340935722655692	0.000296280897602235	0.000888842692806706	0.0012914695148878
CA1	AZGP1	-0.340920716112532	0.00404498992680825	0.0315018912481733	0.0152631997848108
AZGP1	CA1	-0.340920716112532	0.00404498992680825	0.0152631997848108	0.0315018912481733
SERPINF1	VWF	0.340897615441043	0.000597619943965613	0.00195172082965985	0.0067037367627447
VWF	SERPINF1	0.340897615441043	0.000597619943965613	0.0067037367627447	0.00195172082965985
SAA4	F2	0.340820052746658	0.000317247885006125	0.0102312442914475	0.0012992056243108
F2	SAA4	0.340820052746658	0.000317247885006125	0.0012992056243108	0.0102312442914475
SAA1;SAA2	FN1	-0.340773766993436	0.000341806830373057	0.00138808005955362	0.00801692383965898
FN1	SAA1;SAA2	-0.340773766993436	0.000341806830373057	0.00801692383965898	0.00138808005955362
Ferritin, ug/l	KLKB1	-0.340767227162739	0.00127732950396659	0.00716415243529088	0.00358207621764544
KLKB1	Ferritin, ug/l	-0.340767227162739	0.00127732950396659	0.00358207621764544	0.00716415243529088
Erythrocytes per pl	APOA4	-0.340748105993677	0.000320885388990489	0.00107517442025385	0.0048699076682086
APOA4	Erythrocytes per pl	-0.340748105993677	0.000320885388990489	0.0048699076682086	0.00107517442025385
LRG1	HRG	-0.340639722291098	0.000394156479314841	0.00111749858970581	0.00288064794984116
HRG	LRG1	-0.340639722291098	0.000394156479314841	0.00288064794984116	0.00111749858970581
LBP	FGG	0.340576606631652	0.00023960783184884	0.000792548982269241	0.00181820060638238
FGG	LBP	0.340576606631652	0.00023960783184884	0.00181820060638238	0.000792548982269241
SELL	FGG	-0.340512521840419	0.000380398873033575	0.00363492256454305	0.0025827081379648
FGG	SELL	-0.340512521840419	0.000380398873033575	0.0025827081379648	0.00363492256454305
Sodium, mmol/l	Glucose, mg/dl	0.340417852361738	0.00111755871839257	0.00460219446781301	0.0109238559400631
Glucose, mg/dl	Sodium, mmol/l	0.340417852361738	0.00111755871839257	0.0109238559400631	0.00460219446781301
Bilirubin (total), mg/dl	F10	0.340389044754415	0.000644485689395794	0.00348225735683342	0.0127664452209975
F10	Bilirubin (total), mg/dl	0.340389044754415	0.000644485689395794	0.0127664452209975	0.00348225735683342
SERPINA4	ACTBL2	-0.340379470716549	0.0010266969903444	0.00499788346243123	0.00509399660593952
ACTBL2	SERPINA4	-0.340379470716549	0.0010266969903444	0.00509399660593952	0.00499788346243123
MST1	APOD	-0.340327547592385	0.00130403351920637	0.0224852966993154	0.00429068898158516
APOD	MST1	-0.340327547592385	0.00130403351920637	0.00429068898158516	0.0224852966993154
IGHGs	APOM	-0.340308391622093	0.000296887633636025	0.00696336449800859	0.000934109871684079
APOM	IGHGs	-0.340308391622093	0.000296887633636025	0.000934109871684079	0.00696336449800859
GSN	CD14	-0.340279061379979	0.000330093741278544	0.000978898681032923	0.00105140969444277
CD14	GSN	-0.340279061379979	0.000330093741278544	0.00105140969444277	0.000978898681032923
TTR	AHSG	0.340224962243311	0.000195485392158189	0.00109641806906115	0.000525366991425134
GPLD1	HP	-0.340224962243311	0.000254567484995456	0.00199025488269175	0.00328392055644138
AHSG	TTR	0.340224962243311	0.000195485392158189	0.000525366991425134	0.00109641806906115
HP	GPLD1	-0.340224962243311	0.000254567484995456	0.00328392055644138	0.00199025488269175
INR	SERPIND1	-0.34021040436642	0.000467817098568324	0.00262384372675278	0.00197863625296111
SERPIND1	INR	-0.34021040436642	0.000467817098568324	0.00197863625296111	0.00262384372675278
Immature granulocytes per nl	CNDP1	-0.34016831596231	0.00262415883582	0.00720247850682511	0.0176647795703133
CNDP1	Immature granulocytes per nl	-0.34016831596231	0.00262415883582	0.0176647795703133	0.00720247850682511
C4A;C4B	F10	-0.340161846583865	0.000281462179543294	0.00558594171708999	0.0124676221128853
F10	C4A;C4B	-0.340161846583865	0.000281462179543294	0.0124676221128853	0.00558594171708999
CPN2	SERPING1	0.340089714401641	0.000626260647927565	0.00414295505552082	0.0119674853744221
SERPING1	CPN2	0.340089714401641	0.000626260647927565	0.0119674853744221	0.00414295505552082
APOA2	FGA	-0.340071681356085	0.000244500240729094	0.00065459592830911	0.00161746313097708
FGA	APOA2	-0.340071681356085	0.000244500240729094	0.00161746313097708	0.00065459592830911
CFHR2	LYZ	0.34004388800721	0.000466036823286184	0.00572559525751598	0.00166996528344216
LYZ	CFHR2	0.34004388800721	0.000466036823286184	0.00166996528344216	0.00572559525751598
LYZ	HBA1	-0.340034091577029	0.000303122570882064	0.00111722318982246	0.00195514058218931
HBA1	LYZ	-0.340034091577029	0.000303122570882064	0.00195514058218931	0.00111722318982246
C1QB	APOE	0.340026598742195	0.000270399638302778	0.00355046690386304	0.00711238522147267
APOE	C1QB	0.340026598742195	0.000270399638302778	0.00711238522147267	0.00355046690386304
IGLVs	C1QB	0.340008565696639	0.00023960783184884	0.00228958594877781	0.00355046690386304
C1QB	IGLVs	0.340008565696639	0.00023960783184884	0.00355046690386304	0.00228958594877781
ATRN	APOM	0.339994905856306	0.000466036823286184	0.0129133570180409	0.00136633523190722
APOM	ATRN	0.339994905856306	0.000466036823286184	0.00136633523190722	0.0129133570180409
Troponin T HS, ng/l	LUM	0.339961842804194	0.00748461501150869	0.0238398848514721	0.0440115304151196
LUM	Troponin T HS, ng/l	0.339961842804194	0.00748461501150869	0.0440115304151196	0.0238398848514721
CFD	PPBP	-0.339938412103361	0.00147379451561346	0.00775997928629126	0.00659601077327517
PPBP	CFD	-0.339938412103361	0.00147379451561346	0.00659601077327517	0.00775997928629126
HHb (deoxyhemoglobin), % of Hb	PGLYRP2	0.33985515219475	0.00309632046067071	0.0215651945525173	0.00600639608160182
PGLYRP2	HHb (deoxyhemoglobin), % of Hb	0.33985515219475	0.00309632046067071	0.00600639608160182	0.0215651945525173
Ferritin, ug/l	Estimated glomerular filtration rate (CKD-EPI), ml/min	-0.339832634751795	0.000893171318460117	0.00590867179904385	0.00402642852928431
Estimated glomerular filtration rate (CKD-EPI), ml/min	Ferritin, ug/l	-0.339832634751795	0.000893171318460117	0.00402642852928431	0.00590867179904385
Lymphocytes, % of leukocytes	HPX	0.339814451964982	0.000305075404001813	0.00106364127341173	0.00124935641638838
HPX	Lymphocytes, % of leukocytes	0.339814451964982	0.000305075404001813	0.00124935641638838	0.00106364127341173
Monocytes, % of leukocytes	SERPINA10	-0.339771179360117	0.000338882115969333	0.00364298274667033	0.0017843180800018
SERPINA10	Monocytes, % of leukocytes	-0.339771179360117	0.000338882115969333	0.0017843180800018	0.00364298274667033
Glucose, mg/dl	C2	0.339766024854826	0.00102369813965332	0.0109238559400631	0.0356318064278541
C2	Glucose, mg/dl	0.339766024854826	0.00102369813965332	0.0356318064278541	0.0109238559400631
C8B	AZGP1	-0.339711020444965	0.000386503487603977	0.016619649966971	0.00212165744259204
AZGP1	C8B	-0.339711020444965	0.000386503487603977	0.00212165744259204	0.016619649966971
SAA1;SAA2	HBA1	-0.339706764983281	0.000444184180020133	0.00171044057380887	0.00263987352528456
HBA1	SAA1;SAA2	-0.339706764983281	0.000444184180020133	0.00263987352528456	0.00171044057380887
IGHAs	HPX	-0.339683970876631	0.000350278081920869	0.00475640763871496	0.00136926886569067
HPX	IGHAs	-0.339683970876631	0.000350278081920869	0.00136926886569067	0.00475640763871496
ORM1;ORM2	C1RL	0.33960282217163	0.000350278081920869	0.00301239150451947	0.00257334925417404
C1RL	ORM1;ORM2	0.33960282217163	0.000350278081920869	0.00257334925417404	0.00301239150451947
RBP4	C1QC	0.33955773955774	0.00041797352883137	0.00256755167710699	0.00359457234794978
C1QC	RBP4	0.33955773955774	0.00041797352883137	0.00359457234794978	0.00256755167710699
ACTB;ACTG1	CP	0.3395499549955	0.000879262078629751	0.00493151339753208	0.00945206734526982
CP	ACTB;ACTG1	0.3395499549955	0.000879262078629751	0.00945206734526982	0.00493151339753208
Bilirubin (total), mg/dl	ITIH4	0.339545790066789	0.000408833800677813	0.00263697801437189	0.00109874083932162
ITIH4	Bilirubin (total), mg/dl	0.339545790066789	0.000408833800677813	0.00109874083932162	0.00263697801437189
LBP	C2	0.339494623898294	0.000230097297040243	0.00077097535891406	0.0170939488224853
C2	LBP	0.339494623898294	0.000230097297040243	0.0170939488224853	0.00077097535891406
Creatinine, mg/dl	Hemoglobin, g/dl	-0.339492839472408	0.000659327177425022	0.00315011873658621	0.00212633014719569
Hemoglobin, g/dl	Creatinine, mg/dl	-0.339492839472408	0.000659327177425022	0.00212633014719569	0.00315011873658621
S100A8	AGT	0.339451476793249	0.00166041731067243	0.00713979443589144	0.00611982380219266
AGT	S100A8	0.339451476793249	0.00166041731067243	0.00611982380219266	0.00713979443589144
CRP (clinical), mg/l	PZP	-0.339443225498022	0.00121678094579981	0.00301855273092644	0.0184664402362559
PZP	CRP (clinical), mg/l	-0.339443225498022	0.00121678094579981	0.0184664402362559	0.00301855273092644
Troponin T HS, ng/l	C1R	0.339345746677329	0.0161422042313915	0.0443051988478616	0.0368556521389292
C1R	Troponin T HS, ng/l	0.339345746677329	0.0161422042313915	0.0368556521389292	0.0443051988478616
C1RL	CST3	0.339305237171575	0.000683558935545888	0.00419900488978188	0.00226100263295948
CST3	C1RL	0.339305237171575	0.000683558935545888	0.00226100263295948	0.00419900488978188
LGALS3BP	ACTB;ACTG1	0.339282622139765	0.00077456784372087	0.0105178159831571	0.00444085563733299
ACTB;ACTG1	LGALS3BP	0.339282622139765	0.00077456784372087	0.00444085563733299	0.0105178159831571
Sodium, mmol/l	HBB	-0.339279809149862	0.000359326728107471	0.00174917539342882	0.00299052567263637
HBB	Sodium, mmol/l	-0.339279809149862	0.000359326728107471	0.00299052567263637	0.00174917539342882
FGG	CFP	-0.339261709164622	0.000480746651463876	0.003100815901942	0.0027527341936406
CFP	FGG	-0.339261709164622	0.000480746651463876	0.0027527341936406	0.003100815901942
Troponin T HS, ng/l	Gamma-glutamyl transferase, U/l	0.339247190820763	0.0100835845457162	0.0302507536371486	0.0333533950358305
Gamma-glutamyl transferase, U/l	Troponin T HS, ng/l	0.339247190820763	0.0100835845457162	0.0333533950358305	0.0302507536371486
C4A;C4B	APOL1	0.339233144737732	0.000199527337465668	0.00428983775551185	0.000635531519335089
APOL1	C4A;C4B	0.339233144737732	0.000199527337465668	0.000635531519335089	0.00428983775551185
pH	SERPINA4	0.339184786525461	0.00102261435202817	0.026232070134915	0.00499788346243123
SERPINA4	pH	0.339184786525461	0.00102261435202817	0.00499788346243123	0.026232070134915
SERPINA10	LCAT	-0.339097049548906	0.000426761512424842	0.00215891118050214	0.00172038234696265
LCAT	SERPINA10	-0.339097049548906	0.000426761512424842	0.00172038234696265	0.00215891118050214
Carboxyhemoglobin (COHB), % of Hb	HBB	-0.33897207509697	0.00400225652268405	0.0413032873140994	0.0175013929297032
HBB	Carboxyhemoglobin (COHB), % of Hb	-0.33897207509697	0.00400225652268405	0.0175013929297032	0.0413032873140994
HBB;HBD	HPX	0.338953632531614	0.000638259413008872	0.00387722905445103	0.0021667227441617
HPX	HBB;HBD	0.338953632531614	0.000638259413008872	0.0021667227441617	0.00387722905445103
MST1	GSN	-0.338885778275476	0.000993882331958099	0.0206461252760943	0.00269917517521252
GSN	MST1	-0.338885778275476	0.000993882331958099	0.00269917517521252	0.0206461252760943
IGFALS	GPLD1	0.338865886588659	0.000824532746525978	0.00312837424417209	0.00483476019553869
GPLD1	IGFALS	0.338865886588659	0.000824532746525978	0.00483476019553869	0.00312837424417209
Lymphocytes per nl	C9	-0.338864118321205	0.000223675453409226	0.00376035847613859	0.00164880762798801
C9	Lymphocytes per nl	-0.338864118321205	0.000223675453409226	0.00164880762798801	0.00376035847613859
CPN2	S100A9	0.338749639873235	0.00196877016270693	0.0110422326517041	0.0362816215698848
S100A9	CPN2	0.338749639873235	0.00196877016270693	0.0362816215698848	0.0110422326517041
Immature granulocytes per nl	Creatinine, mg/dl	0.338740428372948	0.000643678442368525	0.00207586297663849	0.0031333780779449
Creatinine, mg/dl	Immature granulocytes per nl	0.338740428372948	0.000643678442368525	0.0031333780779449	0.00207586297663849
SERPINF1	PLG	-0.338719202939386	0.000714859779471985	0.00224919296468015	0.00292752100164718
PLG	SERPINF1	-0.338719202939386	0.000714859779471985	0.00292752100164718	0.00224919296468015
ITIH3	CFHR2	0.338683136848274	0.000292947721328302	0.00103534948085893	0.00444591247662953
CFHR2	ITIH3	0.338683136848274	0.000292947721328302	0.00444591247662953	0.00103534948085893
Procalcitonin, �g/l	F9	0.338658783330005	0.000720229644199685	0.00170476374498641	0.0036131448738672
F9	Procalcitonin, �g/l	0.338658783330005	0.000720229644199685	0.0036131448738672	0.00170476374498641
HBB;HBD	PF4	0.338557481960362	0.00178728903698727	0.00853926984338361	0.0104800129896072
PF4	HBB;HBD	0.338557481960362	0.00178728903698727	0.0104800129896072	0.00853926984338361
RBP4	FGA	-0.338493789869937	0.000728428030343089	0.0039153006630941	0.00393453481701916
FGA	RBP4	-0.338493789869937	0.000728428030343089	0.00393453481701916	0.0039153006630941
JCHAIN	IGKC	0.338493789869937	0.000350278081920869	0.00265799250398777	0.0100413050150649
IGKC	JCHAIN	0.338493789869937	0.000350278081920869	0.0100413050150649	0.00265799250398777
Red blood cell distribution width (RDW-CV), %	CNDP1	-0.338465085803239	0.000610999737582403	0.00197047415370325	0.00644218579190479
CNDP1	Red blood cell distribution width (RDW-CV), %	-0.338465085803239	0.000610999737582403	0.00644218579190479	0.00197047415370325
Neutrophils, % of leukocytes	GPLD1	-0.338394270833801	0.000709102272831074	0.0031344574909138	0.00425461363698644
GPLD1	Neutrophils, % of leukocytes	-0.338394270833801	0.000709102272831074	0.00425461363698644	0.0031344574909138
Immature granulocytes per nl	SERPINA10	0.338357125655644	0.000831289828419692	0.00264781204607754	0.0038298709952193
SERPINA10	Immature granulocytes per nl	0.338357125655644	0.000831289828419692	0.0038298709952193	0.00264781204607754
Neutrophil-to-lymphocyte ratio	IGHAs	0.338330241187384	0.00166620809376658	0.00443176998135854	0.0153529174354207
IGHAs	Neutrophil-to-lymphocyte ratio	0.338330241187384	0.00166620809376658	0.0153529174354207	0.00443176998135854
Neutrophils, % of leukocytes	FGG	0.338307688605395	0.000774223187480616	0.00327458331754097	0.0044388796082222
FGG	Neutrophils, % of leukocytes	0.338307688605395	0.000774223187480616	0.0044388796082222	0.00327458331754097
Immature granulocytes, % of leukocytes	LBP	0.338266404066451	0.00090548588963432	0.00311487146034206	0.00248526978218781
LBP	Immature granulocytes, % of leukocytes	0.338266404066451	0.00090548588963432	0.00248526978218781	0.00311487146034206
VTN	A1BG	0.338205261141041	0.000298853755792978	0.00453554523497578	0.0110148955706555
A1BG	VTN	0.338205261141041	0.000298853755792978	0.0110148955706555	0.00453554523497578
Neutrophils, % of leukocytes	C1R	0.338177815262787	0.000649101633584845	0.00299050395473018	0.00246276796271897
C1R	Neutrophils, % of leukocytes	0.338177815262787	0.000649101633584845	0.00246276796271897	0.00299050395473018
SERPING1	AHSG	-0.338169195049929	0.000311001885790795	0.0066865405445021	0.000779014432369177
AHSG	SERPING1	-0.338169195049929	0.000311001885790795	0.000779014432369177	0.0066865405445021
Procalcitonin, �g/l	pCO2, mmHg	0.338134804624486	0.00424408117163242	0.00873320128565532	0.0497935621375101
pCO2, mmHg	Procalcitonin, �g/l	0.338134804624486	0.00424408117163242	0.0497935621375101	0.00873320128565532
HP;HPR	FGG	0.338133128958817	0.000234807384915139	0.00466002348523891	0.00181820060638238
FGG	HP;HPR	0.338133128958817	0.000234807384915139	0.00181820060638238	0.00466002348523891
LBP	HP;HPR	0.338133128958817	0.000287151154962526	0.000914629604695452	0.00501490540837657
HP;HPR	LBP	0.338133128958817	0.000287151154962526	0.00501490540837657	0.000914629604695452
aPTT, s	SAA1;SAA2	0.338091885163753	0.00051158020416453	0.0038819909610132	0.0019128651112239
SAA1;SAA2	aPTT, s	0.338091885163753	0.00051158020416453	0.0019128651112239	0.0038819909610132
SERPINA10	HP;HPR	0.338079029822149	0.00020364770372968	0.00116758016805017	0.00437842563018812
HP;HPR	SERPINA10	0.338079029822149	0.00020364770372968	0.00437842563018812	0.00116758016805017
Immature granulocytes, % of leukocytes	F13A1	-0.338052318227424	0.00176742919055495	0.00536466742544915	0.0130284780332336
F13A1	Immature granulocytes, % of leukocytes	-0.338052318227424	0.00176742919055495	0.0130284780332336	0.00536466742544915
N-terminal pro b-type Natriuretic Peptide (NT-proBNP), ng/l	Leukocytes per nl	0.338014351226187	0.000344166761542114	0.00128688441272269	0.00216573230433818
Leukocytes per nl	N-terminal pro b-type Natriuretic Peptide (NT-proBNP), ng/l	0.338014351226187	0.000344166761542114	0.00216573230433818	0.00128688441272269
Immature granulocytes, % of leukocytes	CRP	0.337925916937094	0.000759679169449226	0.00275327824129558	0.00222724120133978
CRP	Immature granulocytes, % of leukocytes	0.337925916937094	0.000759679169449226	0.00222724120133978	0.00275327824129558
HP	FGA	0.337907715889367	0.000220941913530361	0.00300015861530701	0.00154062199164414
FGA	HP	0.337907715889367	0.000220941913530361	0.00154062199164414	0.00300015861530701
PPBP	APOH	-0.337857785778578	0.00111005208906943	0.00530358220333174	0.00469497440950678
APOH	PPBP	-0.337857785778578	0.00111005208906943	0.00469497440950678	0.00530358220333174
HPR	F9	-0.337844600229921	0.000443129270493612	0.00238181982890317	0.00248537721276852
F9	HPR	-0.337844600229921	0.000443129270493612	0.00248537721276852	0.00238181982890317
Monocytes, % of leukocytes	CRP (clinical), mg/l	-0.337796166946796	0.000460292186967167	0.00439834756435293	0.00130500422239043
CRP (clinical), mg/l	Monocytes, % of leukocytes	-0.337796166946796	0.000460292186967167	0.00130500422239043	0.00439834756435293
Mean corpuscular hemoglobin concentration (MCHC), g/dl	S100A8	-0.337795170569068	0.00361335136034633	0.0137478186412898	0.0141249189540811
S100A8	Mean corpuscular hemoglobin concentration (MCHC), g/dl	-0.337795170569068	0.00361335136034633	0.0141249189540811	0.0137478186412898
Lymphocytes, % of leukocytes	F13A1	0.337787227896099	0.000371407305251907	0.00120583841342104	0.00532350470861067
F13A1	Lymphocytes, % of leukocytes	0.337787227896099	0.000371407305251907	0.00532350470861067	0.00120583841342104
APOC1	CST3	-0.337783711615487	0.000209474790219241	0.00142222357569906	0.00081885599812976
CST3	APOC1	-0.337783711615487	0.000209474790219241	0.00081885599812976	0.00142222357569906
CFHR1	C1S	0.337705299941759	0.000553241662074292	0.00839625581265691	0.00180678922550845
C1S	CFHR1	0.337705299941759	0.000553241662074292	0.00180678922550845	0.00839625581265691
SERPINF1	HBB;HBD	-0.337682302819917	0.000371612297537658	0.00131336948992761	0.00266322146568655
HBB;HBD	SERPINF1	-0.337682302819917	0.000371612297537658	0.00266322146568655	0.00131336948992761
Gamma-glutamyl transferase, U/l	APOC3	0.337666854931888	0.000284467188397706	0.00222401620020025	0.00349488260031468
APOC3	Gamma-glutamyl transferase, U/l	0.337666854931888	0.000284467188397706	0.00349488260031468	0.00222401620020025
GPLD1	APOL1	0.337646236728806	0.000292947721328302	0.00222295623831476	0.000888842692806706
APOL1	GPLD1	0.337646236728806	0.000292947721328302	0.000888842692806706	0.00222295623831476
HHb (deoxyhemoglobin), % of Hb	APOB	-0.337608904663412	0.00265395518225674	0.0197430573300399	0.045648029134816
APOB	HHb (deoxyhemoglobin), % of Hb	-0.337608904663412	0.00265395518225674	0.045648029134816	0.0197430573300399
SELL	HGFAC	0.337591575091575	0.00356610554384136	0.0167282769147467	0.0368022092124428
HGFAC	SELL	0.337591575091575	0.00356610554384136	0.0368022092124428	0.0167282769147467
Gamma-glutamyl transferase, U/l	F13B	0.337563986872271	0.000603963392195576	0.00380055012649899	0.0259704258644098
F13B	Gamma-glutamyl transferase, U/l	0.337563986872271	0.000603963392195576	0.0259704258644098	0.00380055012649899
PLG	PF4	0.337469117663064	0.00383753259494133	0.0111245326909535	0.0202057838672421
PF4	PLG	0.337469117663064	0.00383753259494133	0.0202057838672421	0.0111245326909535
aPTT, s	HBA1	-0.33746564485681	0.000460443056735679	0.00371232214493141	0.00263987352528456
HBA1	aPTT, s	-0.33746564485681	0.000460443056735679	0.00263987352528456	0.00371232214493141
RBP4	APOB	0.33744787322769	0.000230097297040243	0.00152218211888161	0.00989418377273043
APOB	RBP4	0.33744787322769	0.000230097297040243	0.00989418377273043	0.00152218211888161
HBA1	B2M	-0.337411596192295	0.0014926214460098	0.00621123117855691	0.00453054509494739
B2M	HBA1	-0.337411596192295	0.0014926214460098	0.00453054509494739	0.00621123117855691
Immature granulocytes per nl	KLKB1	-0.337399318895607	0.000996809800235347	0.00306163010072285	0.00285752142734133
KLKB1	Immature granulocytes per nl	-0.337399318895607	0.000996809800235347	0.00285752142734133	0.00306163010072285
CFHR5	F9	0.337377737773777	0.000521416309393017	0.00240223942541783	0.00286224271964678
F9	CFHR5	0.337377737773777	0.000521416309393017	0.00286224271964678	0.00240223942541783
Leukocytes per nl	CNDP1	-0.337371212900869	0.00129693753884061	0.00597098451333564	0.0101396934854811
CNDP1	Leukocytes per nl	-0.337371212900869	0.00129693753884061	0.0101396934854811	0.00597098451333564
SELL	HBA1	0.337320908561444	0.00121035896465701	0.00821770033898707	0.00511922316199195
HBA1	SELL	0.337320908561444	0.00121035896465701	0.00511922316199195	0.00821770033898707
PIGR	APOE	0.33725190540567	0.000350322645105831	0.00108895472816029	0.00753193686977537
APOE	PIGR	0.33725190540567	0.000350322645105831	0.00753193686977537	0.00108895472816029
HP;HPR	CFHR5	0.337233723372337	0.00108695939471912	0.00967019047715632	0.0045231536102828
CFHR5	HP;HPR	0.337233723372337	0.00108695939471912	0.0045231536102828	0.00967019047715632
Glucose, mg/dl	APOD	-0.337230273185164	0.00140660550705304	0.0117065877683769	0.00453630276024605
APOD	Glucose, mg/dl	-0.337230273185164	0.00140660550705304	0.00453630276024605	0.0117065877683769
CFHR2	HBA1	-0.337159344498794	0.000591511712889871	0.00693681917843575	0.00311449024337932
HBA1	CFHR2	-0.337159344498794	0.000591511712889871	0.00311449024337932	0.00693681917843575
ACTA2;ACTB;ACTG1;ACTG2	B2M	0.337157948136433	0.00121279783844751	0.00460149768116849	0.00372502193237449
B2M	ACTA2;ACTB;ACTG1;ACTG2	0.337157948136433	0.00121279783844751	0.00372502193237449	0.00460149768116849
Neutrophils per nl	APOH	0.337149112286454	0.000774309341734349	0.00338596288419427	0.00363221473031749
APOH	Neutrophils per nl	0.337149112286454	0.000774309341734349	0.00363221473031749	0.00338596288419427
Urea, mg/dl	HBB;HBD	-0.337012844213402	0.00264597229377659	0.0111911615048256	0.0117700146861096
HBB;HBD	Urea, mg/dl	-0.337012844213402	0.00264597229377659	0.0117700146861096	0.0111911615048256
Monocytes, % of leukocytes	LCAT	0.336978641304398	0.000484116175404025	0.00446078475907995	0.00191942214418747
LCAT	Monocytes, % of leukocytes	0.336978641304398	0.000484116175404025	0.00191942214418747	0.00446078475907995
PON1	IGKVs	-0.336969997520456	0.000371612297537658	0.00213057717254924	0.00798966439705965
IGKVs	PON1	-0.336969997520456	0.000371612297537658	0.00798966439705965	0.00213057717254924
APOM	PF4	0.33694327238631	0.00305375598622577	0.00668915437175457	0.0171275879227445
PF4	APOM	0.33694327238631	0.00305375598622577	0.0171275879227445	0.00668915437175457
Carboxyhemoglobin (COHB), % of Hb	AZGP1	0.336823943500432	0.00294482600308346	0.0345347776725242	0.0120597636316751
AZGP1	Carboxyhemoglobin (COHB), % of Hb	0.336823943500432	0.00294482600308346	0.0120597636316751	0.0345347776725242
FETUB	CPN2	-0.336775426536997	0.0013705217830871	0.0258544301927698	0.00822313069852257
CPN2	FETUB	-0.336775426536997	0.0013705217830871	0.00822313069852257	0.0258544301927698
Carboxyhemoglobin (COHB), % of Hb	HPR	-0.336762126763841	0.00451415964622064	0.0415947567401759	0.0153243840621701
HPR	Carboxyhemoglobin (COHB), % of Hb	-0.336762126763841	0.00451415964622064	0.0153243840621701	0.0415947567401759
Immature granulocytes per nl	HBA1	-0.336747195144092	0.00243415023076072	0.00675280386598136	0.00897158227908952
HBA1	Immature granulocytes per nl	-0.336747195144092	0.00243415023076072	0.00897158227908952	0.00675280386598136
ACTBL2	LYZ	0.336691204959318	0.00173645354996197	0.00800008956946763	0.00492313204274931
LYZ	ACTBL2	0.336691204959318	0.00173645354996197	0.00492313204274931	0.00800008956946763
HPX	HBA1	0.336690485314338	0.000614472015457206	0.00214234837821567	0.00317067559975919
HBA1	HPX	0.336690485314338	0.000614472015457206	0.00317067559975919	0.00214234837821567
Alanine aminotransferase (ALT), U/l	Bilirubin (total), mg/dl	0.336650434611728	0.000538959814244894	0.0167172149774289	0.00316781439939149
Bilirubin (total), mg/dl	Alanine aminotransferase (ALT), U/l	0.336650434611728	0.000538959814244894	0.00316781439939149	0.0167172149774289
INR	SERPINC1	-0.33650262280425	0.000778289981435423	0.0038615156771219	0.00308921254169752
SERPINC1	INR	-0.33650262280425	0.000778289981435423	0.00308921254169752	0.0038615156771219
SERPINA3	F13A1	-0.33650002196547	0.00041018551314816	0.00121641221140489	0.00552420307357099
F13A1	SERPINA3	-0.33650002196547	0.00041018551314816	0.00552420307357099	0.00121641221140489
CD5L	ACTB;ACTG1	0.336477647764777	0.000398642494729782	0.0128562204550355	0.00263717342667394
ACTB;ACTG1	CD5L	0.336477647764777	0.000398642494729782	0.00263717342667394	0.0128562204550355
CFP	HPX	0.336402432518937	0.000592365610382441	0.00300056168576723	0.00212264343720375
HPX	CFP	0.336402432518937	0.000592365610382441	0.00212264343720375	0.00300056168576723
FGA	ALB	-0.336347857448775	0.00011623514246201	0.000937145836099956	0.00136001798264749
ALB	FGA	-0.336347857448775	0.00011623514246201	0.00136001798264749	0.000937145836099956
Neutrophil-to-lymphocyte ratio	FGA	0.336301793444651	0.000791700338090582	0.00229504142952101	0.00416854463729327
FGA	Neutrophil-to-lymphocyte ratio	0.336301793444651	0.000791700338090582	0.00416854463729327	0.00229504142952101
Bilirubin (total), mg/dl	F13A1	-0.336244013505867	0.000864807881196898	0.00446240866697599	0.00892481733395198
F13A1	Bilirubin (total), mg/dl	-0.336244013505867	0.000864807881196898	0.00892481733395198	0.00446240866697599
Lactate dehydrogenase (LDH), U/l	ACTBL2	0.336185071601047	0.000948855385903067	0.00764644805053295	0.00484013097043474
ACTBL2	Lactate dehydrogenase (LDH), U/l	0.336185071601047	0.000948855385903067	0.00484013097043474	0.00764644805053295
IGHGs	ACTA2;ACTB;ACTG1;ACTG2	0.336131961820035	0.000482100191484679	0.0103651541169206	0.00214451464488012
ACTA2;ACTB;ACTG1;ACTG2	IGHGs	0.336131961820035	0.000482100191484679	0.00214451464488012	0.0103651541169206
PIGR	C4A;C4B	-0.336125315934873	0.000604553775970019	0.00175252667640747	0.0103983249466843
C4A;C4B	PIGR	-0.336125315934873	0.000604553775970019	0.0103983249466843	0.00175252667640747
CD44	C1RL	0.336121141525917	0.00116152102969503	0.00856206930460905	0.00576293126271763
C1RL	CD44	0.336121141525917	0.00116152102969503	0.00576293126271763	0.00856206930460905
VWF	KLKB1	-0.336086579591681	0.000226418497781558	0.00389439816184279	0.000859058418053557
KLKB1	VWF	-0.336086579591681	0.000226418497781558	0.000859058418053557	0.00389439816184279
Troponin T HS, ng/l	C1RL	0.3360496323986	0.0124276970646391	0.0356260649186321	0.0335769723897648
C1RL	Troponin T HS, ng/l	0.3360496323986	0.0124276970646391	0.0335769723897648	0.0356260649186321
Lactate, mg/dl	HRG	-0.336030478198253	0.00163241510549485	0.0280775398145114	0.00809929033110906
HRG	Lactate, mg/dl	-0.336030478198253	0.00163241510549485	0.00809929033110906	0.0280775398145114
SERPINA1	CST3	0.336000201526564	0.000594065241787581	0.00152131199839074	0.00201669516291047
CST3	SERPINA1	0.336000201526564	0.000594065241787581	0.00201669516291047	0.00152131199839074
PRG4	CFB	0.33596857305198	0.0004297768289588	0.0242900033300154	0.00382353178866795
CFB	PRG4	0.33596857305198	0.0004297768289588	0.00382353178866795	0.0242900033300154
Ferritin, ug/l	ITIH2	-0.33591233450981	0.00096007533241135	0.00604102655004489	0.00369700650391236
ITIH2	Ferritin, ug/l	-0.33591233450981	0.00096007533241135	0.00369700650391236	0.00604102655004489
CD44	HPX	-0.335888177052999	0.00145449838977472	0.0101421779611319	0.00431334005243539
HPX	CD44	-0.335888177052999	0.00145449838977472	0.00431334005243539	0.0101421779611319
APOM	C1QA	-0.335838980275588	0.000559156546918002	0.00160291543449827	0.00400728858624568
C1QA	APOM	-0.335838980275588	0.000559156546918002	0.00400728858624568	0.00160291543449827
C1R	APOM	-0.335821626599267	0.000350322645105831	0.0014816924989722	0.00108895472816029
APOM	C1R	-0.335821626599267	0.000350322645105831	0.00108895472816029	0.0014816924989722
Mean corpuscular volume (MCV), fl	VWF	0.335777724675498	0.000396164096472535	0.00444392769086582	0.00556707787166901
VWF	Mean corpuscular volume (MCV), fl	0.335777724675498	0.000396164096472535	0.00556707787166901	0.00444392769086582
Sodium, mmol/l	HBD	-0.335711940677033	0.00102649486590633	0.00434156844924316	0.0155785691414019
HBD	Sodium, mmol/l	-0.335711940677033	0.00102649486590633	0.0155785691414019	0.00434156844924316
HPR	KLKB1	0.33569866780876	0.000911017204988614	0.00458418482856919	0.00270163722858692
KLKB1	HPR	0.33569866780876	0.000911017204988614	0.00270163722858692	0.00458418482856919
F2	F12	0.335689651285982	0.000343425093107314	0.00136313344648749	0.00492242633453817
F12	F2	0.335689651285982	0.000343425093107314	0.00492242633453817	0.00136313344648749
SAA1	ORM1	0.335587072070937	0.000494997106522906	0.00228052238362339	0.0106424377902425
ORM1	SAA1	0.335587072070937	0.000494997106522906	0.0106424377902425	0.00228052238362339
Mean corpuscular hemoglobin concentration (MCHC), g/dl	AZGP1	-0.335510894949493	0.000427660041701229	0.00262705454187898	0.00229867272414411
AZGP1	Mean corpuscular hemoglobin concentration (MCHC), g/dl	-0.335510894949493	0.000427660041701229	0.00229867272414411	0.00262705454187898
GPLD1	CFB	-0.335509320830422	0.000350278081920869	0.00244247959825903	0.0033471016716883
CFB	GPLD1	-0.335509320830422	0.000350278081920869	0.0033471016716883	0.00244247959825903
Lymphocytes, % of leukocytes	TTR	0.335460360463209	0.000373903384006524	0.00120583841342104	0.00200973068903507
TTR	Lymphocytes, % of leukocytes	0.335460360463209	0.000373903384006524	0.00200973068903507	0.00120583841342104
CFHR1	APOM	-0.335437267690581	0.00109180353330074	0.0134135862662662	0.00268271725325325
APOM	CFHR1	-0.335437267690581	0.00109180353330074	0.00268271725325325	0.0134135862662662
Mean corpuscular hemoglobin concentration (MCHC), g/dl	C1QA	-0.33538287621895	0.000370464602085129	0.00245076582917855	0.00308322152703108
C1QA	Mean corpuscular hemoglobin concentration (MCHC), g/dl	-0.33538287621895	0.000370464602085129	0.00308322152703108	0.00245076582917855
Immature granulocytes per nl	ECM1	-0.335375018083614	0.00139203407769832	0.00422523284760195	0.0274068989248025
ECM1	Immature granulocytes per nl	-0.335375018083614	0.00139203407769832	0.0274068989248025	0.00422523284760195
ORM2	F2	0.335328990374862	0.0002597456563603	0.0111690632234929	0.00109859638263865
F2	ORM2	0.335328990374862	0.0002597456563603	0.00109859638263865	0.0111690632234929
Immature granulocytes, % of leukocytes	Mean corpuscular volume (MCV), fl	0.335182087848098	0.00145471414868177	0.0045218825344566	0.00987674343052362
Mean corpuscular volume (MCV), fl	Immature granulocytes, % of leukocytes	0.335182087848098	0.00145471414868177	0.00987674343052362	0.0045218825344566
ORM1;ORM2	GPLD1	-0.335175709487636	0.000317247885006125	0.00292321265469929	0.00233857012375944
GPLD1	ORM1;ORM2	-0.335175709487636	0.000317247885006125	0.00233857012375944	0.00292321265469929
HRG	CLU	0.335103577305412	0.000478872144606748	0.00333916252185246	0.00426031080374279
CLU	HRG	0.335103577305412	0.000478872144606748	0.00426031080374279	0.00333916252185246
F13A1	APOH	-0.335083249132364	0.000948144315952719	0.00906004568577042	0.00421760747441037
APOH	F13A1	-0.335083249132364	0.000948144315952719	0.00421760747441037	0.00906004568577042
Potassium, mmol/l	APOA1	-0.335071476063609	0.000376134222529452	0.00277264655464567	0.00131138688395403
APOA1	Potassium, mmol/l	-0.335071476063609	0.000376134222529452	0.00131138688395403	0.00277264655464567
ITIH4	FGB	0.335031445123188	0.000311001885790795	0.000891538739266947	0.00205739709061603
FGB	ITIH4	0.335031445123188	0.000311001885790795	0.00205739709061603	0.000891538739266947
Ferritin, ug/l	PIGR	0.335001702417433	0.00109898239174649	0.00630083237934657	0.00272632170260188
PIGR	Ferritin, ug/l	0.335001702417433	0.00109898239174649	0.00272632170260188	0.00630083237934657
JCHAIN	GSN	-0.334986362509298	0.000877900802202986	0.00580765146072745	0.00243546674159538
GSN	JCHAIN	-0.334986362509298	0.000877900802202986	0.00243546674159538	0.00580765146072745
PZP	APOA1	0.334983722192078	0.000622499004501401	0.0120176297798187	0.00200755928951702
APOA1	PZP	0.334983722192078	0.000622499004501401	0.00200755928951702	0.0120176297798187
PPBP	F9	-0.334965496549655	0.000824532746525978	0.0043414173184429	0.00378646465829046
F9	PPBP	-0.334965496549655	0.000824532746525978	0.00378646465829046	0.0043414173184429
SAA1	C1RL	0.334942187067033	0.000484996005403768	0.00227507217080313	0.00338186403768033
C1RL	SAA1	0.334942187067033	0.000484996005403768	0.00338186403768033	0.00227507217080313
pCO2, mmHg	APOC1	-0.334862039764107	0.00398759003222289	0.0497935621375101	0.0137664037688763
APOC1	pCO2, mmHg	-0.334862039764107	0.00398759003222289	0.0137664037688763	0.0497935621375101
Albumin (clinical), g/l	HPR	0.334860232727015	0.00372681061019467	0.035611745830749	0.0139350309772496
HPR	Albumin (clinical), g/l	0.334860232727015	0.00372681061019467	0.0139350309772496	0.035611745830749
Procalcitonin, �g/l	C1QB	0.334835037008123	0.000642061820859404	0.00156275424322383	0.00647799576460972
C1QB	Procalcitonin, �g/l	0.334835037008123	0.000642061820859404	0.00647799576460972	0.00156275424322383
CPB2	APOE	0.334815048576516	0.000451823817317655	0.00401967396096396	0.00896696498984269
APOE	CPB2	0.334815048576516	0.000451823817317655	0.00896696498984269	0.00401967396096396
Immature granulocytes per nl	F13A1	-0.334805021439724	0.00169198654931253	0.00501761528416818	0.0130284780332336
F13A1	Immature granulocytes per nl	-0.334805021439724	0.00169198654931253	0.0130284780332336	0.00501761528416818
aPTT, s	CNDP1	-0.334770119971038	0.00127142504455912	0.00683390961450526	0.0101396934854811
CNDP1	aPTT, s	-0.334770119971038	0.00127142504455912	0.0101396934854811	0.00683390961450526
Mean corpuscular volume (MCV), fl	LCAT	-0.334713006054725	0.00039242783222967	0.00444392769086582	0.00165977673303696
LCAT	Mean corpuscular volume (MCV), fl	-0.334713006054725	0.00039242783222967	0.00165977673303696	0.00444392769086582
CLU	LPA	0.334695579649708	0.000608796726898885	0.00523565185133041	0.017452172837768
LPA	CLU	0.334695579649708	0.000608796726898885	0.017452172837768	0.00523565185133041
APOL1	C4B	0.334688817257625	0.00033669768793122	0.000998482798692583	0.00957388368244146
C4B	APOL1	0.334688817257625	0.00033669768793122	0.00957388368244146	0.000998482798692583
Glucose, mg/dl	LRG1	0.334678055595569	0.00182951248265451	0.0131115061256907	0.00417711699579526
LRG1	Glucose, mg/dl	0.334678055595569	0.00182951248265451	0.00417711699579526	0.0131115061256907
Ferritin, ug/l	AGT	0.334617696469029	0.000771890094252104	0.00538236876532548	0.00331912740528405
AGT	Ferritin, ug/l	0.334617696469029	0.000771890094252104	0.00331912740528405	0.00538236876532548
C8G	RBP4	-0.334607668552623	0.000378989536753399	0.00814827504019808	0.00243719456025873
RBP4	C8G	-0.334607668552623	0.000378989536753399	0.00243719456025873	0.00814827504019808
IGHVs	LYZ	0.33456768353612	0.000780632938568542	0.0125877061344177	0.00251754122688355
LYZ	IGHVs	0.33456768353612	0.000780632938568542	0.00251754122688355	0.0125877061344177
INR	C6	-0.334539118943564	0.000978461099030035	0.00476307478395753	0.0109757810239021
C6	INR	-0.334539118943564	0.000978461099030035	0.0109757810239021	0.00476307478395753
Lymphocytes per nl	PGLYRP2	0.334505231893472	0.000651509837591994	0.00796453155584083	0.00150079944731013
PGLYRP2	Lymphocytes per nl	0.334505231893472	0.000651509837591994	0.00150079944731013	0.00796453155584083
SAA1;SAA2	C8A	0.334371754932503	0.000609429689084655	0.00221454732089917	0.00786164298919205
C8A	SAA1;SAA2	0.334371754932503	0.000609429689084655	0.00786164298919205	0.00221454732089917
SERPINA10	KLKB1	-0.334364222437617	0.000323611160505071	0.00173940998771476	0.00111322239213745
KLKB1	SERPINA10	-0.334364222437617	0.000323611160505071	0.00111322239213745	0.00173940998771476
Mean corpuscular hemoglobin concentration (MCHC), g/dl	C1QB	-0.334351845832601	0.000677929789319621	0.00388679745876583	0.00647799576460972
C1QB	Mean corpuscular hemoglobin concentration (MCHC), g/dl	-0.334351845832601	0.000677929789319621	0.00647799576460972	0.00388679745876583
C1RL	ACTBL2	0.334272973403408	0.00181026231119221	0.00791606230995914	0.00819381888223841
ACTBL2	C1RL	0.334272973403408	0.00181026231119221	0.00819381888223841	0.00791606230995914
IGLVs	C1QA	0.334222963580762	0.000330660129124262	0.00304679690407356	0.00284367711046865
C1QA	IGLVs	0.334222963580762	0.000330660129124262	0.00284367711046865	0.00304679690407356
INR	PIGR	0.334209768034578	0.000648708381073506	0.00334733524633929	0.00181920393822787
PIGR	INR	0.334209768034578	0.000648708381073506	0.00181920393822787	0.00334733524633929
CPN1	SERPINC1	-0.334156842413723	0.000537558142950727	0.00261679246945826	0.00227360657182439
SERPINC1	CPN1	-0.334156842413723	0.000537558142950727	0.00227360657182439	0.00261679246945826
Mean corpuscular volume (MCV), fl	Sodium, mmol/l	0.334146144035316	0.000444133583150208	0.00446300479126673	0.00212197156393988
Sodium, mmol/l	Mean corpuscular volume (MCV), fl	0.334146144035316	0.000444133583150208	0.00212197156393988	0.00446300479126673
SAA1;SAA2	PIGR	0.334086668048932	0.000532441214108968	0.00196242618914448	0.00157896360046108
PIGR	SAA1;SAA2	0.334086668048932	0.000532441214108968	0.00157896360046108	0.00196242618914448
FETUB	CPN1	-0.334016614521523	0.00296408873623868	0.0400758071164994	0.011017721675751
CPN1	FETUB	-0.334016614521523	0.00296408873623868	0.011017721675751	0.0400758071164994
Urea, mg/dl	LBP	0.334007373834519	0.00156632120093312	0.00748353462668046	0.0041235803044974
LBP	Urea, mg/dl	0.334007373834519	0.00156632120093312	0.0041235803044974	0.00748353462668046
Ferritin, ug/l	LRG1	0.334001202163895	0.0013387827245816	0.0071959571446261	0.00314005402674593
LRG1	Ferritin, ug/l	0.334001202163895	0.0013387827245816	0.00314005402674593	0.0071959571446261
SERPINF1	C1QC	0.333985528480941	0.000507424778478501	0.00167840503650581	0.00396713917719555
C1QC	SERPINF1	0.333985528480941	0.000507424778478501	0.00396713917719555	0.00167840503650581
Neutrophils, % of leukocytes	SELL	-0.333902321670442	0.00138603827443914	0.00510854106864711	0.00916917627705891
SELL	Neutrophils, % of leukocytes	-0.333902321670442	0.00138603827443914	0.00916917627705891	0.00510854106864711
C9	HBB	-0.333868313684827	0.000469692567431152	0.00295562639993262	0.00372548252439295
HBB	C9	-0.333868313684827	0.000469692567431152	0.00372548252439295	0.00295562639993262
C1R	APOH	0.333850280639271	0.000317247885006125	0.00138728736155221	0.00186022623480864
APOH	C1R	0.333850280639271	0.000317247885006125	0.00186022623480864	0.00138728736155221
Urea, mg/dl	TF	-0.333820064065864	0.00172589550941118	0.00795144716835866	0.00558047731399447
TF	Urea, mg/dl	-0.333820064065864	0.00172589550941118	0.00558047731399447	0.00795144716835866
Immature granulocytes, % of leukocytes	F10	0.33381222471585	0.00126733646491296	0.00398747326765296	0.0170112298081348
F10	Immature granulocytes, % of leukocytes	0.33381222471585	0.00126733646491296	0.0170112298081348	0.00398747326765296
SAA1	B2M	0.333699633699634	0.00203256557454961	0.00718358792101096	0.00605166397918314
B2M	SAA1	0.333699633699634	0.00203256557454961	0.00605166397918314	0.00718358792101096
VTN	HP	0.333687983229268	0.000507424778478501	0.00654577964237266	0.00503521510951743
HP	VTN	0.333687983229268	0.000507424778478501	0.00503521510951743	0.00654577964237266
Carboxyhemoglobin (COHB), % of Hb	HPX	-0.333671289934289	0.00251802351610859	0.034192108797685	0.00691117092719165
HPX	Carboxyhemoglobin (COHB), % of Hb	-0.333671289934289	0.00251802351610859	0.00691117092719165	0.034192108797685
Sodium, mmol/l	CFP	-0.333647671906687	0.000901708001744857	0.00394306210932497	0.00387734440750288
CFP	Sodium, mmol/l	-0.333647671906687	0.000901708001744857	0.00387734440750288	0.00394306210932497
VTN	C7	-0.333525685819264	0.000386503487603977	0.00524831051588558	0.0083098249834855
C7	VTN	-0.333525685819264	0.000386503487603977	0.0083098249834855	0.00524831051588558
HHb (deoxyhemoglobin), % of Hb	AHSG	0.333504779501013	0.00251985948719914	0.0197007196271933	0.00511908462753842
AHSG	HHb (deoxyhemoglobin), % of Hb	0.333504779501013	0.00251985948719914	0.00511908462753842	0.0197007196271933
ITIH1	C1QA	-0.333500139004726	0.000387995140164447	0.00140989783327363	0.00312821081757586
C1QA	ITIH1	-0.333500139004726	0.000387995140164447	0.00312821081757586	0.00140989783327363
CFP	F9	-0.333489811159714	0.000670462533909662	0.00320332099534616	0.0035301904846672
F9	CFP	-0.333489811159714	0.000670462533909662	0.0035301904846672	0.00320332099534616
LUM	PLG	-0.333399454500372	0.00033669768793122	0.00542925021789092	0.00155121434796883
PLG	LUM	-0.333399454500372	0.00033669768793122	0.00155121434796883	0.00542925021789092
pCO2, mmHg	SERPINA10	0.333386433379569	0.00424596266288846	0.0497935621375101	0.0135241773706818
SERPINA10	pCO2, mmHg	0.333386433379569	0.00424596266288846	0.0135241773706818	0.0497935621375101
C1S	HBB	-0.333336338840926	0.000580333444938943	0.001848469491287	0.00415905635539576
HBB	C1S	-0.333336338840926	0.000580333444938943	0.00415905635539576	0.001848469491287
INR	CST3	0.333319133069969	0.000416088056745645	0.00243978906000855	0.00145068538703211
CST3	INR	0.333319133069969	0.000416088056745645	0.00145068538703211	0.00243978906000855
Interleukin-6, ng/l	LYZ	0.333228172683974	0.00522163713843697	0.0168397797714592	0.0130794405991916
LYZ	Interleukin-6, ng/l	0.333228172683974	0.00522163713843697	0.0130794405991916	0.0168397797714592
Red blood cell distribution width (RDW-CV), %	CFHR1	0.333188675269783	0.00100063423538057	0.00303721920856692	0.0129081816364094
CFHR1	Red blood cell distribution width (RDW-CV), %	0.333188675269783	0.00100063423538057	0.0129081816364094	0.00303721920856692
Mean corpuscular hemoglobin concentration (MCHC), g/dl	Hematocrit l/l	0.333078515126533	0.00217429274804092	0.00944169794215505	0.00684106742676291
Hematocrit l/l	Mean corpuscular hemoglobin concentration (MCHC), g/dl	0.333078515126533	0.00217429274804092	0.00684106742676291	0.00944169794215505
FN1	CP	-0.333029777066474	0.000207847900356913	0.00670309478651043	0.00335154739325522
CP	FN1	-0.333029777066474	0.000207847900356913	0.00335154739325522	0.00670309478651043
Leukocytes per nl	APOH	0.333013245335059	0.000310973067772349	0.00205720644834015	0.00186022623480864
APOH	Leukocytes per nl	0.333013245335059	0.000310973067772349	0.00186022623480864	0.00205720644834015
C5	C3	0.332993710975362	0.000292947721328302	0.012850711499098	0.00944756401283774
C3	C5	0.332993710975362	0.000292947721328302	0.00944756401283774	0.012850711499098
Red blood cell distribution width (RDW-CV), %	APOA4	0.33298912525965	0.000392368271158017	0.00134974685278358	0.00532794810309308
APOA4	Red blood cell distribution width (RDW-CV), %	0.33298912525965	0.000392368271158017	0.00532794810309308	0.00134974685278358
ITIH4	HRG	-0.332948628361472	0.000401950876722022	0.00109161395993981	0.00288064794984116
HRG	ITIH4	-0.332948628361472	0.000401950876722022	0.00288064794984116	0.00109161395993981
SERPINA10	HBA1	-0.332885512702026	0.000662901069091044	0.00313029937626387	0.00335349952598999
HBA1	SERPINA10	-0.332885512702026	0.000662901069091044	0.00335349952598999	0.00313029937626387
Bilirubin (total), mg/dl	CPB2	0.332828337470443	0.000540247416950487	0.00316781439939149	0.0044962526959105
CPB2	Bilirubin (total), mg/dl	0.332828337470443	0.000540247416950487	0.0044962526959105	0.00316781439939149
Neutrophils, % of leukocytes	TF	-0.332815901546521	0.000740998580267077	0.00318629389514843	0.0027354880202354
TF	Neutrophils, % of leukocytes	-0.332815901546521	0.000740998580267077	0.0027354880202354	0.00318629389514843
CFHR5	APOC1	-0.332793279327933	0.00113359770755344	0.00464235251664741	0.00514263364439193
APOC1	CFHR5	-0.332793279327933	0.00113359770755344	0.00514263364439193	0.00464235251664741
ACTBL2	PLG	-0.332791845835324	0.000927318474967593	0.00484013097043474	0.00368074102371752
PLG	ACTBL2	-0.332791845835324	0.000927318474967593	0.00368074102371752	0.00484013097043474
Gamma-glutamyl transferase, U/l	CST3	0.3327896585905	0.00038403531367933	0.00267786786295317	0.00137612654068427
CST3	Gamma-glutamyl transferase, U/l	0.3327896585905	0.00038403531367933	0.00137612654068427	0.00267786786295317
Estimated glomerular filtration rate (CKD-EPI), ml/min	Glucose, mg/dl	-0.332766953247244	0.00244264773282669	0.00869621861989707	0.0143227980697565
Glucose, mg/dl	Estimated glomerular filtration rate (CKD-EPI), ml/min	-0.332766953247244	0.00244264773282669	0.0143227980697565	0.00869621861989707
Glucose, mg/dl	APOL1	-0.33275977592339	0.00147606935710203	0.0119008091916351	0.0036197791032758
APOL1	Glucose, mg/dl	-0.33275977592339	0.00147606935710203	0.0036197791032758	0.0119008091916351
CST3	CRP	0.332749326145553	0.00075239375161878	0.00239651343108204	0.00222724120133978
CRP	CST3	0.332749326145553	0.00075239375161878	0.00222724120133978	0.00239651343108204
HHb (deoxyhemoglobin), % of Hb	AZGP1	-0.332738536184248	0.0040856432205077	0.0250975226402616	0.0152631997848108
AZGP1	HHb (deoxyhemoglobin), % of Hb	-0.332738536184248	0.0040856432205077	0.0152631997848108	0.0250975226402616
GSN	C4B	0.332669116155355	0.000507424778478501	0.00142299557442884	0.00957388368244146
C4B	GSN	0.332669116155355	0.000507424778478501	0.00957388368244146	0.00142299557442884
CRP (clinical), mg/l	Leukocytes per nl	0.332668357284587	0.000284226690487958	0.000852680071463875	0.00198190503097009
Leukocytes per nl	CRP (clinical), mg/l	0.332668357284587	0.000284226690487958	0.00198190503097009	0.000852680071463875
SERPINA4	APOA4	0.332666457076986	0.000378246044188613	0.00212146694349265	0.00532794810309308
APOA4	SERPINA4	0.332666457076986	0.000378246044188613	0.00532794810309308	0.00212146694349265
Urea, mg/dl	PZP	-0.332647365066798	0.0028085605868473	0.0116185755613789	0.0341379029888334
PZP	Urea, mg/dl	-0.332647365066798	0.0028085605868473	0.0341379029888334	0.0116185755613789
CPB2	APOB	0.332615017018687	0.000292947721328302	0.00323276030454001	0.0107972160146717
APOB	CPB2	0.332615017018687	0.000292947721328302	0.0107972160146717	0.00323276030454001
C4BPB	APOA4	-0.332551901359241	0.000701526656698849	0.0258562682040433	0.00786929901862187
APOA4	C4BPB	-0.332551901359241	0.000701526656698849	0.00786929901862187	0.0258562682040433
Estimated glomerular filtration rate (CKD-EPI), ml/min	ITIH1	0.332461608032374	0.000578624679015496	0.00311010764970829	0.00196427851560524
ITIH1	Estimated glomerular filtration rate (CKD-EPI), ml/min	0.332461608032374	0.000578624679015496	0.00196427851560524	0.00311010764970829
Creatinine, mg/dl	LRG1	0.332448855624376	0.000700081437452606	0.00322537519397808	0.00177079422414483
LRG1	Creatinine, mg/dl	0.332448855624376	0.000700081437452606	0.00177079422414483	0.00322537519397808
KNG1	CPB2	0.332389603949237	0.0002597456563603	0.00670143793409575	0.00323276030454001
CPB2	KNG1	0.332389603949237	0.0002597456563603	0.00323276030454001	0.00670143793409575
Interleukin-6, ng/l	C9	0.332323084886315	0.00194237346357937	0.00686482676169147	0.00940984757704894
C9	Interleukin-6, ng/l	0.332323084886315	0.00194237346357937	0.00940984757704894	0.00686482676169147
HP;HPR	ALB	-0.332317471767013	0.000785128682575332	0.00920741818656526	0.00519392820780604
ALB	HP;HPR	-0.332317471767013	0.000785128682575332	0.00519392820780604	0.00920741818656526
MST1	ITIH4	0.332292833146697	0.000886078310772695	0.0206461252760943	0.00223130937573361
ITIH4	MST1	0.332292833146697	0.000886078310772695	0.00223130937573361	0.0206461252760943
GPLD1	C9	-0.332290422198679	0.000426206695488659	0.00274903318590185	0.00281952121630959
C9	GPLD1	-0.332290422198679	0.000426206695488659	0.00281952121630959	0.00274903318590185
Neutrophils, % of leukocytes	F2	-0.332209825947681	0.000709102272831074	0.0031344574909138	0.00247227549176239
F2	Neutrophils, % of leukocytes	-0.332209825947681	0.000709102272831074	0.00247227549176239	0.0031344574909138
C1R	S100A9	0.332197390624357	0.00116115380424933	0.00399436908661768	0.0249648067913605
S100A9	C1R	0.332197390624357	0.00116115380424933	0.0249648067913605	0.00399436908661768
Procalcitonin, �g/l	CFP	-0.332155050159963	0.000792642351188781	0.00185910660551551	0.00352589183804665
CFP	Procalcitonin, �g/l	-0.332155050159963	0.000792642351188781	0.00352589183804665	0.00185910660551551
Potassium, mmol/l	C6	-0.332095836588754	0.000347530102159258	0.00263714018697319	0.00471909296616256
C6	Potassium, mmol/l	-0.332095836588754	0.000347530102159258	0.00471909296616256	0.00263714018697319
F10	C4A	-0.332073023816143	0.000501347331402494	0.0124676221128853	0.0129347611501843
C4A	F10	-0.332073023816143	0.000501347331402494	0.0129347611501843	0.0124676221128853
Leukocytes per nl	SERPINC1	-0.332030439921504	0.000343393698911685	0.00216573230433818	0.00155430832138973
SERPINC1	Leukocytes per nl	-0.332030439921504	0.000343393698911685	0.00155430832138973	0.00216573230433818
MST1	HRG	-0.332026875699888	0.00198199446540299	0.0255677286036985	0.00964819947309378
HRG	MST1	-0.332026875699888	0.00198199446540299	0.00964819947309378	0.0255677286036985
SAA1	F2	-0.33202005189309	0.000919088109385217	0.00382459245518365	0.00304006066950495
F2	SAA1	-0.33202005189309	0.000919088109385217	0.00304006066950495	0.00382459245518365
HRG	C1R	-0.331974843901449	0.000614472015457206	0.00406496871763998	0.00236617582071581
C1R	HRG	-0.331974843901449	0.000614472015457206	0.00236617582071581	0.00406496871763998
Mean corpuscular hemoglobin concentration (MCHC), g/dl	SERPINF1	-0.33180825166168	0.000966334143855957	0.00508804508397627	0.00289900243156787
SERPINF1	Mean corpuscular hemoglobin concentration (MCHC), g/dl	-0.33180825166168	0.000966334143855957	0.00289900243156787	0.00508804508397627
CFD	C1QC	0.331727838375696	0.000937199304911317	0.00560352932968858	0.00599521786138004
C1QC	CFD	0.331727838375696	0.000937199304911317	0.00599521786138004	0.00560352932968858
KLKB1	F9	-0.331722381263666	0.000638259413008872	0.00208444213362391	0.00343064434492269
F9	KLKB1	-0.331722381263666	0.000638259413008872	0.00343064434492269	0.00208444213362391
FCGBP	CST3	0.331697428784807	0.000533844112436162	0.00688658905042649	0.0018364237467804
CST3	FCGBP	0.331697428784807	0.000533844112436162	0.0018364237467804	0.00688658905042649
Thrombocytes per nl	CFH	0.331696057279083	0.000430246411042315	0.0138568074578427	0.00740023826992782
CFH	Thrombocytes per nl	0.331696057279083	0.000430246411042315	0.00740023826992782	0.0138568074578427
PON1	PIGR	-0.331638550912048	0.0004297768289588	0.00227451805145388	0.0012893304868764
PIGR	PON1	-0.331638550912048	0.0004297768289588	0.0012893304868764	0.00227451805145388
PPBP	F2	0.331617161716172	0.000621952007804413	0.00348833952203345	0.00219813175361012
F2	PPBP	0.331617161716172	0.000621952007804413	0.00219813175361012	0.00348833952203345
Mean corpuscular volume (MCV), fl	LYZ	0.331605991466231	0.000523258014589304	0.00500002102829779	0.00180879106776642
LYZ	Mean corpuscular volume (MCV), fl	0.331605991466231	0.000523258014589304	0.00180879106776642	0.00500002102829779
Erythrocytes per pl	CFHR2	-0.331559068472609	0.000333886476853977	0.00110439373113239	0.0046819146218633
CFHR2	Erythrocytes per pl	-0.331559068472609	0.000333886476853977	0.0046819146218633	0.00110439373113239
pH	CPN1	-0.331520598418211	0.00205406020865882	0.0378533952738553	0.00815303898206114
CPN1	pH	-0.331520598418211	0.00205406020865882	0.00815303898206114	0.0378533952738553
Immature granulocytes per nl	IGFALS	-0.331480682701109	0.00221241310713484	0.00634225090711987	0.00663723932140452
IGFALS	Immature granulocytes per nl	-0.331480682701109	0.00221241310713484	0.00663723932140452	0.00634225090711987
ITIH2	C1R	-0.331424836011992	0.000469692567431152	0.00198656856388914	0.00189344816245683
C1R	ITIH2	-0.331424836011992	0.000469692567431152	0.00189344816245683	0.00198656856388914
aPTT, s	LBP	0.331354090082757	0.000564400016524983	0.00404486678509571	0.00165471823026643
LBP	aPTT, s	0.331354090082757	0.000564400016524983	0.00165471823026643	0.00404486678509571
HPX	AGT	-0.331334670784212	0.000614472015457206	0.00214234837821567	0.00273334103427516
CFB	APOA1	-0.331334670784212	0.000507424778478501	0.00422308364024043	0.00167840503650581
AGT	HPX	-0.331334670784212	0.000614472015457206	0.00273334103427516	0.00214234837821567
APOA1	CFB	-0.331334670784212	0.000507424778478501	0.00167840503650581	0.00422308364024043
Urea, mg/dl	PPBP	-0.331289437859895	0.00502318048595465	0.0177531584298123	0.0182532473996662
PPBP	Urea, mg/dl	-0.331289437859895	0.00502318048595465	0.0182532473996662	0.0177531584298123
SERPINA1	F10	0.331271555124766	0.000401950876722022	0.00106910645561115	0.0124676221128853
F10	SERPINA1	0.331271555124766	0.000401950876722022	0.0124676221128853	0.00106910645561115
A2M;PZP	AGT	0.331262538601988	0.000394156479314841	0.00847436430526908	0.00191872399364583
AGT	A2M;PZP	0.331262538601988	0.000394156479314841	0.00191872399364583	0.00847436430526908
Gamma-glutamyl transferase, U/l	KNG1	0.331235151966319	0.000494585732812319	0.00327187484783534	0.00981562454350602
KNG1	Gamma-glutamyl transferase, U/l	0.331235151966319	0.000494585732812319	0.00981562454350602	0.00327187484783534
INR	F12	-0.331184005550546	0.000616709438904681	0.00324716398443689	0.007555388531844
F12	INR	-0.331184005550546	0.000616709438904681	0.007555388531844	0.00324716398443689
aPTT, s	KLKB1	-0.331177746787545	0.00082453627615536	0.00531825898120207	0.00253250427676289
KLKB1	aPTT, s	-0.331177746787545	0.00082453627615536	0.00253250427676289	0.00531825898120207
Urea, mg/dl	LCAT	-0.331177631099213	0.00163147108648219	0.00765308255113461	0.00526149425390505
LCAT	Urea, mg/dl	-0.331177631099213	0.00163147108648219	0.00526149425390505	0.00765308255113461
Creatinine, mg/dl	CLEC3B	-0.331173659571172	0.000348026130578818	0.00195197264542033	0.00106893740106351
CLEC3B	Creatinine, mg/dl	-0.331173659571172	0.000348026130578818	0.00106893740106351	0.00195197264542033
Red blood cell distribution width (RDW-CV), %	APOA1	-0.331162810026925	0.000959042911712628	0.00294563180026021	0.00294563180026021
APOA1	Red blood cell distribution width (RDW-CV), %	-0.331162810026925	0.000959042911712628	0.00294563180026021	0.00294563180026021
Glucose, mg/dl	HBB	-0.331146115769968	0.000838660698210833	0.0103035457208759	0.00480832133640878
HBB	Glucose, mg/dl	-0.331146115769968	0.000838660698210833	0.00480832133640878	0.0103035457208759
Hematocrit l/l	CFHR2	-0.331096298884131	0.000283826970099073	0.00104610511836516	0.00444591247662953
CFHR2	Hematocrit l/l	-0.331096298884131	0.000283826970099073	0.00444591247662953	0.00104610511836516
SERPINA4	ACTA2;ACTB;ACTG1;ACTG2	-0.33097239365975	0.000357601380264388	0.00205024791351583	0.0016475206447895
ACTA2;ACTB;ACTG1;ACTG2	SERPINA4	-0.33097239365975	0.000357601380264388	0.0016475206447895	0.00205024791351583
LBP	FGB	0.330964993350314	0.000311001885790795	0.00096672875342199	0.00205739709061603
FGB	LBP	0.330964993350314	0.000311001885790795	0.00205739709061603	0.00096672875342199
Neutrophil-to-lymphocyte ratio	APOD	-0.330946196660482	0.00166620809376658	0.00443176998135854	0.00523359857849082
APOD	Neutrophil-to-lymphocyte ratio	-0.330946196660482	0.00166620809376658	0.00523359857849082	0.00443176998135854
Monocytes, % of leukocytes	TTR	0.330933738725069	0.000866840568191432	0.00698890208104342	0.00430086281910364
TTR	Monocytes, % of leukocytes	0.330933738725069	0.000866840568191432	0.00430086281910364	0.00698890208104342
Mean corpuscular hemoglobin concentration (MCHC), g/dl	Leukocytes per nl	-0.330928054461002	0.000380236800925483	0.00245252736596936	0.00224421193941071
Leukocytes per nl	Mean corpuscular hemoglobin concentration (MCHC), g/dl	-0.330928054461002	0.000380236800925483	0.00224421193941071	0.00245252736596936
Lactate, mg/dl	CRP	0.330892365293326	0.00186721904822022	0.0283377949671069	0.00481742514440817
CRP	Lactate, mg/dl	0.330892365293326	0.00186721904822022	0.00481742514440817	0.0283377949671069
JCHAIN	AHSG	-0.330874828122535	0.000527333193284491	0.00374522103959858	0.00127151368100373
AHSG	JCHAIN	-0.330874828122535	0.000527333193284491	0.00127151368100373	0.00374522103959858
Creatinine, mg/dl	A1BG	-0.330825680275146	0.00046866606439032	0.00257267754495112	0.0125960460620188
A1BG	Creatinine, mg/dl	-0.330825680275146	0.00046866606439032	0.0125960460620188	0.00257267754495112
Lymphocytes, % of leukocytes	GPLD1	0.330806151057046	0.000485163845007219	0.00150214057884324	0.00305298224419177
GPLD1	Lymphocytes, % of leukocytes	0.330806151057046	0.000485163845007219	0.00305298224419177	0.00150214057884324
SERPINA1	LYZ	0.330756872195772	0.000525811356908842	0.00137029626345941	0.00180879106776642
LYZ	SERPINA1	0.330756872195772	0.000525811356908842	0.00180879106776642	0.00137029626345941
AFM	S100A8	-0.33075480543835	0.00273984878103724	0.0108750920847324	0.0110450153985564
S100A8	AFM	-0.33075480543835	0.00273984878103724	0.0110450153985564	0.0108750920847324
C6	HP	0.330685481144197	0.000443129270493612	0.0057163675893676	0.00457309407149408
C4BPA	C2	0.330685481144197	0.000265022462364114	0.0097679707557059	0.0170939488224853
C2	C4BPA	0.330685481144197	0.000265022462364114	0.0170939488224853	0.0097679707557059
HP	C6	0.330685481144197	0.000443129270493612	0.00457309407149408	0.0057163675893676
APOM	F12	0.330678500754325	0.000388154101765573	0.00119218759827998	0.00527072411871147
F12	APOM	0.330678500754325	0.000388154101765573	0.00527072411871147	0.00119218759827998
Lymphocytes per nl	ITIH1	0.330646545547611	0.000485074575346737	0.0062574620219729	0.00166865653919277
ITIH1	Lymphocytes per nl	0.330646545547611	0.000485074575346737	0.00166865653919277	0.0062574620219729
CFP	FGB	-0.330641203456737	0.000604764370774791	0.00300056168576723	0.00371498113475943
FGB	CFP	-0.330641203456737	0.000604764370774791	0.00371498113475943	0.00300056168576723
GPLD1	FETUB	0.330579658770402	0.00140295357635185	0.00696080812882263	0.0258544301927698
FETUB	GPLD1	0.330579658770402	0.00140295357635185	0.0258544301927698	0.00696080812882263
HBB;HBD	CFHR2	-0.330505150688637	0.000998939229753091	0.0050534572799274	0.00859087737587658
CFHR2	HBB;HBD	-0.330505150688637	0.000998939229753091	0.00859087737587658	0.0050534572799274
IGHAs	SERPINC1	-0.330451051551969	0.000928006091996666	0.00993679642364453	0.00346993582224841
SERPINC1	IGHAs	-0.330451051551969	0.000928006091996666	0.00346993582224841	0.00993679642364453
Immature granulocytes, % of leukocytes	APOC1	-0.330437640665166	0.0017212829607329	0.0052867976651082	0.00707984183917463
APOC1	Immature granulocytes, % of leukocytes	-0.330437640665166	0.0017212829607329	0.00707984183917463	0.0052867976651082
LGALS3BP	ITIH3	0.330432768047447	0.000683178469271935	0.00979222472623106	0.00218877899746283
ITIH3	LGALS3BP	0.330432768047447	0.000683178469271935	0.00218877899746283	0.00979222472623106
HBB;HBD	CFP	0.330374479889043	0.00071300535024162	0.00399860493252164	0.00334464327931523
CFP	HBB;HBD	0.330374479889043	0.00071300535024162	0.00334464327931523	0.00399860493252164
APOD	C4B	0.330369902846967	0.000650471730382111	0.00258187240674746	0.0111881137625723
C4B	APOD	0.330369902846967	0.000650471730382111	0.0111881137625723	0.00258187240674746
SAA1;SAA2	PPBP	-0.330349571881236	0.00150531957868602	0.00467918616025294	0.00659601077327517
PPBP	SAA1;SAA2	-0.330349571881236	0.00150531957868602	0.00659601077327517	0.00467918616025294
Leukocytes per nl	Glucose, mg/dl	0.330333771876654	0.0023120574317118	0.00975125549419983	0.0138740382247527
Glucose, mg/dl	Leukocytes per nl	0.330333771876654	0.0023120574317118	0.0138740382247527	0.00975125549419983
VWF	F13B	0.330256175750474	0.000490688168501085	0.005987131571353	0.0259704258644098
F13B	VWF	0.330256175750474	0.000490688168501085	0.0259704258644098	0.005987131571353
AFM	S100A9	-0.330254763962629	0.00221299400108747	0.00906273733778678	0.0380634968187045
S100A9	AFM	-0.330254763962629	0.00221299400108747	0.0380634968187045	0.00906273733778678
Potassium, mmol/l	ACTA2;ACTB;ACTG1;ACTG2	0.330192239570242	0.000755577422041225	0.00475460914357649	0.00314417701430058
ACTA2;ACTB;ACTG1;ACTG2	Potassium, mmol/l	0.330192239570242	0.000755577422041225	0.00314417701430058	0.00475460914357649
CFD	F2	-0.330186160163237	0.000901301693588465	0.00553656754632915	0.00304006066950495
F2	CFD	-0.330186160163237	0.000901301693588465	0.00304006066950495	0.00553656754632915
Sodium, mmol/l	TF	-0.330157951041152	0.000706558479465214	0.00319810680178991	0.00268076599561802
TF	Sodium, mmol/l	-0.330157951041152	0.000706558479465214	0.00268076599561802	0.00319810680178991
C1R	AZGP1	0.330108423686405	0.00103625815373336	0.00366239183100284	0.00460956213212426
AZGP1	C1R	0.330108423686405	0.00103625815373336	0.00460956213212426	0.00366239183100284
KNG1	A1BG	0.330036291504181	0.000443129270493612	0.00952727931561266	0.0125960460620188
A1BG	KNG1	0.330036291504181	0.000443129270493612	0.0125960460620188	0.00952727931561266
Glucose, mg/dl	LBP	0.3300346661745	0.00178671584275129	0.0131115061256907	0.00465150844841285
LBP	Glucose, mg/dl	0.3300346661745	0.00178671584275129	0.00465150844841285	0.0131115061256907
RBP4	C1QA	0.330025020850709	0.000482100191484679	0.00282686021370562	0.00365828968832491
C1QA	RBP4	0.330025020850709	0.000482100191484679	0.00365828968832491	0.00282686021370562
Estimated glomerular filtration rate (CKD-EPI), ml/min	C1QA	-0.329983347667744	0.00068768643762871	0.00341198270977321	0.00454931027969762
C1QA	Estimated glomerular filtration rate (CKD-EPI), ml/min	-0.329983347667744	0.00068768643762871	0.00454931027969762	0.00341198270977321
S100A8	C1QA	0.329981247069855	0.00161386716213964	0.00705724962427165	0.00925283839626727
C1QA	S100A8	0.329981247069855	0.00161386716213964	0.00925283839626727	0.00705724962427165
PF4	APOH	-0.329981171297657	0.00281431514265034	0.0161354068178619	0.0103727615257684
APOH	PF4	-0.329981171297657	0.00281431514265034	0.0103727615257684	0.0161354068178619
MASP2	HPR	-0.329933224670067	0.00419256305675617	0.0277354171446946	0.0150233509533763
HPR	MASP2	-0.329933224670067	0.00419256305675617	0.0150233509533763	0.0277354171446946
CD44	C1R	0.329912638322656	0.000831593722158676	0.00650155091869511	0.00302184761009773
C1R	CD44	0.329912638322656	0.000831593722158676	0.00302184761009773	0.00650155091869511
CPN1	AFM	-0.329883010616956	0.000527333193284491	0.0026163839205269	0.0026163839205269
AFM	CPN1	-0.329883010616956	0.000527333193284491	0.0026163839205269	0.0026163839205269
Neutrophils per nl	AZGP1	0.329882434486605	0.000882473992549304	0.00379463816796201	0.0039943559662758
AZGP1	Neutrophils per nl	0.329882434486605	0.000882473992549304	0.0039943559662758	0.00379463816796201
LCAT	LYZ	-0.329856935517313	0.000554788179747914	0.00213634851305913	0.00185890065422028
LYZ	LCAT	-0.329856935517313	0.000554788179747914	0.00185890065422028	0.00213634851305913
FGG	ALB	-0.329846944525844	0.000195485392158189	0.00168117437256043	0.00173914590264872
ALB	FGG	-0.329846944525844	0.000195485392158189	0.00173914590264872	0.00168117437256043
IGHAs	GC	-0.329846944525844	0.000244500240729094	0.00371065071224154	0.00788513276351328
GC	IGHAs	-0.329846944525844	0.000244500240729094	0.00788513276351328	0.00371065071224154
ACTBL2	CST3	0.329822831178895	0.00191489278222258	0.00848688185358814	0.00537002541101551
CST3	ACTBL2	0.329822831178895	0.00191489278222258	0.00537002541101551	0.00848688185358814
JCHAIN	HPR	-0.329801861911954	0.000311001885790795	0.00243146928890985	0.00173343707070935
HPR	JCHAIN	-0.329801861911954	0.000311001885790795	0.00173343707070935	0.00243146928890985
ITIH4	CNDP1	-0.329750269367353	0.000839601047823843	0.00215310327739965	0.00773632394066255
CNDP1	ITIH4	-0.329750269367353	0.000839601047823843	0.00773632394066255	0.00215310327739965
C1RL	F2	-0.329693663638618	0.000770581600014364	0.00451841029099332	0.00265080070404941
F2	C1RL	-0.329693663638618	0.000770581600014364	0.00265080070404941	0.00451841029099332
CD14	HP	0.32959448188806	0.000371612297537658	0.00116921918005751	0.00433556086094896
HP	CD14	0.32959448188806	0.000371612297537658	0.00433556086094896	0.00116921918005751
Interleukin-6, ng/l	GPLD1	-0.329572287641166	0.00272381200884715	0.00912653893873462	0.011910906750552
GPLD1	Interleukin-6, ng/l	-0.329572287641166	0.00272381200884715	0.011910906750552	0.00912653893873462
CFHR2	APOL1	-0.329495300137502	0.000675550948139869	0.0072621726925036	0.00187410908193641
APOL1	CFHR2	-0.329495300137502	0.000675550948139869	0.00187410908193641	0.0072621726925036
Erythrocytes per pl	MASP2	-0.329426751784944	0.00316152598972687	0.0079851543445345	0.0220452352797171
MASP2	Erythrocytes per pl	-0.329426751784944	0.00316152598972687	0.0220452352797171	0.0079851543445345
SERPIND1	PON1	0.329423167955278	0.000478872144606748	0.0019927260211055	0.00247098026617082
PON1	SERPIND1	0.329423167955278	0.000478872144606748	0.00247098026617082	0.0019927260211055
MASP1	F10	0.329413400055602	0.000531565283882708	0.0457146144139129	0.0124676221128853
F10	MASP1	0.329413400055602	0.000531565283882708	0.0124676221128853	0.0457146144139129
SERPINA4	HP;HPR	-0.329398763420885	0.000862835049247278	0.00445222885411595	0.0095821918372965
HP;HPR	SERPINA4	-0.329398763420885	0.000862835049247278	0.0095821918372965	0.00445222885411595
Neutrophils per nl	SERPINC1	-0.329381497548913	0.000757526315076205	0.00336968602223553	0.00305377795765095
SERPINC1	Neutrophils per nl	-0.329381497548913	0.000757526315076205	0.00305377795765095	0.00336968602223553
SERPINA3	MASP2	0.329381145170619	0.00443132849138651	0.0103934795525247	0.028582068769443
MASP2	SERPINA3	0.329381145170619	0.00443132849138651	0.028582068769443	0.0103934795525247
SERPIND1	C7	-0.329333002727498	0.000357258812390585	0.00156225039994527	0.0083098249834855
C7	SERPIND1	-0.329333002727498	0.000357258812390585	0.0083098249834855	0.00156225039994527
CD14	ORM1	0.329260870545274	0.000426206695488659	0.00130906342185802	0.00999648431237036
ORM1	CD14	0.329260870545274	0.000426206695488659	0.00999648431237036	0.00130906342185802
PRG4	A2M	-0.32921883265738	0.000421132730812262	0.0242900033300154	0.00835786496535104
A2M	PRG4	-0.32921883265738	0.000421132730812262	0.00835786496535104	0.0242900033300154
FETUB	AHSG	0.329207958941479	0.00227030656317258	0.0344552407822662	0.00472370236531069
AHSG	FETUB	0.329207958941479	0.00227030656317258	0.00472370236531069	0.0344552407822662
pH	C1S	-0.329116646547589	0.00162919098593642	0.0323331749516612	0.00424577044819793
C1S	pH	-0.329116646547589	0.00162919098593642	0.00424577044819793	0.0323331749516612
Alanine aminotransferase (ALT), U/l	APOA2	-0.329096499174745	0.000613968019923819	0.0167172149774289	0.00150860713466996
APOA2	Alanine aminotransferase (ALT), U/l	-0.329096499174745	0.000613968019923819	0.00150860713466996	0.0167172149774289
SERPINF1	SAA1;SAA2	0.329084378900035	0.00108274794467773	0.00313875246884107	0.00356520037082683
SAA1;SAA2	SERPINF1	0.329084378900035	0.00108274794467773	0.00356520037082683	0.00313875246884107
SELL	SAA1	-0.329081632653061	0.00184860731664833	0.0108395610839834	0.00665482239086526
SAA1	SELL	-0.329081632653061	0.00184860731664833	0.00665482239086526	0.0108395610839834
SERPIND1	CLU	0.329071523566936	0.000394156479314841	0.00169487286105382	0.00391124506397035
CLU	SERPIND1	0.329071523566936	0.000394156479314841	0.00391124506397035	0.00169487286105382
IGHAs	TTR	-0.32905349052138	0.000962867870508191	0.00993679642364453	0.00468716812436063
TTR	IGHAs	-0.32905349052138	0.000962867870508191	0.00468716812436063	0.00993679642364453
TTR	S100A8	-0.329043600562588	0.00517253452050994	0.0196252045042877	0.0187959705111488
S100A8	TTR	-0.329043600562588	0.00517253452050994	0.0187959705111488	0.0196252045042877
PRG4	AMBP	-0.329022904053763	0.000860223434832483	0.0277422057733476	0.00634107560533659
AMBP	PRG4	-0.329022904053763	0.000860223434832483	0.00634107560533659	0.0277422057733476
ITIH3	FGA	0.32900840790749	0.000401950876722022	0.00138271101592376	0.00230451835987293
FGA	ITIH3	0.32900840790749	0.000401950876722022	0.00230451835987293	0.00138271101592376
Red blood cell distribution width (RDW-CV), %	F10	0.328957703486671	0.000623602930296395	0.00198629081501815	0.0127664452209975
F10	Red blood cell distribution width (RDW-CV), %	0.328957703486671	0.000623602930296395	0.0127664452209975	0.00198629081501815
S100A8	PF4	-0.328930450029223	0.0103628974579121	0.031007696312894	0.041132731448328
PF4	S100A8	-0.328930450029223	0.0103628974579121	0.041132731448328	0.031007696312894
PON1	FETUB	0.328730175855001	0.00202791686383517	0.00830480239475357	0.0331578693089793
FETUB	PON1	0.328730175855001	0.00202791686383517	0.0331578693089793	0.00830480239475357
CRP (clinical), mg/l	LGALS3BP	0.328660425319021	0.000468056384937399	0.00131259290558532	0.00754740920711556
LGALS3BP	CRP (clinical), mg/l	0.328660425319021	0.000468056384937399	0.00754740920711556	0.00131259290558532
CFHR1	LPA	-0.328652865286529	0.00097801717878845	0.0129081816364094	0.017462452721403
LPA	CFHR1	-0.328652865286529	0.00097801717878845	0.017462452721403	0.0129081816364094
Neutrophils, % of leukocytes	SERPINA4	-0.328636614794244	0.00128357934583079	0.00491941136312288	0.00591363341472044
SERPINA4	Neutrophils, % of leukocytes	-0.328636614794244	0.00128357934583079	0.00591363341472044	0.00491941136312288
ACTA2;ACTB;ACTG1;ACTG2	CST3	0.328612896537425	0.000694122363141205	0.00293579622443329	0.0022668806289928
CST3	ACTA2;ACTB;ACTG1;ACTG2	0.328612896537425	0.000694122363141205	0.0022668806289928	0.00293579622443329
APOC3	HPX	-0.328548565245813	0.000877900802202986	0.00816311156105505	0.0028670684426376
HPX	APOC3	-0.328548565245813	0.000877900802202986	0.0028670684426376	0.00816311156105505
APOL1	F13A1	0.328526556253569	0.000910298312416329	0.00239649963881033	0.00903296017705434
F13A1	APOL1	0.328526556253569	0.000910298312416329	0.00903296017705434	0.00239649963881033
IGHAs	APOL1	-0.328449383495255	0.000507424778478501	0.00595070876579333	0.00147096171738711
APOL1	IGHAs	-0.328449383495255	0.000507424778478501	0.00147096171738711	0.00595070876579333
CA1	HPX	0.328425283156741	0.0049161457898535	0.0360985562283529	0.0120015394734587
HPX	CA1	0.328425283156741	0.0049161457898535	0.0120015394734587	0.0360985562283529
Lymphocytes per nl	AFM	0.328359916601915	0.000223675453409226	0.00376035847613859	0.00122783546765064
AFM	Lymphocytes per nl	0.328359916601915	0.000223675453409226	0.00122783546765064	0.00376035847613859
CFP	ACTB;ACTG1	-0.328359462486002	0.00206961116552029	0.00809029819248842	0.00970835783098611
ACTB;ACTG1	CFP	-0.328359462486002	0.00206961116552029	0.00970835783098611	0.00809029819248842
KLKB1	C1QA	-0.328338430173293	0.000795528961002122	0.00247284905950057	0.00513116179846369
C1QA	KLKB1	-0.328338430173293	0.000795528961002122	0.00513116179846369	0.00247284905950057
FBLN1	CFB	-0.328323152176363	0.00041797352883137	0.0134796463048117	0.00382353178866795
CFB	FBLN1	-0.328323152176363	0.00041797352883137	0.00382353178866795	0.0134796463048117
SAA1	PLG	-0.328301886792453	0.000618453444431805	0.00275105152867941	0.00261575391251485
PLG	SAA1	-0.328301886792453	0.000618453444431805	0.00261575391251485	0.00275105152867941
VWF	HPX	-0.328284127392419	0.000510530599107621	0.005987131571353	0.00185516752915164
HPX	VWF	-0.328284127392419	0.000510530599107621	0.00185516752915164	0.005987131571353
JCHAIN	TF	-0.328260036516917	0.000451823817317655	0.00333058699622728	0.0017662203767872
TF	JCHAIN	-0.328260036516917	0.000451823817317655	0.0017662203767872	0.00333058699622728
AMBP	AHSG	-0.328251019994139	0.000614472015457206	0.00466275823493998	0.00145443834851339
AHSG	AMBP	-0.328251019994139	0.000614472015457206	0.00145443834851339	0.00466275823493998
SERPINA10	F2	-0.328223970425805	0.000386503487603977	0.00199435799603652	0.00148832686271382
F2	SERPINA10	-0.328223970425805	0.000386503487603977	0.00148832686271382	0.00199435799603652
IGFALS	HBA1	0.328196819681968	0.00115760428182474	0.0039821587294771	0.00497769841184637
HBA1	IGFALS	0.328196819681968	0.00115760428182474	0.00497769841184637	0.0039821587294771
Procalcitonin, �g/l	RBP4	0.328184035830063	0.000920855222555392	0.00212125578052938	0.00475161294838582
RBP4	Procalcitonin, �g/l	0.328184035830063	0.000920855222555392	0.00475161294838582	0.00212125578052938
Lymphocytes, % of leukocytes	C1RL	-0.328162255232666	0.000359071988954517	0.00118769965577263	0.00257334925417404
C1RL	Lymphocytes, % of leukocytes	-0.328162255232666	0.000359071988954517	0.00257334925417404	0.00118769965577263
CFP	AFM	0.328144670863117	0.000604764370774791	0.00300056168576723	0.00294394731433766
AFM	CFP	0.328144670863117	0.000604764370774791	0.00294394731433766	0.00300056168576723
Glucose, mg/dl	CFHR2	0.328124619462287	0.00231233970412545	0.0138740382247527	0.0146915392935534
CFHR2	Glucose, mg/dl	0.328124619462287	0.00231233970412545	0.0146915392935534	0.0138740382247527
GPLD1	CLU	0.328079706061357	0.000911017204988614	0.00500090295504388	0.0071224981480928
CLU	GPLD1	0.328079706061357	0.000911017204988614	0.0071224981480928	0.00500090295504388
ITIH3	APOC1	-0.327998557356356	0.000469692567431152	0.00155359849227227	0.00257831239143058
APOC1	ITIH3	-0.327998557356356	0.000469692567431152	0.00257831239143058	0.00155359849227227
CFD	C3	-0.327959291634129	0.00103281806082697	0.00592149021540798	0.0242242781539418
C3	CFD	-0.327959291634129	0.00103281806082697	0.0242242781539418	0.00592149021540798
LRG1	FN1	-0.327944458219688	0.000507424778478501	0.00137805887207845	0.00935111377481808
FN1	LRG1	-0.327944458219688	0.000507424778478501	0.00935111377481808	0.00137805887207845
HHb (deoxyhemoglobin), % of Hb	RBP4	-0.327920650124041	0.00294190280400312	0.0210836367620223	0.0130863952316001
RBP4	HHb (deoxyhemoglobin), % of Hb	-0.327920650124041	0.00294190280400312	0.0130863952316001	0.0210836367620223
aPTT, s	APOM	-0.327915846712596	0.00110258399007329	0.00631386936848783	0.00268364782489537
APOM	aPTT, s	-0.327915846712596	0.00110258399007329	0.00268364782489537	0.00631386936848783
Gamma-glutamyl transferase, U/l	APOA1	-0.327904186226344	0.000679990742849721	0.00417708599179114	0.002165896440188
APOA1	Gamma-glutamyl transferase, U/l	-0.327904186226344	0.000679990742849721	0.002165896440188	0.00417708599179114
Lymphocytes per nl	SERPINA1	-0.327897827002472	0.000233200525652006	0.00376035847613859	0.000676019501328286
SERPINA1	Lymphocytes per nl	-0.327897827002472	0.000233200525652006	0.000676019501328286	0.00376035847613859
LRG1	ACTB;ACTG1	0.327884788478848	0.00128484137994127	0.0030411841837142	0.00676508318418057
ACTB;ACTG1	LRG1	0.327884788478848	0.00128484137994127	0.00676508318418057	0.0030411841837142
SERPINA1	HBB	-0.327863309514686	0.000742235187267294	0.00187741841485257	0.00445341112360376
HBB	SERPINA1	-0.327863309514686	0.000742235187267294	0.00445341112360376	0.00187741841485257
Mean corpuscular volume (MCV), fl	CLEC3B	-0.327824767592144	0.000805051401172803	0.00716218143112356	0.00233374451126498
CLEC3B	Mean corpuscular volume (MCV), fl	-0.327824767592144	0.000805051401172803	0.00233374451126498	0.00716218143112356
S100A8	B2M	0.327767628790647	0.0169515382280472	0.0446801310025705	0.0344369831719384
B2M	S100A8	0.327767628790647	0.0169515382280472	0.0344369831719384	0.0446801310025705
GSN	ACTA2;ACTB;ACTG1;ACTG2	-0.327708275414697	0.000924829373290233	0.00253836147137107	0.003670861204752
ACTA2;ACTB;ACTG1;ACTG2	GSN	-0.327708275414697	0.000924829373290233	0.003670861204752	0.00253836147137107
Lactate, mg/dl	TTR	-0.327691573647634	0.00186721904822022	0.0283377949671069	0.00816512736340368
TTR	Lactate, mg/dl	-0.327691573647634	0.00186721904822022	0.00816512736340368	0.0283377949671069
IGHVs	APOA2	-0.327637896445236	0.00109466138547185	0.0166130963206905	0.00245584902131946
APOA2	IGHVs	-0.327637896445236	0.00109466138547185	0.00245584902131946	0.0166130963206905
Lymphocytes, % of leukocytes	Mean platelet volume, fl	-0.327628962654795	0.000682963024509155	0.00200232341276548	0.00476228271144222
Mean platelet volume, fl	Lymphocytes, % of leukocytes	-0.327628962654795	0.000682963024509155	0.00476228271144222	0.00200232341276548
SERPIND1	CPN1	-0.327610846876902	0.000728428030343089	0.00293647549732058	0.0033559719969378
CPN1	SERPIND1	-0.327610846876902	0.000728428030343089	0.0033559719969378	0.00293647549732058
Alanine aminotransferase (ALT), U/l	APOA1	-0.327605348401837	0.000556610932428028	0.0167172149774289	0.00181779266539786
APOA1	Alanine aminotransferase (ALT), U/l	-0.327605348401837	0.000556610932428028	0.00181779266539786	0.0167172149774289
HPR	CA1	0.327584947022287	0.00391425144028757	0.0142236179097774	0.0314363318798095
CA1	HPR	0.327584947022287	0.00391425144028757	0.0314363318798095	0.0142236179097774
PPBP	HPX	0.327536753675368	0.000635715979352316	0.00348967495048718	0.0021667227441617
HPX	PPBP	0.327536753675368	0.000635715979352316	0.0021667227441617	0.00348967495048718
SERPINA1	C4B	-0.32748461555801	0.000469692567431152	0.00123653757548201	0.00957388368244146
C4B	SERPINA1	-0.32748461555801	0.000469692567431152	0.00957388368244146	0.00123653757548201
Mean corpuscular volume (MCV), fl	PPBP	-0.327484608776804	0.00103571531356933	0.00858232240144591	0.00523950099805663
PPBP	Mean corpuscular volume (MCV), fl	-0.327484608776804	0.00103571531356933	0.00523950099805663	0.00858232240144591
CFP	CRP	-0.327439265474674	0.00111457184794173	0.00463805704466075	0.00312564713879311
CRP	CFP	-0.327439265474674	0.00111457184794173	0.00312564713879311	0.00463805704466075
F10	B2M	0.327429799170422	0.00218929309946173	0.0220847890998446	0.00634649010855199
B2M	F10	0.327429799170422	0.00218929309946173	0.00634649010855199	0.0220847890998446
aPTT, s	LPA	-0.32738846601321	0.000926978539937502	0.00583318203180184	0.017462452721403
LPA	aPTT, s	-0.32738846601321	0.000926978539937502	0.017462452721403	0.00583318203180184
aPTT, s	IGFALS	-0.327354378375382	0.00268626845043545	0.0123760225037919	0.00770063622458163
IGFALS	aPTT, s	-0.327354378375382	0.00268626845043545	0.00770063622458163	0.0123760225037919
Lymphocytes, % of leukocytes	C4A	0.327299893236131	0.00104115979608279	0.00288837878913291	0.0191870876706686
C4A	Lymphocytes, % of leukocytes	0.327299893236131	0.00104115979608279	0.0191870876706686	0.00288837878913291
SERPINC1	HBA1	0.327268219011338	0.000728428030343089	0.00298308621950027	0.00361412368900994
HBA1	SERPINC1	0.327268219011338	0.000728428030343089	0.00361412368900994	0.00298308621950027
PZP	APOL1	0.327238198589257	0.00137403355948174	0.0196944810192383	0.00344175396452708
APOL1	PZP	0.327238198589257	0.00137403355948174	0.00344175396452708	0.0196944810192383
APOM	TTR	0.32713219302886	0.000843727175418024	0.00219740243749288	0.00430086281910364
TTR	APOM	0.32713219302886	0.000843727175418024	0.00430086281910364	0.00219740243749288
Lymphocytes per nl	APOM	0.327128991379963	0.000679146101660846	0.00796453155584083	0.00184441783398419
APOM	Lymphocytes per nl	0.327128991379963	0.000679146101660846	0.00184441783398419	0.00796453155584083
C2	C3	0.327087888555778	0.000688424937096126	0.0355227267541601	0.0197348481967556
C3	C2	0.327087888555778	0.000688424937096126	0.0197348481967556	0.0355227267541601
ITIH4	C4A	-0.327059586692614	0.000890794053102952	0.00223130937573361	0.0176788358231201
C4A	ITIH4	-0.327059586692614	0.000890794053102952	0.0176788358231201	0.00223130937573361
SERPINA6	A2M;PZP	0.327006739850777	0.000845903432420675	0.0311775836520763	0.0136401928477834
A2M;PZP	SERPINA6	0.327006739850777	0.000845903432420675	0.0136401928477834	0.0311775836520763
MASP2	APOL1	-0.326962511173037	0.0048126303626024	0.0302843569158883	0.0100133760770276
APOL1	MASP2	-0.326962511173037	0.0048126303626024	0.0100133760770276	0.0302843569158883
IGHAs	C3	-0.326952640714109	0.00117727209227965	0.0116821615310827	0.0253113499840125
C3	IGHAs	-0.326952640714109	0.00117727209227965	0.0253113499840125	0.0116821615310827
Lactate dehydrogenase (LDH), U/l	APOA2	-0.326785102816875	0.000451065094010663	0.00447595362518274	0.00115222568569061
APOA2	Lactate dehydrogenase (LDH), U/l	-0.326785102816875	0.000451065094010663	0.00115222568569061	0.00447595362518274
Mean corpuscular hemoglobin concentration (MCHC), g/dl	ATRN	0.326748122832294	0.000897522248503381	0.00482418208570567	0.0192967283428227
ATRN	Mean corpuscular hemoglobin concentration (MCHC), g/dl	0.326748122832294	0.000897522248503381	0.0192967283428227	0.00482418208570567
APOC2	APOC1	0.326682145030769	0.000469692567431152	0.0121180682397237	0.00257831239143058
APOC1	APOC2	0.326682145030769	0.000469692567431152	0.00257831239143058	0.0121180682397237
KNG1	KLKB1	0.326619029371323	0.000662901069091044	0.011401898388366	0.00213785594781862
KLKB1	KNG1	0.326619029371323	0.000662901069091044	0.00213785594781862	0.011401898388366
Procalcitonin, �g/l	GPLD1	-0.326603554017018	0.000417998269449628	0.00104702479143693	0.00274903318590185
GPLD1	Procalcitonin, �g/l	-0.326603554017018	0.000417998269449628	0.00274903318590185	0.00104702479143693
APOA2	C1QB	-0.326600996325767	0.000394156479314841	0.00101692371663229	0.00440726998173797
C1QB	APOA2	-0.326600996325767	0.000394156479314841	0.00440726998173797	0.00101692371663229
TTR	C5	0.326591979802989	0.000701526656698849	0.00369375260057761	0.0257977530119097
C5	TTR	0.326591979802989	0.000701526656698849	0.0257977530119097	0.00369375260057761
PON1	CD14	-0.326582963280211	0.000742235187267294	0.00368262842913388	0.00225290209782308
CD14	PON1	-0.326582963280211	0.000742235187267294	0.00225290209782308	0.00368262842913388
Leukocytes per nl	KLKB1	-0.326561894202963	0.000310973067772349	0.00205720644834015	0.00109696874303395
KLKB1	Leukocytes per nl	-0.326561894202963	0.000310973067772349	0.00109696874303395	0.00205720644834015
Procalcitonin, �g/l	LPA	-0.32655775732649	0.00068180320963253	0.00162875211189993	0.017462452721403
LPA	Procalcitonin, �g/l	-0.32655775732649	0.00068180320963253	0.017462452721403	0.00162875211189993
KNG1	F13B	0.326537880666321	0.00023960783184884	0.00670143793409575	0.0206062735390003
F13B	KNG1	0.326537880666321	0.00023960783184884	0.0206062735390003	0.00670143793409575
APOD	F10	-0.326465748484097	0.000728428030343089	0.00272368741780459	0.0127664452209975
F10	APOD	-0.326465748484097	0.000728428030343089	0.0127664452209975	0.00272368741780459
CFD	APOL1	-0.326427689749855	0.00075498876577675	0.00478613766718167	0.0020081144491794
APOL1	CFD	-0.326427689749855	0.00075498876577675	0.0020081144491794	0.00478613766718167
Lymphocytes, % of leukocytes	CFD	-0.326417491212847	0.000555751096003577	0.00166725328801073	0.00377325744128745
CFD	Lymphocytes, % of leukocytes	-0.326417491212847	0.000555751096003577	0.00377325744128745	0.00166725328801073
Red blood cell distribution width (RDW-CV), %	SERPIND1	-0.326324202015284	0.000600317118116104	0.00196052932245512	0.00245844153133262
SERPIND1	Red blood cell distribution width (RDW-CV), %	-0.326324202015284	0.000600317118116104	0.00245844153133262	0.00196052932245512
CPN2	PLG	-0.326258368460203	0.000517289724387604	0.00392531614388241	0.00226204659138986
PLG	CPN2	-0.326258368460203	0.000517289724387604	0.00226204659138986	0.00392531614388241
SERPINA3	HBB;HBD	-0.326258368460203	0.000662901069091044	0.00190031639806099	0.00387722905445103
HBB;HBD	SERPINA3	-0.326258368460203	0.000662901069091044	0.00387722905445103	0.00190031639806099
HRG	ORM2	-0.326177219755201	0.000830313562580263	0.00498188137548158	0.0267776123932135
ORM2	HRG	-0.326177219755201	0.000830313562580263	0.0267776123932135	0.00498188137548158
Calcium, mmol/l	APOB	0.326161326429466	0.000953982196229567	0.0388381226987553	0.0213319097427406
APOB	Calcium, mmol/l	0.326161326429466	0.000953982196229567	0.0213319097427406	0.0388381226987553
APOM	C1QC	-0.326142753580595	0.000581003179853713	0.00162933500437237	0.00422304346106655
C1QC	APOM	-0.326142753580595	0.000581003179853713	0.00422304346106655	0.00162933500437237
Ferritin, ug/l	C1R	0.326079250342925	0.00242819909869359	0.0120476032204413	0.00783094209328683
C1R	Ferritin, ug/l	0.326079250342925	0.00242819909869359	0.00783094209328683	0.0120476032204413
Monocytes, % of leukocytes	LRG1	-0.326074126136395	0.000597313293846519	0.00497118805846458	0.0015872005849927
LRG1	Monocytes, % of leukocytes	-0.326074126136395	0.000597313293846519	0.0015872005849927	0.00497118805846458
HHb (deoxyhemoglobin), % of Hb	SERPINF1	-0.326073268976772	0.0040856432205077	0.0250975226402616	0.00958031870444417
SERPINF1	HHb (deoxyhemoglobin), % of Hb	-0.326073268976772	0.0040856432205077	0.00958031870444417	0.0250975226402616
Immature granulocytes per nl	Estimated glomerular filtration rate (CKD-EPI), ml/min	-0.326056053015753	0.000845096089605155	0.00265896086729427	0.00389347841282375
Estimated glomerular filtration rate (CKD-EPI), ml/min	Immature granulocytes per nl	-0.326056053015753	0.000845096089605155	0.00389347841282375	0.00265896086729427
Sodium, mmol/l	CFHR1	0.326019454817882	0.00124867262676612	0.00497445222760549	0.0143018903433473
CFHR1	Sodium, mmol/l	0.326019454817882	0.00124867262676612	0.0143018903433473	0.00497445222760549
Hemoglobin, g/dl	APOA4	-0.325907528200836	0.000630108875530822	0.00205782392261965	0.00774133761366438
APOA4	Hemoglobin, g/dl	-0.325907528200836	0.000630108875530822	0.00774133761366438	0.00205782392261965
Neutrophil-to-lymphocyte ratio	Estimated glomerular filtration rate (CKD-EPI), ml/min	-0.325875971258556	0.000763608944867187	0.00223876258836062	0.00364835384769878
Estimated glomerular filtration rate (CKD-EPI), ml/min	Neutrophil-to-lymphocyte ratio	-0.325875971258556	0.000763608944867187	0.00364835384769878	0.00223876258836062
Erythrocytes per pl	SERPINA3	-0.325863309459059	0.000565149415444549	0.00183932078035028	0.001638298305446
SERPINA3	Erythrocytes per pl	-0.325863309459059	0.000565149415444549	0.001638298305446	0.00183932078035028
ITIH3	C9	0.325834591889638	0.000547967574839189	0.00178956499124697	0.00336608653115502
C9	ITIH3	0.325834591889638	0.000547967574839189	0.00336608653115502	0.00178956499124697
IGHAs	APOA2	-0.325798525798526	0.000469692567431152	0.00577050868558273	0.00118804590585527
APOA2	IGHAs	-0.325798525798526	0.000469692567431152	0.00118804590585527	0.00577050868558273
GC	C9	0.325762459707414	0.000675550948139869	0.0193657938466763	0.00396118510500196
C9	GC	0.325762459707414	0.000675550948139869	0.00396118510500196	0.0193657938466763
SERPIND1	CNDP1	0.32568266294334	0.00201701364273222	0.00693852693099884	0.0144552644395809
CNDP1	SERPIND1	0.32568266294334	0.00201701364273222	0.0144552644395809	0.00693852693099884
SELL	C1S	-0.325626092020967	0.00157694239786364	0.00952301442583988	0.00419434163555484
C1S	SELL	-0.325626092020967	0.00157694239786364	0.00419434163555484	0.00952301442583988
SERPINA4	APOC3	0.32561662236703	0.000799270019658268	0.0042084013279966	0.00816311156105505
APOC3	SERPINA4	0.32561662236703	0.000799270019658268	0.00816311156105505	0.0042084013279966
Mean corpuscular volume (MCV), fl	C1QC	0.325601659303276	0.000589261878288356	0.00542962730708557	0.00422304346106655
C1QC	Mean corpuscular volume (MCV), fl	0.325601659303276	0.000589261878288356	0.00422304346106655	0.00542962730708557
FGB	ALB	-0.325591145774632	0.000225475990729942	0.00165567374981604	0.0019390935202775
ALB	FGB	-0.325591145774632	0.000225475990729942	0.0019390935202775	0.00165567374981604
Estimated glomerular filtration rate (CKD-EPI), ml/min	ITIH2	0.32559010325589	0.000578624679015496	0.00311010764970829	0.00236960582834917
ITIH2	Estimated glomerular filtration rate (CKD-EPI), ml/min	0.32559010325589	0.000578624679015496	0.00236960582834917	0.00311010764970829
Hemoglobin, g/dl	FCGBP	-0.325584171363895	0.00107943209207312	0.00335534312957669	0.0107112876828794
FCGBP	Hemoglobin, g/dl	-0.325584171363895	0.00107943209207312	0.0107112876828794	0.00335534312957669
C1QA	APOE	0.325576869613567	0.000275673845793515	0.00245254662809403	0.00711238522147267
APOE	C1QA	0.325576869613567	0.000275673845793515	0.00711238522147267	0.00245254662809403
C8G	APOC3	-0.325564096206298	0.000507424778478501	0.0100704302190349	0.00569198229771536
APOC3	C8G	-0.325564096206298	0.000507424778478501	0.00569198229771536	0.0100704302190349
HGFAC	ECM1	0.325540131510281	0.00460468845542678	0.038431287348865	0.0409658490172452
ECM1	HGFAC	0.325540131510281	0.00460468845542678	0.0409658490172452	0.038431287348865
LRG1	HP;HPR	0.325482947501296	0.000488218839613131	0.00134000490021476	0.00727308849152518
HP;HPR	LRG1	0.325482947501296	0.000488218839613131	0.00727308849152518	0.00134000490021476
Neutrophils, % of leukocytes	ORM1;ORM2	0.325425489907608	0.000882377776660921	0.0036135470853733	0.00711417082432868
ORM1;ORM2	Neutrophils, % of leukocytes	0.325425489907608	0.000882377776660921	0.00711417082432868	0.0036135470853733
Thrombocytes per nl	ALB	-0.32536185007984	0.00048337700434335	0.0138568074578427	0.00402294410066401
ALB	Thrombocytes per nl	-0.32536185007984	0.00048337700434335	0.00402294410066401	0.0138568074578427
Interleukin-6, ng/l	Estimated glomerular filtration rate (CKD-EPI), ml/min	-0.325320601329811	0.00542613690175786	0.0172532973544903	0.017072479520165
Estimated glomerular filtration rate (CKD-EPI), ml/min	Interleukin-6, ng/l	-0.325320601329811	0.00542613690175786	0.017072479520165	0.0172532973544903
Erythrocytes per pl	CD14	-0.3253036627731	0.000794520171052418	0.00238356051315725	0.00238356051315725
CD14	Erythrocytes per pl	-0.3253036627731	0.000794520171052418	0.00238356051315725	0.00238356051315725
CFD	APOA4	0.32527898833665	0.000218689284202991	0.00156727320345477	0.00376145568829145
APOA4	CFD	0.32527898833665	0.000218689284202991	0.00376145568829145	0.00156727320345477
aPTT, s	ITIH4	0.325242535308703	0.00138866709517063	0.00729833429969469	0.0032869367940736
ITIH4	aPTT, s	0.325242535308703	0.00138866709517063	0.0032869367940736	0.00729833429969469
HBB;HBD	APOH	-0.325230484863512	0.000460677360647462	0.00312775681702751	0.00247614081348011
APOH	HBB;HBD	-0.325230484863512	0.000460677360647462	0.00247614081348011	0.00312775681702751
SERPINA10	FGA	0.325167369204066	0.000292947721328302	0.00160809600218515	0.00179953600244528
FGA	SERPINA10	0.325167369204066	0.000292947721328302	0.00179953600244528	0.00160809600218515
PON1	CFHR5	-0.325124512451245	0.00104210126362857	0.00483982396162031	0.00440757583633068
CFHR5	PON1	-0.325124512451245	0.00104210126362857	0.00440757583633068	0.00483982396162031
ITIH2	FETUB	0.325108271812339	0.00103170315853641	0.00385767267974483	0.0241981286274903
FETUB	ITIH2	0.325108271812339	0.00103170315853641	0.0241981286274903	0.00385767267974483
C8B	FN1	-0.325077203976286	0.000507424778478501	0.0187022275496362	0.00935111377481808
FN1	C8B	-0.325077203976286	0.000507424778478501	0.00935111377481808	0.0187022275496362
Monocytes per nl	JCHAIN	0.325024725994981	0.000211689099881174	0.00682697347116785	0.0019196835579299
JCHAIN	Monocytes per nl	0.325024725994981	0.000211689099881174	0.0019196835579299	0.00682697347116785
Sodium, mmol/l	F9	0.325020975969531	0.000836544517529287	0.00372118078487166	0.00378646465829046
F9	Sodium, mmol/l	0.325020975969531	0.000836544517529287	0.00378646465829046	0.00372118078487166
LRG1	C8A	0.325014088316841	0.000894316930020709	0.00221859392255137	0.0104878985429701
C8A	LRG1	0.325014088316841	0.000894316930020709	0.0104878985429701	0.00221859392255137
KNG1	APOA4	0.324824741338503	0.000569352112732207	0.0104923460774935	0.00734464225424547
APOA4	KNG1	0.324824741338503	0.000569352112732207	0.00734464225424547	0.0104923460774935
Carboxyhemoglobin (COHB), % of Hb	TF	-0.324816042417622	0.00479174212190594	0.042451723616267	0.0121204062021985
TF	Carboxyhemoglobin (COHB), % of Hb	-0.324816042417622	0.00479174212190594	0.0121204062021985	0.042451723616267
GPX3	CST3	-0.324795324583722	0.000656787573937634	0.0112967462717273	0.0022006648581287
CST3	GPX3	-0.324795324583722	0.000656787573937634	0.0022006648581287	0.0112967462717273
CD5L	C4B	-0.324707526542389	0.000451823817317655	0.0129522827631061	0.00957388368244146
C4B	CD5L	-0.324707526542389	0.000451823817317655	0.00957388368244146	0.0129522827631061
C1S	PLG	-0.324689493496833	0.000701526656698849	0.00215468901700361	0.00291925608755327
PLG	C1S	-0.324689493496833	0.000701526656698849	0.00291925608755327	0.00215468901700361
Urea, mg/dl	Leukocytes per nl	0.324657420046349	0.00131917099713229	0.00642162485396474	0.00597098451333564
Leukocytes per nl	Urea, mg/dl	0.324657420046349	0.00131917099713229	0.00597098451333564	0.00642162485396474
CFHR2	APOM	-0.32456552832148	0.000811611338214203	0.00778768779099589	0.00215871881710582
APOM	CFHR2	-0.32456552832148	0.000811611338214203	0.00215871881710582	0.00778768779099589
ITIH2	F2	0.324527196086829	0.000426206695488659	0.00183268879060123	0.00157087610622963
F2	ITIH2	0.324527196086829	0.000426206695488659	0.00157087610622963	0.00183268879060123
Procalcitonin, �g/l	CFHR5	0.324515945000945	0.00096852908431518	0.00221133189162227	0.00423526277547994
CFHR5	Procalcitonin, �g/l	0.324515945000945	0.00096852908431518	0.00423526277547994	0.00221133189162227
C8B	C6	0.324491129995717	0.000650471730382111	0.0197348481967556	0.00762825938357203
C6	C8B	0.324491129995717	0.000650471730382111	0.00762825938357203	0.0197348481967556
SERPINF1	F13B	0.324418997813493	0.000894316930020709	0.00274683057077789	0.0288417209931679
F13B	SERPINF1	0.324418997813493	0.000894316930020709	0.0288417209931679	0.00274683057077789
Ferritin, ug/l	Mean corpuscular volume (MCV), fl	0.32440850441473	0.0015172536304315	0.0079888048296189	0.010037216324393
Mean corpuscular volume (MCV), fl	Ferritin, ug/l	0.32440850441473	0.0015172536304315	0.010037216324393	0.0079888048296189
Interleukin-6, ng/l	SERPINF1	0.324399328219978	0.00548360613592327	0.0172532973544903	0.0123023511571148
SERPINF1	Interleukin-6, ng/l	0.324399328219978	0.00548360613592327	0.0123023511571148	0.0172532973544903
CRP (clinical), mg/l	CST3	0.32437457018764	0.00119312928524657	0.00299188852169343	0.00357938785573972
CST3	CRP (clinical), mg/l	0.32437457018764	0.00119312928524657	0.00357938785573972	0.00299188852169343
Lymphocytes, % of leukocytes	HGFAC	0.324339684778907	0.00679780808927546	0.0140306758962646	0.0458007321752522
HGFAC	Lymphocytes, % of leukocytes	0.324339684778907	0.00679780808927546	0.0458007321752522	0.0140306758962646
Erythrocytes per pl	LBP	-0.324274634995691	0.000683581589262765	0.0021773339509851	0.0019816185396606
LBP	Erythrocytes per pl	-0.324274634995691	0.000683581589262765	0.0019816185396606	0.0021773339509851
LGALS3BP	CFHR5	0.324242424242424	0.00212982194557195	0.0219797624783025	0.00773935298531779
CFHR5	LGALS3BP	0.324242424242424	0.00212982194557195	0.00773935298531779	0.0219797624783025
CFD	C1RL	0.324220973877119	0.000955640660877122	0.00560352932968858	0.0050317406225775
C1RL	CFD	0.324220973877119	0.000955640660877122	0.0050317406225775	0.00560352932968858
SAA1;SAA2	APOD	-0.324206655425038	0.000740074134082663	0.00261560447388119	0.0027277018084761
APOD	SAA1;SAA2	-0.324206655425038	0.000740074134082663	0.0027277018084761	0.00261560447388119
S100A8	F10	0.324097515236756	0.00587744927604761	0.0207723549756203	0.0399047871900075
F10	S100A8	0.324097515236756	0.00587744927604761	0.0399047871900075	0.0207723549756203
Gamma-glutamyl transferase, U/l	HBB	-0.324034387793138	0.000484729474375344	0.00327187484783534	0.00372548252439295
HBB	Gamma-glutamyl transferase, U/l	-0.324034387793138	0.000484729474375344	0.00372548252439295	0.00327187484783534
Mean corpuscular hemoglobin concentration (MCHC), g/dl	HBD	0.324026108882663	0.0014037596000679	0.00670685142254662	0.0180587758257302
HBD	Mean corpuscular hemoglobin concentration (MCHC), g/dl	0.324026108882663	0.0014037596000679	0.0180587758257302	0.00670685142254662
SERPINA1	PPBP	-0.323948394839484	0.00131178941886933	0.00310496945016777	0.0060436012512194
PPBP	SERPINA1	-0.323948394839484	0.00131178941886933	0.0060436012512194	0.00310496945016777
VTN	HP;HPR	0.323832923832924	0.000638259413008872	0.00766229333690258	0.00784147278839471
HP;HPR	VTN	0.323832923832924	0.000638259413008872	0.00784147278839471	0.00766229333690258
APOL1	C1QC	-0.323823907310146	0.000216493537678761	0.000681162594160003	0.00199483331146858
C1QC	APOL1	-0.323823907310146	0.000216493537678761	0.00199483331146858	0.000681162594160003
Potassium, mmol/l	C1S	0.323820121939843	0.000671979273313096	0.00454642455489219	0.00208880304234673
C1S	Potassium, mmol/l	0.323820121939843	0.000671979273313096	0.00208880304234673	0.00454642455489219
Red blood cell distribution width (RDW-CV), %	APOC3	0.323672662862586	0.00148169459221362	0.00429524949203498	0.010962759569921
APOC3	Red blood cell distribution width (RDW-CV), %	0.323672662862586	0.00148169459221362	0.010962759569921	0.00429524949203498
LRG1	ORM1	0.323616527286252	0.00060289014468715	0.0015872005849927	0.0119650505637911
ORM1	LRG1	0.323616527286252	0.00060289014468715	0.0119650505637911	0.0015872005849927
Aspartate aminotransferase (AST), U/l	GSN	-0.323586087423114	0.00337235105235834	0.0414317415004025	0.00756579627398654
GSN	Aspartate aminotransferase (AST), U/l	-0.323586087423114	0.00337235105235834	0.00756579627398654	0.0414317415004025
Interleukin-6, ng/l	CLU	-0.323510796366457	0.00784606249148268	0.0243889653349703	0.0470763749488961
CLU	Interleukin-6, ng/l	-0.323510796366457	0.00784606249148268	0.0470763749488961	0.0243889653349703
IGLLs	HPX	-0.323508329012916	0.00033669768793122	0.00723900029052123	0.00133643082286546
HPX	IGLLs	-0.323508329012916	0.00033669768793122	0.00133643082286546	0.00723900029052123
Ferritin, ug/l	PPBP	-0.323475085009026	0.0057666269604567	0.0232467149343411	0.0206637466083032
PPBP	Ferritin, ug/l	-0.323475085009026	0.0057666269604567	0.0206637466083032	0.0232467149343411
SERPINA1	HP	0.323463246399026	0.000386503487603977	0.00104966210317712	0.00433556086094896
HP	SERPINA1	0.323463246399026	0.000386503487603977	0.00433556086094896	0.00104966210317712
Estimated glomerular filtration rate (CKD-EPI), ml/min	SERPINA3	-0.323441313934394	0.000936378727740538	0.00402642852928431	0.00259769582534472
SERPINA3	Estimated glomerular filtration rate (CKD-EPI), ml/min	-0.323441313934394	0.000936378727740538	0.00259769582534472	0.00402642852928431
SERPINA7	HP	-0.323409147262358	0.000714859779471985	0.046108455775943	0.00658692225370615
HP	SERPINA7	-0.323409147262358	0.000714859779471985	0.00658692225370615	0.046108455775943
Lymphocytes, % of leukocytes	FGA	-0.323388951419999	0.00073200647758496	0.00209841856907688	0.00393453481701916
FGA	Lymphocytes, % of leukocytes	-0.323388951419999	0.00073200647758496	0.00393453481701916	0.00209841856907688
MST1	ITIH1	-0.323362262038074	0.00152397316811714	0.0231285339631895	0.00462570679263791
ITIH1	MST1	-0.323362262038074	0.00152397316811714	0.00462570679263791	0.0231285339631895
Hematocrit l/l	APOA4	-0.323336933853634	0.000680971842071677	0.00237419912506071	0.00786929901862187
APOA4	Hematocrit l/l	-0.323336933853634	0.000680971842071677	0.00786929901862187	0.00237419912506071
Albumin (clinical), g/l	CRP	-0.323294687495397	0.00443407125727593	0.0394479442888686	0.0103999125852472
CRP	Albumin (clinical), g/l	-0.323294687495397	0.00443407125727593	0.0103999125852472	0.0394479442888686
Potassium, mmol/l	ITIH1	-0.323291018872126	0.000858006460610737	0.00527061111518024	0.00280209704857684
ITIH1	Potassium, mmol/l	-0.323291018872126	0.000858006460610737	0.00280209704857684	0.00527061111518024
HPR	HBD	0.323284799068142	0.000923944229013944	0.00458418482856919	0.0152142404726896
HBD	HPR	0.323284799068142	0.000923944229013944	0.0152142404726896	0.00458418482856919
APOD	KLKB1	0.32321980028402	0.000638259413008872	0.00257298325869201	0.00208444213362391
KLKB1	APOD	0.32321980028402	0.000638259413008872	0.00208444213362391	0.00257298325869201
CRP (clinical), mg/l	aPTT, s	0.323193543010589	0.00108308727047215	0.00282259106850317	0.00631386936848783
aPTT, s	CRP (clinical), mg/l	0.323193543010589	0.00108308727047215	0.00631386936848783	0.00282259106850317
Immature granulocytes, % of leukocytes	SAA1;SAA2	0.323138311942744	0.00179102239638506	0.00537306718915517	0.00539733002896627
SAA1;SAA2	Immature granulocytes, % of leukocytes	0.323138311942744	0.00179102239638506	0.00539733002896627	0.00537306718915517
CRP (clinical), mg/l	F12	-0.323113787040188	0.000644257936823907	0.00171359327526359	0.007555388531844
F12	CRP (clinical), mg/l	-0.323113787040188	0.000644257936823907	0.007555388531844	0.00171359327526359
Monocytes, % of leukocytes	GPLD1	0.323110350313666	0.000991859156057042	0.00775453522008233	0.00522244208699422
GPLD1	Monocytes, % of leukocytes	0.323110350313666	0.000991859156057042	0.00522244208699422	0.00775453522008233
Lymphocytes, % of leukocytes	CPN1	-0.323098361068131	0.000494891275975486	0.00150214057884324	0.00250727653706025
CPN1	Lymphocytes, % of leukocytes	-0.323098361068131	0.000494891275975486	0.00250727653706025	0.00150214057884324
aPTT, s	CST3	0.32303320788831	0.0018808710238325	0.00898638378053305	0.00533257938625038
CST3	aPTT, s	0.32303320788831	0.0018808710238325	0.00533257938625038	0.00898638378053305
Potassium, mmol/l	LCAT	-0.322934734120251	0.000909072634366936	0.00545443580620162	0.00312720986222226
LCAT	Potassium, mmol/l	-0.322934734120251	0.000909072634366936	0.00312720986222226	0.00545443580620162
aPTT, s	SERPIND1	-0.322894650292455	0.00112572864709473	0.00631386936848783	0.00427114692574177
SERPIND1	aPTT, s	-0.322894650292455	0.00112572864709473	0.00427114692574177	0.00631386936848783
Bilirubin (total), mg/dl	S100A8	0.322889991943353	0.004029467894854	0.0148514673838905	0.0155164584607811
S100A8	Bilirubin (total), mg/dl	0.322889991943353	0.004029467894854	0.0155164584607811	0.0148514673838905
ITIH4	LPA	-0.322889444907794	0.00101525887915133	0.00249463610305757	0.017462452721403
LPA	ITIH4	-0.322889444907794	0.00101525887915133	0.017462452721403	0.00249463610305757
HGFAC	FGA	-0.32286817659952	0.00669369241036933	0.0458007321752522	0.0265688098750044
FGA	HGFAC	-0.32286817659952	0.00669369241036933	0.0265688098750044	0.0458007321752522
Gamma-glutamyl transferase, U/l	PPBP	-0.322838141157547	0.00150839006055518	0.0082800986302816	0.00659601077327517
PPBP	Gamma-glutamyl transferase, U/l	-0.322838141157547	0.00150839006055518	0.00659601077327517	0.0082800986302816
SERPINA4	ATRN	0.322834795697696	0.000500517713877555	0.00269028271209186	0.0129133570180409
ATRN	SERPINA4	0.322834795697696	0.000500517713877555	0.0129133570180409	0.00269028271209186
PGLYRP2	SHBG	0.322831560179471	0.00135797234247844	0.00289551127569783	0.0275302618867915
SHBG	PGLYRP2	0.322831560179471	0.00135797234247844	0.0275302618867915	0.00289551127569783
IGLVs	C4A;C4B	-0.322777990667899	0.000714859779471985	0.00558890373041734	0.0115271139439858
C4A;C4B	IGLVs	-0.322777990667899	0.000714859779471985	0.0115271139439858	0.00558890373041734
Monocytes, % of leukocytes	APOC1	0.322767434102771	0.000540665831619817	0.00481006153647975	0.00290607884495652
APOC1	Monocytes, % of leukocytes	0.322767434102771	0.000540665831619817	0.00290607884495652	0.00481006153647975
CD44	PLG	-0.322655794991264	0.00221059725276119	0.0135793831241044	0.00721941887610615
PLG	CD44	-0.322655794991264	0.00221059725276119	0.00721941887610615	0.0135793831241044
Mean corpuscular hemoglobin concentration (MCHC), g/dl	ITIH3	-0.322535858726549	0.00163125244964072	0.00765205694558738	0.00462486958249787
ITIH3	Mean corpuscular hemoglobin concentration (MCHC), g/dl	-0.322535858726549	0.00163125244964072	0.00462486958249787	0.00765205694558738
MST1	APOA2	-0.322522396416573	0.00139443700460871	0.0224852966993154	0.00304885378973769
APOA2	MST1	-0.322522396416573	0.00139443700460871	0.00304885378973769	0.0224852966993154
Potassium, mmol/l	AMBP	0.322504147643213	0.00145741642871536	0.00767374364507273	0.0096413702207324
AMBP	Potassium, mmol/l	0.322504147643213	0.00145741642871536	0.0096413702207324	0.00767374364507273
ITIH1	IGLVs	-0.322489461939003	0.000785128682575332	0.00261861486343044	0.00562675555845655
IGLVs	ITIH1	-0.322489461939003	0.000785128682575332	0.00562675555845655	0.00261861486343044
SAA1;SAA2	F13A1	-0.322481071636575	0.00109166988098961	0.00356520037082683	0.00971209756190758
F13A1	SAA1;SAA2	-0.322481071636575	0.00109166988098961	0.00971209756190758	0.00356520037082683
Estimated glomerular filtration rate (CKD-EPI), ml/min	TF	0.322433924532058	0.000759189163676644	0.00364835384769878	0.00275874372152922
TF	Estimated glomerular filtration rate (CKD-EPI), ml/min	0.322433924532058	0.000759189163676644	0.00275874372152922	0.00364835384769878
ITIH4	HGFAC	-0.322408934349233	0.00476667129908403	0.0100803376652761	0.038431287348865
HGFAC	ITIH4	-0.322408934349233	0.00476667129908403	0.038431287348865	0.0100803376652761
HHb (deoxyhemoglobin), % of Hb	CFHR2	-0.322357513714651	0.00462379946934868	0.0265097836242658	0.0202193264930841
CFHR2	HHb (deoxyhemoglobin), % of Hb	-0.322357513714651	0.00462379946934868	0.0202193264930841	0.0265097836242658
SERPINA10	CFB	0.322345197574555	0.000488218839613131	0.00242231655038823	0.00419868202067293
CFB	SERPINA10	0.322345197574555	0.000488218839613131	0.00419868202067293	0.00242231655038823
PON1	LYZ	-0.322331942240248	0.0011905871583591	0.00520629638740083	0.00365680341496011
LYZ	PON1	-0.322331942240248	0.0011905871583591	0.00365680341496011	0.00520629638740083
Hematocrit l/l	C1QA	-0.322319354849669	0.0013983162120251	0.00456665294560095	0.00819921778869261
C1QA	Hematocrit l/l	-0.322319354849669	0.0013983162120251	0.00819921778869261	0.00456665294560095
IGLLs	SERPINC1	-0.322246015823998	0.000894316930020709	0.017748751380411	0.00344378758127377
SERPINC1	IGLLs	-0.322246015823998	0.000894316930020709	0.00344378758127377	0.017748751380411
Immature granulocytes, % of leukocytes	HBB	-0.322221852533722	0.00351141121698273	0.00984721841284288	0.0158937560347639
HBB	Immature granulocytes, % of leukocytes	-0.322221852533722	0.00351141121698273	0.0158937560347639	0.00984721841284288
Bilirubin (total), mg/dl	APOD	-0.322189988784173	0.000619822308945047	0.00347639468930048	0.00253831993187019
APOD	Bilirubin (total), mg/dl	-0.322189988784173	0.000619822308945047	0.00253831993187019	0.00347639468930048
Mean corpuscular hemoglobin concentration (MCHC), g/dl	ACTB;ACTG1	-0.322174022210381	0.00140256196541038	0.00670685142254662	0.00695886513607459
ACTB;ACTG1	Mean corpuscular hemoglobin concentration (MCHC), g/dl	-0.322174022210381	0.00140256196541038	0.00695886513607459	0.00670685142254662
Erythrocytes per pl	LUM	-0.322135340405816	0.000765317823320661	0.0023506190287706	0.0109695554675961
LUM	Erythrocytes per pl	-0.322135340405816	0.000765317823320661	0.0109695554675961	0.0023506190287706
SELL	PON1	0.322131624927199	0.00106926343338123	0.00810107020201702	0.00483982396162031
PON1	SELL	0.322131624927199	0.00106926343338123	0.00483982396162031	0.00810107020201702
CD169/Siglec-1 antigens per monocyte	INR	-0.322069363633052	0.0120459214473911	0.0486311208572474	0.0330622099300734
INR	CD169/Siglec-1 antigens per monocyte	-0.322069363633052	0.0120459214473911	0.0330622099300734	0.0486311208572474
Lactate dehydrogenase (LDH), U/l	ITIH1	-0.322028860243614	0.00112566446053083	0.00854180678873393	0.00354172476606041
ITIH1	Lactate dehydrogenase (LDH), U/l	-0.322028860243614	0.00112566446053083	0.00354172476606041	0.00854180678873393
TF	HP	-0.322002569708992	0.00113527230179901	0.00395811153870465	0.0091531329332545
HP	TF	-0.322002569708992	0.00113527230179901	0.0091531329332545	0.00395811153870465
Neutrophil-to-lymphocyte ratio	PF4	-0.321999259533506	0.00698888338778695	0.0152807789326189	0.0300521985674839
PF4	Neutrophil-to-lymphocyte ratio	-0.321999259533506	0.00698888338778695	0.0300521985674839	0.0152807789326189
CNDP1	C1S	-0.321984838921511	0.00160365990587102	0.0118212644489921	0.00422188016035432
C1S	CNDP1	-0.321984838921511	0.00160365990587102	0.00422188016035432	0.0118212644489921
CFP	AGT	-0.321967353035314	0.000789524395714019	0.00352589183804665	0.00332874232411737
AGT	CFP	-0.321967353035314	0.000789524395714019	0.00332874232411737	0.00352589183804665
ORM1;ORM2	SERPINF2	0.3218763383901	0.000928006091996666	0.0072553203556103	0.047885114347028
SERPINF2	ORM1;ORM2	0.3218763383901	0.000928006091996666	0.047885114347028	0.0072553203556103
FETUB	FGA	-0.321871676710386	0.00130772301754048	0.0258544301927698	0.00624800997269342
FGA	FETUB	-0.321871676710386	0.00130772301754048	0.00624800997269342	0.0258544301927698
Lymphocytes per nl	C1RL	-0.321747747900611	0.00088657768644567	0.00953071012929095	0.00486674559793581
C1RL	Lymphocytes per nl	-0.321747747900611	0.00088657768644567	0.00486674559793581	0.00953071012929095
CPN1	C1R	0.32174109054843	0.00122070361898748	0.00516297596227493	0.00414396754866804
C1R	CPN1	0.32174109054843	0.00122070361898748	0.00414396754866804	0.00516297596227493
C1R	F9	0.321723057502874	0.000742235187267294	0.00273566683307088	0.0036131448738672
F9	C1R	0.321723057502874	0.000742235187267294	0.0036131448738672	0.00273566683307088
Neutrophils per nl	APOD	-0.32158914518482	0.00204455559122777	0.00703327123382354	0.00579665211578863
APOD	Neutrophils per nl	-0.32158914518482	0.00204455559122777	0.00579665211578863	0.00703327123382354
FGG	APOM	-0.321509042105057	0.000860223434832483	0.00472207757844214	0.00219740243749288
APOM	FGG	-0.321509042105057	0.000860223434832483	0.00219740243749288	0.00472207757844214
Red blood cell distribution width (RDW-CV), %	F9	0.321481084583315	0.00145549877619775	0.00426725777567066	0.00596061403585743
F9	Red blood cell distribution width (RDW-CV), %	0.321481084583315	0.00145549877619775	0.00596061403585743	0.00426725777567066
CLEC3B	CFD	-0.321455243785341	0.00124990790045671	0.00341380189665203	0.00686119655995383
CFD	CLEC3B	-0.321455243785341	0.00124990790045671	0.00686119655995383	0.00341380189665203
Bilirubin (total), mg/dl	C1S	0.321318149191881	0.00156387862232584	0.0071168174734139	0.00419434163555484
C1S	Bilirubin (total), mg/dl	0.321318149191881	0.00156387862232584	0.00419434163555484	0.0071168174734139
PIGR	C4A	-0.321308915031363	0.000683558935545888	0.00189632478893375	0.0146965171142366
C4A	PIGR	-0.321308915031363	0.000683558935545888	0.0146965171142366	0.00189632478893375
APOD	ACTB;ACTG1	-0.321308130813081	0.000426510825023069	0.00189723780786124	0.00268389738673053
ACTB;ACTG1	APOD	-0.321308130813081	0.000426510825023069	0.00268389738673053	0.00189723780786124
SAA4	PIGR	-0.321283724210898	0.000929244535011821	0.0266383433370055	0.00242166757609141
PIGR	SAA4	-0.321283724210898	0.000929244535011821	0.00242166757609141	0.0266383433370055
ACTA2;ACTB;ACTG1;ACTG2	VWF	0.321281926700773	0.000985474057953252	0.00385230768108999	0.010148667549449
VWF	ACTA2;ACTB;ACTG1;ACTG2	0.321281926700773	0.000985474057953252	0.010148667549449	0.00385230768108999
C9	HBA1	-0.321263214841196	0.000591511712889871	0.00354907027733922	0.00311449024337932
HBA1	C9	-0.321263214841196	0.000591511712889871	0.00311449024337932	0.00354907027733922
CNDP1	CRP	-0.321244477172312	0.00117684236184647	0.0097943654631093	0.0032647884877031
CRP	CNDP1	-0.321244477172312	0.00117684236184647	0.0032647884877031	0.0097943654631093
C1QC	APOH	0.321209115704529	0.000443129270493612	0.00368797908991458	0.0024324968465394
APOH	C1QC	0.321209115704529	0.000443129270493612	0.0024324968465394	0.00368797908991458
Albumin (clinical), g/l	SERPINA1	-0.321189274587304	0.00622452846230994	0.0491619729788219	0.0124490569246199
SERPINA1	Albumin (clinical), g/l	-0.321189274587304	0.00622452846230994	0.0124490569246199	0.0491619729788219
Neutrophil-to-lymphocyte ratio	Creatinine, mg/dl	0.321132129792992	0.00151469296798329	0.00420205145956655	0.00592107251120741
Creatinine, mg/dl	Neutrophil-to-lymphocyte ratio	0.321132129792992	0.00151469296798329	0.00592107251120741	0.00420205145956655
IGHVs	APOD	-0.321118950476749	0.000675550948139869	0.0116194763080058	0.00260137529283711
APOD	IGHVs	-0.321118950476749	0.000675550948139869	0.00260137529283711	0.0116194763080058
Neutrophils, % of leukocytes	FGB	0.321108747377097	0.00129658904144324	0.00491941136312288	0.00682693821821135
FGB	Neutrophils, % of leukocytes	0.321108747377097	0.00129658904144324	0.00682693821821135	0.00491941136312288
IGFALS	FGB	-0.321092109210921	0.000842414541183401	0.00314989784964228	0.00473220894038805
FGB	IGFALS	-0.321092109210921	0.000842414541183401	0.00473220894038805	0.00314989784964228
LUM	IGKVs	0.321082884385637	0.000517289724387604	0.00785063228776481	0.0102662114532309
IGKVs	LUM	0.321082884385637	0.000517289724387604	0.0102662114532309	0.00785063228776481
SERPINF1	SAA1	0.321067083154898	0.00132526590534391	0.00375734729207395	0.00518058490270802
SAA1	SERPINF1	0.321067083154898	0.00132526590534391	0.00518058490270802	0.00375734729207395
LGALS3BP	CRP	0.32104375660922	0.000633703466961774	0.0096173820280081	0.00190111040088532
CRP	LGALS3BP	0.32104375660922	0.000633703466961774	0.00190111040088532	0.0096173820280081
N-terminal pro b-type Natriuretic Peptide (NT-proBNP), ng/l	SERPINC1	-0.320955612105781	0.000980094657002108	0.0031608052688318	0.00361234887866491
SERPINC1	N-terminal pro b-type Natriuretic Peptide (NT-proBNP), ng/l	-0.320955612105781	0.000980094657002108	0.00361234887866491	0.0031608052688318
Troponin T HS, ng/l	FGG	0.320955277290404	0.00810661547430851	0.0251988770165252	0.0321770275749476
FGG	Troponin T HS, ng/l	0.320955277290404	0.00810661547430851	0.0321770275749476	0.0251988770165252
Hemoglobin, g/dl	ALB	0.32093844957171	0.000583906443688712	0.00193138285220112	0.0044308194844614
ALB	Hemoglobin, g/dl	0.32093844957171	0.000583906443688712	0.0044308194844614	0.00193138285220112
PPBP	AHSG	0.320936093609361	0.0019730227239271	0.00848399771288655	0.00420694101465449
AHSG	PPBP	0.320936093609361	0.0019730227239271	0.00420694101465449	0.00848399771288655
GSN	AGT	-0.320929603498411	0.000401950876722022	0.0011652059122953	0.00192043196656077
AGT	GSN	-0.320929603498411	0.000401950876722022	0.00192043196656077	0.0011652059122953
Urea, mg/dl	APOA4	0.320921232269807	0.00181116928777511	0.00819792414466629	0.0166437171085292
APOA4	Urea, mg/dl	0.320921232269807	0.00181116928777511	0.0166437171085292	0.00819792414466629
Hemoglobin, g/dl	JCHAIN	-0.32090688555138	0.00056200682535615	0.00188308780444009	0.00381573055110228
JCHAIN	Hemoglobin, g/dl	-0.32090688555138	0.00056200682535615	0.00381573055110228	0.00188308780444009
CFHR1	CST3	0.320902587839259	0.00218641155351942	0.0194515234761383	0.0060655288258926
CST3	CFHR1	0.320902587839259	0.00218641155351942	0.0060655288258926	0.0194515234761383
Hematocrit l/l	LCAT	0.320890262045975	0.00116528669854937	0.00385440984904791	0.00390446711981477
LCAT	Hematocrit l/l	0.320890262045975	0.00116528669854937	0.00390446711981477	0.00385440984904791
Bilirubin (total), mg/dl	APOB	0.320879847320346	0.000782082148885143	0.004117901926783	0.0201777194412367
APOB	Bilirubin (total), mg/dl	0.320879847320346	0.000782082148885143	0.0201777194412367	0.004117901926783
CFHR2	APOA2	-0.320866487838965	0.00081499058277864	0.00778768779099589	0.00191152336688081
APOA2	CFHR2	-0.320866487838965	0.00081499058277864	0.00191152336688081	0.00778768779099589
F9	B2M	0.320849870191877	0.00209411489333983	0.00794531827178934	0.00613956411910994
B2M	F9	0.320849870191877	0.00209411489333983	0.00613956411910994	0.00794531827178934
HBB;HBD	LYZ	-0.32084288485276	0.000667373027659414	0.00387722905445103	0.00217952203969783
LYZ	HBB;HBD	-0.32084288485276	0.000667373027659414	0.00217952203969783	0.00387722905445103
APOL1	AFM	0.320776322611185	0.000945288117558138	0.00241469637950495	0.00420490231603447
AFM	APOL1	0.320776322611185	0.000945288117558138	0.00420490231603447	0.00241469637950495
CFHR1	LYZ	0.320773482776428	0.00163773217258572	0.0176056208552964	0.00485672299456454
LYZ	CFHR1	0.320773482776428	0.00163773217258572	0.00485672299456454	0.0176056208552964
Lymphocytes, % of leukocytes	FCGBP	-0.320746353419506	0.00048942636315408	0.00150214057884324	0.00664589482598698
FCGBP	Lymphocytes, % of leukocytes	-0.320746353419506	0.00048942636315408	0.00664589482598698	0.00150214057884324
Immature granulocytes, % of leukocytes	Creatinine, mg/dl	0.320681131626478	0.000779028339591384	0.00275327824129558	0.00340659850194198
Creatinine, mg/dl	Immature granulocytes, % of leukocytes	0.320681131626478	0.000779028339591384	0.00340659850194198	0.00275327824129558
Lactate dehydrogenase (LDH), U/l	SAA1	0.320669522685473	0.000939823988911549	0.00764644805053295	0.0038488030022092
SAA1	Lactate dehydrogenase (LDH), U/l	0.320669522685473	0.000939823988911549	0.0038488030022092	0.00764644805053295
IGLVs	C1RL	0.320668124337849	0.000614472015457206	0.0051139929028374	0.00386667756068193
C1RL	IGLVs	0.320668124337849	0.000614472015457206	0.00386667756068193	0.0051139929028374
C8A	SERPINA1	0.320632058246737	0.00103625815373336	0.0116241132027481	0.00252221324210573
SERPINA1	C8A	0.320632058246737	0.00103625815373336	0.00252221324210573	0.0116241132027481
SERPINA4	PLG	0.320557889622453	0.000985474057953252	0.00498533935199881	0.00379481055152148
PLG	SERPINA4	0.320557889622453	0.000985474057953252	0.00379481055152148	0.00498533935199881
Estimated glomerular filtration rate (CKD-EPI), ml/min	C1RL	-0.320553156244211	0.000804143012493331	0.00377216176769599	0.00456183102612448
C1RL	Estimated glomerular filtration rate (CKD-EPI), ml/min	-0.320553156244211	0.000804143012493331	0.00456183102612448	0.00377216176769599
Potassium, mmol/l	ACTB;ACTG1	0.320540326995107	0.00104833898538828	0.00601047684955946	0.005634822046462
ACTB;ACTG1	Potassium, mmol/l	0.320540326995107	0.00104833898538828	0.005634822046462	0.00601047684955946
Immature granulocytes per nl	F10	0.320491652046442	0.00238350671426348	0.00675280386598136	0.0227757308251844
F10	Immature granulocytes per nl	0.320491652046442	0.00238350671426348	0.0227757308251844	0.00675280386598136
Ferritin, ug/l	SERPING1	0.320484564523835	0.00189412453287916	0.00977368258965645	0.0271491183046013
SERPING1	Ferritin, ug/l	0.320484564523835	0.00189412453287916	0.0271491183046013	0.00977368258965645
GC	ACTB;ACTG1	-0.320480048004801	0.00095748012777538	0.0247029872966048	0.00525595474395847
ACTB;ACTG1	GC	-0.320480048004801	0.00095748012777538	0.00525595474395847	0.0247029872966048
APOD	LYZ	-0.320421638354984	0.000592669597964047	0.00246627026249555	0.00196036867018877
LYZ	APOD	-0.320421638354984	0.000592669597964047	0.00196036867018877	0.00246627026249555
HBA1	CRP	-0.320341024928181	0.0010934221803155	0.00493311364718621	0.00310003211561976
CRP	HBA1	-0.320341024928181	0.0010934221803155	0.00310003211561976	0.00493311364718621
AFM	ACTBL2	-0.320337633381112	0.00161050541627758	0.0068116458590101	0.00769463698888178
ACTBL2	AFM	-0.320337633381112	0.00161050541627758	0.00769463698888178	0.0068116458590101
Immature granulocytes, % of leukocytes	Estimated glomerular filtration rate (CKD-EPI), ml/min	-0.320305911440259	0.000922207410625205	0.00313065147291188	0.00402642852928431
Estimated glomerular filtration rate (CKD-EPI), ml/min	Immature granulocytes, % of leukocytes	-0.320305911440259	0.000922207410625205	0.00402642852928431	0.00313065147291188
CFHR2	CST3	0.320301282212762	0.000711341741123083	0.00734104676839022	0.00229407711512194
CST3	CFHR2	0.320301282212762	0.000711341741123083	0.00229407711512194	0.00734104676839022
APOD	A2M	0.320163199062282	0.00081499058277864	0.00292038292162346	0.0140178380237926
A2M	APOD	0.320163199062282	0.00081499058277864	0.0140178380237926	0.00292038292162346
aPTT, s	CRP	0.320161524700941	0.0010745197291142	0.00631386936848783	0.00308028989012737
CRP	aPTT, s	0.320161524700941	0.0010745197291142	0.00308028989012737	0.00631386936848783
N-terminal pro b-type Natriuretic Peptide (NT-proBNP), ng/l	C3	-0.320113090194544	0.000960110753288317	0.0031355515740302	0.0242242781539418
C3	N-terminal pro b-type Natriuretic Peptide (NT-proBNP), ng/l	-0.320113090194544	0.000960110753288317	0.0242242781539418	0.0031355515740302
HHb (deoxyhemoglobin), % of Hb	APOC3	-0.320111266183313	0.00360495760829798	0.0238481811010482	0.0212926479326935
APOC3	HHb (deoxyhemoglobin), % of Hb	-0.320111266183313	0.00360495760829798	0.0212926479326935	0.0238481811010482
C1RL	LYZ	0.320078763298654	0.00169623281762328	0.00781478690976442	0.00486253407718675
LYZ	C1RL	0.320078763298654	0.00169623281762328	0.00486253407718675	0.00781478690976442
F12	AHSG	0.320064017311724	0.00060289014468715	0.007555388531844	0.00144023756786375
AHSG	F12	0.320064017311724	0.00060289014468715	0.00144023756786375	0.007555388531844
SAA1	HRG	-0.320039297679925	0.000683558935545888	0.00298912212492948	0.00440895513427098
HRG	SAA1	-0.320039297679925	0.000683558935545888	0.00440895513427098	0.00298912212492948
PON1	F13A1	0.320014936519791	0.000788586122863909	0.00383877773016771	0.00847730082078702
F13A1	PON1	0.320014936519791	0.000788586122863909	0.00847730082078702	0.00383877773016771
TGFBI	IGHGs	0.319938157081014	0.0011669093120884	0.0158454001325688	0.0231586617322159
IGHGs	TGFBI	0.319938157081014	0.0011669093120884	0.0231586617322159	0.0158454001325688
SERPINA3	SERPINF2	0.319937785992832	0.000558564534620108	0.00163760965831804	0.036027412482997
SERPINF2	SERPINA3	0.319937785992832	0.000558564534620108	0.036027412482997	0.00163760965831804
PGLYRP2	F10	-0.319919752947276	0.00138463498438306	0.00291219560477366	0.0170112298081348
F10	PGLYRP2	-0.319919752947276	0.00138463498438306	0.0170112298081348	0.00291219560477366
N-terminal pro b-type Natriuretic Peptide (NT-proBNP), ng/l	CFP	-0.319905322338352	0.00214107898352231	0.0063494066407903	0.00812350555512876
CFP	N-terminal pro b-type Natriuretic Peptide (NT-proBNP), ng/l	-0.319905322338352	0.00214107898352231	0.00812350555512876	0.0063494066407903
CLEC3B	CFH;CFHR1	-0.319833852544133	0.000985474057953252	0.00282502563279932	0.0314097667711998
CFH;CFHR1	CLEC3B	-0.319833852544133	0.000985474057953252	0.0314097667711998	0.00282502563279932
APOC3	FGB	-0.319802538151162	0.000830313562580263	0.00816311156105505	0.00473220894038805
FGB	APOC3	-0.319802538151162	0.000830313562580263	0.00473220894038805	0.00816311156105505
INR	ITIH2	-0.319789011058067	0.000706699036473501	0.00357506571392477	0.00280505156015636
ITIH2	INR	-0.319789011058067	0.000706699036473501	0.00280505156015636	0.00357506571392477
Hematocrit l/l	C1QC	-0.319788636190066	0.000952728419831712	0.00323426226732345	0.00599521786138004
C1QC	Hematocrit l/l	-0.319788636190066	0.000952728419831712	0.00599521786138004	0.00323426226732345
APOC3	CST3	0.319787389475275	0.000974417636217412	0.00866895690152043	0.00295764411934226
CST3	APOC3	0.319787389475275	0.000974417636217412	0.00295764411934226	0.00866895690152043
A1BG	HPX	0.319739422491716	0.000488218839613131	0.0125960460620188	0.00185235971500276
HPX	A1BG	0.319739422491716	0.000488218839613131	0.00185235971500276	0.0125960460620188
CPB2	CST3	0.319737007834345	0.000883834754110395	0.00670674607530829	0.00278084593366441
CST3	CPB2	0.319737007834345	0.000883834754110395	0.00278084593366441	0.00670674607530829
CPB2	AGT	0.319694339877826	0.000527333193284491	0.0044962526959105	0.00238687655907717
AGT	CPB2	0.319694339877826	0.000527333193284491	0.00238687655907717	0.0044962526959105
SAA1;SAA2	HBB	-0.319662370078215	0.000740074134082663	0.00261560447388119	0.00445341112360376
HBB	SAA1;SAA2	-0.319662370078215	0.000740074134082663	0.00445341112360376	0.00261560447388119
CPB2	AHSG	-0.31958614160449	0.000701526656698849	0.00548466295237282	0.00164539888571185
AHSG	CPB2	-0.31958614160449	0.000701526656698849	0.00164539888571185	0.00548466295237282
Urea, mg/dl	CD44	0.319562252482045	0.00667047930138081	0.0223504371396915	0.0296721320647629
CD44	Urea, mg/dl	0.319562252482045	0.00667047930138081	0.0296721320647629	0.0223504371396915
CLEC3B	SERPINC1	0.319528994826946	0.00102336958402267	0.00290142145799834	0.0037187232771528
SERPINC1	CLEC3B	0.319528994826946	0.00102336958402267	0.0037187232771528	0.00290142145799834
aPTT, s	SAA1	0.319402952597142	0.00141440587203386	0.00729833429969469	0.00536642227918727
SAA1	aPTT, s	0.319402952597142	0.00141440587203386	0.00536642227918727	0.00729833429969469
N-terminal pro b-type Natriuretic Peptide (NT-proBNP), ng/l	ITIH1	-0.319389312982205	0.000960110753288317	0.0031355515740302	0.00309635717935482
ITIH1	N-terminal pro b-type Natriuretic Peptide (NT-proBNP), ng/l	-0.319389312982205	0.000960110753288317	0.00309635717935482	0.0031355515740302
INR	ACTBL2	0.319341222911676	0.00279641241234747	0.0102973987756535	0.0116366839094459
ACTBL2	INR	0.319341222911676	0.00279641241234747	0.0116366839094459	0.0102973987756535
Lymphocytes, % of leukocytes	Creatinine, mg/dl	-0.319322126282635	0.000744748900736993	0.00211148589439719	0.00331284855845076
Creatinine, mg/dl	Lymphocytes, % of leukocytes	-0.319322126282635	0.000744748900736993	0.00331284855845076	0.00211148589439719
Lymphocytes per nl	MST1	-0.319215041653254	0.00191325924948919	0.0185155250468276	0.0255677286036985
MST1	Lymphocytes per nl	-0.319215041653254	0.00191325924948919	0.0255677286036985	0.0185155250468276
FCGBP	C1RL	0.319176503091448	0.000586023497900112	0.00693921447852386	0.00377985156145572
C1RL	FCGBP	0.319176503091448	0.000586023497900112	0.00377985156145572	0.00693921447852386
Monocytes per nl	HRG	0.319154774774232	0.000723140038921024	0.0200370107291801	0.00455049097662498
HRG	Monocytes per nl	0.319154774774232	0.000723140038921024	0.00455049097662498	0.0200370107291801
F13A1	AHSG	0.319147300443703	0.000772487018708111	0.00847730082078702	0.00179551036780804
AHSG	F13A1	0.319147300443703	0.000772487018708111	0.00179551036780804	0.00847730082078702
Potassium, mmol/l	HBA1	-0.319121505808577	0.0021854668415243	0.0108432777906398	0.00841567828527266
HBA1	Potassium, mmol/l	-0.319121505808577	0.0021854668415243	0.00841567828527266	0.0108432777906398
Neutrophils per nl	ALB	-0.319109198122914	0.000741081593702491	0.00335436931886391	0.00516754192365521
ALB	Neutrophils per nl	-0.319109198122914	0.000741081593702491	0.00516754192365521	0.00335436931886391
Urea, mg/dl	HBA1	-0.319065162744038	0.00340997305291473	0.0133298946613939	0.0118888249682703
HBA1	Urea, mg/dl	-0.319065162744038	0.00340997305291473	0.0118888249682703	0.0133298946613939
IGLVs	IGHM	0.319027117192255	0.000701526656698849	0.00558890373041734	0.0300382243366984
IGHM	IGLVs	0.319027117192255	0.000701526656698849	0.0300382243366984	0.00558890373041734
N-terminal pro b-type Natriuretic Peptide (NT-proBNP), ng/l	CFHR2	0.318965224771851	0.000631718390960535	0.00220247763334889	0.0070862323855573
CFHR2	N-terminal pro b-type Natriuretic Peptide (NT-proBNP), ng/l	0.318965224771851	0.000631718390960535	0.0070862323855573	0.00220247763334889
Lactate dehydrogenase (LDH), U/l	LRG1	0.318945363999085	0.000777110252327692	0.00668314817001815	0.0019465480106849
LRG1	Lactate dehydrogenase (LDH), U/l	0.318945363999085	0.000777110252327692	0.0019465480106849	0.00668314817001815
JCHAIN	FCGBP	0.318909752588909	0.000967017462326575	0.00623726263200641	0.0103954377200107
FCGBP	JCHAIN	0.318909752588909	0.000967017462326575	0.0103954377200107	0.00623726263200641
Urea, mg/dl	SERPINA10	0.318894881136169	0.00283709403242972	0.0116185755613789	0.00989149000495769
SERPINA10	Urea, mg/dl	0.318894881136169	0.00283709403242972	0.00989149000495769	0.0116185755613789
APOM	FGB	-0.318854209526049	0.000843727175418024	0.00219740243749288	0.00473220894038805
FGB	APOM	-0.318854209526049	0.000843727175418024	0.00473220894038805	0.00219740243749288
LCAT	F9	-0.31882401135595	0.000896346492729326	0.00312720986222226	0.00398719646765804
F9	LCAT	-0.31882401135595	0.000896346492729326	0.00398719646765804	0.00312720986222226
SERPINA1	LPA	-0.318774905013437	0.00085792293694328	0.00214897201680938	0.017462452721403
LPA	SERPINA1	-0.318774905013437	0.00085792293694328	0.017462452721403	0.00214897201680938
VWF	C1QA	0.31863868806207	0.00102273393909176	0.010148667549449	0.00643574039721158
C1QA	VWF	0.31863868806207	0.00102273393909176	0.00643574039721158	0.010148667549449
INR	HBD	-0.318624399411475	0.00128810259078638	0.00574869249262607	0.017491077285415
HBD	INR	-0.318624399411475	0.00128810259078638	0.017491077285415	0.00574869249262607
LRG1	F13A1	-0.318598163686685	0.00107060436754158	0.00260581063043139	0.00971209756190758
F13A1	LRG1	-0.318598163686685	0.00107060436754158	0.00971209756190758	0.00260581063043139
F9	CST3	0.318568153764768	0.000974417636217412	0.00426101271430665	0.00295764411934226
CST3	F9	0.318568153764768	0.000974417636217412	0.00295764411934226	0.00426101271430665
CPN2	C1RL	0.318531208439465	0.000945288117558138	0.00594839839829267	0.0050317406225775
C1RL	CPN2	0.318531208439465	0.000945288117558138	0.0050317406225775	0.00594839839829267
HBD	AZGP1	-0.318520675596971	0.000518207333725661	0.0102844224693247	0.00267394984202441
AZGP1	HBD	-0.318520675596971	0.000518207333725661	0.00267394984202441	0.0102844224693247
Creatinine, mg/dl	ITIH3	0.318498565261827	0.000740719165282832	0.00331284855845076	0.00230247644148158
ITIH3	Creatinine, mg/dl	0.318498565261827	0.000740719165282832	0.00230247644148158	0.00331284855845076
PZP	PRG4	-0.318492435319746	0.002910983975792	0.0341379029888334	0.0423503151908272
PRG4	PZP	-0.318492435319746	0.002910983975792	0.0423503151908272	0.0341379029888334
CD14	C2	0.318468092780019	0.00105539760699411	0.0030853081191456	0.0356318064278541
C2	CD14	0.318468092780019	0.00105539760699411	0.0356318064278541	0.0030853081191456
Troponin T HS, ng/l	FGA	0.3184600879766	0.00810661547430851	0.0251988770165252	0.0316894968541151
FGA	Troponin T HS, ng/l	0.3184600879766	0.00810661547430851	0.0316894968541151	0.0251988770165252
Lymphocytes, % of leukocytes	LYZ	-0.318454796237718	0.00146381238260498	0.00373924351200084	0.00439143714781495
LYZ	Lymphocytes, % of leukocytes	-0.318454796237718	0.00146381238260498	0.00439143714781495	0.00373924351200084
Gamma-glutamyl transferase, U/l	PZP	-0.318438026387224	0.00244259010538472	0.0116610825850608	0.0331678024836451
PZP	Gamma-glutamyl transferase, U/l	-0.318438026387224	0.00244259010538472	0.0331678024836451	0.0116610825850608
GSN	C4A;C4B	0.318395960597795	0.0015967164743502	0.00407874109289457	0.0187251295628341
C4A;C4B	GSN	0.318395960597795	0.0015967164743502	0.0187251295628341	0.00407874109289457
Estimated glomerular filtration rate (CKD-EPI), ml/min	CFHR1	-0.318343751668134	0.00127497472053096	0.00530553996608044	0.0143018903433473
