## Supplementary Figures and Tables for "A time-resolved proteomic and diagnostic map characterizes COVID-19 disease progression and predicts outcome": Supplementary Table 5 - All correlations between omics measurements.tsv (part 2 of 3)

X1	X2	Spearman.R	P	FDR.X1	FDR.X2
CFHR1	Estimated glomerular filtration rate (CKD-EPI), ml/min	-0.318343751668134	0.00127497472053096	0.0143018903433473	0.00530553996608044
Sodium, mmol/l	PF4	-0.318342772619657	0.00526247289882412	0.0163580482879111	0.0246857819617568
PF4	Sodium, mmol/l	-0.318342772619657	0.00526247289882412	0.0246857819617568	0.0163580482879111
IGHM	ACTB;ACTG1	0.318319831983198	0.00145452421471297	0.0469084059244933	0.00708051410181031
ACTB;ACTG1	IGHM	0.318319831983198	0.00145452421471297	0.00708051410181031	0.0469084059244933
aPTT, s	HBB;HBD	-0.318314762996813	0.000676260881590295	0.00459145545921832	0.00387722905445103
HBB;HBD	aPTT, s	-0.318314762996813	0.000676260881590295	0.00387722905445103	0.00459145545921832
Mean corpuscular hemoglobin concentration (MCHC), g/dl	APOC1	0.318305554945832	0.000704003050656188	0.00394853884933253	0.00356142719743719
APOC1	Mean corpuscular hemoglobin concentration (MCHC), g/dl	0.318305554945832	0.000704003050656188	0.00356142719743719	0.00394853884933253
Neutrophils, % of leukocytes	MST1	0.318236082245545	0.00251970977739505	0.00855375161273584	0.0309564344079964
MST1	Neutrophils, % of leukocytes	0.318236082245545	0.00251970977739505	0.0309564344079964	0.00855375161273584
HRG	FGA	-0.318233663187792	0.000911017204988614	0.0053418736110696	0.00470084877774125
FGA	HRG	-0.318233663187792	0.000911017204988614	0.00470084877774125	0.0053418736110696
IGFALS	FGG	-0.318139813981398	0.00125840514993536	0.00427195432478056	0.00649337057366645
FGG	IGFALS	-0.318139813981398	0.00125840514993536	0.00649337057366645	0.00427195432478056
APOA2	AFM	0.318116448391678	0.000650471730382111	0.00158322364564703	0.00310780937849231
AFM	APOA2	0.318116448391678	0.000650471730382111	0.00310780937849231	0.00158322364564703
HP;HPR	CPN1	0.318089398823344	0.000894316930020709	0.0095821918372965	0.00404796084114637
CPN1	HP;HPR	0.318089398823344	0.000894316930020709	0.00404796084114637	0.0095821918372965
Neutrophils per nl	Mean corpuscular volume (MCV), fl	0.318002733587266	0.00175443881087902	0.00628673907231649	0.010696696326234
Mean corpuscular volume (MCV), fl	Neutrophils per nl	0.318002733587266	0.00175443881087902	0.010696696326234	0.00628673907231649
LRG1	ECM1	-0.317999233595564	0.000580333444938943	0.00155964613327341	0.0187157535992809
ECM1	LRG1	-0.317999233595564	0.000580333444938943	0.0187157535992809	0.00155964613327341
IGHVs	APOM	-0.317992123670135	0.00143614540036741	0.0205847507385996	0.0034307917897666
APOM	IGHVs	-0.317992123670135	0.00143614540036741	0.0034307917897666	0.0205847507385996
Immature granulocytes per nl	CPN1	0.317978258420813	0.00305996542346206	0.0083102218868759	0.0111193109753973
CPN1	Immature granulocytes per nl	0.317978258420813	0.00305996542346206	0.0111193109753973	0.0083102218868759
MASP2	HRG	-0.317971502182028	0.00536718023551211	0.0314711931991392	0.0219554152231915
HRG	MASP2	-0.317971502182028	0.00536718023551211	0.0219554152231915	0.0314711931991392
CNDP1	APOA1	0.317955485849448	0.00153746482645751	0.0116666448595894	0.00455937845087401
APOA1	CNDP1	0.317955485849448	0.00153746482645751	0.00455937845087401	0.0116666448595894
CPN2	C4BPB	0.317900051845006	0.000558564534620108	0.00399355952644673	0.0240182749886646
C4BPB	CPN2	0.317900051845006	0.000558564534620108	0.0240182749886646	0.00399355952644673
CPN1	RBP4	-0.31788201879945	0.000728428030343089	0.0033559719969378	0.0039153006630941
RBP4	CPN1	-0.31788201879945	0.000728428030343089	0.0039153006630941	0.0033559719969378
HRG	FGG	-0.317845952708338	0.000742235187267294	0.0045594447217848	0.00443458070724997
FGG	HRG	-0.317845952708338	0.000742235187267294	0.00443458070724997	0.0045594447217848
IGFALS	FETUB	0.317835532550849	0.00368983594800593	0.0101274220700588	0.0400758071164994
FETUB	IGFALS	0.317835532550849	0.00368983594800593	0.0400758071164994	0.0101274220700588
APOC3	B2M	0.31780609352153	0.00233951244618422	0.0150898552778882	0.00663290341885196
B2M	APOC3	0.31780609352153	0.00233951244618422	0.00663290341885196	0.0150898552778882
IGLCs	S100A9	0.317710005350455	0.00291649585202988	0.034996723774502	0.0470284956139818
S100A9	IGLCs	0.317710005350455	0.00291649585202988	0.0470284956139818	0.034996723774502
Glucose, mg/dl	CD14	0.317709925104746	0.00253622397534972	0.0145410174586717	0.00658689525768291
CD14	Glucose, mg/dl	0.317709925104746	0.00253622397534972	0.00658689525768291	0.0145410174586717
HBD	APOD	0.317693651718113	0.00167492762059677	0.0196423330051803	0.00523359857849082
APOD	HBD	0.317693651718113	0.00167492762059677	0.00523359857849082	0.0196423330051803
Neutrophils, % of leukocytes	CPN1	0.317670196020414	0.00102619412208837	0.00407320128459693	0.00448742514404746
CPN1	Neutrophils, % of leukocytes	0.317670196020414	0.00102619412208837	0.00448742514404746	0.00407320128459693
SERPINF1	HBB	-0.317584473547776	0.000688424937096126	0.00222017042213501	0.00445341112360376
CLU	KLKB1	0.317584473547776	0.000877900802202986	0.00707807521776157	0.00263370240660896
KLKB1	CLU	0.317584473547776	0.000877900802202986	0.00263370240660896	0.00707807521776157
HBB	SERPINF1	-0.317584473547776	0.000688424937096126	0.00445341112360376	0.00222017042213501
GPLD1	F2	0.317575457024998	0.000911017204988614	0.00500090295504388	0.00304006066950495
F2	GPLD1	0.317575457024998	0.000911017204988614	0.00304006066950495	0.00500090295504388
LGALS3BP	CPN1	0.317533129459735	0.00117711896262977	0.015184834617924	0.00506161153930799
CPN1	LGALS3BP	0.317533129459735	0.00117711896262977	0.00506161153930799	0.015184834617924
Urea, mg/dl	Potassium, mmol/l	0.317518836781867	0.00257406936510489	0.011068498269951	0.0125303753999446
Potassium, mmol/l	Urea, mg/dl	0.317518836781867	0.00257406936510489	0.0125303753999446	0.011068498269951
N-terminal pro b-type Natriuretic Peptide (NT-proBNP), ng/l	Thrombocytes per nl	-0.317480647133344	0.00108560415159267	0.00340019566021679	0.0215450670085315
Thrombocytes per nl	N-terminal pro b-type Natriuretic Peptide (NT-proBNP), ng/l	-0.317480647133344	0.00108560415159267	0.0215450670085315	0.00340019566021679
MASP2	TTR	-0.317445712182554	0.00494618035158307	0.0303836793025817	0.0190464855329617
TTR	MASP2	-0.317445712182554	0.00494618035158307	0.0190464855329617	0.0303836793025817
Creatinine, mg/dl	APOH	0.317420957182755	0.000636925700780637	0.0031333780779449	0.00316013136156547
APOH	Creatinine, mg/dl	0.317420957182755	0.000636925700780637	0.00316013136156547	0.0031333780779449
Leukocytes per nl	APOM	-0.317380624084065	0.000851901249492985	0.00457896921602479	0.00219740243749288
APOM	Leukocytes per nl	-0.317380624084065	0.000851901249492985	0.00219740243749288	0.00457896921602479
HBB	APOH	-0.317341027432771	0.000701526656698849	0.00445341112360376	0.00341497881940194
APOH	HBB	-0.317341027432771	0.000701526656698849	0.00341497881940194	0.00445341112360376
C1RL	APOD	-0.317313977864437	0.000558564534620108	0.00369511922902533	0.00236245327757357
APOD	C1RL	-0.317313977864437	0.000558564534620108	0.00236245327757357	0.00369511922902533
INR	ACTA2;ACTB;ACTG1;ACTG2	0.317300735490873	0.000542962786163902	0.00298051912404865	0.00237431184458113
ACTA2;ACTB;ACTG1;ACTG2	INR	0.317300735490873	0.000542962786163902	0.00237431184458113	0.00298051912404865
SERPINA10	SELL	-0.317297612114153	0.00216766485637338	0.00834712735737811	0.0118990964456241
SELL	SERPINA10	-0.317297612114153	0.00216766485637338	0.0118990964456241	0.00834712735737811
CPB2	APOD	-0.317259878727769	0.000675550948139869	0.0054466295193777	0.00260137529283711
APOD	CPB2	-0.317259878727769	0.000675550948139869	0.00260137529283711	0.0054466295193777
C1S	F13A1	-0.317192373588719	0.000428232796400852	0.00147312081961893	0.00552420307357099
F13A1	C1S	-0.317192373588719	0.000428232796400852	0.00552420307357099	0.00147312081961893
CD44	S100A8	0.317112180673824	0.00848740723859861	0.0331836783830148	0.0267042813116883
S100A8	CD44	0.317112180673824	0.00848740723859861	0.0267042813116883	0.0331836783830148
C4A;C4B	CP	-0.317070531749431	0.00126561089424409	0.0171856637218409	0.0105331487327412
CP	C4A;C4B	-0.317070531749431	0.00126561089424409	0.0105331487327412	0.0171856637218409
FCN3	C4BPA	0.316967843573348	0.000552644382313447	0.0285164501273739	0.0158424722929855
C4BPA	FCN3	0.316967843573348	0.000552644382313447	0.0158424722929855	0.0285164501273739
Mean platelet volume, fl	VWF	0.316939240984398	0.000863054325872171	0.00585968463355316	0.00927783400312583
VWF	Mean platelet volume, fl	0.316939240984398	0.000863054325872171	0.00927783400312583	0.00585968463355316
Neutrophils per nl	B2M	0.316934634764476	0.00328321251862126	0.0110008938935621	0.00882363364379464
B2M	Neutrophils per nl	0.316934634764476	0.00328321251862126	0.00882363364379464	0.0110008938935621
AZGP1	HBA1	-0.316872168248315	0.000558564534620108	0.002771339421769	0.00306616276451038
HBA1	AZGP1	-0.316872168248315	0.000558564534620108	0.00306616276451038	0.002771339421769
TGFBI	IGLCs	0.316846011131725	0.00173638638766	0.0213327470483943	0.0245290868627223
IGLCs	TGFBI	0.316846011131725	0.00173638638766	0.0245290868627223	0.0213327470483943
SAA2	GPLD1	-0.316810966810967	0.0106078599717732	0.0456137978786249	0.0380114982321874
GPLD1	SAA2	-0.316810966810967	0.0106078599717732	0.0380114982321874	0.0456137978786249
Glucose, mg/dl	F9	0.316787833588505	0.00271696094929434	0.0152386070634335	0.00960240993038275
F9	Glucose, mg/dl	0.316787833588505	0.00271696094929434	0.00960240993038275	0.0152386070634335
SAA1;SAA2	HBB;HBD	-0.316718587746625	0.000830488550159055	0.0028954871073113	0.00437277644777625
HBB;HBD	SAA1;SAA2	-0.316718587746625	0.000830488550159055	0.00437277644777625	0.0028954871073113
GSN	PF4	0.31668135958468	0.00446681694852587	0.0096843594346191	0.022162284090763
PF4	GSN	0.31668135958468	0.00446681694852587	0.022162284090763	0.0096843594346191
INR	PF4	-0.316663856504618	0.0048037876567651	0.0160958079927973	0.0229514299156555
PF4	INR	-0.316663856504618	0.0048037876567651	0.0229514299156555	0.0160958079927973
C8B	APOC3	-0.316646755178865	0.000861764417575549	0.0202122927031356	0.00816311156105505
APOC3	C8B	-0.316646755178865	0.000861764417575549	0.00816311156105505	0.0202122927031356
Erythrocytes per pl	PLG	0.316611086021834	0.00140154107876717	0.00393040867741229	0.00508230353884855
PLG	Erythrocytes per pl	0.316611086021834	0.00140154107876717	0.00508230353884855	0.00393040867741229
GPLD1	CNDP1	0.316552862944616	0.000877482489935339	0.00500090295504388	0.00780656835873508
CNDP1	GPLD1	0.316552862944616	0.000877482489935339	0.00780656835873508	0.00500090295504388
Neutrophils per nl	PLG	-0.316499378521606	0.00159817357315126	0.00589041116961464	0.00557201056585168
PLG	Neutrophils per nl	-0.316499378521606	0.00159817357315126	0.00557201056585168	0.00589041116961464
CRP (clinical), mg/l	FCGBP	0.316492205836143	0.00059171596328498	0.00159252113363702	0.00693921447852386
FCGBP	CRP (clinical), mg/l	0.316492205836143	0.00059171596328498	0.00693921447852386	0.00159252113363702
Potassium, mmol/l	ACTBL2	0.316485812995207	0.0030564763365551	0.014081623121986	0.0123214202317377
ACTBL2	Potassium, mmol/l	0.316485812995207	0.0030564763365551	0.0123214202317377	0.014081623121986
LCAT	FGB	-0.316461364047748	0.000754478832449936	0.00278079341102977	0.00452687299469962
FGB	LCAT	-0.316461364047748	0.000754478832449936	0.00452687299469962	0.00278079341102977
CFH;CFHR1	ALB	-0.316457408200527	0.00143507116933564	0.0314097667711998	0.00861042701601382
ALB	CFH;CFHR1	-0.316457408200527	0.00143507116933564	0.00861042701601382	0.0314097667711998
ITIH3	HPX	-0.31640330906386	0.00107486366920786	0.00330136698399557	0.00338188812994669
HPX	ITIH3	-0.31640330906386	0.00107486366920786	0.00338188812994669	0.00330136698399557
CPN1	LPA	-0.316402557686961	0.000942295246296333	0.00419158919904231	0.017462452721403
LPA	CPN1	-0.316402557686961	0.000942295246296333	0.017462452721403	0.00419158919904231
Estimated glomerular filtration rate (CKD-EPI), ml/min	APOC1	0.316297167071957	0.000413183004480605	0.002422754889909	0.0024467660045691
APOC1	Estimated glomerular filtration rate (CKD-EPI), ml/min	0.316297167071957	0.000413183004480605	0.0024467660045691	0.002422754889909
SERPINA1	PF4	-0.316289548437653	0.00435583634739856	0.00899044622103063	0.0220354074044868
PF4	SERPINA1	-0.316289548437653	0.00435583634739856	0.0220354074044868	0.00899044622103063
INR	AGT	0.316248032008334	0.00215357063237442	0.00854801881773231	0.00750839490746757
AGT	INR	0.316248032008334	0.00215357063237442	0.00750839490746757	0.00854801881773231
KLKB1	C1QC	-0.316231995131078	0.000945288117558138	0.0027402734194382	0.00599521786138004
C1QC	KLKB1	-0.316231995131078	0.000945288117558138	0.00599521786138004	0.0027402734194382
Lactate dehydrogenase (LDH), U/l	APOA1	-0.316209516840949	0.00074694346540343	0.00664522117496845	0.00235013919602543
APOA1	Lactate dehydrogenase (LDH), U/l	-0.316209516840949	0.00074694346540343	0.00235013919602543	0.00664522117496845
FCGBP	C4B	-0.316137452723237	0.000814740558932198	0.00913926366106552	0.0123686806092288
C4B	FCGBP	-0.316137452723237	0.000814740558932198	0.0123686806092288	0.00913926366106552
IGLCs	APOD	-0.316078714243852	0.000728428030343089	0.0117459019892823	0.00272368741780459
APOD	IGLCs	-0.316078714243852	0.000728428030343089	0.00272368741780459	0.0117459019892823
SERPINA10	HBB;HBD	-0.316060681198296	0.00107486366920786	0.00486517239746716	0.00533297743568516
HBB;HBD	SERPINA10	-0.316060681198296	0.00107486366920786	0.00533297743568516	0.00486517239746716
Lymphocytes, % of leukocytes	Sodium, mmol/l	-0.31602042517652	0.00134003367771706	0.00360134050886461	0.00523831346743943
Sodium, mmol/l	Lymphocytes, % of leukocytes	-0.31602042517652	0.00134003367771706	0.00523831346743943	0.00360134050886461
HBA1	APOA1	0.315988549016072	0.000928006091996666	0.00435319221336618	0.00288464544259205
APOA1	HBA1	0.315988549016072	0.000928006091996666	0.00288464544259205	0.00435319221336618
APOC3	APOC1	0.315979532493294	0.00115609593556098	0.00962170165724941	0.00514263364439193
APOC1	APOC3	0.315979532493294	0.00115609593556098	0.00514263364439193	0.00962170165724941
Hemoglobin, g/dl	LCAT	0.315974535822308	0.00119636113412845	0.00367453776910881	0.00395719452057871
LCAT	Hemoglobin, g/dl	0.315974535822308	0.00119636113412845	0.00395719452057871	0.00367453776910881
HP;HPR	FGA	0.315916416833848	0.000507424778478501	0.00727308849152518	0.00284599114885768
FGA	HP;HPR	0.315916416833848	0.000507424778478501	0.00284599114885768	0.00727308849152518
GSN	GPLD1	0.31590740031107	0.00105539760699411	0.00283638106879666	0.00544585165208959
GPLD1	GSN	0.31590740031107	0.00105539760699411	0.00544585165208959	0.00283638106879666
HHb (deoxyhemoglobin), % of Hb	CPB2	-0.315891679699209	0.00317626896509945	0.0215651945525173	0.0195113664998966
CPB2	HHb (deoxyhemoglobin), % of Hb	-0.315891679699209	0.00317626896509945	0.0195113664998966	0.0215651945525173
C1R	ACTBL2	0.315862398471094	0.00212829855330789	0.00695064590827134	0.00915168377922393
ACTBL2	C1R	0.315862398471094	0.00212829855330789	0.00915168377922393	0.00695064590827134
APOA2	ALB	0.315826251606068	0.000118713640996135	0.000344136172775312	0.00136001798264749
ALB	APOA2	0.315826251606068	0.000118713640996135	0.00136001798264749	0.000344136172775312
C1S	S100A9	0.315767378688727	0.00183437379504919	0.00468582612992764	0.0362816215698848
S100A9	C1S	0.315767378688727	0.00183437379504919	0.0362816215698848	0.00468582612992764
IGHM	C4B	-0.315763135946622	0.00081499058277864	0.0300382243366984	0.0123686806092288
C4B	IGHM	-0.315763135946622	0.00081499058277864	0.0123686806092288	0.0300382243366984
Neutrophils per nl	CD14	0.315751065318388	0.00159817357315126	0.00589041116961464	0.00434030296708447
CD14	Neutrophils per nl	0.315751065318388	0.00159817357315126	0.00434030296708447	0.00589041116961464
Neutrophil-to-lymphocyte ratio	APOC1	-0.315683364254793	0.00109469398329254	0.00313812275210527	0.00513510995799044
APOC1	Neutrophil-to-lymphocyte ratio	-0.315683364254793	0.00109469398329254	0.00513510995799044	0.00313812275210527
Immature granulocytes, % of leukocytes	PF4	-0.315554191540987	0.00621052486569619	0.0154068789937463	0.0276082194810002
PF4	Immature granulocytes, % of leukocytes	-0.315554191540987	0.00621052486569619	0.0276082194810002	0.0154068789937463
Lactate dehydrogenase (LDH), U/l	SERPINA10	0.315514218668163	0.00152590819639094	0.0106401166126719	0.0064538412240797
SERPINA10	Lactate dehydrogenase (LDH), U/l	0.315514218668163	0.00152590819639094	0.0064538412240797	0.0106401166126719
SAA1;SAA2	ATRN	-0.315499156877876	0.00128053801628868	0.004129735102531	0.0194340475413223
ATRN	SAA1;SAA2	-0.315499156877876	0.00128053801628868	0.0194340475413223	0.004129735102531
Neutrophils per nl	INR	0.315468374586465	0.00143445324025451	0.00556855538115912	0.00601882676673949
INR	Neutrophils per nl	0.315468374586465	0.00143445324025451	0.00601882676673949	0.00556855538115912
SERPINF1	ACTBL2	0.315432393693263	0.00298895627706045	0.0074869001891417	0.012240487610819
ACTBL2	SERPINF1	0.315432393693263	0.00298895627706045	0.012240487610819	0.0074869001891417
LBP	CFB	0.315393458512725	0.000701526656698849	0.0020110430825367	0.00565605866963447
CFB	LBP	0.315393458512725	0.000701526656698849	0.00565605866963447	0.0020110430825367
ITIH4	ACTBL2	0.315384615384615	0.00319524872965432	0.00698622179873573	0.012490517761376
ACTBL2	ITIH4	0.315384615384615	0.00319524872965432	0.012490517761376	0.00698622179873573
PGLYRP2	C1QC	-0.315384441989947	0.00154106046452466	0.00318074879877891	0.00864333912711659
C1QC	PGLYRP2	-0.315384441989947	0.00154106046452466	0.00864333912711659	0.00318074879877891
Erythrocytes per pl	ACTBL2	-0.315307977098208	0.00383751498140327	0.00925307350656114	0.0145599833117947
ACTBL2	Erythrocytes per pl	-0.315307977098208	0.00383751498140327	0.0145599833117947	0.00925307350656114
aPTT, s	HBD	-0.315179477416176	0.00146990035790827	0.00743596651647715	0.0180587758257302
HBD	aPTT, s	-0.315179477416176	0.00146990035790827	0.0180587758257302	0.00743596651647715
Neutrophils per nl	LYZ	0.315117643533291	0.00143515556595849	0.00556855538115912	0.00435611924726223
LYZ	Neutrophils per nl	0.315117643533291	0.00143515556595849	0.00435611924726223	0.00556855538115912
SAA1	IGFALS	-0.315064169997896	0.00378712866151211	0.0116318951746443	0.0102850441544224
IGFALS	SAA1	-0.315064169997896	0.00378712866151211	0.0102850441544224	0.0116318951746443
CD44	APOC3	0.315014560279557	0.00088591908414551	0.00672256246204534	0.00816311156105505
APOC3	CD44	0.315014560279557	0.00088591908414551	0.00816311156105505	0.00672256246204534
ITIH3	IGLVs	0.314951648896603	0.00124296999166933	0.00377277950412573	0.00822272456027402
IGLVs	ITIH3	0.314951648896603	0.00124296999166933	0.00822272456027402	0.00377277950412573
SERPIND1	PIGR	-0.314876858872627	0.00104244650861328	0.00407501817003375	0.00266288316061611
PIGR	SERPIND1	-0.314876858872627	0.00104244650861328	0.00266288316061611	0.00407501817003375
Lymphocytes, % of leukocytes	HPR	0.314842736809298	0.0011332578278015	0.00307768967971356	0.00541445406616274
HPR	Lymphocytes, % of leukocytes	0.314842736809298	0.0011332578278015	0.00541445406616274	0.00307768967971356
Glucose, mg/dl	SAA1;SAA2	0.314757983622764	0.00214241701949594	0.0138740382247527	0.00628117717079491
SAA1;SAA2	Glucose, mg/dl	0.314757983622764	0.00214241701949594	0.00628117717079491	0.0138740382247527
Gamma-glutamyl transferase, U/l	SELL	-0.314757951387661	0.00194223389478986	0.00963646817030355	0.0108933988012127
SELL	Gamma-glutamyl transferase, U/l	-0.314757951387661	0.00194223389478986	0.0108933988012127	0.00963646817030355
VTN	C8B	0.314753285395487	0.000688424937096126	0.00772233190307829	0.0197348481967556
C8B	VTN	0.314753285395487	0.000688424937096126	0.0197348481967556	0.00772233190307829
aPTT, s	HPR	-0.314727436534219	0.00333652334256675	0.0145902207183428	0.0126591620938562
HPR	aPTT, s	-0.314727436534219	0.00333652334256675	0.0126591620938562	0.0145902207183428
HPX	APOE	-0.314618037553817	0.000928006091996666	0.00299281964668925	0.0149640982334462
APOE	HPX	-0.314618037553817	0.000928006091996666	0.0149640982334462	0.00299281964668925
CLEC3B	RBP4	-0.314546476511666	0.00125702007822458	0.00341380189665203	0.00623675346503736
RBP4	CLEC3B	-0.314546476511666	0.00125702007822458	0.00623675346503736	0.00341380189665203
Lymphocytes per nl	CD14	-0.314540102911366	0.000821379805242916	0.0092137386848988	0.00243581597416865
CD14	Lymphocytes per nl	-0.314540102911366	0.000821379805242916	0.00243581597416865	0.0092137386848988
CD14	C7	0.314500822757704	0.001568661209087	0.00430547438238772	0.0224841439969137
C7	CD14	0.314500822757704	0.001568661209087	0.0224841439969137	0.00430547438238772
APOM	ACTBL2	-0.314483269539449	0.00426446324220554	0.00894497167877259	0.015496218542099
ACTBL2	APOM	-0.314483269539449	0.00426446324220554	0.015496218542099	0.00894497167877259
MASP2	APOA1	-0.314474998685525	0.0061412045158129	0.0344441470669506	0.0140215111953958
APOA1	MASP2	-0.314474998685525	0.0061412045158129	0.0140215111953958	0.0344441470669506
ITIH3	FGG	0.314401641007146	0.000728428030343089	0.00229188331498191	0.00443458070724997
FGG	ITIH3	0.314401641007146	0.000728428030343089	0.00443458070724997	0.00229188331498191
SERPIND1	LYZ	-0.314367444503223	0.00112486451942124	0.00427114692574177	0.00349656681940578
LYZ	SERPIND1	-0.314367444503223	0.00112486451942124	0.00349656681940578	0.00427114692574177
C1RL	F10	0.314365574916034	0.000742235187267294	0.00445341112360376	0.0127664452209975
F10	C1RL	0.314365574916034	0.000742235187267294	0.0127664452209975	0.00445341112360376
SERPIND1	F10	-0.314311475779366	0.00131203910543216	0.00476769139720418	0.0170112298081348
FBLN1	A2M;PZP	0.314311475779366	0.00103625815373336	0.0297060670736897	0.0157267413919534
A2M;PZP	FBLN1	0.314311475779366	0.00103625815373336	0.0157267413919534	0.0297060670736897
F10	SERPIND1	-0.314311475779366	0.00131203910543216	0.0170112298081348	0.00476769139720418
ACTBL2	HPX	-0.314285714285714	0.00194079856341744	0.00848688185358814	0.00550248383913956
HPX	ACTBL2	-0.314285714285714	0.00194079856341744	0.00550248383913956	0.00848688185358814
Thrombocytes per nl	INR	-0.31427948772606	0.00142048257225384	0.024432300242766	0.00601882676673949
INR	Thrombocytes per nl	-0.31427948772606	0.00142048257225384	0.00601882676673949	0.024432300242766
PON1	AFM	0.314275409688254	0.00111479586898592	0.00495891955514426	0.00487487007115876
AFM	PON1	0.314275409688254	0.00111479586898592	0.00487487007115876	0.00495891955514426
Ferritin, ug/l	APOM	-0.314249233912155	0.00308530763658447	0.013965076670856	0.00668915437175457
APOM	Ferritin, ug/l	-0.314249233912155	0.00308530763658447	0.00668915437175457	0.013965076670856
CRP (clinical), mg/l	MASP2	0.31421416882592	0.00656421233305382	0.0132001932454926	0.0357573337386724
MASP2	CRP (clinical), mg/l	0.31421416882592	0.00656421233305382	0.0357573337386724	0.0132001932454926
HBD	APOL1	0.314164239953407	0.000943518789004005	0.0152142404726896	0.00241469637950495
APOL1	HBD	0.314164239953407	0.000943518789004005	0.00241469637950495	0.0152142404726896
Creatinine, mg/dl	C1RL	0.314115991818906	0.000813349717836148	0.00349740378669544	0.00456183102612448
C1RL	Creatinine, mg/dl	0.314115991818906	0.000813349717836148	0.00456183102612448	0.00349740378669544
GSN	ACTB;ACTG1	-0.314095409540954	0.00133925820089155	0.00352580220234715	0.00690402016548054
ACTB;ACTG1	GSN	-0.314095409540954	0.00133925820089155	0.00690402016548054	0.00352580220234715
PRG4	LUM	-0.314053958737436	0.000811611338214203	0.0277422057733476	0.0110208276452244
LUM	PRG4	-0.314053958737436	0.000811611338214203	0.0110208276452244	0.0277422057733476
ITIH1	IGHGs	-0.314040980096026	0.00140964511164582	0.00432962427148358	0.024245895920308
IGHGs	ITIH1	-0.314040980096026	0.00140964511164582	0.024245895920308	0.00432962427148358
Potassium, mmol/l	IGFALS	-0.31403262016661	0.00143247837470264	0.00767374364507273	0.00473819770093951
IGFALS	Potassium, mmol/l	-0.31403262016661	0.00143247837470264	0.00473819770093951	0.00767374364507273
N-terminal pro b-type Natriuretic Peptide (NT-proBNP), ng/l	APOA4	0.314017528984381	0.00108591834380444	0.00340019566021679	0.0112066773080619
APOA4	N-terminal pro b-type Natriuretic Peptide (NT-proBNP), ng/l	0.314017528984381	0.00108591834380444	0.0112066773080619	0.00340019566021679
Basophiles per nl	Lymphocytes per nl	0.314004217103746	0.0019376712258308	0.0357085125903104	0.0185155250468276
Lymphocytes per nl	Basophiles per nl	0.314004217103746	0.0019376712258308	0.0185155250468276	0.0357085125903104
Lymphocytes, % of leukocytes	Estimated glomerular filtration rate (CKD-EPI), ml/min	0.313977668865363	0.000635878377468221	0.00188570829180231	0.00326648044256337
Estimated glomerular filtration rate (CKD-EPI), ml/min	Lymphocytes, % of leukocytes	0.313977668865363	0.000635878377468221	0.00326648044256337	0.00188570829180231
C8A	AGT	-0.313950814868246	0.000877900802202986	0.0104878985429701	0.00359521280902175
AGT	C8A	-0.313950814868246	0.000877900802202986	0.00359521280902175	0.0104878985429701
ITIH3	PF4	-0.313895146983598	0.00355411060843129	0.00907881719777497	0.0191033445203182
PF4	ITIH3	-0.313895146983598	0.00355411060843129	0.0191033445203182	0.00907881719777497
LCAT	FGG	-0.313870073451656	0.000896346492729326	0.00312720986222226	0.00481786239842013
FGG	LCAT	-0.313870073451656	0.000896346492729326	0.00481786239842013	0.00312720986222226
Albumin (clinical), g/l	ITIH3	-0.313820329408979	0.00541148778554272	0.0465387949556674	0.0128088426483488
ITIH3	Albumin (clinical), g/l	-0.313820329408979	0.00541148778554272	0.0128088426483488	0.0465387949556674
INR	PON1	-0.313812715326754	0.00333148729674972	0.0116151854400193	0.0126400547435504
PON1	INR	-0.313812715326754	0.00333148729674972	0.0126400547435504	0.0116151854400193
C1QC	AHSG	-0.313806550503798	0.00105539760699411	0.00644918201524717	0.00234734985003862
AHSG	C1QC	-0.313806550503798	0.00105539760699411	0.00234734985003862	0.00644918201524717
IGLLs	F2	-0.313698352230462	0.00122070361898748	0.0224958238356265	0.00393676917123463
SERPINF1	TF	-0.313698352230462	0.00081499058277864	0.00253334422116734	0.00292038292162346
F2	IGLLs	-0.313698352230462	0.00122070361898748	0.00393676917123463	0.0224958238356265
TF	SERPINF1	-0.313698352230462	0.00081499058277864	0.00292038292162346	0.00253334422116734
Mean corpuscular hemoglobin concentration (MCHC), g/dl	PPBP	0.313639472370556	0.00272151263611133	0.011325004195431	0.011325004195431
PPBP	Mean corpuscular hemoglobin concentration (MCHC), g/dl	0.313639472370556	0.00272151263611133	0.011325004195431	0.011325004195431
ITIH4	FGG	0.313608187002682	0.000799930325950687	0.00208466691005331	0.00448656574120168
FGG	ITIH4	0.313608187002682	0.000799930325950687	0.00448656574120168	0.00208466691005331
PIGR	AMBP	0.313554340798213	0.0010829305264584	0.0027125832604492	0.00755124529260184
AMBP	PIGR	0.313554340798213	0.0010829305264584	0.00755124529260184	0.0027125832604492
Procalcitonin, �g/l	HBB;HBD	-0.313445231825718	0.000508834847536121	0.00126230183331076	0.00336613822216203
HBB;HBD	Procalcitonin, �g/l	-0.313445231825718	0.000508834847536121	0.00336613822216203	0.00126230183331076
Leukocytes per nl	IGFALS	-0.313412281466402	0.0013531239021377	0.00601906839226769	0.00453384372404579
IGFALS	Leukocytes per nl	-0.313412281466402	0.0013531239021377	0.00453384372404579	0.00601906839226769
Glucose, mg/dl	CFP	-0.313362334172351	0.00462035298357901	0.0238410213952677	0.014716679873622
CFP	Glucose, mg/dl	-0.313362334172351	0.00462035298357901	0.014716679873622	0.0238410213952677
AFM	PLG	0.313283592182675	0.000830313562580263	0.00389492543901287	0.00334720154915169
PLG	AFM	0.313283592182675	0.000830313562580263	0.00334720154915169	0.00389492543901287
SERPINA3	CP	0.313247526091563	0.000756285081856584	0.00212088642520651	0.00915469537048563
CP	SERPINA3	0.313247526091563	0.000756285081856584	0.00915469537048563	0.00212088642520651
CFI	CA1	-0.313226160029229	0.00524223093357688	0.0469339087536455	0.0374237041647016
CA1	CFI	-0.313226160029229	0.00524223093357688	0.0374237041647016	0.0469339087536455
IGLVs	KLKB1	-0.313202443477673	0.000785128682575332	0.00562675555845655	0.00247028292810287
KLKB1	IGLVs	-0.313202443477673	0.000785128682575332	0.00247028292810287	0.00562675555845655
Neutrophils, % of leukocytes	FETUB	-0.313184014013289	0.00437575286429998	0.0134398123689214	0.0434209322688229
FETUB	Neutrophils, % of leukocytes	-0.313184014013289	0.00437575286429998	0.0434209322688229	0.0134398123689214
PRG4	CFI	0.31316248359098	0.00140963829425442	0.0303072233264701	0.0181843339958821
CFI	PRG4	0.31316248359098	0.00140963829425442	0.0181843339958821	0.0303072233264701
JCHAIN	CFP	-0.313133468473274	0.00137832415031627	0.00811899604479159	0.00564456556796188
CFP	JCHAIN	-0.313133468473274	0.00137832415031627	0.00564456556796188	0.00811899604479159
INR	APOM	-0.313113964709946	0.00243652850623304	0.0093824530538526	0.00541917547075969
APOM	INR	-0.313113964709946	0.00243652850623304	0.00541917547075969	0.0093824530538526
Aspartate aminotransferase (AST), U/l	CPN2	0.313050117017545	0.00383890332918541	0.0450198663149925	0.0176863760523185
CPN2	Aspartate aminotransferase (AST), U/l	0.313050117017545	0.00383890332918541	0.0176863760523185	0.0450198663149925
MASP2	FCGBP	0.312923918187076	0.00566554938372032	0.0324824831333299	0.0289443581408536
FCGBP	MASP2	0.312923918187076	0.00566554938372032	0.0289443581408536	0.0324824831333299
CRP (clinical), mg/l	Red blood cell distribution width (RDW-CV), %	0.312897264220478	0.00191348692524257	0.00436884625409366	0.00536608289904982
Red blood cell distribution width (RDW-CV), %	CRP (clinical), mg/l	0.312897264220478	0.00191348692524257	0.00536608289904982	0.00436884625409366
CFH	CST3	-0.312885104667859	0.00151272146939514	0.0208992752201448	0.00448600159889593
CST3	CFH	-0.312885104667859	0.00151272146939514	0.00448600159889593	0.0208992752201448
PLG	ORM1	-0.312796699952663	0.00122070361898748	0.00456437005360537	0.0169253044600748
ORM1	PLG	-0.312796699952663	0.00122070361898748	0.0169253044600748	0.00456437005360537
Monocytes, % of leukocytes	APOA1	0.31267100109344	0.00167769134206472	0.0119154792386436	0.00491868598014429
APOA1	Monocytes, % of leukocytes	0.31267100109344	0.00167769134206472	0.00491868598014429	0.0119154792386436
Creatinine, mg/dl	CFHR1	0.312473244850134	0.00173975932204769	0.00668865188445683	0.0176468369022694
CFHR1	Creatinine, mg/dl	0.312473244850134	0.00173975932204769	0.0176468369022694	0.00668865188445683
Ferritin, ug/l	CPN1	0.312470138557095	0.00253897764322298	0.0123595515462553	0.00963317988164015
CPN1	Ferritin, ug/l	0.312470138557095	0.00253897764322298	0.00963317988164015	0.0123595515462553
aPTT, s	HBB	-0.312455127215919	0.00100251090831202	0.00615828129391668	0.00527852682335715
HBB	aPTT, s	-0.312455127215919	0.00100251090831202	0.00527852682335715	0.00615828129391668
Creatinine, mg/dl	PIGR	0.312446421554384	0.000692748960643195	0.00322537519397808	0.00189877554144225
PIGR	Creatinine, mg/dl	0.312446421554384	0.000692748960643195	0.00189877554144225	0.00322537519397808
Hematocrit l/l	FCGBP	-0.312401896261462	0.00144161723202695	0.00464921557328691	0.0123979081954318
FCGBP	Hematocrit l/l	-0.312401896261462	0.00144161723202695	0.0123979081954318	0.00464921557328691
LCAT	IGLVs	-0.312364838473044	0.000740074134082663	0.00276723371874387	0.00561585666450962
IGLVs	LCAT	-0.312364838473044	0.000740074134082663	0.00561585666450962	0.00276723371874387
CFHR5	SHBG	-0.312342204923206	0.00149389017990341	0.00583975252144061	0.0275302618867915
SHBG	CFHR5	-0.312342204923206	0.00149389017990341	0.0275302618867915	0.00583975252144061
Neutrophils per nl	PIGR	0.312322066165049	0.00192765060631597	0.0067207277895881	0.00448048519305873
PIGR	Neutrophils per nl	0.312322066165049	0.00192765060631597	0.00448048519305873	0.0067207277895881
APOH	AHSG	-0.312102427698758	0.00148719606568696	0.00599525913980055	0.00325166597412911
AHSG	APOH	-0.312102427698758	0.00148719606568696	0.00325166597412911	0.00599525913980055
KNG1	C4B	-0.312039312039312	0.00138463498438306	0.0188018855774121	0.0175788336386557
C4B	KNG1	-0.312039312039312	0.00138463498438306	0.0175788336386557	0.0188018855774121
C1QA	APOH	0.311917338522843	0.000608796726898885	0.00424512312270033	0.00307979520666495
APOH	C1QA	0.311917338522843	0.000608796726898885	0.00307979520666495	0.00424512312270033
TGFBI	ITIH2	-0.311910946196661	0.00188496296858677	0.0221054748134266	0.00631584994669333
ITIH2	TGFBI	-0.311910946196661	0.00188496296858677	0.00631584994669333	0.0221054748134266
C8A	VWF	-0.311869444682615	0.00130446153753417	0.0140229615284924	0.0124648546919932
VWF	C8A	-0.311869444682615	0.00130446153753417	0.0124648546919932	0.0140229615284924
PIGR	C1QA	0.311827090208328	0.00178961578997834	0.00423597131939827	0.00982384837903002
C1QA	PIGR	0.311827090208328	0.00178961578997834	0.00982384837903002	0.00423597131939827
Calcium, mmol/l	CD14	-0.311826678404556	0.00119482462772624	0.0388381226987553	0.00342516393281522
CD14	Calcium, mmol/l	-0.311826678404556	0.00119482462772624	0.00342516393281522	0.0388381226987553
PZP	PIGR	-0.311794241953546	0.00308397412752017	0.0345941445608785	0.00674292648220512
PIGR	PZP	-0.311794241953546	0.00308397412752017	0.00674292648220512	0.0345941445608785
ITIH4	C1RL	0.31177783287875	0.000980750002707815	0.00243301442979439	0.00506067001397233
C1RL	ITIH4	0.31177783287875	0.000980750002707815	0.00506067001397233	0.00243301442979439
Hematocrit l/l	Potassium, mmol/l	-0.311731018698881	0.00282312644770909	0.00846937934312727	0.0132430295183445
Potassium, mmol/l	Hematocrit l/l	-0.311731018698881	0.00282312644770909	0.0132430295183445	0.00846937934312727
SERPINA4	ITIH4	-0.311688435413035	0.000462268953562925	0.00253756148977095	0.00122954010329108
ITIH4	SERPINA4	-0.311688435413035	0.000462268953562925	0.00122954010329108	0.00253756148977095
CNDP1	TF	0.311681936129653	0.00273872551477726	0.0176647795703133	0.00768033894361448
TF	CNDP1	0.311681936129653	0.00273872551477726	0.00768033894361448	0.0176647795703133
LRG1	CFD	0.31159533466005	0.00160030001082756	0.00368640538208491	0.00792645062441279
CFD	LRG1	0.31159533466005	0.00160030001082756	0.00792645062441279	0.00368640538208491
Basophiles per nl	PIGR	0.311592366837889	0.00256186510403106	0.0440640797893342	0.00579790523543871
PIGR	Basophiles per nl	0.311592366837889	0.00256186510403106	0.00579790523543871	0.0440640797893342
LBP	ORM1	0.311588485900413	0.000799930325950687	0.00224328287060084	0.0147415731496627
ORM1	LBP	0.311588485900413	0.000799930325950687	0.0147415731496627	0.00224328287060084
Neutrophil-to-lymphocyte ratio	Glucose, mg/dl	0.311582710956996	0.00481747513506356	0.0108561335064919	0.0240901052820869
Glucose, mg/dl	Neutrophil-to-lymphocyte ratio	0.311582710956996	0.00481747513506356	0.0240901052820869	0.0108561335064919
Leukocytes per nl	AZGP1	0.311553824378544	0.000845835656658793	0.00457896921602479	0.0038968857038923
AZGP1	Leukocytes per nl	0.311553824378544	0.000845835656658793	0.0038968857038923	0.00457896921602479
Gamma-glutamyl transferase, U/l	APOC2	0.311553063226291	0.00133165029205566	0.0074688212032687	0.0286304812791967
APOC2	Gamma-glutamyl transferase, U/l	0.311553063226291	0.00133165029205566	0.0286304812791967	0.0074688212032687
CD5L	APOD	-0.311534386763745	0.0010174403316898	0.0262499605575968	0.0034740704299717
APOD	CD5L	-0.311534386763745	0.0010174403316898	0.0034740704299717	0.0262499605575968
Lactate dehydrogenase (LDH), U/l	SERPIND1	-0.311523811763478	0.00119238824640548	0.00878960478778898	0.0044584951822118
SERPIND1	Lactate dehydrogenase (LDH), U/l	-0.311523811763478	0.00119238824640548	0.0044584951822118	0.00878960478778898
PRG4	A2M;PZP	-0.311448108309332	0.00123635415804645	0.029470632170519	0.0177210762653325
A2M;PZP	PRG4	-0.311448108309332	0.00123635415804645	0.0177210762653325	0.029470632170519
Mean corpuscular volume (MCV), fl	C1S	0.311409310989048	0.00107255217450202	0.00858232240144591	0.00304086220902772
C1S	Mean corpuscular volume (MCV), fl	0.311409310989048	0.00107255217450202	0.00304086220902772	0.00858232240144591
Calcium, mmol/l	ITIH3	-0.311340182852014	0.00132189666312933	0.0388381226987553	0.00387556067144735
ITIH3	Calcium, mmol/l	-0.311340182852014	0.00132189666312933	0.00387556067144735	0.0388381226987553
ITIH2	B2M	-0.311315687386231	0.00233951244618422	0.00736090501360401	0.00663290341885196
B2M	ITIH2	-0.311315687386231	0.00233951244618422	0.00663290341885196	0.00736090501360401
FGG	F13B	0.311290940648739	0.000756285081856584	0.00443458070724997	0.0278745073027141
F13B	FGG	0.311290940648739	0.000756285081856584	0.0278745073027141	0.00443458070724997
CFHR2	AHSG	-0.311236841512071	0.000845903432420675	0.00779439591301908	0.00193135473950915
AHSG	CFHR2	-0.311236841512071	0.000845903432420675	0.00193135473950915	0.00779439591301908
IGHVs	TF	-0.311182742375403	0.00174404896340525	0.0236823490820292	0.00558047731399447
TF	IGHVs	-0.311182742375403	0.00174404896340525	0.00558047731399447	0.0236823490820292
CFI	A2M;PZP	-0.311002411919843	0.000785128682575332	0.0112535111169131	0.0135042133402957
A2M;PZP	CFI	-0.311002411919843	0.000785128682575332	0.0135042133402957	0.0112535111169131
LBP	ACTA2;ACTB;ACTG1;ACTG2	0.310990640348439	0.00115565705605205	0.00313852126801505	0.00445014209643925
ACTA2;ACTB;ACTG1;ACTG2	LBP	0.310990640348439	0.00115565705605205	0.00445014209643925	0.00313852126801505
CRP (clinical), mg/l	CNDP1	-0.31096886486162	0.00255175325407205	0.00577502052237359	0.0176647795703133
CNDP1	CRP (clinical), mg/l	-0.31096886486162	0.00255175325407205	0.0176647795703133	0.00577502052237359
PGLYRP2	ATRN	0.310939296260397	0.000861764417575549	0.0019045645123409	0.0192967283428227
ATRN	PGLYRP2	0.310939296260397	0.000861764417575549	0.0192967283428227	0.0019045645123409
SAA1	PPBP	-0.310811177428106	0.003210474053264	0.0104848393131913	0.0126726699866929
PPBP	SAA1	-0.310811177428106	0.003210474053264	0.0126726699866929	0.0104848393131913
Monocytes per nl	APOH	0.310783423885551	0.000945388971920788	0.020325862896297	0.00421760747441037
APOH	Monocytes per nl	0.310783423885551	0.000945388971920788	0.00421760747441037	0.020325862896297
N-terminal pro b-type Natriuretic Peptide (NT-proBNP), ng/l	C6	-0.310771840547801	0.00253940343596218	0.00719962732393672	0.0191404473659194
C6	N-terminal pro b-type Natriuretic Peptide (NT-proBNP), ng/l	-0.310771840547801	0.00253940343596218	0.0191404473659194	0.00719962732393672
IGFALS	C1S	-0.310771077107711	0.00226891026610035	0.00668010312139171	0.00562864277551817
C1S	IGFALS	-0.310771077107711	0.00226891026610035	0.00562864277551817	0.00668010312139171
PIGR	ORM2	-0.310693783185407	0.00104244650861328	0.00266288316061611	0.0298834665802475
ORM2	PIGR	-0.310693783185407	0.00104244650861328	0.0298834665802475	0.00266288316061611
Neutrophils, % of leukocytes	ACTB;ACTG1	0.31068473578567	0.00387236123987564	0.0124883649985989	0.0151374121195139
ACTB;ACTG1	Neutrophils, % of leukocytes	0.31068473578567	0.00387236123987564	0.0151374121195139	0.0124883649985989
Red blood cell distribution width (RDW-CV), %	LUM	0.310640438115482	0.00119420924166566	0.00358262772499697	0.0133959123630321
LUM	Red blood cell distribution width (RDW-CV), %	0.310640438115482	0.00119420924166566	0.0133959123630321	0.00358262772499697
Creatinine, mg/dl	Hematocrit l/l	-0.310606983197488	0.00248119338295551	0.00873497770504995	0.00754368242944057
Hematocrit l/l	Creatinine, mg/dl	-0.310606983197488	0.00248119338295551	0.00754368242944057	0.00873497770504995
aPTT, s	HHb (deoxyhemoglobin), % of Hb	-0.310583174650171	0.00683502295912694	0.0271297834377654	0.034577174969701
HHb (deoxyhemoglobin), % of Hb	aPTT, s	-0.310583174650171	0.00683502295912694	0.034577174969701	0.0271297834377654
HRG	C1RL	-0.310533552735388	0.00109466138547185	0.00588380494691121	0.00553769877356349
C1RL	HRG	-0.310533552735388	0.00109466138547185	0.00553769877356349	0.00588380494691121
CLEC3B	A2M	0.31048805815161	0.00104281900544647	0.00292442721092597	0.0168154564628243
A2M	CLEC3B	0.31048805815161	0.00104281900544647	0.0168154564628243	0.00292442721092597
C1QB	APOB	0.310470437075942	0.000662901069091044	0.00647799576460972	0.0190031639806099
APOB	C1QB	0.310470437075942	0.000662901069091044	0.0190031639806099	0.00647799576460972
Erythrocytes per pl	FCGBP	-0.310453125250932	0.00133403364648787	0.00382422978659856	0.0118682993377197
FCGBP	Erythrocytes per pl	-0.310453125250932	0.00133403364648787	0.0118682993377197	0.00382422978659856
GPX3	CD44	-0.310448456610367	0.00164166022092934	0.022862562211302	0.0108602137692249
CD44	GPX3	-0.310448456610367	0.00164166022092934	0.0108602137692249	0.022862562211302
SAA1	FN1	-0.310345869964985	0.00086668206392276	0.00366563889331266	0.0149069314994715
FN1	SAA1	-0.310345869964985	0.00086668206392276	0.0149069314994715	0.00366563889331266
Creatinine, mg/dl	LCAT	-0.310312139126063	0.00104079947915906	0.00440206992824653	0.00353324033714524
LCAT	Creatinine, mg/dl	-0.310312139126063	0.00104079947915906	0.00353324033714524	0.00440206992824653
Glucose, mg/dl	F13A1	-0.310249456968427	0.00485537005685473	0.0240901052820869	0.0284701244242846
F13A1	Glucose, mg/dl	-0.310249456968427	0.00485537005685473	0.0284701244242846	0.0240901052820869
PIGR	ITIH2	-0.310233350966908	0.00196309515496299	0.00452212991053973	0.00641112088582848
ITIH2	PIGR	-0.310233350966908	0.00196309515496299	0.00641112088582848	0.00452212991053973
Gamma-glutamyl transferase, U/l	INR	0.310206840898271	0.00107522860893356	0.00630474957056498	0.00504379965645199
INR	Gamma-glutamyl transferase, U/l	0.310206840898271	0.00107522860893356	0.00504379965645199	0.00630474957056498
Erythrocytes per pl	SAA2	-0.310204014025084	0.0115511259534923	0.0238415239680082	0.0488555819016561
SAA2	Erythrocytes per pl	-0.310204014025084	0.0115511259534923	0.0488555819016561	0.0238415239680082
Bilirubin (total), mg/dl	ACTB;ACTG1	0.310202237822191	0.00159990470332561	0.0071168174734139	0.00764398913811123
ACTB;ACTG1	Bilirubin (total), mg/dl	0.310202237822191	0.00159990470332561	0.00764398913811123	0.0071168174734139
PON1	B2M	-0.310196651845663	0.00278739947655081	0.0110638317684632	0.00773278564462484
B2M	PON1	-0.310196651845663	0.00278739947655081	0.00773278564462484	0.0110638317684632
SAA1;SAA2	PON1	-0.310183200434422	0.00148382327801082	0.00466861470398526	0.00617461944720632
PON1	SAA1;SAA2	-0.310183200434422	0.00148382327801082	0.00617461944720632	0.00466861470398526
APOC1	C5	0.310127809210378	0.000799930325950687	0.00389400045462787	0.0257977530119097
C5	APOC1	0.310127809210378	0.000799930325950687	0.0257977530119097	0.00389400045462787
Urea, mg/dl	APOD	-0.310082807928962	0.00569104166153152	0.0195771833156684	0.0148237111277933
APOD	Urea, mg/dl	-0.310082807928962	0.00569104166153152	0.0148237111277933	0.0195771833156684
Neutrophils, % of leukocytes	APOC1	-0.310050959920715	0.00132418002575086	0.00495128183541628	0.00579048214650378
APOC1	Neutrophils, % of leukocytes	-0.310050959920715	0.00132418002575086	0.00579048214650378	0.00495128183541628
C8G	C6	0.31002862745982	0.00122070361898748	0.0224958238356265	0.0116617003826777
C6	C8G	0.31002862745982	0.00122070361898748	0.0116617003826777	0.0224958238356265
HPR	C1S	-0.309956495277596	0.00109466138547185	0.00532872900852336	0.00306981127664933
C1S	HPR	-0.309956495277596	0.00109466138547185	0.00306981127664933	0.00532872900852336
APOD	CRP	-0.309915670466129	0.00131381561839235	0.00429068898158516	0.00353087947442945
CRP	APOD	-0.309915670466129	0.00131381561839235	0.00353087947442945	0.00429068898158516
CFHR1	APOA2	-0.30990099009901	0.001814293290599	0.0176468369022694	0.00380559080467108
APOA2	CFHR1	-0.30990099009901	0.001814293290599	0.00380559080467108	0.0176468369022694
Ferritin, ug/l	FGA	0.309896274833161	0.00302985878153213	0.013965076670856	0.0131154747089037
FGA	Ferritin, ug/l	0.309896274833161	0.00302985878153213	0.0131154747089037	0.013965076670856
Lymphocytes, % of leukocytes	CP	-0.309883645722486	0.00138983230159013	0.00365894626336995	0.0112055229315705
CP	Lymphocytes, % of leukocytes	-0.309883645722486	0.00138983230159013	0.0112055229315705	0.00365894626336995
LYZ	HBB	-0.309812104469132	0.000911523885069168	0.00290337237466476	0.0050036843052733
HBB	LYZ	-0.309812104469132	0.000911523885069168	0.0050036843052733	0.00290337237466476
ITIH1	F9	-0.309740098730924	0.00171361850991209	0.00508176523629103	0.00680174731626646
F9	ITIH1	-0.309740098730924	0.00171361850991209	0.00680174731626646	0.00508176523629103
INR	SELL	-0.309714881939534	0.00144425406223204	0.00601882676673949	0.00931543870139665
SELL	INR	-0.309714881939534	0.00144425406223204	0.00931543870139665	0.00601882676673949
Immature granulocytes per nl	HBB;HBD	-0.309643301721767	0.00703272423722687	0.0162003826178976	0.0255555331437258
HBB;HBD	Immature granulocytes per nl	-0.309643301721767	0.00703272423722687	0.0255555331437258	0.0162003826178976
HP;HPR	APOC2	-0.309640916980367	0.00128863201204913	0.0105783152875468	0.0286304812791967
APOC2	HP;HPR	-0.309640916980367	0.00128863201204913	0.0286304812791967	0.0105783152875468
CD14	PF4	-0.309606991652246	0.00631350755573259	0.0141642169511218	0.0276082194810002
PF4	CD14	-0.309606991652246	0.00631350755573259	0.0276082194810002	0.0141642169511218
IGLVs	HPR	-0.309595834366477	0.00128863201204913	0.00831167647771688	0.00604485562015773
HPR	IGLVs	-0.309595834366477	0.00128863201204913	0.00604485562015773	0.00831167647771688
Lymphocytes, % of leukocytes	APOH	-0.309588291594357	0.00136446405708626	0.00362919305905416	0.00558780518616276
APOH	Lymphocytes, % of leukocytes	-0.309588291594357	0.00136446405708626	0.00558780518616276	0.00362919305905416
Mean corpuscular hemoglobin concentration (MCHC), g/dl	GC	0.309583372097319	0.00191089510876169	0.00864931470281609	0.0365114477013242
GC	Mean corpuscular hemoglobin concentration (MCHC), g/dl	0.309583372097319	0.00191089510876169	0.0365114477013242	0.00864931470281609
Leukocytes per nl	C1S	0.309574688706294	0.00312621894709749	0.0120382759455396	0.00746818970695512
C1S	Leukocytes per nl	0.309574688706294	0.00312621894709749	0.00746818970695512	0.0120382759455396
SELL	CRP	-0.30957095709571	0.00120703304695118	0.00821770033898707	0.00331292049056813
CRP	SELL	-0.30957095709571	0.00120703304695118	0.00331292049056813	0.00821770033898707
FCGBP	APOD	-0.309544904589061	0.00102336958402267	0.010561174107114	0.0034740704299717
APOD	FCGBP	-0.309544904589061	0.00102336958402267	0.0034740704299717	0.010561174107114
Mean corpuscular volume (MCV), fl	KLKB1	-0.309538686282875	0.00138260248870281	0.00966291078004165	0.00383560690414329
KLKB1	Mean corpuscular volume (MCV), fl	-0.309538686282875	0.00138260248870281	0.00383560690414329	0.00966291078004165
Immature granulocytes, % of leukocytes	ECM1	-0.309531515329037	0.00304275787100861	0.00862672011780462	0.0356588413733902
ECM1	Immature granulocytes, % of leukocytes	-0.309531515329037	0.00304275787100861	0.0356588413733902	0.00862672011780462
CD44	C4A;C4B	-0.309504950495049	0.00188790213954029	0.0118799695610097	0.020252269055067
C4A;C4B	CD44	-0.309504950495049	0.00188790213954029	0.020252269055067	0.0118799695610097
Immature granulocytes, % of leukocytes	CFHR5	0.309378790164903	0.00744873261636928	0.0177941945835488	0.0223461978491078
CFHR5	Immature granulocytes, % of leukocytes	0.309378790164903	0.00744873261636928	0.0223461978491078	0.0177941945835488
Monocytes, % of leukocytes	SERPING1	-0.309369207862829	0.00170880903810006	0.0119154792386436	0.0271491183046013
SERPING1	Monocytes, % of leukocytes	-0.309369207862829	0.00170880903810006	0.0271491183046013	0.0119154792386436
Red blood cell distribution width (RDW-CV), %	VTN	-0.309346234481427	0.00135492727669689	0.00401806019985975	0.0129470828662147
VTN	Red blood cell distribution width (RDW-CV), %	-0.309346234481427	0.00135492727669689	0.0129470828662147	0.00401806019985975
CFP	APOA1	0.309345993812013	0.00180539713492528	0.00727800720016755	0.00517547178678582
APOA1	CFP	0.309345993812013	0.00180539713492528	0.00517547178678582	0.00727800720016755
Aspartate aminotransferase (AST), U/l	HPX	-0.309335166223482	0.00302366284528298	0.0390052507041505	0.00787984862710111
HPX	Aspartate aminotransferase (AST), U/l	-0.309335166223482	0.00302366284528298	0.00787984862710111	0.0390052507041505
PIGR	CP	0.309322282960089	0.000780632938568542	0.00205513569541514	0.00915469537048563
PRG4	C4BPB	0.309322282960089	0.00110371337563224	0.029470632170519	0.0332467059108675
CP	PIGR	0.309322282960089	0.000780632938568542	0.00915469537048563	0.00205513569541514
C4BPB	PRG4	0.309322282960089	0.00110371337563224	0.0332467059108675	0.029470632170519
C4A;C4B	S100A8	-0.309306141584623	0.00442800152410617	0.0317340109227609	0.0164672069540236
S100A8	C4A;C4B	-0.309306141584623	0.00442800152410617	0.0164672069540236	0.0317340109227609
Sodium, mmol/l	APOC1	-0.309298308204147	0.00172879858863567	0.00646420341837684	0.00707984183917463
APOC1	Sodium, mmol/l	-0.309298308204147	0.00172879858863567	0.00707984183917463	0.00646420341837684
Neutrophils per nl	Mean platelet volume, fl	0.309273461874267	0.00230032615910491	0.00780900196117194	0.0123642531051889
Mean platelet volume, fl	Neutrophils per nl	0.309273461874267	0.00230032615910491	0.0123642531051889	0.00780900196117194
CFH	AGT	-0.309262223023691	0.00138463498438306	0.0208992752201448	0.00525346802898279
AGT	CFH	-0.309262223023691	0.00138463498438306	0.00525346802898279	0.0208992752201448
Mean corpuscular volume (MCV), fl	IGFALS	-0.309237513641173	0.00186570284759895	0.010696696326234	0.0060168916835066
IGFALS	Mean corpuscular volume (MCV), fl	-0.309237513641173	0.00186570284759895	0.0060168916835066	0.010696696326234
N-terminal pro b-type Natriuretic Peptide (NT-proBNP), ng/l	HHb (deoxyhemoglobin), % of Hb	-0.309230006703733	0.00445320081298517	0.0119679771848977	0.0261119502215949
HHb (deoxyhemoglobin), % of Hb	N-terminal pro b-type Natriuretic Peptide (NT-proBNP), ng/l	-0.309230006703733	0.00445320081298517	0.0261119502215949	0.0119679771848977
VTN	C6	0.309090909090909	0.00105539760699411	0.0108917033041792	0.0113455242751866
C6	VTN	0.309090909090909	0.00105539760699411	0.0113455242751866	0.0108917033041792
Ferritin, ug/l	ITIH3	0.309048595163602	0.00392976819783888	0.0171844100854649	0.00994000191218069
ITIH3	Ferritin, ug/l	0.309048595163602	0.00392976819783888	0.00994000191218069	0.0171844100854649
PIGR	RBP4	0.308989204333941	0.00185880348423419	0.00435973908120382	0.00856377319522179
RBP4	PIGR	0.308989204333941	0.00185880348423419	0.00856377319522179	0.00435973908120382
Leukocytes per nl	FCN3	-0.308967236437551	0.00113446815623762	0.00562870739056358	0.0487821307182177
FCN3	Leukocytes per nl	-0.308967236437551	0.00113446815623762	0.0487821307182177	0.00562870739056358
C4A;C4B	APOD	0.308910578635349	0.00126561089424409	0.0171856637218409	0.00424061832097372
APOD	C4A;C4B	0.308910578635349	0.00126561089424409	0.00424061832097372	0.0171856637218409
Monocytes per nl	APOA4	0.308853772713145	0.000945388971920788	0.020325862896297	0.0101629314481485
APOA4	Monocytes per nl	0.308853772713145	0.000945388971920788	0.0101629314481485	0.020325862896297
IGHVs	C1QC	0.308829429930347	0.000662901069091044	0.0116194763080058	0.00462239123852674
C1QC	IGHVs	0.308829429930347	0.000662901069091044	0.00462239123852674	0.0116194763080058
SERPINA10	ATRN	-0.308703198611455	0.00138463498438306	0.00595393043284717	0.0198464347761572
ATRN	SERPINA10	-0.308703198611455	0.00138463498438306	0.0198464347761572	0.00595393043284717
Lymphocytes, % of leukocytes	FN1	0.308559315922165	0.00196242917200261	0.00473183856426799	0.0253153363188337
FN1	Lymphocytes, % of leukocytes	0.308559315922165	0.00196242917200261	0.0253153363188337	0.00473183856426799
APOC1	PF4	0.308540394640894	0.00747345489205576	0.0226841336723575	0.0316090387237768
PF4	APOC1	0.308540394640894	0.00747345489205576	0.0316090387237768	0.0226841336723575
HPX	F9	-0.308531884678674	0.001568661209087	0.00454735496566793	0.00632366549913197
F9	HPX	-0.308531884678674	0.001568661209087	0.00632366549913197	0.00454735496566793
Urea, mg/dl	SELL	-0.308531617779152	0.00434634493105747	0.0160193856030404	0.0190060507154716
SELL	Urea, mg/dl	-0.308531617779152	0.00434634493105747	0.0190060507154716	0.0160193856030404
Neutrophil-to-lymphocyte ratio	HBA1	-0.30852195423624	0.00240353960899073	0.00607954136391774	0.00897158227908952
HBA1	Neutrophil-to-lymphocyte ratio	-0.30852195423624	0.00240353960899073	0.00897158227908952	0.00607954136391774
FETUB	CLU	0.30850916264661	0.00506614240866017	0.0466808836226545	0.0311205890817696
CLU	FETUB	0.30850916264661	0.00506614240866017	0.0311205890817696	0.0466808836226545
ITIH3	C4A;C4B	-0.30850483511034	0.00148719606568696	0.00426329538830261	0.0187251295628341
C4A;C4B	ITIH3	-0.30850483511034	0.00148719606568696	0.0187251295628341	0.00426329538830261
IGHAs	AHSG	-0.308450735973672	0.000928006091996666	0.00993679642364453	0.00210022431346614
AHSG	IGHAs	-0.308450735973672	0.000928006091996666	0.00210022431346614	0.00993679642364453
SERPINA4	F2	0.308373107738623	0.00156743459369133	0.006972381468489	0.00493168445332149
F2	SERPINA4	0.308373107738623	0.00156743459369133	0.00493168445332149	0.006972381468489
PLG	C1QA	-0.308331016587897	0.00202014236155711	0.00668200934976581	0.0108582651933694
C1QA	PLG	-0.308331016587897	0.00202014236155711	0.0108582651933694	0.00668200934976581
ACTBL2	TF	-0.30831342570473	0.0024968447610704	0.0105604253828879	0.00719406814088903
TF	ACTBL2	-0.30831342570473	0.0024968447610704	0.00719406814088903	0.0105604253828879
C1RL	HPX	-0.308261388995334	0.00124296999166933	0.00605068411039032	0.00381769354584151
HPX	C1RL	-0.308261388995334	0.00124296999166933	0.00381769354584151	0.00605068411039032
SERPIND1	MST1	-0.308244680851064	0.00358121253882813	0.0114068251236748	0.0355366475006791
MST1	SERPIND1	-0.308244680851064	0.00358121253882813	0.0355366475006791	0.0114068251236748
Red blood cell distribution width (RDW-CV), %	CRP	0.308243121924698	0.00219827050884259	0.00597003990822515	0.00556033128707244
CRP	Red blood cell distribution width (RDW-CV), %	0.308243121924698	0.00219827050884259	0.00556033128707244	0.00597003990822515
PPBP	KLKB1	0.308238823882388	0.00287219766903439	0.0115785468532949	0.00719443687971721
KLKB1	PPBP	0.308238823882388	0.00287219766903439	0.00719443687971721	0.0115785468532949
KNG1	ITIH1	0.308234339427	0.00128863201204913	0.0184703921727042	0.00400562721817681
ITIH1	KNG1	0.308234339427	0.00128863201204913	0.00400562721817681	0.0184703921727042
Lymphocytes, % of leukocytes	HBA1	0.308192505150134	0.0011332578278015	0.00307768967971356	0.00495560202665742
HBA1	Lymphocytes, % of leukocytes	0.308192505150134	0.0011332578278015	0.00495560202665742	0.00307768967971356
IGFALS	F13A1	0.308122705977142	0.00392586709846165	0.0105507678271157	0.024116040747693
F13A1	IGFALS	0.308122705977142	0.00392586709846165	0.024116040747693	0.0105507678271157
Mean corpuscular volume (MCV), fl	GSN	-0.308115384876004	0.00165257089748173	0.0106590822887572	0.00418003227010085
GSN	Mean corpuscular volume (MCV), fl	-0.308115384876004	0.00165257089748173	0.00418003227010085	0.0106590822887572
HP;HPR	CFP	-0.30806572068708	0.00063028970601446	0.00784147278839471	0.00306820271984397
CFP	HP;HPR	-0.30806572068708	0.00063028970601446	0.00306820271984397	0.00784147278839471
CFHR5	LYZ	0.308042289080581	0.00232704734442149	0.00833858631751033	0.00652585016152982
LYZ	CFHR5	0.308042289080581	0.00232704734442149	0.00652585016152982	0.00833858631751033
Neutrophils per nl	ECM1	-0.30803911024059	0.00163162381273494	0.00592899920683965	0.028063929579041
ECM1	Neutrophils per nl	-0.30803911024059	0.00163162381273494	0.028063929579041	0.00592899920683965
HP;HPR	GPLD1	-0.308035975925884	0.000945288117558138	0.0095821918372965	0.00508092363187499
GPLD1	HP;HPR	-0.308035975925884	0.000945288117558138	0.00508092363187499	0.0095821918372965
FGB	F13B	0.308026959403106	0.00103625815373336	0.00567276213759332	0.0297060670736897
F13B	FGB	0.308026959403106	0.00103625815373336	0.0297060670736897	0.00567276213759332
Mean platelet volume, fl	INR	0.308011829081	0.0012923417231485	0.00813229669688566	0.00574869249262607
INR	Mean platelet volume, fl	0.308011829081	0.0012923417231485	0.00574869249262607	0.00813229669688566
aPTT, s	ACTBL2	0.308001198055805	0.00358745806503824	0.0154260696796644	0.0138143907579084
ACTBL2	aPTT, s	0.308001198055805	0.00358745806503824	0.0138143907579084	0.0154260696796644
SERPINA4	PGLYRP2	0.30795392837749	0.00112408692649628	0.00537063753770443	0.00243709602551293
PGLYRP2	SERPINA4	0.30795392837749	0.00112408692649628	0.00243709602551293	0.00537063753770443
C1S	AMBP	0.307945810698104	0.00103625815373336	0.00297060670736897	0.00742651676842242
AMBP	C1S	0.307945810698104	0.00103625815373336	0.00742651676842242	0.00297060670736897
INR	APOA1	-0.307941266888973	0.00107515790584921	0.00504379965645199	0.00326342046716584
APOA1	INR	-0.307941266888973	0.00107515790584921	0.00326342046716584	0.00504379965645199
RBP4	C4B	-0.307882695038658	0.00124296999166933	0.00623675346503736	0.0168782240974046
C4B	RBP4	-0.307882695038658	0.00124296999166933	0.0168782240974046	0.00623675346503736
Neutrophil-to-lymphocyte ratio	SERPINC1	-0.307854050711194	0.00111829332177709	0.00317054590130209	0.00400721773636792
SERPINC1	Neutrophil-to-lymphocyte ratio	-0.307854050711194	0.00111829332177709	0.00400721773636792	0.00317054590130209
FCGBP	HPX	-0.307791972715234	0.00128053801628868	0.0117992431500886	0.00388680950826447
HPX	FCGBP	-0.307791972715234	0.00128053801628868	0.00388680950826447	0.0117992431500886
Monocytes, % of leukocytes	CD14	-0.307752602868613	0.00126933990330635	0.00963204985450111	0.00355967059840258
CD14	Monocytes, % of leukocytes	-0.307752602868613	0.00126933990330635	0.00355967059840258	0.00963204985450111
TGFBI	PGLYRP2	-0.307557204700062	0.00317177741003155	0.030269164701732	0.00606161905028252
PGLYRP2	TGFBI	-0.307557204700062	0.00317177741003155	0.00606161905028252	0.030269164701732
ITIH2	IGHAs	-0.307504001081983	0.00148719606568696	0.00525611760201692	0.0142109846276754
IGHAs	ITIH2	-0.307504001081983	0.00148719606568696	0.0142109846276754	0.00525611760201692
Neutrophil-to-lymphocyte ratio	CFD	0.307474804031355	0.00162830187245689	0.00442212508519871	0.00792645062441279
CFD	Neutrophil-to-lymphocyte ratio	0.307474804031355	0.00162830187245689	0.00792645062441279	0.00442212508519871
CPB2	F13A1	-0.30745068751922	0.00175518016042323	0.0122388238213296	0.0130284780332336
F13A1	CPB2	-0.30745068751922	0.00175518016042323	0.0130284780332336	0.0122388238213296
aPTT, s	SERPINA3	0.307426824112453	0.00170725035956688	0.00831076590128781	0.00463653255545531
SERPINA3	aPTT, s	0.307426824112453	0.00170725035956688	0.00463653255545531	0.00831076590128781
PZP	CFB	-0.307392837764514	0.00409348278460335	0.0426103575027011	0.0245608967076201
CFB	PZP	-0.307392837764514	0.00409348278460335	0.0245608967076201	0.0426103575027011
Urea, mg/dl	APOA1	-0.307392358524636	0.0035687633610254	0.0137424021961874	0.00905836112762409
APOA1	Urea, mg/dl	-0.307392358524636	0.0035687633610254	0.00905836112762409	0.0137424021961874
CFP	HP	-0.307340232582951	0.00108862030752105	0.00460432851377754	0.00906013030130418
HP	CFP	-0.307340232582951	0.00108862030752105	0.00906013030130418	0.00460432851377754
APOM	ACTB;ACTG1	-0.307321054007357	0.00232877314529246	0.00522455192596047	0.0105407626576395
ACTB;ACTG1	APOM	-0.307321054007357	0.00232877314529246	0.0105407626576395	0.00522455192596047
JCHAIN	SERPINA1	0.307269571489755	0.00126561089424409	0.00796408806621893	0.00302340380291645
SERPINA1	JCHAIN	0.307269571489755	0.00126561089424409	0.00302340380291645	0.00796408806621893
CLU	C8B	-0.307233505398643	0.00119880616508315	0.00909682325268981	0.0257743325492878
C8B	CLU	-0.307233505398643	0.00119880616508315	0.0257743325492878	0.00909682325268981
Immature granulocytes, % of leukocytes	CPN1	0.30721615685563	0.00404486009145094	0.0109849884588878	0.0133052006392098
CPN1	Immature granulocytes, % of leukocytes	0.30721615685563	0.00404486009145094	0.0133052006392098	0.0109849884588878
N-terminal pro b-type Natriuretic Peptide (NT-proBNP), ng/l	Gamma-glutamyl transferase, U/l	0.307195881382507	0.00210261303587628	0.00630783910762883	0.0102353615708694
Gamma-glutamyl transferase, U/l	N-terminal pro b-type Natriuretic Peptide (NT-proBNP), ng/l	0.307195881382507	0.00210261303587628	0.0102353615708694	0.00630783910762883
Sodium, mmol/l	MST1	0.307175069123664	0.00280855351086512	0.00979198386220541	0.0315046437305739
MST1	Sodium, mmol/l	0.307175069123664	0.00280855351086512	0.0315046437305739	0.00979198386220541
Potassium, mmol/l	TF	-0.307092324952782	0.00159340528651072	0.00822197127839532	0.00533894238856839
TF	Potassium, mmol/l	-0.307092324952782	0.00159340528651072	0.00533894238856839	0.00822197127839532
VTN	CPN2	0.307089241034195	0.00113527230179901	0.0112653943793902	0.0069738155681939
CPN2	VTN	0.307089241034195	0.00113527230179901	0.0069738155681939	0.0112653943793902
CFHR2	HBB	-0.307053174943083	0.00218752826202781	0.0146915392935534	0.0106487224830788
HBB	CFHR2	-0.307053174943083	0.00218752826202781	0.0106487224830788	0.0146915392935534
LRG1	AGT	0.306972026238081	0.000662901069091044	0.00172756036187363	0.00289878772585575
AGT	LRG1	0.306972026238081	0.000662901069091044	0.00289878772585575	0.00172756036187363
CRP (clinical), mg/l	C8G	0.306892952870572	0.00175926239292515	0.00412626997613352	0.0301667372592092
C8G	CRP (clinical), mg/l	0.306892952870572	0.00175926239292515	0.0301667372592092	0.00412626997613352
C4A;C4B	SERPINC1	0.306890877533079	0.001568661209087	0.0187251295628341	0.00539619455925928
SERPINC1	C4A;C4B	0.306890877533079	0.001568661209087	0.00539619455925928	0.0187251295628341
C7	APOL1	-0.306854811441967	0.00148719606568696	0.0224841439969137	0.0036197791032758
APOL1	C7	-0.306854811441967	0.00148719606568696	0.0036197791032758	0.0224841439969137
MASP2	CFD	0.306821599453178	0.00722196883974763	0.0380258767480589	0.0227320034516877
CFD	MASP2	0.306821599453178	0.00722196883974763	0.0227320034516877	0.0380258767480589
TGFBI	IGLVs	0.306790352504638	0.00150202414914989	0.0193761115240336	0.00945176171904077
IGLVs	TGFBI	0.306790352504638	0.00150202414914989	0.00945176171904077	0.0193761115240336
Immature granulocytes, % of leukocytes	KNG1	0.306774812865098	0.00373166192727084	0.0103523524433965	0.0312356370492004
KNG1	Immature granulocytes, % of leukocytes	0.306774812865098	0.00373166192727084	0.0312356370492004	0.0103523524433965
CPB2	C4B	-0.306773662736965	0.00143507116933564	0.0105785246196741	0.0175788336386557
C4B	CPB2	-0.306773662736965	0.00143507116933564	0.0175788336386557	0.0105785246196741
aPTT, s	CFHR5	0.306722730888402	0.00203073795867915	0.00952600715162219	0.00759319410636552
CFHR5	aPTT, s	0.306722730888402	0.00203073795867915	0.00759319410636552	0.00952600715162219
VTN	CFI	0.306719563600298	0.00105539760699411	0.0108917033041792	0.0143311885581305
CFI	VTN	0.306719563600298	0.00105539760699411	0.0143311885581305	0.0108917033041792
IGFALS	HPR	0.306702670267027	0.00209520333701642	0.00637225127686478	0.00886167968770879
HPR	IGFALS	0.306702670267027	0.00209520333701642	0.00886167968770879	0.00637225127686478
Neutrophils, % of leukocytes	C7	0.306692806347552	0.0019231517455183	0.00679689247046194	0.0261143763338801
C7	Neutrophils, % of leukocytes	0.306692806347552	0.0019231517455183	0.0261143763338801	0.00679689247046194
SAA1	GPLD1	-0.306668010177091	0.00137651056562663	0.00530059292435329	0.00696080812882263
GPLD1	SAA1	-0.306668010177091	0.00137651056562663	0.00696080812882263	0.00530059292435329
Lactate dehydrogenase (LDH), U/l	SAA1;SAA2	0.306591305266083	0.00137731883297024	0.00987078496962007	0.00438701554205337
SAA1;SAA2	Lactate dehydrogenase (LDH), U/l	0.306591305266083	0.00137731883297024	0.00438701554205337	0.00987078496962007
PIGR	CFH;CFHR1	0.30654009678873	0.00175962415090679	0.00420354658272177	0.034921771610304
CFH;CFHR1	PIGR	0.30654009678873	0.00175962415090679	0.034921771610304	0.00420354658272177
CFHR2	PPBP	-0.306486648664867	0.00287219766903439	0.0157665318853377	0.0115785468532949
PPBP	CFHR2	-0.306486648664867	0.00287219766903439	0.0115785468532949	0.0157665318853377
CPN1	ACTA2;ACTB;ACTG1;ACTG2	0.306375683439904	0.00149174200415558	0.00620757156567966	0.00557781792858173
ACTA2;ACTB;ACTG1;ACTG2	CPN1	0.306375683439904	0.00149174200415558	0.00557781792858173	0.00620757156567966
Neutrophils, % of leukocytes	HBA1	-0.306365030768588	0.00177179690069577	0.00643836056872547	0.00721438865335017
HBA1	Neutrophils, % of leukocytes	-0.306365030768588	0.00177179690069577	0.00721438865335017	0.00643836056872547
SAA1;SAA2	SERPINC1	-0.30627721093296	0.00194710504273098	0.00577417357499531	0.00652406624707262
SERPINC1	SAA1;SAA2	-0.30627721093296	0.00194710504273098	0.00652406624707262	0.00577417357499531
ALB	A2M	0.30625972093862	0.00140964511164582	0.00861042701601382	0.0213934375767424
A2M	ALB	0.30625972093862	0.00140964511164582	0.0213934375767424	0.00861042701601382
PZP	CFHR5	-0.306241414532774	0.00456222233957799	0.0435945690226341	0.014725271787127
CFHR5	PZP	-0.306241414532774	0.00456222233957799	0.014725271787127	0.0435945690226341
C4A;C4B	APOH	-0.30616955571084	0.000980750002707815	0.0148843235705068	0.00428870340167146
APOH	C4A;C4B	-0.30616955571084	0.000980750002707815	0.00428870340167146	0.0148843235705068
ITIH4	CFD	0.306144041111419	0.00135066405791101	0.0032265863605652	0.0072598193112717
CFD	ITIH4	0.306144041111419	0.00135066405791101	0.0072598193112717	0.0032265863605652
Carboxyhemoglobin (COHB), % of Hb	LYZ	0.306134570814279	0.00542583245097745	0.045156928140393	0.0133080537623378
LYZ	Carboxyhemoglobin (COHB), % of Hb	0.306134570814279	0.00542583245097745	0.0133080537623378	0.045156928140393
Sodium, mmol/l	CFH;CFHR1	0.306126666603198	0.00125325346819518	0.00497445222760549	0.0314097667711998
CFH;CFHR1	Sodium, mmol/l	0.306126666603198	0.00125325346819518	0.0314097667711998	0.00497445222760549
C1QB	APOA1	-0.306115456574172	0.00143507116933564	0.0115632740555556	0.00430521350800691
APOA1	C1QB	-0.306115456574172	0.00143507116933564	0.00430521350800691	0.0115632740555556
C6	AGT	-0.306106440051394	0.00111479586898592	0.0115046933679347	0.00435783839694495
AGT	C6	-0.306106440051394	0.00111479586898592	0.00435783839694495	0.0115046933679347
Neutrophil-to-lymphocyte ratio	FETUB	-0.306080475494127	0.00469535496876428	0.0108160855530463	0.0448667252570809
FETUB	Neutrophil-to-lymphocyte ratio	-0.306080475494127	0.00469535496876428	0.0448667252570809	0.0108160855530463
ITIH1	C1QB	-0.306070373960282	0.001568661209087	0.004705983627261	0.0115632740555556
C1QB	ITIH1	-0.306070373960282	0.001568661209087	0.0115632740555556	0.004705983627261
HBB	F9	-0.305998241778058	0.000785128682575332	0.00460370909328263	0.00374270704199244
F9	HBB	-0.305998241778058	0.000785128682575332	0.00374270704199244	0.00460370909328263
C7	KLKB1	-0.305998241778058	0.000928006091996666	0.0162698482230682	0.00272074513335386
HPR	SERPINC1	0.305998241778058	0.00151390760170457	0.00685242388139964	0.00527821839513216
KLKB1	C7	-0.305998241778058	0.000928006091996666	0.00272074513335386	0.0162698482230682
SERPINC1	HPR	0.305998241778058	0.00151390760170457	0.00527821839513216	0.00685242388139964
HHb (deoxyhemoglobin), % of Hb	APOL1	0.305982999000221	0.0052253661469286	0.0292000412651958	0.0106153107551778
APOL1	HHb (deoxyhemoglobin), % of Hb	0.305982999000221	0.0052253661469286	0.0106153107551778	0.0292000412651958
F13A1	C4B	0.305968018275271	0.00225272292618363	0.0157837867053604	0.0223539428828991
C4B	F13A1	0.305968018275271	0.00225272292618363	0.0223539428828991	0.0157837867053604
N-terminal pro b-type Natriuretic Peptide (NT-proBNP), ng/l	APOC1	-0.305942889459231	0.00222013675220419	0.006509037296235	0.00881223510874892
APOC1	N-terminal pro b-type Natriuretic Peptide (NT-proBNP), ng/l	-0.305942889459231	0.00222013675220419	0.00881223510874892	0.006509037296235
Neutrophils, % of leukocytes	Red blood cell distribution width (RDW-CV), %	0.305931194813549	0.00214306236720005	0.00737213454316817	0.0058820222418895
Red blood cell distribution width (RDW-CV), %	Neutrophils, % of leukocytes	0.305931194813549	0.00214306236720005	0.0058820222418895	0.00737213454316817
SAA1	HBA1	-0.305882056578583	0.00178961578997834	0.00659601248306301	0.00721438865335017
HBA1	SAA1	-0.305882056578583	0.00178961578997834	0.00721438865335017	0.00659601248306301
AFM	CP	-0.305881026981944	0.00117727209227965	0.0050622699968025	0.010124539993605
HBB;HBD	F9	-0.305881026981944	0.000728428030343089	0.00399860493252164	0.0036131448738672
CP	AFM	-0.305881026981944	0.00117727209227965	0.010124539993605	0.0050622699968025
F9	HBB;HBD	-0.305881026981944	0.000728428030343089	0.0036131448738672	0.00399860493252164
Potassium, mmol/l	ITIH4	0.305808006395247	0.00140608072092	0.00767374364507273	0.00329789841815781
ITIH4	Potassium, mmol/l	0.305808006395247	0.00140608072092	0.00329789841815781	0.00767374364507273
IGFALS	HBB;HBD	0.305730573057306	0.00236062394850516	0.00684315706420598	0.0106849294511286
HBB;HBD	IGFALS	0.305730573057306	0.00236062394850516	0.0106849294511286	0.00684315706420598
TGFBI	IGFALS	-0.305719525915879	0.00337911696636387	0.030269164701732	0.00937432448733203
IGFALS	TGFBI	-0.305719525915879	0.00337911696636387	0.00937432448733203	0.030269164701732
HPR	PLG	0.305709713049163	0.00197136728479907	0.00862055524539255	0.00660536051270339
PLG	HPR	0.305709713049163	0.00197136728479907	0.00660536051270339	0.00862055524539255
CFH;CFHR1	C1S	0.305691680003607	0.00124296999166933	0.0314097667711998	0.00344823933172782
C1S	CFH;CFHR1	0.305691680003607	0.00124296999166933	0.00344823933172782	0.0314097667711998
A2M;PZP	F2	-0.305673646958051	0.00168367706207263	0.0217194341007369	0.0051957457364195
HPX	HBB	0.305673646958051	0.00154106046452466	0.00451810908917458	0.00779595293818359
HBB	HPX	0.305673646958051	0.00154106046452466	0.00779595293818359	0.00451810908917458
F2	A2M;PZP	-0.305673646958051	0.00168367706207263	0.0051957457364195	0.0217194341007369
ITIH3	CPN2	0.305610531298605	0.00187080541142382	0.00513476378880156	0.0109697226397124
CPN2	ITIH3	0.305610531298605	0.00187080541142382	0.0109697226397124	0.00513476378880156
A1BG	VWF	-0.305610334676613	0.00198228056927515	0.039340645144076	0.0164976898991286
VWF	A1BG	-0.305610334676613	0.00198228056927515	0.0164976898991286	0.039340645144076
Red blood cell distribution width (RDW-CV), %	TGFBI	0.305584861327664	0.00280955692257429	0.00747284212396047	0.0302027369176736
TGFBI	Red blood cell distribution width (RDW-CV), %	0.305584861327664	0.00280955692257429	0.0302027369176736	0.00747284212396047
A1BG	AGT	-0.305538399116381	0.000799930325950687	0.0187620021904797	0.00332874232411737
AGT	A1BG	-0.305538399116381	0.000799930325950687	0.00332874232411737	0.0187620021904797
SHBG	HP	-0.305511471619742	0.00104244650861328	0.0268951199222227	0.00896503997407424
HP	SHBG	-0.305511471619742	0.00104244650861328	0.00896503997407424	0.0268951199222227
INR	GC	-0.305510715993463	0.00127180394982696	0.00574869249262607	0.0298295835504868
GC	INR	-0.305510715993463	0.00127180394982696	0.0298295835504868	0.00574869249262607
Bilirubin (total), mg/dl	LRG1	0.305496404459636	0.00123098744989336	0.00588138448282383	0.00294069224141192
LRG1	Bilirubin (total), mg/dl	0.305496404459636	0.00123098744989336	0.00294069224141192	0.00588138448282383
Estimated glomerular filtration rate (CKD-EPI), ml/min	C1QB	-0.305470041522998	0.00154596620361431	0.00633109969099194	0.0115632740555556
C1QB	Estimated glomerular filtration rate (CKD-EPI), ml/min	-0.305470041522998	0.00154596620361431	0.0115632740555556	0.00633109969099194
CFHR5	ATRN	-0.305466546654666	0.00316425329732786	0.0108850313428078	0.0302361981744662
ATRN	CFHR5	-0.305466546654666	0.00316425329732786	0.0302361981744662	0.0108850313428078
APOD	APOH	-0.305466266934157	0.00171361850991209	0.00526325685187285	0.00680174731626646
APOH	APOD	-0.305466266934157	0.00171361850991209	0.00680174731626646	0.00526325685187285
CFB	CRP	0.305458252247243	0.0017221260476002	0.0130678976553192	0.00448796485132173
CRP	CFB	0.305458252247243	0.0017221260476002	0.00448796485132173	0.0130678976553192
Thrombocytes per nl	SERPINF1	-0.305439528646776	0.00158223100930267	0.0255134750250055	0.00429700632000093
SERPINF1	Thrombocytes per nl	-0.305439528646776	0.00158223100930267	0.00429700632000093	0.0255134750250055
TGFBI	CPN1	0.305380333951763	0.00245217177217386	0.0275069703139502	0.00944269130180381
CPN1	TGFBI	0.305380333951763	0.00245217177217386	0.00944269130180381	0.0275069703139502
Gamma-glutamyl transferase, U/l	Sodium, mmol/l	0.305361533223171	0.00187872047912728	0.00963646817030355	0.00673208171687274
Sodium, mmol/l	Gamma-glutamyl transferase, U/l	0.305361533223171	0.00187872047912728	0.00673208171687274	0.00963646817030355
SERPINC1	HPX	0.305285936478597	0.00136003464014152	0.00480669776926728	0.00408010392042455
HPX	SERPINC1	0.305285936478597	0.00136003464014152	0.00408010392042455	0.00480669776926728
Sodium, mmol/l	KLKB1	-0.305236619031422	0.00161065878833245	0.00611102893220252	0.00432864549364345
KLKB1	Sodium, mmol/l	-0.305236619031422	0.00161065878833245	0.00432864549364345	0.00611102893220252
JCHAIN	IGFALS	-0.305226522652265	0.0019730227239271	0.0106049971411082	0.00620590261512712
IGFALS	JCHAIN	-0.305226522652265	0.0019730227239271	0.00620590261512712	0.0106049971411082
CFHR2	C2	0.305195771250817	0.00230356764333398	0.0146915392935534	0.0473901273562182
C2	CFHR2	0.305195771250817	0.00230356764333398	0.0473901273562182	0.0146915392935534
CPN1	APOD	-0.305177738205261	0.00168367706207263	0.00689505844467838	0.00523359857849082
APOD	CPN1	-0.305177738205261	0.00168367706207263	0.00523359857849082	0.00689505844467838
ACTB;ACTG1	LYZ	0.305096780980433	0.00329270648650751	0.0130695119002914	0.00884914868248894
LYZ	ACTB;ACTG1	0.305096780980433	0.00329270648650751	0.00884914868248894	0.0130695119002914
Immature granulocytes, % of leukocytes	MST1	0.305073687715989	0.00620676030617813	0.0154068789937463	0.0470983576174694
MST1	Immature granulocytes, % of leukocytes	0.305073687715989	0.00620676030617813	0.0470983576174694	0.0154068789937463
Mean corpuscular hemoglobin concentration (MCHC), g/dl	C1S	-0.305055413679579	0.00219574370747792	0.00944169794215505	0.0055000182187311
C1S	Mean corpuscular hemoglobin concentration (MCHC), g/dl	-0.305055413679579	0.00219574370747792	0.0055000182187311	0.00944169794215505
PIGR	IGHAs	0.305031446540881	0.00214891755064145	0.00490637812447341	0.0176404626490972
IGHAs	PIGR	0.305031446540881	0.00214891755064145	0.0176404626490972	0.00490637812447341
SAA1	ATRN	-0.304934881729098	0.00185715973698565	0.00665482239086526	0.022816533911538
ATRN	SAA1	-0.304934881729098	0.00185715973698565	0.022816533911538	0.00665482239086526
HP	APOE	-0.304925275567477	0.00180640562167335	0.0122645434313611	0.0258918139106513
APOE	HP	-0.304925275567477	0.00180640562167335	0.0258918139106513	0.0122645434313611
INR	C7	0.30491499273476	0.00152891532346162	0.0062612722770333	0.0224841439969137
C7	INR	0.30491499273476	0.00152891532346162	0.0224841439969137	0.0062612722770333
Lymphocytes per nl	IGFALS	0.30489659564782	0.00227848478559097	0.0189628733768539	0.00668010312139171
IGFALS	Lymphocytes per nl	0.30489659564782	0.00227848478559097	0.00668010312139171	0.0189628733768539
Sodium, mmol/l	CFHR2	0.304857106361223	0.0018225769017054	0.00665925027101473	0.013746290796707
CFHR2	Sodium, mmol/l	0.304857106361223	0.0018225769017054	0.013746290796707	0.00665925027101473
aPTT, s	SERPINA1	0.304842135242635	0.00164473966243304	0.00816043909437933	0.0038229084045741
SERPINA1	aPTT, s	0.304842135242635	0.00164473966243304	0.0038229084045741	0.00816043909437933
CFHR2	APOD	-0.30469084597525	0.00187080541142382	0.013746290796707	0.00551885226851381
APOD	CFHR2	-0.30469084597525	0.00187080541142382	0.00551885226851381	0.013746290796707
CFHR1	AHSG	-0.304670937682003	0.00196424503017234	0.0180991149208737	0.00420694101465449
CD44	APOL1	-0.304670937682003	0.00160900182823542	0.0108602137692249	0.0038437265896735
APOL1	CD44	-0.304670937682003	0.00160900182823542	0.0038437265896735	0.0108602137692249
AHSG	CFHR1	-0.304670937682003	0.00196424503017234	0.00420694101465449	0.0180991149208737
Immature granulocytes per nl	TF	-0.304568963780294	0.00243415023076072	0.00675280386598136	0.00713648590382121
TF	Immature granulocytes per nl	-0.304568963780294	0.00243415023076072	0.00713648590382121	0.00675280386598136
CRP (clinical), mg/l	Erythrocytes per pl	-0.304533352217492	0.00126936949511671	0.00311902218800106	0.00367974527797877
Erythrocytes per pl	CRP (clinical), mg/l	-0.304533352217492	0.00126936949511671	0.00367974527797877	0.00311902218800106
FETUB	C7	-0.304486537305612	0.00360588448887828	0.0400758071164994	0.0300102644558257
C7	FETUB	-0.304486537305612	0.00360588448887828	0.0300102644558257	0.0400758071164994
Procalcitonin, �g/l	F12	-0.304486078322449	0.0015968352052167	0.00355158174953369	0.0171659784560795
F12	Procalcitonin, �g/l	-0.304486078322449	0.0015968352052167	0.0171659784560795	0.00355158174953369
CLU	APOC1	0.3044654329058	0.000770581600014364	0.00641322750979696	0.00382327024622511
APOC1	CLU	0.3044654329058	0.000770581600014364	0.00382327024622511	0.00641322750979696
CRP (clinical), mg/l	Glucose, mg/dl	0.304460229118801	0.00534564341087008	0.0110334080000358	0.0260221886793298
Glucose, mg/dl	CRP (clinical), mg/l	0.304460229118801	0.00534564341087008	0.0260221886793298	0.0110334080000358
Lymphocytes, % of leukocytes	PPBP	0.304448321026748	0.00324184581054936	0.00746782338501548	0.0126726699866929
PPBP	Lymphocytes, % of leukocytes	0.304448321026748	0.00324184581054936	0.0126726699866929	0.00746782338501548
TF	HBA1	0.304447399860244	0.00187080541142382	0.00581527465237767	0.00742565840226687
HBA1	TF	0.304447399860244	0.00187080541142382	0.00742565840226687	0.00581527465237767
MASP2	APOA2	-0.304406120195594	0.00665252720719486	0.0357573337386724	0.012086986052509
APOA2	MASP2	-0.304406120195594	0.00665252720719486	0.012086986052509	0.0357573337386724
LGALS3BP	CPN2	0.304401816328422	0.00195009584048331	0.0209635302851956	0.0110422326517041
CPN2	LGALS3BP	0.304401816328422	0.00195009584048331	0.0110422326517041	0.0209635302851956
PON1	CP	-0.304393300723576	0.00105539760699411	0.00483982396162031	0.0100849104668326
CP	PON1	-0.304393300723576	0.00105539760699411	0.0100849104668326	0.00483982396162031
Potassium, mmol/l	APOC1	-0.304392542632892	0.00101363887515933	0.00594360976797969	0.0048429412924279
APOC1	Potassium, mmol/l	-0.304392542632892	0.00101363887515933	0.0048429412924279	0.00594360976797969
HBB;HBD	C9	-0.30433018506413	0.000962867870508191	0.00496839821182227	0.0055204424575803
C9	HBB;HBD	-0.30433018506413	0.000962867870508191	0.0055204424575803	0.00496839821182227
C1RL	C4A	-0.304327680474469	0.00154651198188093	0.00729163400081206	0.026600006088352
C4A	C1RL	-0.304327680474469	0.00154651198188093	0.026600006088352	0.00729163400081206
Albumin (clinical), g/l	Hemoglobin, g/dl	0.304310403881137	0.00628815933450047	0.0491619729788219	0.0150217139657511
Hemoglobin, g/dl	Albumin (clinical), g/l	0.304310403881137	0.00628815933450047	0.0150217139657511	0.0491619729788219
HHb (deoxyhemoglobin), % of Hb	CFP	0.30426605774807	0.00576825544873951	0.0303716307300978	0.0175083518326446
CFP	HHb (deoxyhemoglobin), % of Hb	0.30426605774807	0.00576825544873951	0.0175083518326446	0.0303716307300978
ORM1;ORM2	PLG	-0.30424001983635	0.00180640562167335	0.0129459069553256	0.00621403533855631
PLG	ORM1;ORM2	-0.30424001983635	0.00180640562167335	0.00621403533855631	0.0129459069553256
IGHGs	C1QB	0.304185920699682	0.00133583801054484	0.024245895920308	0.0114882068906856
C1QB	IGHGs	0.304185920699682	0.00133583801054484	0.0114882068906856	0.024245895920308
IGLVs	CP	0.304158871131348	0.00187080541142382	0.0109697226397124	0.0141961116513925
CP	IGLVs	0.304158871131348	0.00187080541142382	0.0141961116513925	0.0109697226397124
A1BG	C1QA	-0.304133073857845	0.00133797421471219	0.0287664456163122	0.00819921778869261
C1QA	A1BG	-0.304133073857845	0.00133797421471219	0.00819921778869261	0.0287664456163122
ITIH3	ITIH2	-0.304131821563014	0.00193730817650963	0.0052613211530472	0.00640801935307031
ITIH2	ITIH3	-0.304131821563014	0.00193730817650963	0.00640801935307031	0.0052613211530472
CPB2	CD44	0.304076878276063	0.00268484285764177	0.0173172364317894	0.0153930990504795
CD44	CPB2	0.304076878276063	0.00268484285764177	0.0153930990504795	0.0173172364317894
Neutrophils per nl	CP	0.303988323892589	0.000962192698527043	0.00394040819396789	0.00992982864879908
CP	Neutrophils per nl	0.303988323892589	0.000962192698527043	0.00992982864879908	0.00394040819396789
Immature granulocytes, % of leukocytes	SERPINA10	0.303916261787959	0.00291975323578458	0.00836995927591579	0.00991179387937396
SERPINA10	Immature granulocytes, % of leukocytes	0.303916261787959	0.00291975323578458	0.00991179387937396	0.00836995927591579
CFHR5	C1RL	0.303858385838584	0.0019337722848445	0.00733695955132179	0.00831522082483136
C1RL	CFHR5	0.303858385838584	0.0019337722848445	0.00831522082483136	0.00733695955132179
APOL1	ACTB;ACTG1	-0.303834383438344	0.00304432759592864	0.00649121090702139	0.0128760085204851
ACTB;ACTG1	APOL1	-0.303834383438344	0.00304432759592864	0.0128760085204851	0.00649121090702139
ITIH2	SERPING1	-0.303825259788563	0.000980750002707815	0.00372108089262671	0.0168689000465744
SERPING1	ITIH2	-0.303825259788563	0.000980750002707815	0.0168689000465744	0.00372108089262671
Neutrophil-to-lymphocyte ratio	LYZ	0.303811720021704	0.00272225386117411	0.006625863171537	0.00755205909874109
LYZ	Neutrophil-to-lymphocyte ratio	0.303811720021704	0.00272225386117411	0.00755205909874109	0.006625863171537
Leukocytes per nl	ACTBL2	0.30379162204263	0.00393680008074728	0.0143055552229972	0.0147202089975768
ACTBL2	Leukocytes per nl	0.30379162204263	0.00393680008074728	0.0147202089975768	0.0143055552229972
Sodium, mmol/l	C1RL	0.303777302454348	0.00155441810094831	0.00598566970215916	0.00729163400081206
C1RL	Sodium, mmol/l	0.303777302454348	0.00155441810094831	0.00729163400081206	0.00598566970215916
CPN2	ACTA2;ACTB;ACTG1;ACTG2	0.30373459364285	0.00338806306423022	0.0171014845910092	0.011011564196384
ACTA2;ACTB;ACTG1;ACTG2	CPN2	0.30373459364285	0.00338806306423022	0.011011564196384	0.0171014845910092
IGLVs	GSN	-0.303690011946893	0.00177497558361705	0.0106498535017023	0.00444605534537085
GSN	IGLVs	-0.303690011946893	0.00177497558361705	0.00444605534537085	0.0106498535017023
IGKVs	C2	-0.303653945855781	0.00124296999166933	0.0229061612750491	0.0356318064278541
C2	IGKVs	-0.303653945855781	0.00124296999166933	0.0356318064278541	0.0229061612750491
IGLCs	APOA2	-0.303635912810225	0.00180640562167335	0.0245290868627223	0.00380559080467108
APOA2	IGLCs	-0.303635912810225	0.00180640562167335	0.00380559080467108	0.0245290868627223
Immature granulocytes, % of leukocytes	SAA1	0.303620376947224	0.00396658753477799	0.0108870168507736	0.011899762604334
SAA1	Immature granulocytes, % of leukocytes	0.303620376947224	0.00396658753477799	0.011899762604334	0.0108870168507736
FGG	APOA2	-0.303617879764669	0.000962867870508191	0.00506979409369619	0.00219840628841693
APOA2	FGG	-0.303617879764669	0.000962867870508191	0.00219840628841693	0.00506979409369619
Estimated glomerular filtration rate (CKD-EPI), ml/min	PIGR	-0.303614324622552	0.00113351179015395	0.00479419740753639	0.002785200398664
PIGR	Estimated glomerular filtration rate (CKD-EPI), ml/min	-0.303614324622552	0.00113351179015395	0.002785200398664	0.00479419740753639
LBP	ECM1	-0.303608863241891	0.00148719606568696	0.00395563489636325	0.0274068989248025
ECM1	LBP	-0.303608863241891	0.00148719606568696	0.0274068989248025	0.00395563489636325
JCHAIN	ITIH3	0.303545747582445	0.00131203910543216	0.00805966879051182	0.00387556067144735
ITIH3	JCHAIN	0.303545747582445	0.00131203910543216	0.00387556067144735	0.00805966879051182
SERPINF1	C1QB	0.303536731059667	0.000998939229753091	0.00296237150892296	0.00920451147415348
C1QB	SERPINF1	0.303536731059667	0.000998939229753091	0.00920451147415348	0.00296237150892296
APOA2	LPA	0.303530720044482	0.00169163814674123	0.00366758522570788	0.0272776651162024
LPA	APOA2	0.303530720044482	0.00169163814674123	0.0272776651162024	0.00366758522570788
Erythrocytes per pl	APOC3	-0.3034774420207	0.00189385263315081	0.00515973031993313	0.0132057832257543
APOC3	Erythrocytes per pl	-0.3034774420207	0.00189385263315081	0.0132057832257543	0.00515973031993313
F13A1	C4A	0.303447534930535	0.00226356631045866	0.0157837867053604	0.0327356227012947
C4A	F13A1	0.303447534930535	0.00226356631045866	0.0327356227012947	0.0157837867053604
Lymphocytes, % of leukocytes	APOD	0.303433492666249	0.00189328756077545	0.00473183856426799	0.00551885226851381
APOD	Lymphocytes, % of leukocytes	0.303433492666249	0.00189328756077545	0.00551885226851381	0.00473183856426799
HPR	CLEC3B	0.303409643030667	0.00187846732381909	0.00835594085422973	0.0049453527504625
CLEC3B	HPR	0.303409643030667	0.00187846732381909	0.0049453527504625	0.00835594085422973
HBD	B2M	-0.303341801837014	0.00480160431825512	0.0427177211762007	0.0123881391410982
B2M	HBD	-0.303341801837014	0.00480160431825512	0.0123881391410982	0.0427177211762007
Procalcitonin, �g/l	C2	0.303327367315818	0.00123863877170288	0.00280323511490653	0.0356318064278541
C2	Procalcitonin, �g/l	0.303327367315818	0.00123863877170288	0.0356318064278541	0.00280323511490653
APOH	APOB	0.303293284944661	0.00105539760699411	0.00453820971007466	0.0213319097427406
APOB	APOH	0.303293284944661	0.00105539760699411	0.0213319097427406	0.00453820971007466
Lymphocytes, % of leukocytes	HRG	0.303219122734542	0.000974980701632872	0.00273418501110088	0.00546837002220176
HRG	Lymphocytes, % of leukocytes	0.303219122734542	0.000974980701632872	0.00546837002220176	0.00273418501110088
FETUB	SERPINC1	0.303207311622459	0.00360588448887828	0.0400758071164994	0.0105717977060295
SERPINC1	FETUB	0.303207311622459	0.00360588448887828	0.0105717977060295	0.0400758071164994
Mean platelet volume, fl	IGFALS	-0.303147405016854	0.00209938511059499	0.011994328068462	0.00637225127686478
IGFALS	Mean platelet volume, fl	-0.303147405016854	0.00209938511059499	0.00637225127686478	0.011994328068462
MST1	IGFALS	-0.303136940421718	0.00480590146170252	0.0407494727317715	0.0120380832730024
IGFALS	MST1	-0.303136940421718	0.00480590146170252	0.0120380832730024	0.0407494727317715
HPR	F10	-0.303103937966323	0.00148719606568696	0.00685172473120063	0.017440753861238
F10	HPR	-0.303103937966323	0.00148719606568696	0.017440753861238	0.00685172473120063
Leukocytes per nl	F9	0.303064729911922	0.00124287636306177	0.00597098451333564	0.00525675576508093
F9	Leukocytes per nl	0.303064729911922	0.00124287636306177	0.00525675576508093	0.00597098451333564
ECM1	HP	-0.303049838829655	0.00146091938470697	0.0274068989248025	0.0104699222570666
HP	ECM1	-0.303049838829655	0.00146091938470697	0.0104699222570666	0.0274068989248025
ITIH2	CP	-0.303040822306877	0.000638259413008872	0.00257298325869201	0.00823354642781445
CP	ITIH2	-0.303040822306877	0.000638259413008872	0.00823354642781445	0.00257298325869201
S100A8	HPX	-0.302977027660572	0.00587744927604761	0.0207723549756203	0.014171793581498
HPX	S100A8	-0.302977027660572	0.00587744927604761	0.014171793581498	0.0207723549756203
Mean platelet volume, fl	HPR	-0.302892594957686	0.00213852360910563	0.011994328068462	0.00889901759918151
HPR	Mean platelet volume, fl	-0.302892594957686	0.00213852360910563	0.00889901759918151	0.011994328068462
F10	C5	-0.302887541419651	0.00128863201204913	0.0170112298081348	0.0332467059108675
C5	F10	-0.302887541419651	0.00128863201204913	0.0332467059108675	0.0170112298081348
LBP	SERPING1	0.302824425760206	0.00180640562167335	0.00465150844841285	0.0271491183046013
SERPING1	LBP	0.302824425760206	0.00180640562167335	0.0271491183046013	0.00465150844841285
ITIH3	ACTB;ACTG1	0.302790279027903	0.00213744766830848	0.00568517008684112	0.00984752675756408
ACTB;ACTG1	ITIH3	0.302790279027903	0.00213744766830848	0.00984752675756408	0.00568517008684112
Lactate dehydrogenase (LDH), U/l	ITIH2	-0.302787239070644	0.00180502724305603	0.0119409494540629	0.00612759248300598
ITIH2	Lactate dehydrogenase (LDH), U/l	-0.302787239070644	0.00180502724305603	0.00612759248300598	0.0119409494540629
Mean platelet volume, fl	PLG	-0.302785906702547	0.00141831726665541	0.00850990359993246	0.00508230353884855
PLG	Mean platelet volume, fl	-0.302785906702547	0.00141831726665541	0.00508230353884855	0.00850990359993246
PZP	LRG1	-0.302753662506782	0.00289677684777106	0.0341379029888334	0.00655586339232397
LRG1	PZP	-0.302753662506782	0.00289677684777106	0.00655586339232397	0.0341379029888334
SERPINA4	APOH	0.30274276677432	0.00135355064868249	0.00612659767298391	0.00558780518616276
APOH	SERPINA4	0.30274276677432	0.00135355064868249	0.00558780518616276	0.00612659767298391
Monocytes, % of leukocytes	SAA1;SAA2	-0.302716744126146	0.00162416108155515	0.0119154792386436	0.00498849475049081
SAA1;SAA2	Monocytes, % of leukocytes	-0.302716744126146	0.00162416108155515	0.00498849475049081	0.0119154792386436
APOA2	FGB	-0.302644095304646	0.00105539760699411	0.00238853142635508	0.00567276213759332
FGB	APOA2	-0.302644095304646	0.00105539760699411	0.00567276213759332	0.00238853142635508
LCAT	S100A8	-0.302621429203708	0.00807054724304821	0.0208349997171596	0.0260275148588305
S100A8	LCAT	-0.302621429203708	0.00807054724304821	0.0260275148588305	0.0208349997171596
Potassium, mmol/l	ATRN	-0.302579121007639	0.00126190893318311	0.00707766314698354	0.0194340475413223
ATRN	Potassium, mmol/l	-0.302579121007639	0.00126190893318311	0.0194340475413223	0.00707766314698354
Leukocytes per nl	B2M	0.302573418332722	0.0036455690289143	0.013436525849427	0.00959751846387643
B2M	Leukocytes per nl	0.302573418332722	0.0036455690289143	0.00959751846387643	0.013436525849427
HP;HPR	ECM1	-0.302571963122422	0.00131203910543216	0.0105783152875468	0.0274068989248025
ECM1	HP;HPR	-0.302571963122422	0.00131203910543216	0.0274068989248025	0.0105783152875468
CFP	LYZ	-0.302562609202097	0.00295530294243298	0.0104221691527374	0.0081113633951884
LYZ	CFP	-0.302562609202097	0.00295530294243298	0.0081113633951884	0.0104221691527374
HBB;HBD	KLKB1	0.30240064918964	0.00312641874661499	0.0134436006104444	0.00768205749168254
KLKB1	HBB;HBD	0.30240064918964	0.00312641874661499	0.00768205749168254	0.0134436006104444
CLEC3B	CD14	-0.302399801842484	0.00125702007822458	0.00341380189665203	0.00355967059840258
CD14	CLEC3B	-0.302399801842484	0.00125702007822458	0.00355967059840258	0.00341380189665203
Thrombocytes per nl	AGT	-0.302378370861519	0.00104550379970565	0.0215450670085315	0.00421468719256341
AGT	Thrombocytes per nl	-0.302378370861519	0.00104550379970565	0.00421468719256341	0.0215450670085315
Neutrophil-to-lymphocyte ratio	SERPINA4	-0.302374815905744	0.00214129276375167	0.00552453533047932	0.0092075588841322
SERPINA4	Neutrophil-to-lymphocyte ratio	-0.302374815905744	0.00214129276375167	0.0092075588841322	0.00552453533047932
HRG	PLG	0.302346550052972	0.00113527230179901	0.00597755620130906	0.0043073566744727
PLG	HRG	0.302346550052972	0.00113527230179901	0.0043073566744727	0.00597755620130906
Urea, mg/dl	Bilirubin (total), mg/dl	0.302329081430071	0.00376145438694885	0.0142714004681295	0.014064568577287
Bilirubin (total), mg/dl	Urea, mg/dl	0.302329081430071	0.00376145438694885	0.014064568577287	0.0142714004681295
LUM	CST3	0.302294883744364	0.00172433649406607	0.0171107236718864	0.00504275062769829
CST3	LUM	0.302294883744364	0.00172433649406607	0.00504275062769829	0.0171107236718864
ITIH3	ITIH1	-0.302247368302414	0.00207686952641346	0.00558158685223618	0.00602058806533341
ITIH1	ITIH3	-0.302247368302414	0.00207686952641346	0.00602058806533341	0.00558158685223618
ORM1;ORM2	CFHR5	0.302190219021902	0.0019337722848445	0.0134841418781049	0.00733695955132179
CFHR5	ORM1;ORM2	0.302190219021902	0.0019337722848445	0.00733695955132179	0.0134841418781049
Leukocytes per nl	CRP	0.302142072758654	0.00157446884013753	0.00688496543653362	0.00414503021179065
CRP	Leukocytes per nl	0.302142072758654	0.00157446884013753	0.00414503021179065	0.00688496543653362
Erythrocytes per pl	CPB2	-0.302136997942234	0.00281349262052569	0.00725881096095628	0.0177044169779421
CPB2	Erythrocytes per pl	-0.302136997942234	0.00281349262052569	0.0177044169779421	0.00725881096095628
CFP	CST3	-0.302130213021302	0.00361868321175044	0.0119694906234822	0.00924376503595656
CST3	CFP	-0.302130213021302	0.00361868321175044	0.00924376503595656	0.0119694906234822
C9	A2M	-0.302067037846854	0.00171361850991209	0.00866889363837882	0.0232691355556484
A2M	C9	-0.302067037846854	0.00171361850991209	0.0232691355556484	0.00866889363837882
LUM	C4BPB	-0.30203998827852	0.00128863201204913	0.0138527941295281	0.0332467059108675
C4BPB	LUM	-0.30203998827852	0.00128863201204913	0.0332467059108675	0.0138527941295281
MASP2	CFP	-0.302036910457963	0.0101749777476869	0.0484486589050198	0.027063342875291
CFP	MASP2	-0.302036910457963	0.0101749777476869	0.027063342875291	0.0484486589050198
IGLVs	IGFALS	-0.302022202220222	0.0019730227239271	0.0113119969505154	0.00620590261512712
IGFALS	IGLVs	-0.302022202220222	0.0019730227239271	0.00620590261512712	0.0113119969505154
N-terminal pro b-type Natriuretic Peptide (NT-proBNP), ng/l	Bilirubin (total), mg/dl	0.301987578321116	0.00152652018194301	0.00468859770168211	0.0071168174734139
Bilirubin (total), mg/dl	N-terminal pro b-type Natriuretic Peptide (NT-proBNP), ng/l	0.301987578321116	0.00152652018194301	0.0071168174734139	0.00468859770168211
Lymphocytes per nl	AGT	-0.301939824658522	0.00109142478381031	0.0112635037689224	0.00433211683420092
AGT	Lymphocytes per nl	-0.301939824658522	0.00109142478381031	0.00433211683420092	0.0112635037689224
Urea, mg/dl	Mean corpuscular hemoglobin concentration (MCHC), g/dl	-0.301933338558129	0.00535694860287179	0.0186769289127152	0.0189327772539852
Mean corpuscular hemoglobin concentration (MCHC), g/dl	Urea, mg/dl	-0.301933338558129	0.00535694860287179	0.0189327772539852	0.0186769289127152
Lymphocytes, % of leukocytes	APOC1	0.301918611815522	0.00141563485908337	0.00368923023882332	0.00608722989405849
APOC1	Lymphocytes, % of leukocytes	0.301918611815522	0.00141563485908337	0.00608722989405849	0.00368923023882332
Creatinine, mg/dl	F9	0.301915123777194	0.0013820754249843	0.00557149155696797	0.00575121709106371
F9	Creatinine, mg/dl	0.301915123777194	0.0013820754249843	0.00575121709106371	0.00557149155696797
MST1	F10	0.301903695408735	0.00278946149286613	0.0315046437305739	0.0247200585368522
F10	MST1	0.301903695408735	0.00278946149286613	0.0247200585368522	0.0315046437305739
PPBP	F12	0.301902190219022	0.00209520333701642	0.00886167968770879	0.0207908638827014
F12	PPBP	0.301902190219022	0.00209520333701642	0.0207908638827014	0.00886167968770879
MST1	CLEC3B	-0.301889697648376	0.00396766446551507	0.0379132382260329	0.00965714558587631
CLEC3B	MST1	-0.301889697648376	0.00396766446551507	0.00965714558587631	0.0379132382260329
SERPINA1	FGA	0.301886707391295	0.00115609593556098	0.00278759580724048	0.00573601444951407
FGA	SERPINA1	0.301886707391295	0.00115609593556098	0.00573601444951407	0.00278759580724048
LUM	ATRN	0.301868674345739	0.00111479586898592	0.0133422320912566	0.0194340475413223
ATRN	LUM	0.301868674345739	0.00111479586898592	0.0194340475413223	0.0133422320912566
MST1	APOA1	-0.301791713325868	0.00358121253882813	0.0355366475006791	0.00905836112762409
APOA1	MST1	-0.301791713325868	0.00358121253882813	0.00905836112762409	0.0355366475006791
CD44	AGT	0.301747233546884	0.00239023345564351	0.0140154598080915	0.00800883417605227
AGT	CD44	0.301747233546884	0.00239023345564351	0.00800883417605227	0.0140154598080915
N-terminal pro b-type Natriuretic Peptide (NT-proBNP), ng/l	C1RL	0.301741588921985	0.00244414677310739	0.00700655408290785	0.00955439193123798
C1RL	N-terminal pro b-type Natriuretic Peptide (NT-proBNP), ng/l	0.301741588921985	0.00244414677310739	0.00955439193123798	0.00700655408290785
CFH;CFHR1	CFB	0.301733426504069	0.00146091938470697	0.0314097667711998	0.0114217333713454
CFB	CFH;CFHR1	0.301733426504069	0.00146091938470697	0.0114217333713454	0.0314097667711998
FGG	APOC3	-0.301715393458513	0.001568661209087	0.00778297292200858	0.0112420719984568
APOC3	FGG	-0.301715393458513	0.001568661209087	0.0112420719984568	0.00778297292200858
GPLD1	LPA	0.301677323695672	0.00216720900628246	0.00980947234422586	0.0284506681146737
LPA	GPLD1	0.301677323695672	0.00216720900628246	0.0284506681146737	0.00980947234422586
GSN	CFH	-0.301508013434619	0.00187080541142382	0.00464103650141679	0.0241333898073673
CFH	GSN	-0.301508013434619	0.00187080541142382	0.0241333898073673	0.00464103650141679
Lactate dehydrogenase (LDH), U/l	APOC1	-0.301447026650637	0.00194354292070359	0.0121607946568722	0.00783490739908635
APOC1	Lactate dehydrogenase (LDH), U/l	-0.301447026650637	0.00194354292070359	0.00783490739908635	0.0121607946568722
SERPINA10	HBB	-0.301444897775173	0.00268633632971307	0.00962603851480515	0.0123763352333209
HBB	SERPINA10	-0.301444897775173	0.00268633632971307	0.0123763352333209	0.00962603851480515
Neutrophils, % of leukocytes	IGHAs	0.301442212639237	0.00465831978668272	0.014139370646637	0.0309616633212378
IGHAs	Neutrophils, % of leukocytes	0.301442212639237	0.00465831978668272	0.0309616633212378	0.014139370646637
APOL1	ACTA2;ACTB;ACTG1;ACTG2	-0.301427115188583	0.000924829373290233	0.0024101613970594	0.003670861204752
ACTA2;ACTB;ACTG1;ACTG2	APOL1	-0.301427115188583	0.000924829373290233	0.003670861204752	0.0024101613970594
HBA1	F13A1	0.301421165927163	0.00352352705433419	0.0120986051693226	0.0229932351686217
F13A1	HBA1	0.301421165927163	0.00352352705433419	0.0229932351686217	0.0120986051693226
PRG4	APOA4	-0.301367581653246	0.00172766113421538	0.0342550927808872	0.0165087619491691
APOA4	PRG4	-0.301367581653246	0.00172766113421538	0.0165087619491691	0.0342550927808872
Mean corpuscular hemoglobin concentration (MCHC), g/dl	CD44	-0.301328700710817	0.00362345607599887	0.0137478186412898	0.0191649148295045
CD44	Mean corpuscular hemoglobin concentration (MCHC), g/dl	-0.301328700710817	0.00362345607599887	0.0191649148295045	0.0137478186412898
PON1	CFHR2	-0.301309649933503	0.00133583801054484	0.00564993781509129	0.0111176195716312
CFHR2	PON1	-0.301309649933503	0.00133583801054484	0.0111176195716312	0.00564993781509129
Lymphocytes, % of leukocytes	C4A;C4B	0.301299320901703	0.00196242917200261	0.00473183856426799	0.020252269055067
C4A;C4B	Lymphocytes, % of leukocytes	0.301299320901703	0.00196242917200261	0.020252269055067	0.00473183856426799
ITIH1	PPBP	0.301098109810981	0.00361868321175044	0.0098275817750696	0.0135307285308929
PPBP	ITIH1	0.301098109810981	0.00361868321175044	0.0135307285308929	0.0098275817750696
APOA2	TTR	0.301093253386831	0.00119880616508315	0.00264352128710644	0.00562349073802643
TTR	APOA2	0.301093253386831	0.00119880616508315	0.00562349073802643	0.00264352128710644
VTN	LUM	-0.301084236864053	0.00218752826202781	0.0181723554547205	0.0209030478371546
LUM	VTN	-0.301084236864053	0.00218752826202781	0.0209030478371546	0.0181723554547205
Gamma-glutamyl transferase, U/l	Mean corpuscular volume (MCV), fl	0.301079412519364	0.001860132980191	0.00963646817030355	0.010696696326234
Mean corpuscular volume (MCV), fl	Gamma-glutamyl transferase, U/l	0.301079412519364	0.001860132980191	0.010696696326234	0.00963646817030355
CFHR2	AFM	-0.301039154250163	0.00197136728479907	0.013746290796707	0.00820343160448646
AFM	CFHR2	-0.301039154250163	0.00197136728479907	0.00820343160448646	0.013746290796707
Mean corpuscular volume (MCV), fl	C1QA	0.30094466033771	0.00138576627465714	0.00966291078004165	0.00819921778869261
C1QA	Mean corpuscular volume (MCV), fl	0.30094466033771	0.00138576627465714	0.00819921778869261	0.00966291078004165
Thrombocytes per nl	C7	-0.300904146125467	0.000822387300234998	0.021217592346063	0.0162698482230682
C7	Thrombocytes per nl	-0.300904146125467	0.000822387300234998	0.0162698482230682	0.021217592346063
Lactate dehydrogenase (LDH), U/l	SERPINA1	0.300902880254543	0.00180502724305603	0.0119409494540629	0.00408506165533732
SERPINA1	Lactate dehydrogenase (LDH), U/l	0.300902880254543	0.00180502724305603	0.00408506165533732	0.0119409494540629
PIGR	MST1	0.300697178773977	0.00430746867952668	0.00889061535454306	0.0390702319406111
MST1	PIGR	0.300697178773977	0.00430746867952668	0.0390702319406111	0.00889061535454306
IGKVs	APOM	-0.300691627970768	0.0019990354611572	0.0322344468111599	0.00464640674755458
APOM	IGKVs	-0.300691627970768	0.0019990354611572	0.00464640674755458	0.0322344468111599
FCGBP	CFD	0.300629467619759	0.00202321885371904	0.0163122020081097	0.00899983559068124
CFD	FCGBP	0.300629467619759	0.00202321885371904	0.00899983559068124	0.0163122020081097
APOC3	TTR	0.300579311588486	0.00126561089424409	0.010203987834843	0.00583085019133886
TTR	APOC3	0.300579311588486	0.00126561089424409	0.00583085019133886	0.010203987834843
Neutrophils, % of leukocytes	CST3	0.300554326946645	0.00336479019667363	0.0112742320875558	0.00868115870741797
CST3	Neutrophils, % of leukocytes	0.300554326946645	0.00336479019667363	0.00868115870741797	0.0112742320875558
CFHR1	APOC1	-0.300547466511357	0.00279019021658253	0.0239956358626097	0.0105863099393866
APOC1	CFHR1	-0.300547466511357	0.00279019021658253	0.0105863099393866	0.0239956358626097
HRG	FGB	-0.300525212451818	0.00146091938470697	0.00739053335792936	0.00725928296766047
FGB	HRG	-0.300525212451818	0.00146091938470697	0.00725928296766047	0.00739053335792936
Lactate dehydrogenase (LDH), U/l	AGT	0.300464540102135	0.00187310923330239	0.0120815545548004	0.00662002989304133
AGT	Lactate dehydrogenase (LDH), U/l	0.300464540102135	0.00187310923330239	0.00662002989304133	0.0120815545548004
AZGP1	C1QB	0.300444063746816	0.00151390760170457	0.00662013832609796	0.0115632740555556
C1QB	AZGP1	0.300444063746816	0.00151390760170457	0.0115632740555556	0.00662013832609796
Neutrophil-to-lymphocyte ratio	CFHR2	0.300420531849103	0.00250170284976868	0.00620614745423383	0.0147151393790912
CFHR2	Neutrophil-to-lymphocyte ratio	0.300420531849103	0.00250170284976868	0.0147151393790912	0.00620614745423383
Erythrocytes per pl	F10	-0.300399385247926	0.00123554642426558	0.00362239747114228	0.0170112298081348
F10	Erythrocytes per pl	-0.300399385247926	0.00123554642426558	0.0170112298081348	0.00362239747114228
Neutrophils per nl	Sodium, mmol/l	0.300357113904857	0.0037000018458371	0.0117851910645182	0.0125605325819207
Sodium, mmol/l	Neutrophils per nl	0.300357113904857	0.0037000018458371	0.0125605325819207	0.0117851910645182
SERPINA10	C1RL	0.30015553501792	0.00177497558361705	0.007268947628146	0.00789558104436548
C1RL	SERPINA10	0.30015553501792	0.00177497558361705	0.00789558104436548	0.007268947628146
Troponin T HS, ng/l	SERPINA4	-0.300135040553594	0.0167056661246677	0.0453690722122556	0.0468484984800465
SERPINA4	Troponin T HS, ng/l	-0.300135040553594	0.0167056661246677	0.0468484984800465	0.0453690722122556
HBD	APOA2	0.300116482236459	0.00337578813593446	0.0334982053488881	0.00675157627186892
APOA2	HBD	0.300116482236459	0.00337578813593446	0.00675157627186892	0.0334982053488881
Bilirubin (total), mg/dl	Erythrocytes per pl	-0.300113421448523	0.00207625793953475	0.00849000553842759	0.00552241802474192
Erythrocytes per pl	Bilirubin (total), mg/dl	-0.300113421448523	0.00207625793953475	0.00552241802474192	0.00849000553842759
C1QC	APOB	0.300047336744584	0.00107486366920786	0.00644918201524717	0.0213319097427406
APOB	C1QC	0.300047336744584	0.00107486366920786	0.0213319097427406	0.00644918201524717
SELL	ITIH3	-0.299976703552708	0.00268484285764177	0.0144310303598245	0.00706825976807732
ITIH3	SELL	-0.299976703552708	0.00268484285764177	0.00706825976807732	0.0144310303598245
Bilirubin (total), mg/dl	CFD	0.299972526864061	0.00157501438287754	0.0071168174734139	0.00792645062441279
CFD	Bilirubin (total), mg/dl	0.299972526864061	0.00157501438287754	0.00792645062441279	0.0071168174734139
Ferritin, ug/l	CFP	-0.299966979574508	0.00306146552076823	0.013965076670856	0.0105314413914427
CFP	Ferritin, ug/l	-0.299966979574508	0.00306146552076823	0.0105314413914427	0.013965076670856
Urea, mg/dl	CFHR2	0.299942538180379	0.00340997305291473	0.0133298946613939	0.01759546095304
CFHR2	Urea, mg/dl	0.299942538180379	0.00340997305291473	0.01759546095304	0.0133298946613939
SERPINA3	APOD	-0.299839956720691	0.00200597525867322	0.00536636199880524	0.00575046240819657
APOD	SERPINA3	-0.299839956720691	0.00200597525867322	0.00575046240819657	0.00536636199880524
LCAT	APOD	0.299837091657378	0.00187846732381909	0.00598326629068302	0.00551885226851381
APOD	LCAT	0.299837091657378	0.00187846732381909	0.00551885226851381	0.00598326629068302
HP;HPR	SHBG	-0.299809949254492	0.000965647239417476	0.0095821918372965	0.0268951199222227
SHBG	HP;HPR	-0.299809949254492	0.000965647239417476	0.0268951199222227	0.0095821918372965
Lactate dehydrogenase (LDH), U/l	PF4	-0.299808356764109	0.00987194029938288	0.0383395027078058	0.0397962593318873
PF4	Lactate dehydrogenase (LDH), U/l	-0.299808356764109	0.00987194029938288	0.0397962593318873	0.0383395027078058
CFP	ATRN	0.299701269604182	0.00184013516253112	0.00730392110666198	0.022816533911538
ATRN	CFP	0.299701269604182	0.00184013516253112	0.022816533911538	0.00730392110666198
Lactate dehydrogenase (LDH), U/l	LYZ	0.299647990029027	0.00315414365164174	0.0164200985360212	0.00856599012761652
LYZ	Lactate dehydrogenase (LDH), U/l	0.299647990029027	0.00315414365164174	0.00856599012761652	0.0164200985360212
Bilirubin (total), mg/dl	Creatinine, mg/dl	0.299645026968335	0.00215874756966527	0.00856856727651752	0.00784446299962872
Creatinine, mg/dl	Bilirubin (total), mg/dl	0.299645026968335	0.00215874756966527	0.00784446299962872	0.00856856727651752
LBP	CNDP1	-0.299644881382731	0.00268410254868969	0.00653300431662208	0.0176647795703133
CNDP1	LBP	-0.299644881382731	0.00268410254868969	0.0176647795703133	0.00653300431662208
HPX	ALB	0.299641593219575	0.000675550948139869	0.00226353434571541	0.00484144846166906
ALB	HPX	0.299641593219575	0.000675550948139869	0.00484144846166906	0.00226353434571541
CNDP1	CLEC3B	0.299581125796148	0.00414741832129654	0.0254769982593931	0.00997576496030601
CLEC3B	CNDP1	0.299581125796148	0.00414741832129654	0.00997576496030601	0.0254769982593931
ITIH2	ORM1	-0.299578477560129	0.00115609593556098	0.00426103930535331	0.0169253044600748
ORM1	ITIH2	-0.299578477560129	0.00115609593556098	0.0169253044600748	0.00426103930535331
Creatinine, mg/dl	Mean corpuscular hemoglobin concentration (MCHC), g/dl	-0.299552118435846	0.00176290049667854	0.00668865188445683	0.00812193443112615
Mean corpuscular hemoglobin concentration (MCHC), g/dl	Creatinine, mg/dl	-0.299552118435846	0.00176290049667854	0.00812193443112615	0.00668865188445683
C9	F12	-0.299551427991795	0.00115609593556098	0.00634622875265387	0.0129683804945536
F12	C9	-0.299551427991795	0.00115609593556098	0.0129683804945536	0.00634622875265387
CRP (clinical), mg/l	ORM1	0.299548945404672	0.00118785881680686	0.00299188852169343	0.0169253044600748
ORM1	CRP (clinical), mg/l	0.299548945404672	0.00118785881680686	0.0169253044600748	0.00299188852169343
Sodium, mmol/l	MASP2	0.299525784166428	0.00977596112018151	0.0265494523053351	0.0484486589050198
MASP2	Sodium, mmol/l	0.299525784166428	0.00977596112018151	0.0484486589050198	0.0265494523053351
Bilirubin (total), mg/dl	CFB	0.299517395233811	0.00208682555499116	0.00849000553842759	0.0149555831441033
CFB	Bilirubin (total), mg/dl	0.299517395233811	0.00208682555499116	0.0149555831441033	0.00849000553842759
Neutrophil-to-lymphocyte ratio	HPX	-0.299505256648114	0.00245217177217386	0.00614233317690151	0.00680279910990167
HPX	Neutrophil-to-lymphocyte ratio	-0.299505256648114	0.00245217177217386	0.00680279910990167	0.00614233317690151
Red blood cell distribution width (RDW-CV), %	GPX3	-0.299502169906019	0.0018641538933078	0.00528518356564188	0.023588992938456
GPX3	Red blood cell distribution width (RDW-CV), %	-0.299502169906019	0.0018641538933078	0.023588992938456	0.00528518356564188
Mean corpuscular volume (MCV), fl	ITIH4	0.29940387658252	0.00193618267705153	0.0108594593625933	0.0044627277637454
ITIH4	Mean corpuscular volume (MCV), fl	0.29940387658252	0.00193618267705153	0.0044627277637454	0.0108594593625933
IGHAs	APOM	-0.299271145594545	0.00218796435957794	0.0176404626490972	0.00499552924576203
APOM	IGHAs	-0.299271145594545	0.00218796435957794	0.00499552924576203	0.0176404626490972
ATRN	KLKB1	0.299199783603453	0.001568661209087	0.0213007679970761	0.00426015359941522
KLKB1	ATRN	0.299199783603453	0.001568661209087	0.00426015359941522	0.0213007679970761
Gamma-glutamyl transferase, U/l	Urea, mg/dl	0.299138602996529	0.00453057674496905	0.0179829046184925	0.0164632225380565
Urea, mg/dl	Gamma-glutamyl transferase, U/l	0.299138602996529	0.00453057674496905	0.0164632225380565	0.0179829046184925
GPX3	APOC2	-0.299118634898451	0.00168367706207263	0.022862562211302	0.0334145140011337
APOC2	GPX3	-0.299118634898451	0.00168367706207263	0.0334145140011337	0.022862562211302
Sodium, mmol/l	IGLVs	0.299110200212497	0.00112379167237295	0.00460219446781301	0.00762995398611105
IGLVs	Sodium, mmol/l	0.299110200212497	0.00112379167237295	0.00762995398611105	0.00460219446781301
CLEC3B	CFHR1	-0.299109461966605	0.00184676200140029	0.00491200614805437	0.0176468369022694
CFHR1	CLEC3B	-0.299109461966605	0.00184676200140029	0.0176468369022694	0.00491200614805437
SERPINF1	APOE	0.299073552284561	0.00211317192591972	0.00550705410997261	0.0286946503624889
APOE	SERPINF1	0.299073552284561	0.00211317192591972	0.0286946503624889	0.00550705410997261
GSN	A2M	0.299001420102338	0.0015967164743502	0.00407874109289457	0.0228862694656862
A2M	GSN	0.299001420102338	0.0015967164743502	0.0228862694656862	0.00407874109289457
KNG1	ORM1	-0.298956337488448	0.000962867870508191	0.0155262444119446	0.0165613273727409
ORM1	KNG1	-0.298956337488448	0.000962867870508191	0.0165613273727409	0.0155262444119446
Procalcitonin, �g/l	C6	-0.298924265490621	0.00190862388894801	0.00417309290973378	0.0158846762370512
C6	Procalcitonin, �g/l	-0.298924265490621	0.00190862388894801	0.0158846762370512	0.00417309290973378
IGFALS	GC	0.298853885388539	0.00316425329732786	0.00887366685554987	0.0391965124718002
GC	IGFALS	0.298853885388539	0.00316425329732786	0.0391965124718002	0.00887366685554987
Estimated glomerular filtration rate (CKD-EPI), ml/min	VWF	-0.29884276343508	0.00180139412737111	0.00711231761758457	0.0154919894953916
VWF	Estimated glomerular filtration rate (CKD-EPI), ml/min	-0.29884276343508	0.00180139412737111	0.0154919894953916	0.00711231761758457
Monocytes, % of leukocytes	TGFBI	-0.298787768193234	0.00397233681851064	0.0227747310927944	0.0341620966391915
TGFBI	Monocytes, % of leukocytes	-0.298787768193234	0.00397233681851064	0.0341620966391915	0.0227747310927944
INR	HHb (deoxyhemoglobin), % of Hb	-0.298722163856076	0.00562356771628321	0.0181360058850134	0.0302266764750223
HHb (deoxyhemoglobin), % of Hb	INR	-0.298722163856076	0.00562356771628321	0.0302266764750223	0.0181360058850134
ITIH2	HPX	0.298685841805108	0.00264110575633303	0.00811196768016572	0.00717268721193601
HPX	ITIH2	0.298685841805108	0.00264110575633303	0.00717268721193601	0.00811196768016572
CFP	C9	-0.298677051104236	0.002140944649259	0.00812350555512876	0.00973182972395451
C9	CFP	-0.298677051104236	0.002140944649259	0.00973182972395451	0.00812350555512876
ATRN	AHSG	0.298604693100106	0.00126561089424409	0.0194340475413223	0.00279083427961518
AHSG	ATRN	0.298604693100106	0.00126561089424409	0.00279083427961518	0.0194340475413223
Lymphocytes per nl	B2M	-0.29859839228237	0.00319166805556611	0.0236364666252668	0.0086678985088006
B2M	Lymphocytes per nl	-0.29859839228237	0.00319166805556611	0.0086678985088006	0.0236364666252668
JCHAIN	APOA1	-0.298577643531772	0.0023840308991557	0.0118284609996571	0.00661376313959322
APOA1	JCHAIN	-0.298577643531772	0.0023840308991557	0.00661376313959322	0.0118284609996571
Procalcitonin, �g/l	FCGBP	0.298571756886432	0.0022798364305094	0.0049016483255952	0.0168056514020407
FCGBP	Procalcitonin, �g/l	0.298571756886432	0.0022798364305094	0.0168056514020407	0.0049016483255952
Estimated glomerular filtration rate (CKD-EPI), ml/min	SERPINA1	-0.298538463066558	0.00169282191332279	0.0068241883380825	0.00389953619319
SERPINA1	Estimated glomerular filtration rate (CKD-EPI), ml/min	-0.298538463066558	0.00169282191332279	0.00389953619319	0.0068241883380825
PIGR	ALB	-0.298497227610259	0.000765558730001777	0.00205513569541514	0.00519392820780604
ALB	PIGR	-0.298497227610259	0.000765558730001777	0.00519392820780604	0.00205513569541514
KNG1	FGA	-0.298415346121768	0.00246705961373174	0.0239802271362968	0.0111666908832068
FGA	KNG1	-0.298415346121768	0.00246705961373174	0.0111666908832068	0.0239802271362968
Urea, mg/dl	HBB	-0.2983589192272	0.00768026311580744	0.0250823782769407	0.0287175055634539
HBB	Urea, mg/dl	-0.2983589192272	0.00768026311580744	0.0287175055634539	0.0250823782769407
SHBG	FGB	-0.298350281157546	0.00146311129580754	0.0275302618867915	0.00725928296766047
FGB	SHBG	-0.298350281157546	0.00146311129580754	0.00725928296766047	0.0275302618867915
Leukocytes per nl	ITIH3	0.298331034112691	0.00131194115648941	0.00597098451333564	0.00387556067144735
ITIH3	Leukocytes per nl	0.298331034112691	0.00131194115648941	0.00387556067144735	0.00597098451333564
LCAT	AGT	-0.298293749464117	0.00151122584260389	0.00493539578976966	0.00565067054191019
AGT	LCAT	-0.298293749464117	0.00151122584260389	0.00565067054191019	0.00493539578976966
PGLYRP2	HP	-0.298280098280098	0.00124296999166933	0.00267238548208906	0.00971776538941475
HP	PGLYRP2	-0.298280098280098	0.00124296999166933	0.00971776538941475	0.00267238548208906
ITIH3	PPBP	-0.298229822982298	0.00335223002962439	0.00864875347643093	0.0129085872782551
PPBP	ITIH3	-0.298229822982298	0.00335223002962439	0.0129085872782551	0.00864875347643093
HRG	C5	0.298198949575096	0.00105539760699411	0.00579345920435063	0.0302547314004977
C5	HRG	0.298198949575096	0.00105539760699411	0.0302547314004977	0.00579345920435063
CLEC3B	ACTBL2	-0.29819543752128	0.00484210478959143	0.0114611287680238	0.017350875496036
ACTBL2	CLEC3B	-0.29819543752128	0.00484210478959143	0.017350875496036	0.0114611287680238
Estimated glomerular filtration rate (CKD-EPI), ml/min	CFHR2	-0.298154915725302	0.000936378727740538	0.00402642852928431	0.00833054178472617
CFHR2	Estimated glomerular filtration rate (CKD-EPI), ml/min	-0.298154915725302	0.000936378727740538	0.00833054178472617	0.00402642852928431
Bilirubin (total), mg/dl	Mean corpuscular volume (MCV), fl	0.29814433966472	0.00182702896401897	0.0077274339789655	0.010696696326234
Mean corpuscular volume (MCV), fl	Bilirubin (total), mg/dl	0.29814433966472	0.00182702896401897	0.010696696326234	0.0077274339789655
Neutrophil-to-lymphocyte ratio	ORM1	0.298095238095238	0.00281860818601884	0.00673334177771168	0.0316174309562114
ORM1	Neutrophil-to-lymphocyte ratio	0.298095238095238	0.00281860818601884	0.0316174309562114	0.00673334177771168
Ferritin, ug/l	FGB	0.298090408889848	0.00401476354635006	0.0172634832493053	0.0172634832493053
FGB	Ferritin, ug/l	0.298090408889848	0.00401476354635006	0.0172634832493053	0.0172634832493053
Immature granulocytes per nl	CD44	0.29808994587247	0.00839463879308562	0.0188331896401399	0.0331836783830148
CD44	Immature granulocytes per nl	0.29808994587247	0.00839463879308562	0.0331836783830148	0.0188331896401399
Neutrophils per nl	F2	-0.298076031146499	0.00188441957959557	0.00666000344569394	0.00564572243560608
F2	Neutrophils per nl	-0.298076031146499	0.00188441957959557	0.00564572243560608	0.00666000344569394
Potassium, mmol/l	MASP2	0.298020375542506	0.00904191047079584	0.0311041720195377	0.046375253648022
MASP2	Potassium, mmol/l	0.298020375542506	0.00904191047079584	0.046375253648022	0.0311041720195377
SERPINF1	CPB2	0.297991569551203	0.00148719606568696	0.00408187856326846	0.0106582384707565
CPB2	SERPINF1	0.297991569551203	0.00148719606568696	0.0106582384707565	0.00408187856326846
APOA4	C4B	-0.297982553028425	0.00171361850991209	0.0165087619491691	0.018421398981555
C4B	APOA4	-0.297982553028425	0.00171361850991209	0.018421398981555	0.0165087619491691
RBP4	C1QB	0.297955503460091	0.00143507116933564	0.00698581814506782	0.0115632740555556
C1QB	RBP4	0.297955503460091	0.00143507116933564	0.0115632740555556	0.00698581814506782
ECM1	APOH	-0.297901404323423	0.00211317192591972	0.0340748973054556	0.00813728890876551
APOH	ECM1	-0.297901404323423	0.00211317192591972	0.00813728890876551	0.0340748973054556
ITIH4	CFHR2	0.297856321709533	0.00193730817650963	0.0044627277637454	0.013746290796707
CFHR2	ITIH4	0.297856321709533	0.00193730817650963	0.013746290796707	0.0044627277637454
Calcium, mmol/l	Hemoglobin, g/dl	0.297846587858454	0.00127890561402121	0.0388381226987553	0.00388185468726437
Hemoglobin, g/dl	Calcium, mmol/l	0.297846587858454	0.00127890561402121	0.00388185468726437	0.0388381226987553
Bilirubin (total), mg/dl	C1QA	0.297837842708227	0.00210604788550142	0.00849000553842759	0.0108672070891873
C1QA	Bilirubin (total), mg/dl	0.297837842708227	0.00210604788550142	0.0108672070891873	0.00849000553842759
LRG1	FCGBP	0.297836462888336	0.00118883793699683	0.00286654381070263	0.0113600069535253
FCGBP	LRG1	0.297836462888336	0.00118883793699683	0.0113600069535253	0.00286654381070263
SERPINA3	FN1	-0.297829272141199	0.00138463498438306	0.00380038112734926	0.0205693534271441
C8A	APOD	-0.297829272141199	0.00357175515945325	0.0283901972435914	0.00980332799083978
APOD	C8A	-0.297829272141199	0.00357175515945325	0.00980332799083978	0.0283901972435914
FN1	SERPINA3	-0.297829272141199	0.00138463498438306	0.0205693534271441	0.00380038112734926
SERPINA4	AZGP1	0.297741194851715	0.00184498842876391	0.00806791550205235	0.00793345024368481
AZGP1	SERPINA4	0.297741194851715	0.00184498842876391	0.00793345024368481	0.00806791550205235
AZGP1	APOA2	-0.297639925162861	0.00414117823618899	0.0152631997848108	0.00809412109800575
APOA2	AZGP1	-0.297639925162861	0.00414117823618899	0.00809412109800575	0.0152631997848108
HBA1	F2	0.297594842548971	0.0025095586537985	0.0091192413053523	0.0073575696895456
F2	HBA1	0.297594842548971	0.0025095586537985	0.0073575696895456	0.0091192413053523
SERPINA3	MST1	0.29738241881299	0.00505419816828174	0.0112412338570404	0.0407494727317715
MST1	SERPINA3	0.29738241881299	0.00505419816828174	0.0407494727317715	0.0112412338570404
SERPINF1	IGLVs	0.297360412956743	0.00211317192591972	0.00550705410997261	0.0115999650401551
IGLVs	SERPINF1	0.297360412956743	0.00211317192591972	0.0115999650401551	0.00550705410997261
Interleukin-6, ng/l	Monocytes, % of leukocytes	-0.29729037095299	0.0105855293921806	0.0325126974188403	0.0496557560578652
Monocytes, % of leukocytes	Interleukin-6, ng/l	-0.29729037095299	0.0105855293921806	0.0496557560578652	0.0325126974188403
Red blood cell distribution width (RDW-CV), %	SERPINA3	0.297247459742161	0.00301345510490218	0.0076977368026214	0.0076977368026214
SERPINA3	Red blood cell distribution width (RDW-CV), %	0.297247459742161	0.00301345510490218	0.0076977368026214	0.0076977368026214
Lymphocytes, % of leukocytes	PF4	0.297241139410591	0.00925800452929065	0.0183735782196691	0.0379137328342379
PF4	Lymphocytes, % of leukocytes	0.297241139410591	0.00925800452929065	0.0379137328342379	0.0183735782196691
GSN	C1QC	-0.297234181637851	0.00317917247602059	0.00738942791723704	0.0154759716757229
C1QC	GSN	-0.297234181637851	0.00317917247602059	0.0154759716757229	0.00738942791723704
Lymphocytes, % of leukocytes	FGG	-0.297178654436677	0.00196242917200261	0.00473183856426799	0.00955295710144669
FGG	Lymphocytes, % of leukocytes	-0.297178654436677	0.00196242917200261	0.00955295710144669	0.00473183856426799
Leukocytes per nl	AHSG	-0.297163389148881	0.0017134962631436	0.00736803393151747	0.00371497509152141
AHSG	Leukocytes per nl	-0.297163389148881	0.0017134962631436	0.00371497509152141	0.00736803393151747
SERPINA4	CPN2	-0.29708384539903	0.00277164544470702	0.0111731956989752	0.0148975942653002
CPN2	SERPINA4	-0.29708384539903	0.00277164544470702	0.0148975942653002	0.0111731956989752
C1QC	APOA1	-0.296936636386178	0.00259657231708209	0.0128829934193688	0.00705174376639136
APOA1	C1QC	-0.296936636386178	0.00259657231708209	0.00705174376639136	0.0128829934193688
FETUB	CD14	-0.29685742027958	0.00337911696636387	0.0400758071164994	0.00822464318228187
CD14	FETUB	-0.29685742027958	0.00337911696636387	0.00822464318228187	0.0400758071164994
Thrombocytes per nl	A2M;PZP	-0.296815088524247	0.0013475356515724	0.024432300242766	0.0182981156897726
A2M;PZP	Thrombocytes per nl	-0.296815088524247	0.0013475356515724	0.0182981156897726	0.024432300242766
Estimated glomerular filtration rate (CKD-EPI), ml/min	APOH	-0.296814810557057	0.00181943008821931	0.00711231761758457	0.00711231761758457
APOH	Estimated glomerular filtration rate (CKD-EPI), ml/min	-0.296814810557057	0.00181943008821931	0.00711231761758457	0.00711231761758457
Calcium, mmol/l	Erythrocytes per pl	0.296804110897395	0.00135481823367751	0.0388381226987553	0.00384113301416261
Erythrocytes per pl	Calcium, mmol/l	0.296804110897395	0.00135481823367751	0.00384113301416261	0.0388381226987553
JCHAIN	ALB	-0.296720239839506	0.00138463498438306	0.00811899604479159	0.00861042701601382
ALB	JCHAIN	-0.296720239839506	0.00138463498438306	0.00861042701601382	0.00811899604479159
Immature granulocytes, % of leukocytes	FCGBP	0.296708828566814	0.00242457477933193	0.00710841242122316	0.0169064944072335
FCGBP	Immature granulocytes, % of leukocytes	0.296708828566814	0.00242457477933193	0.0169064944072335	0.00710841242122316
Lymphocytes, % of leukocytes	aPTT, s	-0.296686353623382	0.00387858340322379	0.00870151754810207	0.0164045002956023
aPTT, s	Lymphocytes, % of leukocytes	-0.296686353623382	0.00387858340322379	0.0164045002956023	0.00870151754810207
KNG1	TTR	0.296666140702838	0.0015967164743502	0.0196168023991596	0.00722724298916406
TTR	KNG1	0.296666140702838	0.0015967164743502	0.00722724298916406	0.0196168023991596
ITIH3	C1R	0.296648107657282	0.00187080541142382	0.00513476378880156	0.00618804866855573
C1R	ITIH3	0.296648107657282	0.00187080541142382	0.00618804866855573	0.00513476378880156
Mean corpuscular hemoglobin concentration (MCHC), g/dl	IGLCs	-0.296644415224317	0.00298421675596529	0.0118450449698314	0.034996723774502
IGLCs	Mean corpuscular hemoglobin concentration (MCHC), g/dl	-0.296644415224317	0.00298421675596529	0.034996723774502	0.0118450449698314
Immature granulocytes per nl	CFHR5	0.296628398979089	0.00613723482000131	0.0147048786294164	0.0186283127477687
CFHR5	Immature granulocytes per nl	0.296628398979089	0.00613723482000131	0.0186283127477687	0.0147048786294164
C4A;C4B	ACTB;ACTG1	-0.296585658565857	0.00322581698217733	0.0260081494188047	0.0130695119002914
ACTB;ACTG1	C4A;C4B	-0.296585658565857	0.00322581698217733	0.0130695119002914	0.0260081494188047
Immature granulocytes, % of leukocytes	Glucose, mg/dl	0.296558190988738	0.0106738218011173	0.0233376781753242	0.0404977356571802
Glucose, mg/dl	Immature granulocytes, % of leukocytes	0.296558190988738	0.0106738218011173	0.0404977356571802	0.0233376781753242
FETUB	PLG	0.296549173127013	0.00253897764322298	0.0363920128861961	0.00808711397471025
PLG	FETUB	0.296549173127013	0.00253897764322298	0.00808711397471025	0.0363920128861961
Neutrophils, % of leukocytes	Glucose, mg/dl	0.296445638967785	0.0061142100759675	0.0175274022177735	0.0286812036290839
Glucose, mg/dl	Neutrophils, % of leukocytes	0.296445638967785	0.0061142100759675	0.0286812036290839	0.0175274022177735
INR	SERPINF1	0.296393767242266	0.00252459746447527	0.00957861979168557	0.00644897174093682
SERPINF1	INR	0.296393767242266	0.00252459746447527	0.00644897174093682	0.00957861979168557
Bilirubin (total), mg/dl	C1R	0.29638734817296	0.00346034936715147	0.0131289725988982	0.0108874406917693
C1R	Bilirubin (total), mg/dl	0.29638734817296	0.00346034936715147	0.0108874406917693	0.0131289725988982
Monocytes, % of leukocytes	SAA1	-0.296383764479231	0.00289859705868343	0.0186959510285081	0.00997117388187099
SAA1	Monocytes, % of leukocytes	-0.296383764479231	0.00289859705868343	0.00997117388187099	0.0186959510285081
IGLCs	APOL1	-0.296314496314496	0.00222559890153473	0.028710225829798	0.0050814558990793
APOL1	IGLCs	-0.296314496314496	0.00222559890153473	0.0050814558990793	0.028710225829798
VTN	PRG4	0.29630282724975	0.00185880348423419	0.0165369413424973	0.0342550927808872
PRG4	VTN	0.29630282724975	0.00185880348423419	0.0342550927808872	0.0165369413424973
LGALS3BP	CFD	0.296278250051835	0.00177155271757724	0.0198722000493446	0.00819032847593116
CFD	LGALS3BP	0.296278250051835	0.00177155271757724	0.00819032847593116	0.0198722000493446
ITIH1	CP	-0.296260397177828	0.00103625815373336	0.00330067411929885	0.0100849104668326
CP	ITIH1	-0.296260397177828	0.00103625815373336	0.0100849104668326	0.00330067411929885
SERPINA10	GPLD1	-0.296224331086716	0.00207686952641346	0.0081186717850708	0.00974240614208496
GPLD1	SERPINA10	-0.296224331086716	0.00207686952641346	0.00974240614208496	0.0081186717850708
Mean corpuscular volume (MCV), fl	SERPINC1	-0.296218392481428	0.00214938822847212	0.0115529617280376	0.00693177703682258
SERPINC1	Mean corpuscular volume (MCV), fl	-0.296218392481428	0.00214938822847212	0.00693177703682258	0.0115529617280376
Monocytes per nl	ALB	-0.29618001439562	0.00183890995958919	0.0316292513049341	0.01009444190583
ALB	Monocytes per nl	-0.29618001439562	0.00183890995958919	0.01009444190583	0.0316292513049341
SERPINA3	HBB	-0.296152198904492	0.00218752826202781	0.0057590029755426	0.0106487224830788
HBB	SERPINA3	-0.296152198904492	0.00218752826202781	0.0106487224830788	0.0057590029755426
PON1	ALB	0.296080066722269	0.00081499058277864	0.00389384389549795	0.00525668925892223
ALB	PON1	0.296080066722269	0.00081499058277864	0.00525668925892223	0.00389384389549795
JCHAIN	CNDP1	-0.296074568534068	0.00361780159488189	0.0176111851222552	0.0227656783287689
CNDP1	JCHAIN	-0.296074568534068	0.00361780159488189	0.0227656783287689	0.0176111851222552
Hematocrit l/l	MASP2	-0.296054795872416	0.0103282024797523	0.0253778689502485	0.0484486589050198
MASP2	Hematocrit l/l	-0.296054795872416	0.0103282024797523	0.0484486589050198	0.0253778689502485
ITIH1	IGLLs	-0.296044000631157	0.00190379012363461	0.00558156649883783	0.0327451901265153
IGLLs	ITIH1	-0.296044000631157	0.00190379012363461	0.0327451901265153	0.00558156649883783
C1S	A2M	-0.295971868448933	0.00180640562167335	0.00466052650391723	0.0233026325195862
A2M	C1S	-0.295971868448933	0.00180640562167335	0.0233026325195862	0.00466052650391723
Mean platelet volume, fl	VTN	-0.295865085977918	0.00225393556027542	0.0123642531051889	0.0181723554547205
VTN	Mean platelet volume, fl	-0.295865085977918	0.00225393556027542	0.0181723554547205	0.0123642531051889
HBB;HBD	SERPINC1	0.295854653652819	0.00187080541142382	0.00877577811176994	0.00635089205457035
SERPINC1	HBB;HBD	0.295854653652819	0.00187080541142382	0.00635089205457035	0.00877577811176994
SERPINF1	ACTA2;ACTB;ACTG1;ACTG2	0.295792790288203	0.00338806306423022	0.00818591226322973	0.011011564196384
ACTA2;ACTB;ACTG1;ACTG2	SERPINF1	0.295792790288203	0.00338806306423022	0.011011564196384	0.00818591226322973
CFP	CFH;CFHR1	-0.295785767630428	0.00226492127389134	0.00846883606759369	0.0365218555414978
CFH;CFHR1	CFP	-0.295785767630428	0.00226492127389134	0.0365218555414978	0.00846883606759369
IGKVs	ACTA2;ACTB;ACTG1;ACTG2	0.295718654434251	0.0017221260476002	0.0296205680187234	0.00634726457544074
ACTA2;ACTB;ACTG1;ACTG2	IGKVs	0.295718654434251	0.0017221260476002	0.00634726457544074	0.0296205680187234
Estimated glomerular filtration rate (CKD-EPI), ml/min	SELL	0.295710683086193	0.00304602297102294	0.0106199179259989	0.0154092926769396
SELL	Estimated glomerular filtration rate (CKD-EPI), ml/min	0.295710683086193	0.00304602297102294	0.0154092926769396	0.0106199179259989
Mean corpuscular volume (MCV), fl	SERPINA1	0.295626479832856	0.00174255581523172	0.010696696326234	0.00397857876398038
SERPINA1	Mean corpuscular volume (MCV), fl	0.295626479832856	0.00174255581523172	0.00397857876398038	0.010696696326234
SERPINC1	CST3	-0.295624354485226	0.000919088109385217	0.00346993582224841	0.00285692448459501
CST3	SERPINC1	-0.295624354485226	0.000919088109385217	0.00285692448459501	0.00346993582224841
APOC3	HP	-0.295620224060591	0.00143507116933564	0.010962759569921	0.0104699222570666
HP	APOC3	-0.295620224060591	0.00143507116933564	0.0104699222570666	0.010962759569921
SERPINA10	CPN2	0.295575141446701	0.00222559890153473	0.00844418406758766	0.0122171173743821
CPN2	SERPINA10	0.295575141446701	0.00222559890153473	0.0122171173743821	0.00844418406758766
SERPINF1	F10	0.295548091878367	0.00138463498438306	0.00388299810837859	0.0170112298081348
F10	SERPINF1	0.295548091878367	0.00138463498438306	0.0170112298081348	0.00388299810837859
Sodium, mmol/l	PZP	-0.295545272785306	0.0051260586313711	0.0161283308157774	0.0456042457549567
PZP	Sodium, mmol/l	-0.295545272785306	0.0051260586313711	0.0456042457549567	0.0161283308157774
HP;HPR	APOC3	-0.295539075355589	0.00148719606568696	0.0114598827052226	0.010962759569921
APOC3	HP;HPR	-0.295539075355589	0.00148719606568696	0.010962759569921	0.0114598827052226
CRP (clinical), mg/l	Potassium, mmol/l	0.295503800515183	0.00185148370281675	0.00430344860654704	0.0093663293201318
Potassium, mmol/l	CRP (clinical), mg/l	0.295503800515183	0.00185148370281675	0.0093663293201318	0.00430344860654704
FGA	F13B	0.295421860559475	0.00143507116933564	0.00673178839433808	0.0370248361688594
F13B	FGA	0.295421860559475	0.00143507116933564	0.0370248361688594	0.00673178839433808
ECM1	HBA1	0.295385794468363	0.00292328924251068	0.0356588413733902	0.0103316249940788
HBA1	ECM1	0.295385794468363	0.00292328924251068	0.0103316249940788	0.0356588413733902
IGHGs	APOC3	-0.295268579672249	0.0036313042985989	0.0446131670970722	0.0212926479326935
APOC3	IGHGs	-0.295268579672249	0.0036313042985989	0.0212926479326935	0.0446131670970722
Ferritin, ug/l	ACTBL2	0.295194372454646	0.0114267172655623	0.0393079073935342	0.0377960648014752
ACTBL2	Ferritin, ug/l	0.295194372454646	0.0114267172655623	0.0377960648014752	0.0393079073935342
SAA1	APOC1	-0.295180996045041	0.00342761928113578	0.011019662965224	0.0126332253504719
APOC1	SAA1	-0.295180996045041	0.00342761928113578	0.0126332253504719	0.011019662965224
FETUB	ACTA2;ACTB;ACTG1;ACTG2	-0.2951425386208	0.00372798205734878	0.0400758071164994	0.0115881851903131
ACTA2;ACTB;ACTG1;ACTG2	FETUB	-0.2951425386208	0.00372798205734878	0.0115881851903131	0.0400758071164994
Neutrophil-to-lymphocyte ratio	FGG	0.295139146567718	0.00293212854881147	0.006940267574251	0.0132717397472519
FGG	Neutrophil-to-lymphocyte ratio	0.295139146567718	0.00293212854881147	0.0132717397472519	0.006940267574251
Monocytes per nl	C4B	-0.295060340258545	0.00156212253665837	0.0293173180310365	0.0175788336386557
C4B	Monocytes per nl	-0.295060340258545	0.00156212253665837	0.0175788336386557	0.0293173180310365
Glucose, mg/dl	SERPINA3	0.295044586317149	0.00389536646876574	0.0205102969171747	0.00948117499001473
SERPINA3	Glucose, mg/dl	0.295044586317149	0.00389536646876574	0.00948117499001473	0.0205102969171747
Hemoglobin, g/dl	LBP	-0.295037916317901	0.00261180605507016	0.00748717735786778	0.0064175805924581
LBP	Hemoglobin, g/dl	-0.295037916317901	0.00261180605507016	0.0064175805924581	0.00748717735786778
APOC1	HP	-0.294898902238352	0.0015967164743502	0.00675332541610412	0.0111338608211446
HP	APOC1	-0.294898902238352	0.0015967164743502	0.0111338608211446	0.00675332541610412
CD44	C3	-0.294863133372161	0.00177848649240559	0.0114712378760161	0.0305899676693762
C3	CD44	-0.294863133372161	0.00177848649240559	0.0305899676693762	0.0114712378760161
PIGR	APOB	0.294823566292443	0.00295934997789126	0.00652574610509355	0.0477195183934966
APOB	PIGR	0.294823566292443	0.00295934997789126	0.0477195183934966	0.00652574610509355
TF	C1QC	-0.29481775353335	0.00122070361898748	0.00419922044931694	0.00715776212951752
C1QC	TF	-0.29481775353335	0.00122070361898748	0.00715776212951752	0.00419922044931694
SERPINA4	ACTB;ACTG1	-0.294768089053803	0.00255214761310609	0.0105855090412539	0.0111602387149385
ACTB;ACTG1	SERPINA4	-0.294768089053803	0.00255214761310609	0.0111602387149385	0.0105855090412539
SERPINF1	FCGBP	0.294759305305477	0.00224530745187445	0.00579289322583608	0.0168056514020407
FCGBP	SERPINF1	0.294759305305477	0.00224530745187445	0.0168056514020407	0.00579289322583608
Mean corpuscular volume (MCV), fl	F2	-0.294722796399922	0.0011538381379704	0.00858232240144591	0.00376823088096663
F2	Mean corpuscular volume (MCV), fl	-0.294722796399922	0.0011538381379704	0.00376823088096663	0.00858232240144591
Neutrophil-to-lymphocyte ratio	FGB	0.294706246134818	0.00281860818601884	0.00673334177771168	0.0129857305713011
FGB	Neutrophil-to-lymphocyte ratio	0.294706246134818	0.00281860818601884	0.0129857305713011	0.00673334177771168
Red blood cell distribution width (RDW-CV), %	C1QB	0.294663561894379	0.00179994345819716	0.00515983791349852	0.0125509570868883
C1QB	Red blood cell distribution width (RDW-CV), %	0.294663561894379	0.00179994345819716	0.0125509570868883	0.00515983791349852
SAA1	C8A	0.294606645338439	0.0027710767801951	0.00966132174716669	0.0246530279065633
C8A	SAA1	0.294606645338439	0.0027710767801951	0.0246530279065633	0.00966132174716669
Creatinine, mg/dl	GPX3	-0.294597308244415	0.0013820754249843	0.00557149155696797	0.020975027037997
GPX3	Creatinine, mg/dl	-0.294597308244415	0.0013820754249843	0.020975027037997	0.00557149155696797
SERPIND1	HPX	0.294583323941122	0.00180640562167335	0.0063842828820784	0.00517836278213026
HPX	SERPIND1	0.294583323941122	0.00180640562167335	0.00517836278213026	0.0063842828820784
Urea, mg/dl	CFP	-0.294563839133911	0.00962201433781007	0.0302741426726219	0.0264093585016489
CFP	Urea, mg/dl	-0.294563839133911	0.00962201433781007	0.0264093585016489	0.0302741426726219
Erythrocytes per pl	CFHR5	-0.294554592737458	0.00262142601870053	0.00683159507903774	0.00926476592910597
CFHR5	Erythrocytes per pl	-0.294554592737458	0.00262142601870053	0.00926476592910597	0.00683159507903774
Creatinine, mg/dl	VTN	-0.294543202399441	0.00145824310871508	0.00578810341613061	0.0134366686445889
VTN	Creatinine, mg/dl	-0.294543202399441	0.00145824310871508	0.0134366686445889	0.00578810341613061
JCHAIN	ITIH4	0.294538241327232	0.00211317192591972	0.0111264970793324	0.00482476422024149
ITIH4	JCHAIN	0.294538241327232	0.00211317192591972	0.00482476422024149	0.0111264970793324
Lactate dehydrogenase (LDH), U/l	LBP	0.294529313670671	0.00233359344143757	0.0133792690642421	0.00578910680664321
LBP	Lactate dehydrogenase (LDH), U/l	0.294529313670671	0.00233359344143757	0.00578910680664321	0.0133792690642421
F2	C1QA	-0.294523213789269	0.00169163814674123	0.0051957457364195	0.00948788351867909
C1QA	F2	-0.294523213789269	0.00169163814674123	0.00948788351867909	0.0051957457364195
Erythrocytes per pl	VTN	0.294518581765631	0.00321882190632398	0.0079851543445345	0.0235577018523849
VTN	Erythrocytes per pl	0.294518581765631	0.00321882190632398	0.0235577018523849	0.0079851543445345
GSN	ATRN	0.29445709262223	0.00119880616508315	0.0031885772225923	0.0194340475413223
ATRN	GSN	0.29445709262223	0.00119880616508315	0.0194340475413223	0.0031885772225923
CFHR2	B2M	0.294440631434454	0.00239164593150869	0.0146915392935534	0.00670700706879611
B2M	CFHR2	0.294440631434454	0.00239164593150869	0.00670700706879611	0.0146915392935534
Glucose, mg/dl	LYZ	0.294437306261602	0.00708163932478232	0.031632125384082	0.0164600265386832
LYZ	Glucose, mg/dl	0.294437306261602	0.00708163932478232	0.0164600265386832	0.031632125384082
SELL	C9	-0.294420500873617	0.00318932307453793	0.015823949100592	0.0130473425643978
C9	SELL	-0.294420500873617	0.00318932307453793	0.0130473425643978	0.015823949100592
Calcium, mmol/l	Hematocrit l/l	0.294328154218437	0.00108863689783879	0.0388381226987553	0.00364764051483645
Hematocrit l/l	Calcium, mmol/l	0.294328154218437	0.00108863689783879	0.00364764051483645	0.0388381226987553
Leukocytes per nl	HPR	-0.294305138542488	0.00312621894709749	0.0120382759455396	0.0120382759455396
HPR	Leukocytes per nl	-0.294305138542488	0.00312621894709749	0.0120382759455396	0.0120382759455396
IGLVs	CST3	0.29422374486737	0.00313852923004535	0.0158772655167	0.00822065825533349
CST3	IGLVs	0.29422374486737	0.00313852923004535	0.00822065825533349	0.0158772655167
Urea, mg/dl	ALB	-0.294178505754023	0.00390668725630939	0.0146076132192438	0.0183259147659604
ALB	Urea, mg/dl	-0.294178505754023	0.00390668725630939	0.0183259147659604	0.0146076132192438
Immature granulocytes per nl	CD14	0.294168948534785	0.00423401834896183	0.0109237673403215	0.0100218048993775
CD14	Immature granulocytes per nl	0.294168948534785	0.00423401834896183	0.0100218048993775	0.0109237673403215
CFB	FN1	-0.294168563893335	0.00226427582643871	0.0150035175951653	0.0278182458676756
FN1	CFB	-0.294168563893335	0.00226427582643871	0.0278182458676756	0.0150035175951653
FGG	SHBG	-0.294157409040146	0.00143614540036741	0.00726520614303514	0.0275302618867915
SHBG	FGG	-0.294157409040146	0.00143614540036741	0.0275302618867915	0.00726520614303514
Hemoglobin, g/dl	CD14	-0.294145105457132	0.00284283298595264	0.00805990011401956	0.00712088262500757
CD14	Hemoglobin, g/dl	-0.294145105457132	0.00284283298595264	0.00712088262500757	0.00805990011401956
ITIH4	HP;HPR	0.294123481279445	0.00105539760699411	0.00254479049163065	0.00967019047715632
HP;HPR	ITIH4	0.294123481279445	0.00105539760699411	0.00967019047715632	0.00254479049163065
C4BPA	C4B	0.294105448233889	0.00222559890153473	0.0476347906856428	0.0223539428828991
C4B	C4BPA	0.294105448233889	0.00222559890153473	0.0223539428828991	0.0476347906856428
C9	C1RL	0.294087415188333	0.00177497558361705	0.00880660962640765	0.00789558104436548
C1RL	C9	0.294087415188333	0.00177497558361705	0.00789558104436548	0.00880660962640765
Erythrocytes per pl	TF	0.293931855401319	0.0020663442398049	0.00552241802474192	0.00621987308166041
TF	Erythrocytes per pl	0.293931855401319	0.0020663442398049	0.00621987308166041	0.00552241802474192
C7	CST3	0.293860997052674	0.00313852923004535	0.0289193050482751	0.00822065825533349
CST3	C7	0.293860997052674	0.00313852923004535	0.00822065825533349	0.0289193050482751
SERPIND1	LUM	-0.293753803845547	0.00171361850991209	0.006140466327185	0.0171107236718864
LUM	SERPIND1	-0.293753803845547	0.00171361850991209	0.0171107236718864	0.006140466327185
GSN	AMBP	-0.293690688186101	0.0023840308991557	0.00574841095310439	0.0150019505361505
IGHAs	CD14	0.293690688186101	0.00264110575633303	0.0200413319157035	0.00668044397190118
AMBP	GSN	-0.293690688186101	0.0023840308991557	0.0150019505361505	0.00574841095310439
CD14	IGHAs	0.293690688186101	0.00264110575633303	0.00668044397190118	0.0200413319157035
Bilirubin (total), mg/dl	F9	0.293657489777424	0.00276596911885015	0.0106510452636319	0.00964351395490998
F9	Bilirubin (total), mg/dl	0.293657489777424	0.00276596911885015	0.00964351395490998	0.0106510452636319
Neutrophils, % of leukocytes	FN1	-0.293594152078751	0.00392438597269135	0.012499896061165	0.0389419838828603
FN1	Neutrophils, % of leukocytes	-0.293594152078751	0.00392438597269135	0.0389419838828603	0.012499896061165
CD44	APOB	0.293558532323821	0.00145449838977472	0.0101421779611319	0.0268043274687056
APOB	CD44	0.293558532323821	0.00145449838977472	0.0268043274687056	0.0101421779611319
VTN	C3	0.293555440344431	0.00215005540412948	0.0181723554547205	0.0326302526038475
C3	VTN	0.293555440344431	0.00215005540412948	0.0326302526038475	0.0181723554547205
ITIH3	FGB	0.293537407298875	0.00165421754800555	0.00463900138462427	0.00805260617708363
FGB	ITIH3	0.293537407298875	0.00165421754800555	0.00805260617708363	0.00463900138462427
Neutrophils, % of leukocytes	APOA1	-0.293489016515687	0.00377627832350666	0.0123326557906926	0.009459027256939
APOA1	Neutrophils, % of leukocytes	-0.293489016515687	0.00377627832350666	0.009459027256939	0.0123326557906926
Creatinine, mg/dl	TF	-0.293488138422442	0.00207329102722014	0.0076415583574685	0.00621987308166041
TF	Creatinine, mg/dl	-0.293488138422442	0.00207329102722014	0.00621987308166041	0.0076415583574685
CFI	C8A	0.293483308162207	0.00162523298414052	0.0199671480908693	0.0167724043963302
C8A	CFI	0.293483308162207	0.00162523298414052	0.0167724043963302	0.0199671480908693
HBB;HBD	APOA1	0.293474291639429	0.00177497558361705	0.00853926984338361	0.0051454348379011
APOA1	HBB;HBD	0.293474291639429	0.00177497558361705	0.0051454348379011	0.00853926984338361
LUM	FGG	-0.293438225548317	0.00282630829264439	0.0235221786936211	0.0130212060625402
FGG	LUM	-0.293438225548317	0.00282630829264439	0.0130212060625402	0.0235221786936211
Urea, mg/dl	SERPINA3	0.29340372443822	0.00467111696871525	0.0167381691378963	0.0107602515886476
SERPINA3	Urea, mg/dl	0.29340372443822	0.00467111696871525	0.0107602515886476	0.0167381691378963
Lactate dehydrogenase (LDH), U/l	CST3	0.293401492018861	0.00315443863286053	0.0164200985360212	0.00822065825533349
CST3	Lactate dehydrogenase (LDH), U/l	0.293401492018861	0.00315443863286053	0.00822065825533349	0.0164200985360212
PGLYRP2	F13A1	0.293359838334139	0.00159236486016758	0.00326055661843838	0.0128384416851011
F13A1	PGLYRP2	0.293359838334139	0.00159236486016758	0.0128384416851011	0.00326055661843838
SERPINA1	FGB	0.293339043797759	0.00133583801054484	0.00313314733382335	0.00689292413441137
FGB	SERPINA1	0.293339043797759	0.00133583801054484	0.00689292413441137	0.00313314733382335
SERPIND1	AGT	-0.293321010752203	0.00282630829264439	0.00934855819874683	0.00923022201901586
AGT	SERPIND1	-0.293321010752203	0.00282630829264439	0.00923022201901586	0.00934855819874683
IGHAs	TF	-0.293302977706647	0.00177497558361705	0.015791162088731	0.0055846792752829
TF	IGHAs	-0.293302977706647	0.00177497558361705	0.0055846792752829	0.015791162088731
Monocytes per nl	Thrombocytes per nl	0.293299956688794	0.00240144481100505	0.0344207089577391	0.0311600728692146
Thrombocytes per nl	Monocytes per nl	0.293299956688794	0.00240144481100505	0.0311600728692146	0.0344207089577391
CLEC3B	CFB	-0.293282650737851	0.00232612675894035	0.00606202731117789	0.0150035175951653
CFB	CLEC3B	-0.293282650737851	0.00232612675894035	0.0150035175951653	0.00606202731117789
Ferritin, ug/l	CLEC3B	-0.293262542700745	0.00655794056465008	0.025137839625059	0.0147125970928671
CLEC3B	Ferritin, ug/l	-0.293262542700745	0.00655794056465008	0.0147125970928671	0.025137839625059
Mean corpuscular volume (MCV), fl	SERPINA3	0.293254310821404	0.0023839255888296	0.0125520979983273	0.00621265456482867
SERPINA3	Mean corpuscular volume (MCV), fl	0.293254310821404	0.0023839255888296	0.00621265456482867	0.0125520979983273
ITIH2	CST3	-0.293236264705141	0.002314046494289	0.00736090501360401	0.0063513191013464
CST3	ITIH2	-0.293236264705141	0.002314046494289	0.0063513191013464	0.00736090501360401
CRP (clinical), mg/l	HP;HPR	0.293219303610858	0.00155463525070849	0.00374855976339057	0.0114598827052226
HP;HPR	CRP (clinical), mg/l	0.293219303610858	0.00155463525070849	0.0114598827052226	0.00374855976339057
IGFALS	HBB	0.293129312931293	0.00421016446533087	0.010971943758135	0.0178069251156617
HBB	IGFALS	0.293129312931293	0.00421016446533087	0.0178069251156617	0.010971943758135
CFD	KLKB1	-0.293125425095095	0.00182310033580459	0.00825192783574707	0.00484907099626374
KLKB1	CFD	-0.293125425095095	0.00182310033580459	0.00484907099626374	0.00825192783574707
Hematocrit l/l	F10	-0.293074959370951	0.00198618460365875	0.00632636577461674	0.0213514844893315
F10	Hematocrit l/l	-0.293074959370951	0.00198618460365875	0.0213514844893315	0.00632636577461674
CRP (clinical), mg/l	F13A1	-0.293060227079862	0.00137387560444244	0.00334396137685047	0.0114341905143919
F13A1	CRP (clinical), mg/l	-0.293060227079862	0.00137387560444244	0.0114341905143919	0.00334396137685047
PON1	ITIH2	0.292996415932196	0.00126561089424409	0.0054421268452496	0.00453510570437467
ITIH2	PON1	0.292996415932196	0.00126561089424409	0.00453510570437467	0.0054421268452496
CFH	VWF	-0.292977793020664	0.00153909391156105	0.0208992752201448	0.0136926285925087
VWF	CFH	-0.292977793020664	0.00153909391156105	0.0136926285925087	0.0208992752201448
C6	C4BPB	0.292960349841084	0.00126561089424409	0.0116617003826777	0.0332467059108675
C4BPB	C6	0.292960349841084	0.00126561089424409	0.0332467059108675	0.0116617003826777
C9	FN1	-0.292870184613304	0.00143507116933564	0.00755608901405294	0.0205693534271441
FN1	C9	-0.292870184613304	0.00143507116933564	0.0205693534271441	0.00755608901405294
Mean platelet volume, fl	C6	-0.292794319677848	0.00139278985932183	0.00850990359993246	0.0123910270243114
C6	Mean platelet volume, fl	-0.292794319677848	0.00139278985932183	0.0123910270243114	0.00850990359993246
HHb (deoxyhemoglobin), % of Hb	C1R	-0.292788918874556	0.00802074800453659	0.0383213515772304	0.020902555405762
C1R	HHb (deoxyhemoglobin), % of Hb	-0.292788918874556	0.00802074800453659	0.020902555405762	0.0383213515772304
Interleukin-6, ng/l	Gamma-glutamyl transferase, U/l	0.292739528741651	0.0123237135894711	0.0369711407684134	0.0378514060248042
Gamma-glutamyl transferase, U/l	Interleukin-6, ng/l	0.292739528741651	0.0123237135894711	0.0378514060248042	0.0369711407684134
ACTA2;ACTB;ACTG1;ACTG2	C3	-0.292734686312668	0.00420896149510736	0.0129275245921155	0.0424549500723935
C3	ACTA2;ACTB;ACTG1;ACTG2	-0.292734686312668	0.00420896149510736	0.0424549500723935	0.0129275245921155
LGALS3BP	ATRN	-0.292734686312668	0.00249118504150293	0.0238046570632502	0.0279445974220763
ATRN	LGALS3BP	-0.292734686312668	0.00249118504150293	0.0279445974220763	0.0238046570632502
IGFALS	APOC1	0.292721272127213	0.00397878378375202	0.0105827444969899	0.0137664037688763
APOC1	IGFALS	0.292721272127213	0.00397878378375202	0.0137664037688763	0.0105827444969899
ATRN	SHBG	0.292658555222477	0.00239313313198731	0.0279445974220763	0.0408951863126734
SHBG	ATRN	0.292658555222477	0.00239313313198731	0.0408951863126734	0.0279445974220763
LGALS3BP	C1S	0.292642016495227	0.00262369024904246	0.0238511939346499	0.00644678175479006
C1S	LGALS3BP	0.292642016495227	0.00262369024904246	0.00644678175479006	0.0238511939346499
SERPINF1	CFP	-0.292638429531633	0.00339493260529295	0.00818591226322973	0.0115249027916524
CFP	SERPINF1	-0.292638429531633	0.00339493260529295	0.0115249027916524	0.00818591226322973
Bilirubin (total), mg/dl	TF	-0.292604612455585	0.00171264902176287	0.00748921097652239	0.00558047731399447
TF	Bilirubin (total), mg/dl	-0.292604612455585	0.00171264902176287	0.00558047731399447	0.00748921097652239
C8A	TTR	-0.29252755674774	0.00215005540412948	0.0205449738616817	0.00924523823775678
TTR	C8A	-0.29252755674774	0.00215005540412948	0.00924523823775678	0.0205449738616817
HP;HPR	ATRN	-0.292419358474404	0.00268633632971307	0.0178941527365828	0.0281970648342337
ATRN	HP;HPR	-0.292419358474404	0.00268633632971307	0.0281970648342337	0.0178941527365828
CFD	C7	0.292268937199285	0.0025331495707445	0.0110771625296963	0.02839188688058
C7	CFD	0.292268937199285	0.0025331495707445	0.02839188688058	0.0110771625296963
Ferritin, ug/l	ACTA2;ACTB;ACTG1;ACTG2	0.292212135690397	0.00341443851050667	0.0151883644088055	0.011011564196384
ACTA2;ACTB;ACTG1;ACTG2	Ferritin, ug/l	0.292212135690397	0.00341443851050667	0.011011564196384	0.0151883644088055
IGHAs	FCGBP	0.292139434298399	0.00263042506343002	0.0200413319157035	0.0169662416591236
FCGBP	IGHAs	0.292139434298399	0.00263042506343002	0.0169662416591236	0.0200413319157035
LCAT	TTR	0.292091800280088	0.00272382043155137	0.00857006916268603	0.0113346076022622
TTR	LCAT	0.292091800280088	0.00272382043155137	0.0113346076022622	0.00857006916268603
Ferritin, ug/l	PLG	-0.292064177057164	0.00610501031029646	0.0242321947700998	0.0159100268692574
PLG	Ferritin, ug/l	-0.292064177057164	0.00610501031029646	0.0159100268692574	0.0242321947700998
ECM1	VWF	0.291967951832481	0.00318274529306573	0.0356588413733902	0.0232047008205464
VWF	ECM1	0.291967951832481	0.00318274529306573	0.0232047008205464	0.0356588413733902
ACTB;ACTG1	FGA	0.291881188118812	0.00328847021932862	0.0130695119002914	0.0139086117473243
FGA	ACTB;ACTG1	0.291881188118812	0.00328847021932862	0.0139086117473243	0.0130695119002914
Mean platelet volume, fl	HHb (deoxyhemoglobin), % of Hb	-0.29183008231013	0.00891608315572122	0.0333383978866098	0.0403570079680013
HHb (deoxyhemoglobin), % of Hb	Mean platelet volume, fl	-0.29183008231013	0.00891608315572122	0.0403570079680013	0.0333383978866098
Lactate dehydrogenase (LDH), U/l	Creatinine, mg/dl	0.291829490715101	0.00383145352216945	0.0176790518495828	0.0123564376089965
Creatinine, mg/dl	Lactate dehydrogenase (LDH), U/l	0.291829490715101	0.00383145352216945	0.0123564376089965	0.0176790518495828
Lactate dehydrogenase (LDH), U/l	ORM1	0.29182873526043	0.00197966424646756	0.0121607946568722	0.0232160625267559
ORM1	Lactate dehydrogenase (LDH), U/l	0.29182873526043	0.00197966424646756	0.0232160625267559	0.0121607946568722
Lymphocytes, % of leukocytes	PZP	0.29177023292752	0.00430182605337052	0.00948607796384268	0.0426873508372921
PZP	Lymphocytes, % of leukocytes	0.29177023292752	0.00430182605337052	0.0426873508372921	0.00948607796384268
C1S	LPA	-0.291761653229543	0.00202014236155711	0.00510977185570327	0.0284506681146737
LPA	C1S	-0.291761653229543	0.00202014236155711	0.0284506681146737	0.00510977185570327
B2M	APOA1	-0.291754946137089	0.00816661801846481	0.019691471483775	0.0175582287396993
APOA1	B2M	-0.291754946137089	0.00816661801846481	0.0175582287396993	0.019691471483775
Urea, mg/dl	LRG1	0.291751992841893	0.00818015026187373	0.0260552934267089	0.0167498314885986
LRG1	Urea, mg/dl	0.291751992841893	0.00818015026187373	0.0167498314885986	0.0260552934267089
HPR	C4BPA	0.291716069697721	0.00246705961373174	0.00964396030822406	0.0476347906856428
C4BPA	HPR	0.291716069697721	0.00246705961373174	0.0476347906856428	0.00964396030822406
Immature granulocytes per nl	PPBP	-0.291647556056995	0.0082773046545867	0.0187328473761699	0.0270322101377642
PPBP	Immature granulocytes per nl	-0.291647556056995	0.0082773046545867	0.0270322101377642	0.0187328473761699
Erythrocytes per pl	ACTA2;ACTB;ACTG1;ACTG2	-0.291631583196117	0.00320600319166887	0.0079851543445345	0.0108835371506654
ACTA2;ACTB;ACTG1;ACTG2	Erythrocytes per pl	-0.291631583196117	0.00320600319166887	0.0108835371506654	0.0079851543445345
GSN	C1QA	-0.29159484755815	0.00322064394246203	0.00741898336745718	0.0153875210584297
C1QA	GSN	-0.29159484755815	0.00322064394246203	0.0153875210584297	0.00741898336745718
Lymphocytes, % of leukocytes	CFHR1	-0.291480507958303	0.00474899108215787	0.0102961319260229	0.034034436088798
CFHR1	Lymphocytes, % of leukocytes	-0.291480507958303	0.00474899108215787	0.034034436088798	0.0102961319260229
Mean platelet volume, fl	APOM	-0.291402993642473	0.00307274985055229	0.0161789686008672	0.00668915437175457
APOM	Mean platelet volume, fl	-0.291402993642473	0.00307274985055229	0.00668915437175457	0.0161789686008672
C9	C8G	0.291373441832157	0.00277892774031844	0.0119493892833693	0.034141112238198
C8G	C9	0.291373441832157	0.00277892774031844	0.034141112238198	0.0119493892833693
IGLVs	C1QC	0.291355408786601	0.00165421754800555	0.0101616220806055	0.0090805984550092
C1QC	IGLVs	0.291355408786601	0.00165421754800555	0.0090805984550092	0.0101616220806055
Gamma-glutamyl transferase, U/l	CFHR1	0.291329087080764	0.0037744733118284	0.0159601021879078	0.0295095186197493
CFHR1	Gamma-glutamyl transferase, U/l	0.291329087080764	0.0037744733118284	0.0295095186197493	0.0159601021879078
C9	SHBG	-0.291316444287702	0.00301166100752246	0.0125323958054967	0.0408951863126734
SHBG	C9	-0.291316444287702	0.00301166100752246	0.0408951863126734	0.0125323958054967
N-terminal pro b-type Natriuretic Peptide (NT-proBNP), ng/l	Ferritin, ug/l	0.291269830041592	0.00486175678211589	0.0129312706163495	0.0205628401604246
Ferritin, ug/l	N-terminal pro b-type Natriuretic Peptide (NT-proBNP), ng/l	0.291269830041592	0.00486175678211589	0.0205628401604246	0.0129312706163495
Creatinine, mg/dl	HHb (deoxyhemoglobin), % of Hb	-0.291234718894587	0.00868616771927195	0.0249801800094593	0.0403570079680013
HHb (deoxyhemoglobin), % of Hb	Creatinine, mg/dl	-0.291234718894587	0.00868616771927195	0.0403570079680013	0.0249801800094593
GPLD1	C8G	-0.291220160944932	0.00187080541142382	0.00909588614625424	0.0301667372592092
C8G	GPLD1	-0.291220160944932	0.00187080541142382	0.0301667372592092	0.00909588614625424
C1RL	PLG	-0.291166061808264	0.00226427582643871	0.00912786192533104	0.00730228954026483
PLG	C1RL	-0.291166061808264	0.00226427582643871	0.00730228954026483	0.00912786192533104
PGLYRP2	C1QB	-0.291084913103262	0.00414117823618899	0.00757747507047347	0.0241332327912156
C1QB	PGLYRP2	-0.291084913103262	0.00414117823618899	0.0241332327912156	0.00757747507047347
N-terminal pro b-type Natriuretic Peptide (NT-proBNP), ng/l	VWF	0.291031715294523	0.00602482327529298	0.0157010545962181	0.0340470432273008
VWF	N-terminal pro b-type Natriuretic Peptide (NT-proBNP), ng/l	0.291031715294523	0.00602482327529298	0.0340470432273008	0.0157010545962181
CLEC3B	ACTA2;ACTB;ACTG1;ACTG2	-0.291002958521915	0.00239313313198731	0.00617428348052725	0.00857539372295451
ACTA2;ACTB;ACTG1;ACTG2	CLEC3B	-0.291002958521915	0.00239313313198731	0.00857539372295451	0.00617428348052725
HPX	F10	-0.290976714829926	0.00287442541126189	0.00756736485822007	0.0247200585368522
F10	HPX	-0.290976714829926	0.00287442541126189	0.0247200585368522	0.00756736485822007
Monocytes, % of leukocytes	IGFALS	0.290928820791255	0.00478580126385739	0.0262709941718129	0.0120380832730024
IGFALS	Monocytes, % of leukocytes	0.290928820791255	0.00478580126385739	0.0120380832730024	0.0262709941718129
PRG4	CPN1	0.290904994220106	0.0019990354611572	0.0343834099319039	0.00805861170278997
CPN1	PRG4	0.290904994220106	0.0019990354611572	0.00805861170278997	0.0343834099319039
Erythrocytes per pl	S100A8	-0.290884679541004	0.00725736717467762	0.016141385612645	0.0246368517245635
S100A8	Erythrocytes per pl	-0.290884679541004	0.00725736717467762	0.0246368517245635	0.016141385612645
INR	A2M	0.290784437038315	0.00333148729674972	0.0116151854400193	0.0373024809933828
A2M	INR	0.290784437038315	0.00333148729674972	0.0373024809933828	0.0116151854400193
CFHR5	HPX	-0.290765076507651	0.00405459520316399	0.0135683234923383	0.0101561705088962
HPX	CFHR5	-0.290765076507651	0.00405459520316399	0.0101561705088962	0.0135683234923383
Erythrocytes per pl	C1RL	-0.290727426796232	0.00258441919321435	0.00680387910050308	0.00995194256491496
C1RL	Erythrocytes per pl	-0.290727426796232	0.00258441919321435	0.00995194256491496	0.00680387910050308
JCHAIN	C4A	-0.290705217310722	0.0022838806535787	0.0115537491886922	0.0327356227012947
C4A	JCHAIN	-0.290705217310722	0.0022838806535787	0.0327356227012947	0.0115537491886922
SERPINF1	LGALS3BP	0.29067741636549	0.00143876416927762	0.00399141027606049	0.0168727798033466
LGALS3BP	SERPINF1	0.29067741636549	0.00143876416927762	0.0168727798033466	0.00399141027606049
Bilirubin (total), mg/dl	MST1	0.290655122719658	0.00502822798360127	0.017271341113519	0.0407494727317715
MST1	Bilirubin (total), mg/dl	0.290655122719658	0.00502822798360127	0.0407494727317715	0.017271341113519
FGG	C4BPA	0.290498839122692	0.00230356764333398	0.011005934295929	0.0476347906856428
C4BPA	FGG	0.290498839122692	0.00230356764333398	0.0476347906856428	0.011005934295929
N-terminal pro b-type Natriuretic Peptide (NT-proBNP), ng/l	CNDP1	-0.290455823998144	0.00528158626770273	0.0139045842557888	0.0296228099362457
CNDP1	N-terminal pro b-type Natriuretic Peptide (NT-proBNP), ng/l	-0.290455823998144	0.00528158626770273	0.0296228099362457	0.0139045842557888
Lactate dehydrogenase (LDH), U/l	JCHAIN	0.290428062129745	0.00377116109815496	0.0176790518495828	0.0180177696911848
JCHAIN	Lactate dehydrogenase (LDH), U/l	0.290428062129745	0.00377116109815496	0.0180177696911848	0.0176790518495828
GPLD1	CFHR2	-0.29041769041769	0.0023840308991557	0.0106048271031409	0.0146915392935534
CFHR2	GPLD1	-0.29041769041769	0.0023840308991557	0.0146915392935534	0.0106048271031409
C8G	APOA4	-0.290399657372134	0.00246705961373174	0.0327829119895285	0.0192879206164481
APOA4	C8G	-0.290399657372134	0.00246705961373174	0.0192879206164481	0.0327829119895285
Neutrophil-to-lymphocyte ratio	Mean corpuscular volume (MCV), fl	0.290329704857129	0.00445711108219914	0.0104539514473398	0.0225477384158309
Mean corpuscular volume (MCV), fl	Neutrophil-to-lymphocyte ratio	0.290329704857129	0.00445711108219914	0.0225477384158309	0.0104539514473398
N-terminal pro b-type Natriuretic Peptide (NT-proBNP), ng/l	PRG4	-0.290317194298652	0.00287460116920932	0.0080613815397392	0.0423503151908272
PRG4	N-terminal pro b-type Natriuretic Peptide (NT-proBNP), ng/l	-0.290317194298652	0.00287460116920932	0.0423503151908272	0.0080613815397392
CFB	APOM	-0.290307411979075	0.00230903955167855	0.0150035175951653	0.00522455192596047
APOM	CFB	-0.290307411979075	0.00230903955167855	0.00522455192596047	0.0150035175951653
CFHR5	SERPINC1	-0.29029702970297	0.00209520333701642	0.00772232087071765	0.00684256279683843
SERPINC1	CFHR5	-0.29029702970297	0.00209520333701642	0.00684256279683843	0.00772232087071765
LGALS3BP	C1RL	0.290251135205264	0.00232403194619613	0.0230615477737924	0.00922461910951695
C1RL	LGALS3BP	0.290251135205264	0.00232403194619613	0.00922461910951695	0.0230615477737924
PIGR	MASP2	0.290241820768137	0.0109808854684405	0.0202362032204118	0.0497029552782044
MASP2	PIGR	0.290241820768137	0.0109808854684405	0.0497029552782044	0.0202362032204118
PGLYRP2	LGALS3BP	-0.290214067278288	0.00295828761980154	0.00578210762052118	0.0238511939346499
LGALS3BP	PGLYRP2	-0.290214067278288	0.00295828761980154	0.0238511939346499	0.00578210762052118
Lymphocytes per nl	IGHAs	-0.290201796070617	0.00210740831109648	0.018748667043548	0.0176404626490972
IGHAs	Lymphocytes per nl	-0.290201796070617	0.00210740831109648	0.0176404626490972	0.018748667043548
LGALS3BP	HRG	-0.290186266333055	0.00290821666933542	0.0238511939346499	0.0133985696551525
HRG	LGALS3BP	-0.290186266333055	0.00290821666933542	0.0133985696551525	0.0238511939346499
CFH	APOA4	-0.290147194734351	0.00317917247602059	0.0341761041172213	0.0241243087886268
APOA4	CFH	-0.290147194734351	0.00317917247602059	0.0241243087886268	0.0341761041172213
C1R	APOD	-0.290129161688795	0.00307446424075189	0.00979273795202454	0.00852915886144073
APOD	C1R	-0.290129161688795	0.00307446424075189	0.00852915886144073	0.00979273795202454
Neutrophils, % of leukocytes	Hemoglobin, g/dl	-0.290104485225878	0.00744161219921892	0.0206444725526718	0.017453963158168
Hemoglobin, g/dl	Neutrophils, % of leukocytes	-0.290104485225878	0.00744161219921892	0.017453963158168	0.0206444725526718
SERPIND1	AFM	0.290002930369903	0.000877900802202986	0.00348459087643647	0.00397365626260299
AFM	SERPIND1	0.290002930369903	0.000877900802202986	0.00397365626260299	0.00348459087643647
IGLVs	SERPINA1	0.289975880801569	0.00277892774031844	0.0143392671400431	0.00618071859484618
SERPINA1	IGLVs	0.289975880801569	0.00277892774031844	0.00618071859484618	0.0143392671400431
Immature granulocytes, % of leukocytes	CFHR2	0.289935842149411	0.00429521447233077	0.011543388894389	0.0198185633746878
CFHR2	Immature granulocytes, % of leukocytes	0.289935842149411	0.00429521447233077	0.0198185633746878	0.011543388894389
SERPINA10	CFHR2	0.289921781664901	0.0025095586537985	0.0091192413053523	0.0147151393790912
CFHR2	SERPINA10	0.289921781664901	0.0025095586537985	0.0147151393790912	0.0091192413053523
CLEC3B	CFI	-0.289919689045129	0.00417590161129089	0.00997576496030601	0.0414377929120403
CFI	CLEC3B	-0.289919689045129	0.00417590161129089	0.0414377929120403	0.00997576496030601
Hemoglobin, g/dl	KLKB1	0.289888471858317	0.00184927424505422	0.005484054657747	0.0048684975022856
KLKB1	Hemoglobin, g/dl	0.289888471858317	0.00184927424505422	0.0048684975022856	0.005484054657747
KLKB1	C1QB	-0.289876699051011	0.00334233827278917	0.00813512522999628	0.0221108531892206
C1QB	KLKB1	-0.289876699051011	0.00334233827278917	0.0221108531892206	0.00813512522999628
HP;HPR	CD14	0.289876699051011	0.00165421754800555	0.0118552257607065	0.00444570966026492
CD14	HP;HPR	0.289876699051011	0.00165421754800555	0.00444570966026492	0.0118552257607065
PIGR	PLG	-0.289846979760575	0.00340210154119138	0.00737598485401157	0.00997434315485656
PLG	PIGR	-0.289846979760575	0.00340210154119138	0.00997434315485656	0.00737598485401157
APOL1	APOC1	0.289831616437121	0.0023840308991557	0.00534852149549713	0.00918029808928611
APOC1	APOL1	0.289831616437121	0.0023840308991557	0.00918029808928611	0.00534852149549713
SERPINC1	HBB	0.289822599914343	0.00264110575633303	0.00820970223052916	0.0123763352333209
HBB	SERPINC1	0.289822599914343	0.00264110575633303	0.0123763352333209	0.00820970223052916
Sodium, mmol/l	SERPINA3	0.289803103776666	0.00411604783610322	0.0136146197655722	0.00992467609079094
SERPINA3	Sodium, mmol/l	0.289803103776666	0.00411604783610322	0.00992467609079094	0.0136146197655722
CPN2	APOA2	-0.289777517300453	0.00351309567179647	0.0171014845910092	0.00697214371787299
APOA2	CPN2	-0.289777517300453	0.00351309567179647	0.00697214371787299	0.0171014845910092
ORM1;ORM2	SHBG	-0.289768608319129	0.00261577632791689	0.0172971418573266	0.0408951863126734
SHBG	ORM1;ORM2	-0.289768608319129	0.00261577632791689	0.0408951863126734	0.0172971418573266
CRP (clinical), mg/l	FN1	-0.289747918866388	0.00172858745896918	0.00409151893957844	0.0234723981270552
FN1	CRP (clinical), mg/l	-0.289747918866388	0.00172858745896918	0.0234723981270552	0.00409151893957844
Glucose, mg/dl	SAA1	0.289741608552239	0.00582248230874926	0.0278185265862465	0.0168786565804192
SAA1	Glucose, mg/dl	0.289741608552239	0.00582248230874926	0.0168786565804192	0.0278185265862465
Immature granulocytes per nl	ALB	-0.289678804787378	0.00209936963983743	0.0060858131132366	0.0110538238179195
ALB	Immature granulocytes per nl	-0.289678804787378	0.00209936963983743	0.0110538238179195	0.0060858131132366
JCHAIN	C1RL	0.289660302504339	0.00222559890153473	0.0114840903319192	0.00912786192533104
C1RL	JCHAIN	0.289660302504339	0.00222559890153473	0.00912786192533104	0.0114840903319192
IGKVs	GC	-0.289606203367671	0.00226427582643871	0.0343637154835992	0.0365114477013242
GC	IGKVs	-0.289606203367671	0.00226427582643871	0.0365114477013242	0.0343637154835992
Estimated glomerular filtration rate (CKD-EPI), ml/min	GPX3	0.289587484753142	0.00192003430894409	0.00739356495085934	0.023588992938456
GPX3	Estimated glomerular filtration rate (CKD-EPI), ml/min	0.289587484753142	0.00192003430894409	0.023588992938456	0.00739356495085934
Leukocytes per nl	C4BPA	-0.28957595102497	0.000460636946866747	0.00264098516203601	0.0148555415364526
C4BPA	Leukocytes per nl	-0.28957595102497	0.000460636946866747	0.0148555415364526	0.00264098516203601
CPN1	APOC3	-0.289552104231003	0.00226427582643871	0.00885126004880586	0.0149790554672099
APOC3	CPN1	-0.289552104231003	0.00226427582643871	0.0149790554672099	0.00885126004880586
CFD	C1QB	0.289518099604504	0.00330919257785757	0.0139962571325779	0.0221108531892206
C1QB	CFD	0.289518099604504	0.00330919257785757	0.0221108531892206	0.0139962571325779
TGFBI	HPX	-0.289511440940012	0.00493086505498691	0.0410375220705362	0.0120015394734587
HPX	TGFBI	-0.289511440940012	0.00493086505498691	0.0120015394734587	0.0410375220705362
Immature granulocytes per nl	FCGBP	0.289411979293966	0.00355619324573869	0.00936222303469981	0.0213371594744321
FCGBP	Immature granulocytes per nl	0.289411979293966	0.00355619324573869	0.0213371594744321	0.00936222303469981
SELL	PIGR	-0.289405734177457	0.00285102938096597	0.0148714276861002	0.00634108258870018
PIGR	SELL	-0.289405734177457	0.00285102938096597	0.00634108258870018	0.0148714276861002
F2	C1QB	-0.289380790298221	0.00177497558361705	0.00538757294791998	0.0125509570868883
C1QB	F2	-0.289380790298221	0.00177497558361705	0.0125509570868883	0.00538757294791998
Monocytes per nl	RBP4	0.289357149015658	0.00159086221873841	0.0293173180310365	0.00760078615619464
RBP4	Monocytes per nl	0.289357149015658	0.00159086221873841	0.00760078615619464	0.0293173180310365
Mean platelet volume, fl	aPTT, s	0.289338796563401	0.00484405062615631	0.0221912494465092	0.0198375406594973
aPTT, s	Mean platelet volume, fl	0.289338796563401	0.00484405062615631	0.0198375406594973	0.0221912494465092
S100A8	LYZ	0.289318276660049	0.0120376047684689	0.0345078003362776	0.0265444617971366
LYZ	S100A8	0.289318276660049	0.0120376047684689	0.0265444617971366	0.0345078003362776
SERPIND1	ACTB;ACTG1	-0.289312931293129	0.00322581698217733	0.0105349466000222	0.0130695119002914
ACTB;ACTG1	SERPIND1	-0.289312931293129	0.00322581698217733	0.0130695119002914	0.0105349466000222
Sodium, mmol/l	LCAT	-0.289258896504009	0.00447950896665153	0.0146292824480518	0.012700146301056
LCAT	Sodium, mmol/l	-0.289258896504009	0.00447950896665153	0.012700146301056	0.0146292824480518
VWF	APOA1	-0.289195651966809	0.00323786523077392	0.0232047008205464	0.00843807302565325
APOA1	VWF	-0.289195651966809	0.00323786523077392	0.00843807302565325	0.0232047008205464
LGALS3BP	C2	0.289194699286442	0.00143876416927762	0.0168727798033466	0.0371201155673625
C2	LGALS3BP	0.289194699286442	0.00143876416927762	0.0371201155673625	0.0168727798033466
Lymphocytes, % of leukocytes	FGB	-0.289180274095892	0.00289157553958048	0.00684427971753911	0.013088184021259
FGB	Lymphocytes, % of leukocytes	-0.289180274095892	0.00289157553958048	0.013088184021259	0.00684427971753911
APOA1	AGT	-0.28916439375155	0.00287442541126189	0.00756736485822007	0.00927002195131959
AGT	APOA1	-0.28916439375155	0.00287442541126189	0.00927002195131959	0.00756736485822007
INR	CFP	-0.289135609864609	0.00267075730076969	0.00998630990722579	0.00984364833712256
CFP	INR	-0.289135609864609	0.00267075730076969	0.00984364833712256	0.00998630990722579
APOD	C4A	0.289111296450746	0.00188228555864866	0.00551885226851381	0.0303518546332096
C4A	APOD	0.289111296450746	0.00188228555864866	0.0303518546332096	0.00551885226851381
Gamma-glutamyl transferase, U/l	ALB	-0.289108232313696	0.0016639483257797	0.00894372225106587	0.00953997040113693
ALB	Gamma-glutamyl transferase, U/l	-0.289108232313696	0.0016639483257797	0.00953997040113693	0.00894372225106587
Lactate dehydrogenase (LDH), U/l	CFP	-0.289076438407351	0.00289843191108608	0.0161963472753158	0.0103860476813918
CFP	Lactate dehydrogenase (LDH), U/l	-0.289076438407351	0.00289843191108608	0.0103860476813918	0.0161963472753158
SERPINA1	HPX	-0.289056195478214	0.00317917247602059	0.00683522082344426	0.00820226498813311
HPX	SERPINA1	-0.289056195478214	0.00317917247602059	0.00820226498813311	0.00683522082344426
Mean corpuscular hemoglobin concentration (MCHC), g/dl	SERPINA1	-0.289049712061495	0.00293440005457889	0.0118450449698314	0.00641589164475723
SERPINA1	Mean corpuscular hemoglobin concentration (MCHC), g/dl	-0.289049712061495	0.00293440005457889	0.00641589164475723	0.0118450449698314
CFHR2	C1S	0.289038162432658	0.00334233827278917	0.01759546095304	0.0076993149498179
C1S	CFHR2	0.289038162432658	0.00334233827278917	0.0076993149498179	0.01759546095304
ITIH2	LYZ	-0.288994690334842	0.00169623281762328	0.00591389279657848	0.00486253407718675
LYZ	ITIH2	-0.288994690334842	0.00169623281762328	0.00486253407718675	0.00591389279657848
PGLYRP2	IGHAs	-0.288947997204878	0.00282630829264439	0.00565261658528878	0.0208339297000644
IGHAs	PGLYRP2	-0.288947997204878	0.00282630829264439	0.0208339297000644	0.00565261658528878
Lymphocytes, % of leukocytes	ORM1;ORM2	-0.288946849059145	0.00144187842511521	0.00372004633679724	0.0107690628929828
ORM1;ORM2	Lymphocytes, % of leukocytes	-0.288946849059145	0.00144187842511521	0.0107690628929828	0.00372004633679724
Lactate dehydrogenase (LDH), U/l	Bilirubin (total), mg/dl	0.288940967571026	0.0022507989296828	0.0131978664513219	0.00879857763421458
Bilirubin (total), mg/dl	Lactate dehydrogenase (LDH), U/l	0.288940967571026	0.0022507989296828	0.00879857763421458	0.0131978664513219
Mean corpuscular hemoglobin concentration (MCHC), g/dl	APOH	-0.28890990458047	0.00298421675596529	0.0118450449698314	0.010844055254071
APOH	Mean corpuscular hemoglobin concentration (MCHC), g/dl	-0.28890990458047	0.00298421675596529	0.010844055254071	0.0118450449698314
Neutrophils per nl	Potassium, mmol/l	0.28889389684444	0.00510345715412499	0.015674904116241	0.0202567991656038
Potassium, mmol/l	Neutrophils per nl	0.28889389684444	0.00510345715412499	0.0202567991656038	0.015674904116241
TGFBI	CRP	0.288880643166358	0.00293212854881147	0.0302595666237344	0.00726893529436949
CRP	TGFBI	0.288880643166358	0.00293212854881147	0.00726893529436949	0.0302595666237344
IGLLs	APOM	-0.288877133172672	0.00334363819812715	0.0454030871114107	0.00712941037286615
APOM	IGLLs	-0.288877133172672	0.00334363819812715	0.00712941037286615	0.0454030871114107
SERPINA10	CFHR1	0.288875946418171	0.00289930007177077	0.00991179387937396	0.0241296586618341
SELL	LUM	0.288875946418171	0.0035055563253117	0.0167282769147467	0.0251231536647338
LUM	SELL	0.288875946418171	0.0035055563253117	0.0251231536647338	0.0167282769147467
CFHR1	SERPINA10	0.288875946418171	0.00289930007177077	0.0241296586618341	0.00991179387937396
Neutrophils, % of leukocytes	ORM1	0.288869236185756	0.00363326822386908	0.0120177333558747	0.0374953280703289
ORM1	Neutrophils, % of leukocytes	0.288869236185756	0.00363326822386908	0.0374953280703289	0.0120177333558747
Mean corpuscular hemoglobin concentration (MCHC), g/dl	C7	-0.288833235961842	0.00219574370747792	0.00944169794215505	0.0269762798347287
C7	Mean corpuscular hemoglobin concentration (MCHC), g/dl	-0.288833235961842	0.00219574370747792	0.0269762798347287	0.00944169794215505
SERPINF1	ITIH2	-0.288830782408764	0.00323273629396228	0.00801967272925257	0.00969820888188683
ITIH2	SERPINF1	-0.288830782408764	0.00323273629396228	0.00969820888188683	0.00801967272925257
C8G	VWF	-0.288795526213	0.00228538986468727	0.0327829119895285	0.0184259557840411
VWF	C8G	-0.288795526213	0.00228538986468727	0.0184259557840411	0.0327829119895285
PON1	PLG	0.288722584135428	0.00339839878403878	0.0127070563229276	0.00997434315485656
PLG	PON1	0.288722584135428	0.00339839878403878	0.00997434315485656	0.0127070563229276
CD14	F12	-0.288695534567094	0.00177497558361705	0.00472106907807421	0.0183177480229279
F12	CD14	-0.288695534567094	0.00177497558361705	0.0183177480229279	0.00472106907807421
Hemoglobin, g/dl	F12	0.288666493356962	0.00235728763152352	0.00683348549362997	0.0219671418565061
F12	Hemoglobin, g/dl	0.288666493356962	0.00235728763152352	0.0219671418565061	0.00683348549362997
Potassium, mmol/l	LGALS3BP	0.288601397068664	0.00269239072171111	0.0128636445592864	0.0238511939346499
LGALS3BP	Potassium, mmol/l	0.288601397068664	0.00269239072171111	0.0238511939346499	0.0128636445592864
PLG	FGA	-0.288515204111534	0.00124296999166933	0.00458123225500981	0.00605068411039032
FGA	PLG	-0.288515204111534	0.00124296999166933	0.00605068411039032	0.00458123225500981
Immature granulocytes per nl	Monocytes, % of leukocytes	-0.28850835267036	0.00617668381113519	0.0147048786294164	0.0311574025655386
Monocytes, % of leukocytes	Immature granulocytes per nl	-0.28850835267036	0.00617668381113519	0.0311574025655386	0.0147048786294164
Glucose, mg/dl	CFD	0.288408258829487	0.00703369809317044	0.031632125384082	0.0226836763504747
CFD	Glucose, mg/dl	0.288408258829487	0.00703369809317044	0.0226836763504747	0.031632125384082
Hemoglobin, g/dl	Mean corpuscular volume (MCV), fl	-0.28839935472614	0.00523188753791433	0.0132335978900186	0.02479454809968
Mean corpuscular volume (MCV), fl	Hemoglobin, g/dl	-0.28839935472614	0.00523188753791433	0.02479454809968	0.0132335978900186
Gamma-glutamyl transferase, U/l	Creatinine, mg/dl	0.288334256776269	0.00194030132385997	0.00963646817030355	0.00725503973269381
Creatinine, mg/dl	Gamma-glutamyl transferase, U/l	0.288334256776269	0.00194030132385997	0.00725503973269381	0.00963646817030355
SERPINA4	ORM1	-0.288262025207923	0.00128053801628868	0.00591363341472044	0.0169253044600748
ORM1	SERPINA4	-0.288262025207923	0.00128053801628868	0.0169253044600748	0.00591363341472044
SERPING1	PLG	-0.288235691905417	0.00307446424075189	0.0377719892435232	0.00944299731088081
PLG	SERPING1	-0.288235691905417	0.00307446424075189	0.00944299731088081	0.0377719892435232
SAA1	APOL1	-0.288228329596695	0.00297592640013294	0.00997128586018571	0.00645200849776722
APOL1	SAA1	-0.288228329596695	0.00297592640013294	0.00645200849776722	0.00997128586018571
PGLYRP2	CFB	-0.288190609291527	0.00328712118870486	0.00619034501230551	0.0206848113825818
CFB	PGLYRP2	-0.288190609291527	0.00328712118870486	0.0206848113825818	0.00619034501230551
HPR	APOA1	0.288154543200415	0.00427840582124896	0.0150808956809946	0.0104732694671322
APOA1	HPR	0.288154543200415	0.00427840582124896	0.0104732694671322	0.0150808956809946
Neutrophils per nl	Mean corpuscular hemoglobin concentration (MCHC), g/dl	-0.28814185749535	0.00429655359199327	0.0133555521293285	0.0158358689533466
Mean corpuscular hemoglobin concentration (MCHC), g/dl	Neutrophils per nl	-0.28814185749535	0.00429655359199327	0.0158358689533466	0.0133555521293285
ORM1;ORM2	HP	0.288136510154859	0.00146091938470697	0.0107690628929828	0.0104699222570666
HP	ORM1;ORM2	0.288136510154859	0.00146091938470697	0.0104699222570666	0.0107690628929828
ITIH3	FETUB	-0.288134025861936	0.00418977971273608	0.0104947880183098	0.0432385266354363
FETUB	ITIH3	-0.288134025861936	0.00418977971273608	0.0432385266354363	0.0104947880183098
Immature granulocytes per nl	HBB	-0.28813001087753	0.00849158213649702	0.0188864499242779	0.0308567350875526
HBB	Immature granulocytes per nl	-0.28813001087753	0.00849158213649702	0.0308567350875526	0.0188864499242779
Red blood cell distribution width (RDW-CV), %	C4A;C4B	-0.288106864737877	0.00233548102755554	0.00627660526155552	0.0215935225050342
C4A;C4B	Red blood cell distribution width (RDW-CV), %	-0.288106864737877	0.00233548102755554	0.0215935225050342	0.00627660526155552
SERPINA3	AZGP1	0.288073394495413	0.00323273629396228	0.00809753362953657	0.0130319681850354
AZGP1	SERPINA3	0.288073394495413	0.00323273629396228	0.0130319681850354	0.00809753362953657
KLKB1	HBB	0.288046344927079	0.00479178849854359	0.0111376705641824	0.0199400231068427
HBB	KLKB1	0.288046344927079	0.00479178849854359	0.0199400231068427	0.0111376705641824
FCGBP	CRP	0.2880444366073	0.00214891755064145	0.0168006281231968	0.00548931413926233
CRP	FCGBP	0.2880444366073	0.00214891755064145	0.00548931413926233	0.0168006281231968
CFHR2	HPX	-0.288010278835967	0.00277892774031844	0.0155861599348295	0.00739137481445523
HPX	CFHR2	-0.288010278835967	0.00277892774031844	0.00739137481445523	0.0155861599348295
Immature granulocytes, % of leukocytes	APOC3	0.288007508406163	0.00909632292142787	0.0210549829559311	0.0411728300654104
APOC3	Immature granulocytes, % of leukocytes	0.288007508406163	0.00909632292142787	0.0411728300654104	0.0210549829559311
LCAT	LPA	0.287995454456396	0.00306481423740855	0.00941335801489768	0.0376534320595907
LPA	LCAT	0.287995454456396	0.00306481423740855	0.0376534320595907	0.00941335801489768
APOL1	F12	0.287947163176521	0.0023840308991557	0.00534852149549713	0.0219671418565061
F12	APOL1	0.287947163176521	0.0023840308991557	0.0219671418565061	0.00534852149549713
Red blood cell distribution width (RDW-CV), %	C4B	-0.287930997345096	0.0031163051853401	0.00788241899821318	0.0297780273265831
C4B	Red blood cell distribution width (RDW-CV), %	-0.287930997345096	0.0031163051853401	0.0297780273265831	0.00788241899821318
Estimated glomerular filtration rate (CKD-EPI), ml/min	APOA4	-0.287928526975901	0.00225328451482871	0.00818799161726489	0.0181671064008065
APOA4	Estimated glomerular filtration rate (CKD-EPI), ml/min	-0.287928526975901	0.00225328451482871	0.0181671064008065	0.00818799161726489
HHb (deoxyhemoglobin), % of Hb	Glucose, mg/dl	-0.287866086163347	0.0116031118692997	0.0490754567586773	0.0421675608070999
Glucose, mg/dl	HHb (deoxyhemoglobin), % of Hb	-0.287866086163347	0.0116031118692997	0.0421675608070999	0.0490754567586773
PGLYRP2	LPA	0.287776851079603	0.0042790339643702	0.00772021512452805	0.0424611831849043
LPA	PGLYRP2	0.287776851079603	0.0042790339643702	0.0424611831849043	0.00772021512452805
GC	ACTA2;ACTB;ACTG1;ACTG2	-0.287693448243907	0.00224436572743125	0.0365114477013242	0.00815558250249667
ACTA2;ACTB;ACTG1;ACTG2	GC	-0.287693448243907	0.00224436572743125	0.00815558250249667	0.0365114477013242
ITIH4	HPR	-0.287649617924847	0.0023840308991557	0.00534852149549713	0.0096106245622214
HPR	ITIH4	-0.287649617924847	0.0023840308991557	0.0096106245622214	0.00534852149549713
Mean platelet volume, fl	KLKB1	-0.287612981373953	0.00206461998600368	0.011994328068462	0.00538052481200959
KLKB1	Mean platelet volume, fl	-0.287612981373953	0.00206461998600368	0.00538052481200959	0.011994328068462
ITIH2	C1QA	-0.287572977481234	0.00338806306423022	0.0100473594318551	0.0158930958285708
C1QA	ITIH2	-0.287572977481234	0.00338806306423022	0.0158930958285708	0.0100473594318551
Immature granulocytes per nl	APOC1	-0.28753902372772	0.00626952189626282	0.0147048786294164	0.0197260566979977
APOC1	Immature granulocytes per nl	-0.28753902372772	0.00626952189626282	0.0197260566979977	0.0147048786294164
KNG1	FETUB	0.287517531556802	0.00539317308355567	0.0397553901587818	0.0479806432950814
FETUB	KNG1	0.287517531556802	0.00539317308355567	0.0479806432950814	0.0397553901587818
Lactate dehydrogenase (LDH), U/l	TGFBI	0.287497082640472	0.00329048281585964	0.0166459718919958	0.030269164701732
TGFBI	Lactate dehydrogenase (LDH), U/l	0.287497082640472	0.00329048281585964	0.030269164701732	0.0166459718919958
HBB;HBD	B2M	-0.287487690609054	0.00581664313985186	0.0232469236979009	0.0147126855890371
B2M	HBB;HBD	-0.287487690609054	0.00581664313985186	0.0147126855890371	0.0232469236979009
SAA1	PIGR	0.287462109563766	0.00345966162861683	0.011019662965224	0.00743827250152619
PIGR	SAA1	0.287462109563766	0.00345966162861683	0.00743827250152619	0.011019662965224
CPB2	C4A;C4B	-0.287460270946509	0.00234348306256185	0.0156242292284559	0.0215935225050342
C4A;C4B	CPB2	-0.287460270946509	0.00234348306256185	0.0215935225050342	0.0156242292284559
TF	C1QA	-0.287452506718562	0.00295828761980154	0.00820686242912684	0.0144007208662037
C1QA	TF	-0.287452506718562	0.00295828761980154	0.0144007208662037	0.00820686242912684
PLG	LPA	0.287443239736818	0.00413993149512627	0.011867803619362	0.0424611831849043
LPA	PLG	0.287443239736818	0.00413993149512627	0.0424611831849043	0.011867803619362
C6	FN1	-0.287334039627618	0.00126561089424409	0.0116617003826777	0.020407975669686
FN1	C6	-0.287334039627618	0.00126561089424409	0.020407975669686	0.0116617003826777
CLU	APOA4	0.28732502310484	0.00187080541142382	0.0130450755715499	0.0166437171085292
APOA4	CLU	0.28732502310484	0.00187080541142382	0.0166437171085292	0.0130450755715499
Potassium, mmol/l	CFD	0.287322073657547	0.00349629520859777	0.0158253362073373	0.0145376516669822
CFD	Potassium, mmol/l	0.287322073657547	0.00349629520859777	0.0145376516669822	0.0158253362073373
HPR	CFD	-0.28728115474721	0.00518202618069458	0.016923579172395	0.0185689271474889
CFD	HPR	-0.28728115474721	0.00518202618069458	0.0185689271474889	0.016923579172395
CNDP1	C1R	-0.287276297585576	0.00474645236183115	0.0272129935411653	0.0139157353335504
C1R	CNDP1	-0.287276297585576	0.00474645236183115	0.0139157353335504	0.0272129935411653
ITIH1	CFHR1	-0.287268491555038	0.00422507594485821	0.0111231591201369	0.0320608704051005
CFHR1	ITIH1	-0.287268491555038	0.00422507594485821	0.0320608704051005	0.0111231591201369
AZGP1	APOM	-0.287211740041929	0.00623734129233158	0.0214564540456206	0.0125721410423558
APOM	AZGP1	-0.287211740041929	0.00623734129233158	0.0125721410423558	0.0214564540456206
Procalcitonin, �g/l	HBB	-0.287170301039358	0.00133255869251777	0.0029895664579964	0.00687600285339171
HBB	Procalcitonin, �g/l	-0.287170301039358	0.00133255869251777	0.00687600285339171	0.0029895664579964
KNG1	CLU	0.287153709172058	0.00246705961373174	0.0239802271362968	0.0167500363248102
CLU	KNG1	0.287153709172058	0.00246705961373174	0.0167500363248102	0.0239802271362968
CRP (clinical), mg/l	C2	0.287119584702717	0.00275523996257082	0.0061280337098558	0.0473901273562182
C2	CRP (clinical), mg/l	0.287119584702717	0.00275523996257082	0.0473901273562182	0.0061280337098558
APOA2	AGT	-0.287117643080946	0.0023840308991557	0.00496032235469492	0.00800883417605227
AGT	APOA2	-0.287117643080946	0.0023840308991557	0.00800883417605227	0.00496032235469492
CFHR1	ACTA2;ACTB;ACTG1;ACTG2	0.286984698469847	0.0054596569407926	0.0370681971243287	0.0161907067899367
ACTA2;ACTB;ACTG1;ACTG2	CFHR1	0.286984698469847	0.0054596569407926	0.0161907067899367	0.0370681971243287
Lactate dehydrogenase (LDH), U/l	Monocytes, % of leukocytes	-0.286965200733059	0.00318218963876379	0.0164200985360212	0.0200245104097819
Monocytes, % of leukocytes	Lactate dehydrogenase (LDH), U/l	-0.286965200733059	0.00318218963876379	0.0200245104097819	0.0164200985360212
Monocytes, % of leukocytes	CPN1	-0.286962082882392	0.00336741287211102	0.0202044772326661	0.0117404394730357
CPN1	Monocytes, % of leukocytes	-0.286962082882392	0.00336741287211102	0.0117404394730357	0.0202044772326661
PIGR	HBD	-0.286944768535343	0.00268410254868969	0.00602172571792992	0.0276999383024776
HBD	PIGR	-0.286944768535343	0.00268410254868969	0.0276999383024776	0.00602172571792992
HPR	VWF	-0.286928272695228	0.00390422940017313	0.0142236179097774	0.0265076627695965
VWF	HPR	-0.286928272695228	0.00390422940017313	0.0265076627695965	0.0142236179097774
HHb (deoxyhemoglobin), % of Hb	AGT	-0.286910887951427	0.00880001907437106	0.0403570079680013	0.0238989991703972
AGT	HHb (deoxyhemoglobin), % of Hb	-0.286910887951427	0.00880001907437106	0.0238989991703972	0.0403570079680013
HBD	C4BPB	0.286895748398369	0.00263354382879234	0.0276999383024776	0.0485324505591731
C4BPB	HBD	0.286895748398369	0.00263354382879234	0.0485324505591731	0.0276999383024776
Lactate dehydrogenase (LDH), U/l	AHSG	-0.286855841807243	0.00216968917953264	0.0130181350771959	0.00455105535219042
AHSG	Lactate dehydrogenase (LDH), U/l	-0.286855841807243	0.00216968917953264	0.00455105535219042	0.0130181350771959
Monocytes, % of leukocytes	ITIH2	0.286824916398034	0.00413828289934519	0.023210369305023	0.0117589182908441
ITIH2	Monocytes, % of leukocytes	0.286824916398034	0.00413828289934519	0.0117589182908441	0.023210369305023
SAA1;SAA2	F9	0.286823477854945	0.00236752765405867	0.00686317005333862	0.00860312865841038
F9	SAA1;SAA2	0.286823477854945	0.00236752765405867	0.00860312865841038	0.00686317005333862
Lymphocytes, % of leukocytes	C7	-0.28681744107086	0.0030984880199813	0.00720189107347005	0.0289193050482751
C7	Lymphocytes, % of leukocytes	-0.28681744107086	0.0030984880199813	0.0289193050482751	0.00720189107347005
Ferritin, ug/l	AFM	-0.286808563105898	0.00662547711048067	0.025137839625059	0.0215541221643753
AFM	Ferritin, ug/l	-0.286808563105898	0.00662547711048067	0.0215541221643753	0.025137839625059
KNG1	CFH;CFHR1	0.286793048260938	0.00222559890153473	0.0239802271362968	0.0365218555414978
CFH;CFHR1	KNG1	0.286793048260938	0.00222559890153473	0.0365218555414978	0.0239802271362968
Lymphocytes per nl	Thrombocytes per nl	0.286767106025673	0.00253628500098258	0.0198291372804093	0.0311600728692146
Thrombocytes per nl	Lymphocytes per nl	0.286767106025673	0.00253628500098258	0.0311600728692146	0.0198291372804093
MASP2	C1RL	0.286765865713234	0.0108771898228439	0.0497029552782044	0.0305034236336274
C1RL	MASP2	0.286765865713234	0.0108771898228439	0.0305034236336274	0.0497029552782044
AZGP1	APOE	0.28673894912427	0.00345531408656881	0.0137149389897654	0.0383963679641225
APOE	AZGP1	0.28673894912427	0.00345531408656881	0.0383963679641225	0.0137149389897654
ATRN	HP	-0.28669386651038	0.00339839878403878	0.0313138173672145	0.019484153028489
HP	ATRN	-0.28669386651038	0.00339839878403878	0.019484153028489	0.0313138173672145
Monocytes, % of leukocytes	AFM	0.286663255898612	0.00258837143089695	0.0175736797150372	0.0104343723308033
AFM	Monocytes, % of leukocytes	0.286663255898612	0.00258837143089695	0.0104343723308033	0.0175736797150372
Erythrocytes per pl	JCHAIN	-0.286660961763578	0.00167452559218142	0.00464545809443879	0.0093919044083219
JCHAIN	Erythrocytes per pl	-0.286660961763578	0.00167452559218142	0.0093919044083219	0.00464545809443879
LUM	HP	-0.286594684759822	0.00242522007378979	0.0223466706799202	0.0156426694759442
HP	LUM	-0.286594684759822	0.00242522007378979	0.0156426694759442	0.0223466706799202
Erythrocytes per pl	SELL	0.286588157938707	0.00189990069920018	0.00515973031993313	0.0108927640087477
SELL	Erythrocytes per pl	0.286588157938707	0.00189990069920018	0.0108927640087477	0.00515973031993313
FCGBP	C4A;C4B	-0.286547200548744	0.00258483360309689	0.0169662416591236	0.0229961058482413
C4A;C4B	FCGBP	-0.286547200548744	0.00258483360309689	0.0229961058482413	0.0169662416591236
CFB	APOA4	-0.286540585623154	0.00215005540412948	0.0149922782233894	0.0178940094924325
APOA4	CFB	-0.286540585623154	0.00215005540412948	0.0178940094924325	0.0149922782233894
Monocytes per nl	HPR	-0.286445996259264	0.00208459779009822	0.0336141393653338	0.00886167968770879
HPR	Monocytes per nl	-0.286445996259264	0.00208459779009822	0.00886167968770879	0.0336141393653338
C8G	C2	0.286369271690373	0.00246705961373174	0.0327829119895285	0.0473901273562182
C2	C8G	0.286369271690373	0.00246705961373174	0.0473901273562182	0.0327829119895285
F2	C1QC	-0.286351238644817	0.00190379012363461	0.00564572243560608	0.0100240377938312
C1QC	F2	-0.286351238644817	0.00190379012363461	0.0100240377938312	0.00564572243560608
ITIH1	C1QC	-0.286333205599261	0.0023840308991557	0.00668565186937141	0.0120603916074935
C1QC	ITIH1	-0.286333205599261	0.0023840308991557	0.0120603916074935	0.00668565186937141
CD44	VWF	0.286332714904143	0.00583166062948439	0.0278623785630921	0.0340470432273008
VWF	CD44	0.286332714904143	0.00583166062948439	0.0340470432273008	0.0278623785630921
N-terminal pro b-type Natriuretic Peptide (NT-proBNP), ng/l	Lactate dehydrogenase (LDH), U/l	0.286332377377423	0.00375654556585733	0.0103105186807574	0.0176790518495828
Lactate dehydrogenase (LDH), U/l	N-terminal pro b-type Natriuretic Peptide (NT-proBNP), ng/l	0.286332377377423	0.00375654556585733	0.0176790518495828	0.0103105186807574
PZP	LBP	-0.286272381985893	0.00509079953717753	0.0456042457549567	0.0113226403499293
LBP	PZP	-0.286272381985893	0.00509079953717753	0.0113226403499293	0.0456042457549567
Creatinine, mg/dl	APOA1	-0.286233446375466	0.00350761137484848	0.0116020991629604	0.00904963734710908
APOA1	Creatinine, mg/dl	-0.286233446375466	0.00350761137484848	0.00904963734710908	0.0116020991629604
C7	SHBG	0.286232097023845	0.00275829291648367	0.0284655828981115	0.0408951863126734
SHBG	C7	0.286232097023845	0.00275829291648367	0.0408951863126734	0.0284655828981115
Neutrophils per nl	Estimated glomerular filtration rate (CKD-EPI), ml/min	-0.286223593833302	0.00366327978858388	0.0117851910645182	0.0122743660448655
Estimated glomerular filtration rate (CKD-EPI), ml/min	Neutrophils per nl	-0.286223593833302	0.00366327978858388	0.0122743660448655	0.0117851910645182
C4A;C4B	AHSG	0.286197957757591	0.00292328924251068	0.0243293104699276	0.00589225487943558
AHSG	C4A;C4B	0.286197957757591	0.00292328924251068	0.00589225487943558	0.0243293104699276
Hemoglobin, g/dl	S100A8	-0.286178247018911	0.0104560836403945	0.0236637682387875	0.031007696312894
S100A8	Hemoglobin, g/dl	-0.286178247018911	0.0104560836403945	0.031007696312894	0.0236637682387875
Urea, mg/dl	PON1	-0.286175270184192	0.00607323102656493	0.0206170211164967	0.0206170211164967
PON1	Urea, mg/dl	-0.286175270184192	0.00607323102656493	0.0206170211164967	0.0206170211164967
CD44	C1S	0.286138613861386	0.00363984816529349	0.0191649148295045	0.00831044979332496
C1S	CD44	0.286138613861386	0.00363984816529349	0.00831044979332496	0.0191649148295045
PON1	IGHGs	-0.286071726438699	0.00287442541126189	0.0112363902440237	0.0412000975614204
IGHGs	PON1	-0.286071726438699	0.00287442541126189	0.0412000975614204	0.0112363902440237
IGLCs	GC	-0.286035660347587	0.00154106046452466	0.0233878588145508	0.0331327999872803
GC	IGLCs	-0.286035660347587	0.00154106046452466	0.0331327999872803	0.0233878588145508
VTN	SERPINF1	-0.286035660347587	0.00494837828640677	0.0296902697184406	0.0113989428383299
SERPINF1	VTN	-0.286035660347587	0.00494837828640677	0.0113989428383299	0.0296902697184406
Hematocrit l/l	F12	0.285978364043815	0.00248532173062965	0.00754368242944057	0.0221107933276706
F12	Hematocrit l/l	0.285978364043815	0.00248532173062965	0.0221107933276706	0.00754368242944057
Neutrophils per nl	SELL	-0.285975201019684	0.00352767529677613	0.0116391644666901	0.0167282769147467
SELL	Neutrophils per nl	-0.285975201019684	0.00352767529677613	0.0167282769147467	0.0116391644666901
APOL1	LPA	0.285932721712538	0.00220547814842432	0.00508047644904888	0.0284506681146737
LPA	APOL1	0.285932721712538	0.00220547814842432	0.0284506681146737	0.00508047644904888
aPTT, s	AMBP	0.285928057236208	0.00333652334256675	0.0145902207183428	0.0172164604476444
AMBP	aPTT, s	0.285928057236208	0.00333652334256675	0.0172164604476444	0.0145902207183428
PGLYRP2	APOH	-0.285927462074251	0.00357175515945325	0.00662958871322978	0.0126234634402594
APOH	PGLYRP2	-0.285927462074251	0.00357175515945325	0.0126234634402594	0.00662958871322978
CLU	CP	-0.285891395983139	0.00180640562167335	0.0129459069553256	0.014122807587628
CP	CLU	-0.285891395983139	0.00180640562167335	0.014122807587628	0.0129459069553256
Immature granulocytes per nl	CFHR2	0.285888335481699	0.00558170071271778	0.0138469113834729	0.023227077159374
CFHR2	Immature granulocytes per nl	0.285888335481699	0.00558170071271778	0.023227077159374	0.0138469113834729
ECM1	APOL1	0.285882379460361	0.00259657231708209	0.0356588413733902	0.00572577485305282
APOL1	ECM1	0.285882379460361	0.00259657231708209	0.00572577485305282	0.0356588413733902
PLG	F9	-0.285864346414805	0.00193730817650963	0.006576651441309	0.0074600822319326
F9	PLG	-0.285864346414805	0.00193730817650963	0.0074600822319326	0.006576651441309
Immature granulocytes, % of leukocytes	CD44	0.285843986381624	0.0102070204435553	0.0227429929450398	0.0387266363887833
CD44	Immature granulocytes, % of leukocytes	0.285843986381624	0.0102070204435553	0.0387266363887833	0.0227429929450398
APOA2	PF4	0.285837115399267	0.0130368023039354	0.0216999677059054	0.0480499284916476
PF4	APOA2	0.285837115399267	0.0130368023039354	0.0480499284916476	0.0216999677059054
SELL	ITIH1	0.285835760046593	0.00385007180377834	0.0177378308102645	0.0103470679726543
ITIH1	SELL	0.285835760046593	0.00385007180377834	0.0103470679726543	0.0177378308102645
GSN	F12	0.285828280323693	0.00328712118870486	0.00749182638056059	0.0273573311834147
F12	GSN	0.285828280323693	0.00328712118870486	0.0273573311834147	0.00749182638056059
Erythrocytes per pl	C6	0.285812465175189	0.0051737519872635	0.0117090176553858	0.0342263593003586
C6	Erythrocytes per pl	0.285812465175189	0.0051737519872635	0.0342263593003586	0.0117090176553858
Leukocytes per nl	CP	0.285811535794153	0.000845835656658793	0.00457896921602479	0.00945206734526982
CP	Leukocytes per nl	0.285811535794153	0.000845835656658793	0.00945206734526982	0.00457896921602479
C1RL	AGT	0.285801230755359	0.00226427582643871	0.00912786192533104	0.00778910884294916
APOD	C3	-0.285801230755359	0.00190379012363461	0.00551885226851381	0.0306986157436081
C3	APOD	-0.285801230755359	0.00190379012363461	0.0306986157436081	0.00551885226851381
AGT	C1RL	0.285801230755359	0.00226427582643871	0.00778910884294916	0.00912786192533104
Lactate dehydrogenase (LDH), U/l	Lymphocytes, % of leukocytes	-0.285720764390172	0.00357511115991616	0.0176790518495828	0.00809104104612604
Lymphocytes, % of leukocytes	Lactate dehydrogenase (LDH), U/l	-0.285720764390172	0.00357511115991616	0.00809104104612604	0.0176790518495828
ITIH3	F13A1	-0.285649958265606	0.00298545679240465	0.00778028133778182	0.0202696803273789
F13A1	ITIH3	-0.285649958265606	0.00298545679240465	0.0202696803273789	0.00778028133778182
C7	APOM	-0.285634514782813	0.00207273407992967	0.0267382696310928	0.00477469100555228
APOM	C7	-0.285634514782813	0.00207273407992967	0.00477469100555228	0.0267382696310928
KNG1	CFH	0.285566801163131	0.00222559890153473	0.0239802271362968	0.0273430722188553
CFH	KNG1	0.285566801163131	0.00222559890153473	0.0273430722188553	0.0239802271362968
Gamma-glutamyl transferase, U/l	GPX3	-0.285483357831959	0.00300941567510192	0.0136215656873034	0.0304225540930292
GPX3	Gamma-glutamyl transferase, U/l	-0.285483357831959	0.00300941567510192	0.0304225540930292	0.0136215656873034
FCGBP	CNDP1	-0.285452887809294	0.0065400531828812	0.0312469207626546	0.0344353820649663
CNDP1	FCGBP	-0.285452887809294	0.0065400531828812	0.0344353820649663	0.0312469207626546
C3	AGT	-0.285431553321462	0.00317917247602059	0.0372830226733323	0.0101262530717693
AGT	C3	-0.285431553321462	0.00317917247602059	0.0101262530717693	0.0372830226733323
INR	CFHR5	0.28541727714376	0.00468160984752482	0.0158928334297553	0.0147299431787976
CFHR5	INR	0.28541727714376	0.00468160984752482	0.0147299431787976	0.0158928334297553
MASP2	APOC1	-0.285398811714601	0.00522338182858584	0.031340290971515	0.0168454063971893
APOC1	MASP2	-0.285398811714601	0.00522338182858584	0.0168454063971893	0.031340290971515
VTN	AMBP	-0.285368437662016	0.00328712118870486	0.0235577018523849	0.0172164604476444
ITIH1	C9	-0.285368437662016	0.00222559890153473	0.00630993974281276	0.00990007787234415
C9	ITIH1	-0.285368437662016	0.00222559890153473	0.00990007787234415	0.00630993974281276
AMBP	VTN	-0.285368437662016	0.00328712118870486	0.0172164604476444	0.0235577018523849
Interleukin-6, ng/l	HPX	-0.285328270003479	0.0134227890975399	0.0393531771268783	0.0279280611868169
HPX	Interleukin-6, ng/l	-0.285328270003479	0.0134227890975399	0.0279280611868169	0.0393531771268783
GC	C8A	0.285314338525348	0.00215005540412948	0.0365114477013242	0.0205449738616817
C8A	GC	0.285314338525348	0.00215005540412948	0.0205449738616817	0.0365114477013242
Estimated glomerular filtration rate (CKD-EPI), ml/min	HBA1	0.285202106116368	0.00195468801828667	0.00741631630467589	0.00764105316239334
HBA1	Estimated glomerular filtration rate (CKD-EPI), ml/min	0.285202106116368	0.00195468801828667	0.00764105316239334	0.00741631630467589
Leukocytes per nl	C4A	-0.285150983002704	0.00249101426389928	0.0102012965093018	0.0338253515834744
C4A	Leukocytes per nl	-0.285150983002704	0.00249101426389928	0.0338253515834744	0.0102012965093018
HBD	F9	-0.285148514851485	0.0022543076582243	0.02528745112269	0.00842915037423001
F9	HBD	-0.285148514851485	0.0022543076582243	0.00842915037423001	0.02528745112269
Immature granulocytes, % of leukocytes	CD14	0.285121797698838	0.00588349333130065	0.015029121578966	0.0134331086679254
CD14	Immature granulocytes, % of leukocytes	0.285121797698838	0.00588349333130065	0.0134331086679254	0.015029121578966
PGLYRP2	CFD	-0.285104667859032	0.00325138774144659	0.00616807380362663	0.0139809672882204
CFD	PGLYRP2	-0.285104667859032	0.00325138774144659	0.0139809672882204	0.00616807380362663
SELL	CFI	-0.285090273733256	0.00454860334033214	0.0195589943634282	0.0434644319187293
CFI	SELL	-0.285090273733256	0.00454860334033214	0.0434644319187293	0.0195589943634282
C9	APOL1	-0.28507990893312	0.00215005540412948	0.00973182972395451	0.00499742607446313
APOL1	C9	-0.28507990893312	0.00215005540412948	0.00499742607446313	0.00973182972395451
Red blood cell distribution width (RDW-CV), %	SERPINC1	-0.285072024857323	0.00301345510490218	0.0076977368026214	0.00925561210791383
SERPINC1	Red blood cell distribution width (RDW-CV), %	-0.285072024857323	0.00301345510490218	0.00925561210791383	0.0076977368026214
Monocytes, % of leukocytes	TF	0.285066246116447	0.00373480743055673	0.0218995526609918	0.00983245221513916
TF	Monocytes, % of leukocytes	0.285066246116447	0.00373480743055673	0.00983245221513916	0.0218995526609918
CFD	APOC3	0.285013980905358	0.00527022938987373	0.0186262901724304	0.0289301953742005
APOC3	CFD	0.285013980905358	0.00527022938987373	0.0289301953742005	0.0186262901724304
IGFALS	C6	0.284992499249925	0.0041317154922794	0.010877373438858	0.0288103404596779
C6	IGFALS	0.284992499249925	0.0041317154922794	0.0288103404596779	0.010877373438858
Immature granulocytes, % of leukocytes	PPBP	-0.284966374160692	0.0097589945713125	0.0220861456087599	0.0300274046683763
PPBP	Immature granulocytes, % of leukocytes	-0.284966374160692	0.0097589945713125	0.0300274046683763	0.0220861456087599
Immature granulocytes, % of leukocytes	IGFALS	-0.28494677640793	0.00914014763978403	0.0210549829559311	0.021692356244564
IGFALS	Immature granulocytes, % of leukocytes	-0.28494677640793	0.00914014763978403	0.021692356244564	0.0210549829559311
APOL1	C4A	0.284867018811973	0.00295828761980154	0.00645200849776722	0.0381619102954398
C4A	APOL1	0.284867018811973	0.00295828761980154	0.0381619102954398	0.00645200849776722
Monocytes per nl	GPX3	-0.284816513047011	0.00306583878456884	0.0378403123028282	0.0304225540930292
GPX3	Monocytes per nl	-0.284816513047011	0.00306583878456884	0.0304225540930292	0.0378403123028282
SERPIND1	GPLD1	0.284773347158668	0.00190379012363461	0.0066375385391585	0.00909588614625424
GPLD1	SERPIND1	0.284773347158668	0.00190379012363461	0.00909588614625424	0.0066375385391585
Ferritin, ug/l	LCAT	-0.284767666790139	0.00507644837224287	0.0211245754844945	0.0140830503229964
LCAT	Ferritin, ug/l	-0.284767666790139	0.00507644837224287	0.0140830503229964	0.0211245754844945
C1S	AFM	-0.284719248022	0.00282630829264439	0.00687912773115333	0.0109528063975283
AFM	C1S	-0.284719248022	0.00282630829264439	0.0109528063975283	0.00687912773115333
Mean platelet volume, fl	PZP	-0.284699572544268	0.00412891061072685	0.0201360621807072	0.0426103575027011
PZP	Mean platelet volume, fl	-0.284699572544268	0.00412891061072685	0.0426103575027011	0.0201360621807072
SERPINA10	PPBP	-0.284692469246925	0.00678721406543297	0.0198988776009285	0.0227415744010611
PPBP	SERPINA10	-0.284692469246925	0.00678721406543297	0.0227415744010611	0.0198988776009285
GSN	RBP4	-0.284692198453666	0.00608407518023646	0.012557531172008	0.023783202977288
RBP4	GSN	-0.284692198453666	0.00608407518023646	0.023783202977288	0.012557531172008
Gamma-glutamyl transferase, U/l	Glucose, mg/dl	0.2846682726306	0.00776102283770047	0.0270587012449557	0.0339380320699444
Glucose, mg/dl	Gamma-glutamyl transferase, U/l	0.2846682726306	0.00776102283770047	0.0339380320699444	0.0270587012449557
ITIH2	IGLVs	-0.284665148885332	0.0023840308991557	0.00741060207207433	0.0128141660829619
IGLVs	ITIH2	-0.284665148885332	0.0023840308991557	0.0128141660829619	0.00741060207207433
N-terminal pro b-type Natriuretic Peptide (NT-proBNP), ng/l	HBA1	-0.284625388752076	0.00741909521024458	0.0185837530509039	0.0227872210028941
HBA1	N-terminal pro b-type Natriuretic Peptide (NT-proBNP), ng/l	-0.284625388752076	0.00741909521024458	0.0227872210028941	0.0185837530509039
SERPINA4	C1RL	-0.284584678994351	0.00291975910779152	0.0115175789846025	0.0109305597763443
C1RL	SERPINA4	-0.284584678994351	0.00291975910779152	0.0109305597763443	0.0115175789846025
Potassium, mmol/l	CFP	-0.284550615607638	0.00444853645344134	0.0187640710790749	0.0143465300623483
CFP	Potassium, mmol/l	-0.284550615607638	0.00444853645344134	0.0143465300623483	0.0187640710790749
GPLD1	CFHR5	-0.284548454845485	0.00462305044479568	0.0189324922977347	0.014725271787127
CFHR5	GPLD1	-0.284548454845485	0.00462305044479568	0.014725271787127	0.0189324922977347
C6	SERPINC1	0.284538917566441	0.00255272643731599	0.0191404473659194	0.00803174903448203
SERPINC1	C6	0.284538917566441	0.00255272643731599	0.00803174903448203	0.0191404473659194
FCGBP	F10	0.284498937761392	0.00249581130670322	0.0169452451876166	0.0229971184689082
F10	FCGBP	0.284498937761392	0.00249581130670322	0.0229971184689082	0.0169452451876166
LCAT	PPBP	0.284489795918367	0.00342915167825614	0.0104084839175304	0.013010604896913
PPBP	LCAT	0.284489795918367	0.00342915167825614	0.013010604896913	0.0104084839175304
CNDP1	B2M	-0.284479092841956	0.00975470776640758	0.0455628786521465	0.0224706661047603
B2M	CNDP1	-0.284479092841956	0.00975470776640758	0.0224706661047603	0.0455628786521465
aPTT, s	CFHR1	0.284396299806969	0.00314824586487324	0.014249954967321	0.0253827322855405
CFHR1	aPTT, s	0.284396299806969	0.00314824586487324	0.0253827322855405	0.014249954967321
FCGBP	APOA1	-0.284365562510122	0.00236752765405867	0.0169064944072335	0.00661376313959322
APOA1	FCGBP	-0.284365562510122	0.00236752765405867	0.00661376313959322	0.0169064944072335
IGKVs	APOA2	-0.284349570588103	0.00255272643731599	0.0365890789348626	0.00526882736662021
APOA2	IGKVs	-0.284349570588103	0.00255272643731599	0.00526882736662021	0.0365890789348626
CRP (clinical), mg/l	MST1	0.284346490215385	0.0057482682807958	0.0117702636225819	0.044941006558949
MST1	CRP (clinical), mg/l	0.284346490215385	0.0057482682807958	0.044941006558949	0.0117702636225819
Hematocrit l/l	LBP	-0.284238029992814	0.00384277567249983	0.0111397317247748	0.00885210824557996
LBP	Hematocrit l/l	-0.284238029992814	0.00384277567249983	0.00885210824557996	0.0111397317247748
Bilirubin (total), mg/dl	ACTBL2	0.284215950736778	0.0040908353147102	0.0148652888900737	0.0150776501599319
ACTBL2	Bilirubin (total), mg/dl	0.284215950736778	0.0040908353147102	0.0150776501599319	0.0148652888900737
ITIH4	C4A;C4B	-0.284205306223655	0.00222559890153473	0.00503688172452597	0.0215935225050342
C4A;C4B	ITIH4	-0.284205306223655	0.00222559890153473	0.0215935225050342	0.00503688172452597
RBP4	PPBP	-0.284188418841884	0.00666641508782768	0.0249265955457905	0.022630724903415
PPBP	RBP4	-0.284188418841884	0.00666641508782768	0.022630724903415	0.0249265955457905
N-terminal pro b-type Natriuretic Peptide (NT-proBNP), ng/l	SERPING1	0.284167373484893	0.00412743757381901	0.0112092515162664	0.0425951557618122
SERPING1	N-terminal pro b-type Natriuretic Peptide (NT-proBNP), ng/l	0.284167373484893	0.00412743757381901	0.0425951557618122	0.0112092515162664
Thrombocytes per nl	LUM	-0.284155690790814	0.00253046919041988	0.0311600728692146	0.0225124500389079
LUM	Thrombocytes per nl	-0.284155690790814	0.00253046919041988	0.0225124500389079	0.0311600728692146
Sodium, mmol/l	AMBP	0.284155593803468	0.00331987595263521	0.0114203732770651	0.0172164604476444
AMBP	Sodium, mmol/l	0.284155593803468	0.00331987595263521	0.0172164604476444	0.0114203732770651
Gamma-glutamyl transferase, U/l	C1S	0.28414607305694	0.00383537339399334	0.0159601021879078	0.00868005557587966
C1S	Gamma-glutamyl transferase, U/l	0.28414607305694	0.00383537339399334	0.00868005557587966	0.0159601021879078
SERPINA10	FGB	0.284097107950319	0.00197136728479907	0.00782481168427939	0.00941875480515112
FGB	SERPINA10	0.284097107950319	0.00197136728479907	0.00941875480515112	0.00782481168427939
Mean platelet volume, fl	LYZ	0.284077365425421	0.0041364778898352	0.0201360621807072	0.0107799120765402
LYZ	Mean platelet volume, fl	0.284077365425421	0.0041364778898352	0.0107799120765402	0.0201360621807072
APOC1	KLKB1	0.284033992290873	0.0023840308991557	0.00918029808928611	0.00608990071269475
KLKB1	APOC1	0.284033992290873	0.0023840308991557	0.00608990071269475	0.00918029808928611
HPR	C4BPB	0.283961860108649	0.0023840308991557	0.0096106245622214	0.0485324505591731
C4BPB	HPR	0.283961860108649	0.0023840308991557	0.0485324505591731	0.0096106245622214
SERPINA4	C1S	-0.283955909952652	0.00318274529306573	0.0120552563527224	0.00753347051019228
C1S	SERPINA4	-0.283955909952652	0.00318274529306573	0.00753347051019228	0.0120552563527224
ITIH2	APOL1	0.283925794017537	0.00177497558361705	0.00610591600764264	0.00416312455066544
APOL1	ITIH2	0.283925794017537	0.00177497558361705	0.00416312455066544	0.00610591600764264
PRG4	CD44	-0.283908472479901	0.00329817844215123	0.0425465019037508	0.0181838293301681
CD44	PRG4	-0.283908472479901	0.00329817844215123	0.0181838293301681	0.0425465019037508
HPR	HBA1	0.283889727926425	0.00242522007378979	0.00962625813904256	0.00897158227908952
HBA1	HPR	0.283889727926425	0.00242522007378979	0.00897158227908952	0.00962625813904256
Mean corpuscular volume (MCV), fl	CD14	0.28386503995322	0.00255306017739648	0.0131737905153658	0.00658689525768291
CD14	Mean corpuscular volume (MCV), fl	0.28386503995322	0.00255306017739648	0.00658689525768291	0.0131737905153658
Erythrocytes per pl	VWF	-0.283817156613008	0.00293171407781054	0.00748893299084277	0.0229206736992461
VWF	Erythrocytes per pl	-0.283817156613008	0.00293171407781054	0.0229206736992461	0.00748893299084277
Neutrophils, % of leukocytes	Hematocrit l/l	-0.283785915466986	0.0107137558423584	0.0284963815188503	0.0258331682927895
Hematocrit l/l	Neutrophils, % of leukocytes	-0.283785915466986	0.0107137558423584	0.0258331682927895	0.0284963815188503
IGHGs	AFM	-0.283754480084755	0.00307446424075189	0.0417479881112625	0.0116648790310881
AFM	IGHGs	-0.283754480084755	0.00307446424075189	0.0116648790310881	0.0417479881112625
CPB2	F10	0.283736447039199	0.00375311918033028	0.0220069261028457	0.0302595233914129
CFB	C6	0.283736447039199	0.00187080541142382	0.0137905084613528	0.0158846762370512
C6	CFB	0.283736447039199	0.00187080541142382	0.0158846762370512	0.0137905084613528
F10	CPB2	0.283736447039199	0.00375311918033028	0.0302595233914129	0.0220069261028457
GC	C7	-0.283709397470865	0.00264110575633303	0.0385041540592206	0.02839188688058
C7	GC	-0.283709397470865	0.00264110575633303	0.02839188688058	0.0385041540592206
Immature granulocytes per nl	APOC3	0.283701003731827	0.00817982116819098	0.0186760518707369	0.0390813678035791
APOC3	Immature granulocytes per nl	0.283701003731827	0.00817982116819098	0.0390813678035791	0.0186760518707369
A2M;PZP	ALB	0.283700380948087	0.00246705961373174	0.0303095895401328	0.0127300276068558
ALB	A2M;PZP	0.283700380948087	0.00246705961373174	0.0127300276068558	0.0303095895401328
SAA1	F13A1	-0.283685837971552	0.00356484266180182	0.0112162122773765	0.0229932351686217
F13A1	SAA1	-0.283685837971552	0.00356484266180182	0.0229932351686217	0.0112162122773765
C9	APOA1	-0.283673331379753	0.00268633632971307	0.0117470300519656	0.00721952888610386
APOA1	C9	-0.283673331379753	0.00268633632971307	0.00721952888610386	0.0117470300519656
Gamma-glutamyl transferase, U/l	CD44	0.28364596712895	0.00610282042907271	0.0224932524385823	0.0281165655482279
CD44	Gamma-glutamyl transferase, U/l	0.28364596712895	0.00610282042907271	0.0281165655482279	0.0224932524385823
SERPINA10	ACTBL2	0.283643892339545	0.00719343107819709	0.0206211690908317	0.0250798002456061
ACTBL2	SERPINA10	0.283643892339545	0.00719343107819709	0.0250798002456061	0.0206211690908317
IGLLs	C7	0.283619232243085	0.00259657231708209	0.0418697286129487	0.02839188688058
C7	IGLLs	0.283619232243085	0.00259657231708209	0.02839188688058	0.0418697286129487
ITIH2	C9	-0.283520050492528	0.00200597525867322	0.00646927020922115	0.00940984757704894
C9	ITIH2	-0.283520050492528	0.00200597525867322	0.00940984757704894	0.00646927020922115
C1QB	AHSG	-0.283411852219192	0.0042092847891655	0.0241332327912156	0.00835381135080538
AHSG	C1QB	-0.283411852219192	0.0042092847891655	0.00835381135080538	0.0241332327912156
HHb (deoxyhemoglobin), % of Hb	HPR	0.283394565881341	0.00730384717179509	0.0362088537539098	0.0219115415153853
HPR	HHb (deoxyhemoglobin), % of Hb	0.283394565881341	0.00730384717179509	0.0219115415153853	0.0362088537539098
S100A8	CST3	0.283348230716652	0.0086448328897777	0.0268718901875018	0.019737760049227
CST3	S100A8	0.283348230716652	0.0086448328897777	0.019737760049227	0.0268718901875018
PON1	ACTBL2	-0.283341296384775	0.00312508559214212	0.0120339116831741	0.0124041858888103
ACTBL2	PON1	-0.283341296384775	0.00312508559214212	0.0124041858888103	0.0120339116831741
HP;HPR	C9	0.283321686991412	0.00107486366920786	0.00967019047715632	0.00602858318816583
C9	HP;HPR	0.283321686991412	0.00107486366920786	0.00602858318816583	0.00967019047715632
CNDP1	LPA	0.283268462023985	0.005593540294629	0.0307049658726443	0.0497632205522166
LPA	CNDP1	0.283268462023985	0.005593540294629	0.0497632205522166	0.0307049658726443
Neutrophils, % of leukocytes	F13A1	-0.283232829310233	0.00567821143544556	0.0166474835266472	0.0318473597901077
F13A1	Neutrophils, % of leukocytes	-0.283232829310233	0.00567821143544556	0.0318473597901077	0.0166474835266472
LPA	F9	-0.283217496061533	0.00338806306423022	0.0380052291552781	0.011352211306122
F9	LPA	-0.283217496061533	0.00338806306423022	0.011352211306122	0.0380052291552781
MST1	APOC1	-0.283160694288914	0.0043916152181307	0.0390702319406111	0.0145261118753554
APOC1	MST1	-0.283160694288914	0.0043916152181307	0.0145261118753554	0.0390702319406111
C9	TF	-0.283132340013074	0.00200597525867322	0.00940984757704894	0.00616120972306776
TF	C9	-0.283132340013074	0.00200597525867322	0.00616120972306776	0.00940984757704894
Immature granulocytes, % of leukocytes	ALB	-0.28309161534239	0.00285996829573739	0.00829069461011514	0.014468074907848
ALB	Immature granulocytes, % of leukocytes	-0.28309161534239	0.00285996829573739	0.014468074907848	0.00829069461011514
Lymphocytes, % of leukocytes	SERPING1	-0.283044530272824	0.00349332551056255	0.00797591134270034	0.0409671809875063
SERPING1	Lymphocytes, % of leukocytes	-0.283044530272824	0.00349332551056255	0.0409671809875063	0.00797591134270034
Red blood cell distribution width (RDW-CV), %	LCAT	-0.283002516291912	0.00285983335877825	0.00752894904657947	0.00888960248873238
LCAT	Red blood cell distribution width (RDW-CV), %	-0.283002516291912	0.00285983335877825	0.00888960248873238	0.00752894904657947
GPX3	CFHR2	-0.282942993034736	0.00427840582124896	0.0408825445141567	0.0198185633746878
CFHR2	GPX3	-0.282942993034736	0.00427840582124896	0.0198185633746878	0.0408825445141567
INR	C1QC	0.282935187381638	0.00227129127170797	0.00887868406213114	0.0117198629620131
C1QC	INR	0.282935187381638	0.00227129127170797	0.0117198629620131	0.00887868406213114
Monocytes per nl	Gamma-glutamyl transferase, U/l	0.282933359672659	0.00308002541999764	0.0378403123028282	0.0137008027303343
Gamma-glutamyl transferase, U/l	Monocytes per nl	0.282933359672659	0.00308002541999764	0.0137008027303343	0.0378403123028282
CFD	C1R	0.282918104642668	0.00354989168612357	0.0145376516669822	0.0110346030725287
C1R	CFD	0.282918104642668	0.00354989168612357	0.0110346030725287	0.0145376516669822
F10	AMBP	0.28287987737529	0.00222559890153473	0.0220847890998446	0.014355112914899
AMBP	F10	0.28287987737529	0.00222559890153473	0.014355112914899	0.0220847890998446
CFHR5	C1R	0.282856285628563	0.00405459520316399	0.0135683234923383	0.012423534708567
C1R	CFHR5	0.282856285628563	0.00405459520316399	0.012423534708567	0.0135683234923383
ACTA2;ACTB;ACTG1;ACTG2	PLG	-0.282837549810027	0.00281038809540554	0.00979838011641389	0.00873590516403167
PLG	ACTA2;ACTB;ACTG1;ACTG2	-0.282837549810027	0.00281038809540554	0.00873590516403167	0.00979838011641389
Creatinine, mg/dl	APOA2	-0.282734601733793	0.00374733632519659	0.0122381363531737	0.00738025016718106
APOA2	Creatinine, mg/dl	-0.282734601733793	0.00374733632519659	0.00738025016718106	0.0122381363531737
SERPINA4	C4BPB	-0.282707898672916	0.00253996576431723	0.0105855090412539	0.0485324505591731
C4BPB	SERPINA4	-0.282707898672916	0.00253996576431723	0.0485324505591731	0.0105855090412539
Red blood cell distribution width (RDW-CV), %	Thrombocytes per nl	-0.282661690401766	0.0032486523680528	0.00813740107725847	0.0364414048242445
Thrombocytes per nl	Red blood cell distribution width (RDW-CV), %	-0.282661690401766	0.0032486523680528	0.0364414048242445	0.00813740107725847
ATRN	APOD	0.282636431260284	0.00434855457136798	0.0339977902852406	0.0116867404105515
APOD	ATRN	0.282636431260284	0.00434855457136798	0.0116867404105515	0.0339977902852406
SAA4	IGHGs	-0.282618398214728	0.0018383464196429	0.0474293376267869	0.0296433360167418
IGHGs	SAA4	-0.282618398214728	0.0018383464196429	0.0296433360167418	0.0474293376267869
Neutrophils per nl	PPBP	-0.282568611073797	0.0103104868257876	0.0269323315218642	0.0312953600123906
PPBP	Neutrophils per nl	-0.282568611073797	0.0103104868257876	0.0312953600123906	0.0269323315218642
Erythrocytes per pl	F9	-0.282558390493121	0.00332814228503509	0.00817772104322907	0.011298167230777
F9	Erythrocytes per pl	-0.282558390493121	0.00332814228503509	0.011298167230777	0.00817772104322907
CFI	HP	0.282537249509727	0.00215005540412948	0.025214286102973	0.0142234434427027
HP	CFI	0.282537249509727	0.00215005540412948	0.0142234434427027	0.025214286102973
KNG1	FGG	-0.282519216464171	0.00571185450315606	0.039857003051231	0.0245321280329549
FGG	KNG1	-0.282519216464171	0.00571185450315606	0.0245321280329549	0.039857003051231
Neutrophils, % of leukocytes	Bilirubin (total), mg/dl	0.282503965695697	0.0055127155358702	0.0163480529684427	0.0180348146316104
Bilirubin (total), mg/dl	Neutrophils, % of leukocytes	0.282503965695697	0.0055127155358702	0.0180348146316104	0.0163480529684427
Immature granulocytes per nl	PLG	-0.282410342140288	0.00332172832450378	0.00883511245074201	0.00997434315485656
PLG	Immature granulocytes per nl	-0.282410342140288	0.00332172832450378	0.00997434315485656	0.00883511245074201
Procalcitonin, �g/l	IGLVs	0.282405681380092	0.00275277442480209	0.00586955207933007	0.0143392671400431
IGLVs	Procalcitonin, �g/l	0.282405681380092	0.00275277442480209	0.0143392671400431	0.00586955207933007
Lymphocytes per nl	SERPING1	-0.282393910983126	0.00242794223996527	0.01957528430972	0.0313204548955519
SERPING1	Lymphocytes per nl	-0.282393910983126	0.00242794223996527	0.0313204548955519	0.01957528430972
ECM1	SERPINA1	-0.282302819917499	0.0030232982157063	0.0356588413733902	0.00655471377859014
SERPINA1	ECM1	-0.282302819917499	0.0030232982157063	0.00655471377859014	0.0356588413733902
LBP	ATRN	-0.282113472939161	0.00381540907682157	0.00885210824557996	0.0328125180606655
ATRN	LBP	-0.282113472939161	0.00381540907682157	0.0328125180606655	0.00885210824557996
IGFALS	APOD	0.282064206420642	0.00462305044479568	0.0118093763837355	0.0121708879056866
APOD	IGFALS	0.282064206420642	0.00462305044479568	0.0121708879056866	0.0118093763837355
APOL1	F10	-0.282041340756937	0.0030232982157063	0.00649121090702139	0.0251616432145879
F10	APOL1	-0.282041340756937	0.0030232982157063	0.0251616432145879	0.00649121090702139
Erythrocytes per pl	F12	0.282012283646338	0.00344083391925748	0.0083748599166833	0.0277417234740134
F12	Erythrocytes per pl	0.282012283646338	0.00344083391925748	0.0277417234740134	0.0083748599166833
N-terminal pro b-type Natriuretic Peptide (NT-proBNP), ng/l	A2M;PZP	0.281979078319464	0.00343260540921278	0.00952271178039673	0.0402550997989498
A2M;PZP	N-terminal pro b-type Natriuretic Peptide (NT-proBNP), ng/l	0.281979078319464	0.00343260540921278	0.0402550997989498	0.00952271178039673
Lymphocytes, % of leukocytes	SERPINA4	0.281954064213645	0.00294635741466575	0.00691054739076149	0.0115175789846025
SERPINA4	Lymphocytes, % of leukocytes	0.281954064213645	0.00294635741466575	0.0115175789846025	0.00691054739076149
SERPINA4	C4BPA	-0.281936227576286	0.00258483360309689	0.0105855090412539	0.0476347906856428
C4BPA	SERPINA4	-0.281936227576286	0.00258483360309689	0.0476347906856428	0.0105855090412539
CFHR2	F9	0.281797894641931	0.00357175515945325	0.01806887904194	0.0117018316565138
F9	CFHR2	0.281797894641931	0.00357175515945325	0.0117018316565138	0.01806887904194
Leukocytes per nl	SAA1;SAA2	0.28176132385414	0.00302227204560113	0.011996095196386	0.00856863942599002
SAA1;SAA2	Leukocytes per nl	0.28176132385414	0.00302227204560113	0.00856863942599002	0.011996095196386
Lymphocytes per nl	ORM1;ORM2	-0.281741268971542	0.00320649741040441	0.0236364666252668	0.0201774715093741
ORM1;ORM2	Lymphocytes per nl	-0.281741268971542	0.00320649741040441	0.0201774715093741	0.0236364666252668
Glucose, mg/dl	C1R	0.281657793411725	0.00911733449654095	0.0361888046170395	0.0228375951466754
C1R	Glucose, mg/dl	0.281657793411725	0.00911733449654095	0.0228375951466754	0.0361888046170395
CFP	PPBP	0.281606077048291	0.00606479936623057	0.0179852670860631	0.0209528077025177
PPBP	CFP	0.281606077048291	0.00606479936623057	0.0209528077025177	0.0179852670860631
SERPINA10	PLG	-0.281572481572482	0.00277892774031844	0.00982141584934462	0.00873590516403167
PLG	SERPINA10	-0.281572481572482	0.00277892774031844	0.00873590516403167	0.00982141584934462
APOC1	F2	0.281554448526926	0.00297291005002144	0.0111160984479063	0.00852234214339481
F2	APOC1	0.281554448526926	0.00297291005002144	0.00852234214339481	0.0111160984479063
SERPINA1	FN1	-0.28149133286748	0.00287442541126189	0.00633847654791083	0.0337091707320712
FN1	SERPINA1	-0.28149133286748	0.00287442541126189	0.0337091707320712	0.00633847654791083
IGFALS	F9	-0.281428142814281	0.00437112895370329	0.0112775127005545	0.0137530642689689
F9	IGFALS	-0.281428142814281	0.00437112895370329	0.0137530642689689	0.0112775127005545
Neutrophil-to-lymphocyte ratio	HPR	-0.281422387136673	0.00483897423738981	0.0108561335064919	0.0160058378621355
HPR	Neutrophil-to-lymphocyte ratio	-0.281422387136673	0.00483897423738981	0.0160058378621355	0.0108561335064919
Estimated glomerular filtration rate (CKD-EPI), ml/min	APOC3	-0.281389737965326	0.00225328451482871	0.00818799161726489	0.0149790554672099
APOC3	Estimated glomerular filtration rate (CKD-EPI), ml/min	-0.281389737965326	0.00225328451482871	0.0149790554672099	0.00818799161726489
MST1	C1S	0.281368980963046	0.00640299643076119	0.0471992308324682	0.0131108974534634
C1S	MST1	0.281368980963046	0.00640299643076119	0.0131108974534634	0.0471992308324682
Mean corpuscular hemoglobin concentration (MCHC), g/dl	PF4	0.281360445539791	0.0135785840395042	0.0417056509784773	0.049341896932283
PF4	Mean corpuscular hemoglobin concentration (MCHC), g/dl	0.281360445539791	0.0135785840395042	0.049341896932283	0.0417056509784773
C9	ORM1	0.281338051980254	0.00131203910543216	0.00705221019169784	0.0169253044600748
ORM1	C9	0.281338051980254	0.00131203910543216	0.0169253044600748	0.00705221019169784
Mean corpuscular volume (MCV), fl	CNDP1	-0.281327955970002	0.00471900514426121	0.0234135255234499	0.0272129935411653
CNDP1	Mean corpuscular volume (MCV), fl	-0.281327955970002	0.00471900514426121	0.0272129935411653	0.0234135255234499
F9	C1QC	0.28131100241192	0.00187080541142382	0.00731314842647495	0.0100240377938312
C1QC	F9	0.28131100241192	0.00187080541142382	0.0100240377938312	0.00731314842647495
SHBG	FGA	-0.281304492642881	0.00301166100752246	0.0408951863126734	0.0131154747089037
FGA	SHBG	-0.281304492642881	0.00301166100752246	0.0131154747089037	0.0408951863126734
Interleukin-6, ng/l	HBA1	-0.281299447489566	0.0122030292736132	0.0369711407684134	0.0346607429437127
HBA1	Interleukin-6, ng/l	-0.281299447489566	0.0122030292736132	0.0346607429437127	0.0369711407684134
ITIH3	C1RL	0.281247886752474	0.00502839594860497	0.0120122792105563	0.017771591160823
C1RL	ITIH3	0.281247886752474	0.00502839594860497	0.017771591160823	0.0120122792105563
aPTT, s	C1QA	0.281247402343301	0.00418435035799744	0.0174122966510216	0.0182976676671752
C1QA	aPTT, s	0.281247402343301	0.00418435035799744	0.0182976676671752	0.0174122966510216
IGHGs	FCGBP	0.281240770908952	0.0034084841552322	0.0439694456024954	0.0209378312392835
FCGBP	IGHGs	0.281240770908952	0.0034084841552322	0.0209378312392835	0.0439694456024954
Hemoglobin, g/dl	C1QB	-0.281149747372613	0.00497659448779179	0.0128396137785028	0.0262032934255159
C1QB	Hemoglobin, g/dl	-0.281149747372613	0.00497659448779179	0.0262032934255159	0.0128396137785028
LGALS3BP	LBP	0.281132425169122	0.00281038809540554	0.0238511939346499	0.00671370489457989
LBP	LGALS3BP	0.281132425169122	0.00281038809540554	0.00671370489457989	0.0238511939346499
ORM1	AGT	0.280968374546356	0.00174404896340525	0.0214268872646931	0.00633753003603599
AGT	ORM1	0.280968374546356	0.00174404896340525	0.00633753003603599	0.0214268872646931
FCGBP	CFHR5	0.280951743396515	0.00512291628977518	0.0273526727069763	0.0159242458164096
CFHR5	FCGBP	0.280951743396515	0.00512291628977518	0.0159242458164096	0.0273526727069763
F10	CST3	0.280922991661838	0.00407967409341073	0.0318956338212112	0.0103191756480389
CST3	F10	0.280922991661838	0.00407967409341073	0.0103191756480389	0.0318956338212112
N-terminal pro b-type Natriuretic Peptide (NT-proBNP), ng/l	SAA1;SAA2	0.28090937946939	0.0070682517608001	0.0178785191596708	0.0180555342008557
SAA1;SAA2	N-terminal pro b-type Natriuretic Peptide (NT-proBNP), ng/l	0.28090937946939	0.0070682517608001	0.0180555342008557	0.0178785191596708
PGLYRP2	AMBP	-0.28086017627302	0.00282630829264439	0.00565261658528878	0.0165307192963023
AMBP	PGLYRP2	-0.28086017627302	0.00282630829264439	0.0165307192963023	0.00565261658528878
Leukocytes per nl	GPX3	-0.280793818246968	0.00234332496372244	0.00975125549419983	0.0262859930713213
GPX3	Leukocytes per nl	-0.280793818246968	0.00234332496372244	0.0262859930713213	0.00975125549419983
SERPINA4	SERPINA10	-0.280773957529509	0.00312848185695101	0.0120469898372143	0.0104824457025112
SERPINA10	SERPINA4	-0.280773957529509	0.00312848185695101	0.0104824457025112	0.0120469898372143
Hematocrit l/l	SERPIND1	0.280752853253375	0.00384277567249983	0.0111397317247748	0.0119450135362043
SERPIND1	Hematocrit l/l	0.280752853253375	0.00384277567249983	0.0119450135362043	0.0111397317247748
PRG4	CPN2	0.280726503262211	0.00311882166133999	0.0423503151908272	0.0164215507882799
CPN2	PRG4	0.280726503262211	0.00311882166133999	0.0164215507882799	0.0423503151908272
ITIH1	FCGBP	-0.280707269903875	0.00307506311938443	0.00844006685958706	0.0193503971902728
FCGBP	ITIH1	-0.280707269903875	0.00307506311938443	0.0193503971902728	0.00844006685958706
Potassium, mmol/l	Sodium, mmol/l	0.280652462929549	0.00458577211019394	0.0187798286417466	0.0147091010842459
Sodium, mmol/l	Potassium, mmol/l	0.280652462929549	0.00458577211019394	0.0147091010842459	0.0187798286417466
CD44	PPBP	-0.280581970624046	0.00931070917920036	0.0358531786303536	0.0292946703443133
PPBP	CD44	-0.280581970624046	0.00931070917920036	0.0292946703443133	0.0358531786303536
Estimated glomerular filtration rate (CKD-EPI), ml/min	F9	-0.280493253818293	0.00246055798159878	0.00869621861989707	0.00881699943406231
F9	Estimated glomerular filtration rate (CKD-EPI), ml/min	-0.280493253818293	0.00246055798159878	0.00881699943406231	0.00869621861989707
HP	CRP	0.280474469465295	0.0030091440090036	0.0189355891298275	0.00732414296531064
CRP	HP	0.280474469465295	0.0030091440090036	0.00732414296531064	0.0189355891298275
HBB	F13A1	0.280444141809076	0.00532214355259878	0.0213983170602332	0.0305136230348997
F13A1	HBB	0.280444141809076	0.00532214355259878	0.0305136230348997	0.0213983170602332
GSN	FGA	-0.280409350134121	0.00234348306256185	0.00573336787915416	0.0107967612525171
FGA	GSN	-0.280409350134121	0.00234348306256185	0.0107967612525171	0.00573336787915416
Ferritin, ug/l	SELL	-0.280409031082312	0.0052219746993635	0.0213852297212029	0.0213852297212029
SELL	Ferritin, ug/l	-0.280409031082312	0.0052219746993635	0.0213852297212029	0.0213852297212029
VTN	C1QA	-0.280391066629599	0.00413993149512627	0.0273872391216045	0.0182976676671752
C1QA	VTN	-0.280391066629599	0.00413993149512627	0.0182976676671752	0.0273872391216045
CFD	ACTA2;ACTB;ACTG1;ACTG2	0.280364918100767	0.00367763110576695	0.0145973665428904	0.011571083235218
ACTA2;ACTB;ACTG1;ACTG2	CFD	0.280364918100767	0.00367763110576695	0.011571083235218	0.0145973665428904
CLU	SERPINA1	-0.280301151860785	0.0036313042985989	0.0234219127259629	0.00768707328864774
SERPINA1	CLU	-0.280301151860785	0.0036313042985989	0.00768707328864774	0.0234219127259629
C1S	SERPINC1	-0.280292135338007	0.00486951398637023	0.0105574336847355	0.0129519031802425
SERPINC1	C1S	-0.280292135338007	0.00486951398637023	0.0129519031802425	0.0105574336847355
Hemoglobin, g/dl	TF	0.280261445657606	0.0051386714646413	0.0131265073057174	0.0128716236687132
TF	Hemoglobin, g/dl	0.280261445657606	0.0051386714646413	0.0128716236687132	0.0131265073057174
GPLD1	APOC3	0.280256069246895	0.00282630829264439	0.0121531256583709	0.0177850619390793
APOC3	GPLD1	0.280256069246895	0.00282630829264439	0.0177850619390793	0.0121531256583709
Monocytes per nl	KNG1	0.280213937658015	0.00306583878456884	0.0378403123028282	0.0272753933247848
KNG1	Monocytes per nl	0.280213937658015	0.00306583878456884	0.0272753933247848	0.0378403123028282
C8A	AMBP	-0.280111804882447	0.00259657231708209	0.0239255592073993	0.0159503728049328
AMBP	C8A	-0.280111804882447	0.00259657231708209	0.0159503728049328	0.0239255592073993
GSN	FCGBP	-0.280107081273162	0.00417590161129089	0.00913036115011058	0.0243462940510613
FCGBP	GSN	-0.280107081273162	0.00417590161129089	0.0243462940510613	0.00913036115011058
Ferritin, ug/l	F9	0.280042538107054	0.00763302139155395	0.0285408625945061	0.0221271856069766
F9	Ferritin, ug/l	0.280042538107054	0.00763302139155395	0.0221271856069766	0.0285408625945061
APOC3	FGA	-0.280039672700223	0.00339839878403878	0.0208758782448096	0.0141417239722904
FGA	APOC3	-0.280039672700223	0.00339839878403878	0.0141417239722904	0.0208758782448096
CFH	AMBP	-0.280030656177445	0.00273227372424745	0.0306489835154714	0.0163936423454847
AMBP	CFH	-0.280030656177445	0.00273227372424745	0.0163936423454847	0.0306489835154714
C3	AMBP	-0.279931474426887	0.00292328924251068	0.0363446764718474	0.0165307192963023
AMBP	C3	-0.279931474426887	0.00292328924251068	0.0165307192963023	0.0363446764718474
Neutrophil-to-lymphocyte ratio	Mean platelet volume, fl	0.279850417951393	0.00478803437045162	0.0108561335064919	0.0221912494465092
Mean platelet volume, fl	Neutrophil-to-lymphocyte ratio	0.279850417951393	0.00478803437045162	0.0221912494465092	0.0108561335064919
VTN	VWF	-0.279830803966961	0.00358724984741427	0.0243555384377074	0.0250137962333211
VWF	VTN	-0.279830803966961	0.00358724984741427	0.0250137962333211	0.0243555384377074
Red blood cell distribution width (RDW-CV), %	C6	-0.279791493653566	0.00393062928568091	0.00956700335571391	0.0281695098807132
C6	Red blood cell distribution width (RDW-CV), %	-0.279791493653566	0.00393062928568091	0.0281695098807132	0.00956700335571391
ECM1	CFI	-0.279715077880215	0.00627825933723129	0.0476409090884022	0.049654224716141
CFI	ECM1	-0.279715077880215	0.00627825933723129	0.049654224716141	0.0476409090884022
HPX	CRP	-0.279714576962283	0.00350403774414864	0.00895090829693415	0.00837075683324397
CRP	HPX	-0.279714576962283	0.00350403774414864	0.00837075683324397	0.00895090829693415
HBD	AHSG	0.279673849737915	0.0043841352756038	0.041892848189103	0.00863440382523497
AHSG	HBD	0.279673849737915	0.0043841352756038	0.00863440382523497	0.041892848189103
Leukocytes per nl	C1R	0.279648714691725	0.00700222825998279	0.0232661431793037	0.0186244834131501
C1R	Leukocytes per nl	0.279648714691725	0.00700222825998279	0.0186244834131501	0.0232661431793037
SAA4	IGLVs	-0.279633929175214	0.00204114000463112	0.0478740110177118	0.0114481330694528
IGLVs	SAA4	-0.279633929175214	0.00204114000463112	0.0114481330694528	0.0478740110177118
HRG	C1S	-0.279615896129658	0.00427840582124896	0.0180955524898726	0.00951576467139854
C1S	HRG	-0.279615896129658	0.00427840582124896	0.00951576467139854	0.0180955524898726
PIGR	F9	0.279609710221595	0.00358311899559918	0.00764003885012057	0.0117018316565138
F9	PIGR	0.279609710221595	0.00358311899559918	0.0117018316565138	0.00764003885012057
Immature granulocytes, % of leukocytes	TF	-0.27960839277096	0.00577052508499139	0.0148879547192778	0.0141241184475772
TF	Immature granulocytes, % of leukocytes	-0.27960839277096	0.00577052508499139	0.0141241184475772	0.0148879547192778
LCAT	C9	-0.27955452666076	0.00358724984741427	0.0107617495422428	0.0136104479504835
C9	LCAT	-0.27955452666076	0.00358724984741427	0.0136104479504835	0.0107617495422428
CLU	APOA1	0.279552780470212	0.00287442541126189	0.0190154296437325	0.00756736485822007
APOA1	CLU	0.279552780470212	0.00287442541126189	0.00756736485822007	0.0190154296437325
JCHAIN	CST3	0.279552611028541	0.00746454090283708	0.0291795689838177	0.0175077413902906
CST3	JCHAIN	0.279552611028541	0.00746454090283708	0.0175077413902906	0.0291795689838177
ITIH4	AZGP1	0.279534747424656	0.00400795631358513	0.00868951873029382	0.0152631997848108
AZGP1	ITIH4	0.279534747424656	0.00400795631358513	0.0152631997848108	0.00868951873029382
INR	SAA1;SAA2	0.279345487999706	0.004501569037391	0.015485397488625	0.0124882237811492
SAA1;SAA2	INR	0.279345487999706	0.004501569037391	0.0124882237811492	0.015485397488625
CFHR2	AGT	0.27929130130965	0.00277892774031844	0.0155861599348295	0.00919183791028406
AGT	CFHR2	0.27929130130965	0.00277892774031844	0.00919183791028406	0.0155861599348295
Lymphocytes per nl	KLKB1	0.279202158079759	0.00222276136084492	0.0189628733768539	0.00573472431097988
KLKB1	Lymphocytes per nl	0.279202158079759	0.00222276136084492	0.00573472431097988	0.0189628733768539
SAA1	F9	0.279199939542031	0.00319450429819434	0.0104848393131913	0.0109890947857885
F9	SAA1	0.279199939542031	0.00319450429819434	0.0109890947857885	0.0104848393131913
KNG1	CRP	-0.279130757112408	0.00295828761980154	0.0272585073538856	0.00726893529436949
CRP	KNG1	-0.279130757112408	0.00295828761980154	0.00726893529436949	0.0272585073538856
Gamma-glutamyl transferase, U/l	ACTA2;ACTB;ACTG1;ACTG2	0.279063557673697	0.00269562597236316	0.0124191339441017	0.0095270068612287
ACTA2;ACTB;ACTG1;ACTG2	Gamma-glutamyl transferase, U/l	0.279063557673697	0.00269562597236316	0.0095270068612287	0.0124191339441017
HBB;HBD	TF	0.27897572301242	0.00312641874661499	0.0134436006104444	0.00858102166624114
TF	HBB;HBD	0.27897572301242	0.00312641874661499	0.00858102166624114	0.0134436006104444
Glucose, mg/dl	PON1	-0.278973848462667	0.0102941326352699	0.0402407003015096	0.0305274278149383
PON1	Glucose, mg/dl	-0.278973848462667	0.0102941326352699	0.0305274278149383	0.0402407003015096
Neutrophils per nl	HBA1	-0.278941477008002	0.00356393020491674	0.0116391644666901	0.0120986051693226
HBA1	Neutrophils per nl	-0.278941477008002	0.00356393020491674	0.0120986051693226	0.0116391644666901
LUM	FGB	-0.278939656921308	0.00328712118870486	0.0249434490201722	0.0146220218394113
FGB	LUM	-0.278939656921308	0.00328712118870486	0.0146220218394113	0.0249434490201722
SAA1	HBB	-0.278817039070963	0.00394089442442063	0.011899762604334	0.0175013929297032
HBB	SAA1	-0.278817039070963	0.00394089442442063	0.0175013929297032	0.011899762604334
TTR	APOE	0.278813425602416	0.0044197444200284	0.0175429855441127	0.0456117624146931
APOE	TTR	0.278813425602416	0.0044197444200284	0.0456117624146931	0.0175429855441127
ATRN	TF	0.278741293420193	0.00273227372424745	0.0281970648342337	0.00768033894361448
TF	ATRN	0.278741293420193	0.00273227372424745	0.00768033894361448	0.0281970648342337
S100A8	PPBP	-0.278635282011705	0.0152762722967986	0.0414871395007793	0.0433107500282861
PPBP	S100A8	-0.278635282011705	0.0152762722967986	0.0433107500282861	0.0414871395007793
Mean corpuscular hemoglobin concentration (MCHC), g/dl	CFHR2	-0.278433363341019	0.00376751320697307	0.0140872232956384	0.0183399699509255
CFHR2	Mean corpuscular hemoglobin concentration (MCHC), g/dl	-0.278433363341019	0.00376751320697307	0.0183399699509255	0.0140872232956384
APOA4	LYZ	0.278424342169713	0.00462655239553688	0.0304129588766157	0.0118183219608764
LYZ	APOA4	0.278424342169713	0.00462655239553688	0.0118183219608764	0.0304129588766157
IGHAs	CFD	0.278373680630778	0.00468025143228013	0.0309616633212378	0.0180224607392279
CFD	IGHAs	0.278373680630778	0.00468025143228013	0.0180224607392279	0.0309616633212378
Lymphocytes per nl	CFHR5	-0.278372537840857	0.00410205128838134	0.027850769273747	0.0135683234923383
CFHR5	Lymphocytes per nl	-0.278372537840857	0.00410205128838134	0.0135683234923383	0.027850769273747
APOM	C1QB	-0.278277395717001	0.00383810228859787	0.00811664254473976	0.0241332327912156
C1QB	APOM	-0.278277395717001	0.00383810228859787	0.0241332327912156	0.00811664254473976
APOA2	CP	-0.278200302053513	0.00115609593556098	0.00257131682219596	0.010124539993605
CP	APOA2	-0.278200302053513	0.00115609593556098	0.010124539993605	0.00257131682219596
CPN2	CFP	-0.278075322735517	0.00345680389932161	0.0171014845910092	0.0115825377405841
CFP	CPN2	-0.278075322735517	0.00345680389932161	0.0115825377405841	0.0171014845910092
Thrombocytes per nl	AMBP	-0.278042391885352	0.00294733754895312	0.0345642312559047	0.0165307192963023
AMBP	Thrombocytes per nl	-0.278042391885352	0.00294733754895312	0.0165307192963023	0.0345642312559047
Leukocytes per nl	INR	0.278013454664666	0.00290235282339539	0.0117001098193127	0.0104000976171668
INR	Leukocytes per nl	0.278013454664666	0.00290235282339539	0.0104000976171668	0.0117001098193127
IGLVs	B2M	0.278013189698905	0.0101087089214105	0.0389260731600583	0.0228776044010869
B2M	IGLVs	0.278013189698905	0.0101087089214105	0.0228776044010869	0.0389260731600583
Neutrophil-to-lymphocyte ratio	APOH	0.278008658008658	0.00616337459981102	0.013591031168814	0.019392081057942
APOH	Neutrophil-to-lymphocyte ratio	0.278008658008658	0.00616337459981102	0.019392081057942	0.013591031168814
ITIH2	F9	-0.278001938552397	0.00400795631358513	0.0116185699876962	0.0129256591113121
F9	ITIH2	-0.278001938552397	0.00400795631358513	0.0129256591113121	0.0116185699876962
PRG4	ECM1	-0.277993299241756	0.00311882166133999	0.0423503151908272	0.0356588413733902
ECM1	PRG4	-0.277993299241756	0.00311882166133999	0.0356588413733902	0.0423503151908272
Immature granulocytes, % of leukocytes	LGALS3BP	0.277982908310811	0.00499489049382679	0.0132853788392506	0.0357967152057586
LGALS3BP	Immature granulocytes, % of leukocytes	0.277982908310811	0.00499489049382679	0.0357967152057586	0.0132853788392506
Lactate dehydrogenase (LDH), U/l	CD14	0.277963078945161	0.0038373135797544	0.0176790518495828	0.00916691577385773
CD14	Lactate dehydrogenase (LDH), U/l	0.277963078945161	0.0038373135797544	0.00916691577385773	0.0176790518495828
AZGP1	HBB	-0.277956855938507	0.00264110575633303	0.0111705784448184	0.0123763352333209
HBB	AZGP1	-0.277956855938507	0.00264110575633303	0.0123763352333209	0.0111705784448184
TGFBI	SERPINA3	0.277934446505875	0.0053144192618687	0.0428475052988164	0.0117189758082233
SERPINA3	TGFBI	0.277934446505875	0.0053144192618687	0.0117189758082233	0.0428475052988164
Lymphocytes per nl	PON1	0.277896874056591	0.00557172156443868	0.0347887618933583	0.0194257319408808
PON1	Lymphocytes per nl	0.277896874056591	0.00557172156443868	0.0194257319408808	0.0347887618933583
Neutrophils, % of leukocytes	SERPINC1	-0.277891846512894	0.00400040099172453	0.0125866275105479	0.0112185158246188
SERPINC1	Neutrophils, % of leukocytes	-0.277891846512894	0.00400040099172453	0.0112185158246188	0.0125866275105479
KNG1	SERPINC1	0.277884723756283	0.0025095586537985	0.0239802271362968	0.00799340904543226
SERPINC1	KNG1	0.277884723756283	0.0025095586537985	0.00799340904543226	0.0239802271362968
HP;HPR	CD44	-0.277868375072801	0.00498449952416435	0.0262449158619266	0.0247307861006616
CD44	HP;HPR	-0.277868375072801	0.00498449952416435	0.0247307861006616	0.0262449158619266
FN1	CRP	-0.277824112686498	0.00327559363733572	0.035212631601359	0.00789816035918332
CRP	FN1	-0.277824112686498	0.00327559363733572	0.00789816035918332	0.035212631601359
Ferritin, ug/l	FGG	0.277792333893316	0.00649174933625544	0.025137839625059	0.0265852591865699
FGG	Ferritin, ug/l	0.277792333893316	0.00649174933625544	0.0265852591865699	0.025137839625059
CRP (clinical), mg/l	CFHR1	0.277760143517969	0.00512187131464136	0.0106567967675603	0.0357146702480398
CFHR1	CRP (clinical), mg/l	0.277760143517969	0.00512187131464136	0.0357146702480398	0.0106567967675603
Neutrophils, % of leukocytes	C1RL	0.277737235390741	0.00511777387224371	0.0153533216167311	0.0178430494464713
C1RL	Neutrophils, % of leukocytes	0.277737235390741	0.00511777387224371	0.0178430494464713	0.0153533216167311
PRG4	CFD	-0.27772324762616	0.00364862548190286	0.0427884261059517	0.0145973665428904
CFD	PRG4	-0.27772324762616	0.00364862548190286	0.0145973665428904	0.0427884261059517
Red blood cell distribution width (RDW-CV), %	IGLCs	0.277685594360522	0.00333166512607814	0.00818637716693487	0.0373725914142679
IGLCs	Red blood cell distribution width (RDW-CV), %	0.277685594360522	0.00333166512607814	0.0373725914142679	0.00818637716693487
ITIH4	ACTB;ACTG1	0.277671767176718	0.00716150265853046	0.0147813414872069	0.0260234885338149
ACTB;ACTG1	ITIH4	0.277671767176718	0.00716150265853046	0.0260234885338149	0.0147813414872069
HPR	APOA4	-0.277659310686834	0.00471518742273111	0.015798939676164	0.0304129588766157
APOA4	HPR	-0.277659310686834	0.00471518742273111	0.0304129588766157	0.015798939676164
ITIH3	ECM1	-0.277641277641278	0.00434855457136798	0.0107877603789706	0.0400688242647478
ECM1	ITIH3	-0.277641277641278	0.00434855457136798	0.0400688242647478	0.0107877603789706
GC	FN1	-0.277623244595722	0.00323273629396228	0.0391965124718002	0.035212631601359
FN1	GC	-0.277623244595722	0.00323273629396228	0.035212631601359	0.0391965124718002
AFM	HBB	0.277596195027388	0.00668344873313964	0.0215541221643753	0.0257362652708959
HBB	AFM	0.277596195027388	0.00668344873313964	0.0257362652708959	0.0215541221643753
Ferritin, ug/l	ORM1;ORM2	0.277591973244147	0.00843462980037909	0.0310876355499686	0.039566081609051
ORM1;ORM2	Ferritin, ug/l	0.277591973244147	0.00843462980037909	0.039566081609051	0.0310876355499686
APOE	AMBP	0.277551112413498	0.00357175515945325	0.0383963679641225	0.01806887904194
AMBP	APOE	0.277551112413498	0.00357175515945325	0.01806887904194	0.0383963679641225
IGHVs	ALB	-0.277533079367942	0.00292328924251068	0.0377104312283877	0.0145040120109184
ALB	IGHVs	-0.277533079367942	0.00292328924251068	0.0145040120109184	0.0377104312283877
Interleukin-6, ng/l	Erythrocytes per pl	-0.277476365086575	0.0142480923805955	0.0408445314910403	0.0287188112046377
Erythrocytes per pl	Interleukin-6, ng/l	-0.277476365086575	0.0142480923805955	0.0287188112046377	0.0408445314910403
Estimated glomerular filtration rate (CKD-EPI), ml/min	VTN	0.277318590885244	0.00319143378837325	0.010978532232004	0.0235577018523849
VTN	Estimated glomerular filtration rate (CKD-EPI), ml/min	0.277318590885244	0.00319143378837325	0.0235577018523849	0.010978532232004
CFHR1	HBA1	-0.277274315666861	0.00446568327525115	0.032918465286137	0.0148581170988071
HBA1	CFHR1	-0.277274315666861	0.00446568327525115	0.0148581170988071	0.032918465286137
Hemoglobin, g/dl	LUM	-0.277267372871998	0.0034753453718685	0.00964128070905454	0.0251231536647338
LUM	Hemoglobin, g/dl	-0.277267372871998	0.0034753453718685	0.0251231536647338	0.00964128070905454
ORM1;ORM2	KLKB1	-0.277262583684602	0.00375311918033028	0.023054874964886	0.00896578470856678
KLKB1	ORM1;ORM2	-0.277262583684602	0.00375311918033028	0.00896578470856678	0.023054874964886
CD14	SERPING1	0.277127335842932	0.00211317192591972	0.00556324853966621	0.0286946503624889
SERPING1	CD14	0.277127335842932	0.00211317192591972	0.0286946503624889	0.00556324853966621
IGHAs	C7	0.277073236706264	0.00307446424075189	0.0220336603920552	0.0289193050482751
C7	IGHAs	0.277073236706264	0.00307446424075189	0.0289193050482751	0.0220336603920552
Hemoglobin, g/dl	CFHR5	-0.277031392046864	0.00456894250116174	0.0119069410636336	0.014725271787127
CFHR5	Hemoglobin, g/dl	-0.277031392046864	0.00456894250116174	0.014725271787127	0.0119069410636336
SAA1;SAA2	LPA	-0.276954877642587	0.00528913912132987	0.014364188350559	0.0495498983510695
LPA	SAA1;SAA2	-0.276954877642587	0.00528913912132987	0.0495498983510695	0.014364188350559
FGB	APOH	-0.276937988864594	0.00387863693464997	0.0169608191379609	0.0131669516992065
APOH	FGB	-0.276937988864594	0.00387863693464997	0.0131669516992065	0.0169608191379609
CFHR1	APOA1	-0.276924868957484	0.00751627190664068	0.0440726852707567	0.0167297558751363
APOA1	CFHR1	-0.276924868957484	0.00751627190664068	0.0167297558751363	0.0440726852707567
CST3	APOA1	-0.276922689371993	0.00535978652184912	0.0134254846857968	0.0123478259041198
APOA1	CST3	-0.276922689371993	0.00535978652184912	0.0123478259041198	0.0134254846857968
SERPINA3	CNDP1	-0.276896888089819	0.00584716379102224	0.01259354334859	0.0314285053767446
CNDP1	SERPINA3	-0.276896888089819	0.00584716379102224	0.0314285053767446	0.01259354334859
Erythrocytes per pl	C1QB	-0.276876171318747	0.0045483186615541	0.0104773769167943	0.0249673662698076
C1QB	Erythrocytes per pl	-0.276876171318747	0.0045483186615541	0.0249673662698076	0.0104773769167943
Potassium, mmol/l	ITIH2	-0.276861094117827	0.00375662281240042	0.0167008379615694	0.0110137350636285
ITIH2	Potassium, mmol/l	-0.276861094117827	0.00375662281240042	0.0110137350636285	0.0167008379615694
SAA1	HBB;HBD	-0.276701010151901	0.00374075194521153	0.011627879540537	0.0155663548687835
HBB;HBD	SAA1	-0.276701010151901	0.00374075194521153	0.0155663548687835	0.011627879540537
LUM	IGFALS	-0.276663666366637	0.00281682600165265	0.0235221786936211	0.00798616602666355
IGFALS	LUM	-0.276663666366637	0.00281682600165265	0.00798616602666355	0.0235221786936211
TF	C1QB	-0.276613394044587	0.00345531408656881	0.00919042303437891	0.0222867758583689
C1QB	TF	-0.276613394044587	0.00345531408656881	0.0222867758583689	0.00919042303437891
Lymphocytes per nl	C3	0.276591590033423	0.00530498560375337	0.0342171571442092	0.045622876192279
C3	Lymphocytes per nl	0.276591590033423	0.00530498560375337	0.045622876192279	0.0342171571442092
Procalcitonin, �g/l	APOE	0.276519429466407	0.00294789172430421	0.00618338264122347	0.0354550427114648
APOE	Procalcitonin, �g/l	0.276519429466407	0.00294789172430421	0.0354550427114648	0.00618338264122347
FCGBP	B2M	0.276497695852535	0.00877580613396242	0.0359390155962271	0.0207720915831404
B2M	FCGBP	0.276497695852535	0.00877580613396242	0.0207720915831404	0.0359390155962271
CD44	APOA2	-0.27648223645894	0.00463291565258176	0.0234847544301392	0.00878891351739775
APOA2	CD44	-0.27648223645894	0.00463291565258176	0.00878891351739775	0.0234847544301392
SERPIND1	PPBP	0.276447644764477	0.00497938891304482	0.0149117948820699	0.0182532473996662
PPBP	SERPIND1	0.276447644764477	0.00497938891304482	0.0182532473996662	0.0149117948820699
Immature granulocytes per nl	SERPIND1	-0.276439334040482	0.00406770718847318	0.0106006914608695	0.0124936720788819
SERPIND1	Immature granulocytes per nl	-0.276439334040482	0.00406770718847318	0.0124936720788819	0.0106006914608695
CPN2	C1R	0.276433063589027	0.00881289415251795	0.0334371572257299	0.0222914381504866
C1R	CPN2	0.276433063589027	0.00881289415251795	0.0222914381504866	0.0334371572257299
Gamma-glutamyl transferase, U/l	F2	-0.276406476190528	0.00370596397574407	0.0159356450956995	0.0101716883589571
F2	Gamma-glutamyl transferase, U/l	-0.276406476190528	0.00370596397574407	0.0101716883589571	0.0159356450956995
Creatinine, mg/dl	INR	0.276396994093853	0.00746166800379486	0.0223850040113846	0.0224161157405162
INR	Creatinine, mg/dl	0.276396994093853	0.00746166800379486	0.0224161157405162	0.0223850040113846
ITIH3	S100A8	0.276394749179559	0.00941339533470319	0.0204088739189363	0.0286309701409774
S100A8	ITIH3	0.276394749179559	0.00941339533470319	0.0286309701409774	0.0204088739189363
Lymphocytes, % of leukocytes	C3	0.27635618840358	0.00449766275493327	0.00983387280315919	0.0429776663249179
C3	Lymphocytes, % of leukocytes	0.27635618840358	0.00449766275493327	0.0429776663249179	0.00983387280315919
CD14	C1QA	0.276350662589195	0.00641270279755913	0.0142542166568933	0.0266851180930686
C1QA	CD14	0.276350662589195	0.00641270279755913	0.0266851180930686	0.0142542166568933
SERPINA3	LYZ	0.276318109680832	0.00462655239553688	0.0107536082707073	0.0118183219608764
LYZ	SERPINA3	0.276318109680832	0.00462655239553688	0.0118183219608764	0.0107536082707073
C1RL	TTR	-0.276126501814575	0.00292328924251068	0.0109305597763443	0.0119715654693294
TTR	C1RL	-0.276126501814575	0.00292328924251068	0.0119715654693294	0.0109305597763443
LBP	HPX	-0.276072402677907	0.00357175515945325	0.00837738937399036	0.00903443952096999
HPX	LBP	-0.276072402677907	0.00357175515945325	0.00903443952096999	0.00837738937399036
Red blood cell distribution width (RDW-CV), %	ACTBL2	0.276060654574908	0.00887979307590359	0.0195810821673771	0.0301445607050411
ACTBL2	Red blood cell distribution width (RDW-CV), %	0.276060654574908	0.00887979307590359	0.0301445607050411	0.0195810821673771
Mean platelet volume, fl	F2	-0.27584016435042	0.00352040644711259	0.018165297267101	0.00985631342685073
F2	Mean platelet volume, fl	-0.27584016435042	0.00352040644711259	0.00985631342685073	0.018165297267101
SAA1;SAA2	CP	0.27583907323254	0.00358724984741427	0.010059896311227	0.0232199855285699
CP	SAA1;SAA2	0.27583907323254	0.00358724984741427	0.0232199855285699	0.010059896311227
ITIH1	GSN	0.27583797308568	0.00273227372424745	0.00757985613823487	0.00652709834125781
GSN	ITIH1	0.27583797308568	0.00273227372424745	0.00652709834125781	0.00757985613823487
GC	C8G	0.275810923517346	0.00334233827278917	0.0391965124718002	0.0383963679641225
C8G	GC	0.275810923517346	0.00334233827278917	0.0383963679641225	0.0391965124718002
C4A;C4B	C3	0.275729774812344	0.00277892774031844	0.0238987785667386	0.0363446764718474
C3	C4A;C4B	0.275729774812344	0.00277892774031844	0.0363446764718474	0.0238987785667386
Potassium, mmol/l	LBP	0.275712443013552	0.00421484438586299	0.0181238308592109	0.00953885834695309
LBP	Potassium, mmol/l	0.275712443013552	0.00421484438586299	0.00953885834695309	0.0181238308592109
Creatinine, mg/dl	ACTBL2	0.275700043651435	0.00871401628236952	0.0249801800094593	0.0299762160113511
ACTBL2	Creatinine, mg/dl	0.275700043651435	0.00871401628236952	0.0299762160113511	0.0249801800094593
CFD	APOM	-0.275699600228441	0.00504795602143115	0.0183432768102709	0.0104189812282339
APOM	CFD	-0.275699600228441	0.00504795602143115	0.0104189812282339	0.0183432768102709
Creatinine, mg/dl	SERPIND1	-0.275637718401326	0.004708251881302	0.0148137681143404	0.0142909292397167
SERPIND1	Creatinine, mg/dl	-0.275637718401326	0.004708251881302	0.0142909292397167	0.0148137681143404
PIGR	AGT	0.275622563137993	0.00404003971760533	0.00841634713066782	0.0125581957487009
AGT	PIGR	0.275622563137993	0.00404003971760533	0.0125581957487009	0.00841634713066782
SERPINA4	CD44	0.275572047000618	0.00794701021772435	0.0259535270401631	0.0331836783830148
CD44	SERPINA4	0.275572047000618	0.00794701021772435	0.0331836783830148	0.0259535270401631
ECM1	C9	-0.27552239478845	0.00345531408656881	0.0356588413733902	0.0135071368838599
C9	ECM1	-0.27552239478845	0.00345531408656881	0.0135071368838599	0.0356588413733902
JCHAIN	APOH	0.275450262606226	0.00456530164902539	0.0210329968830098	0.0152967250058253
APOH	JCHAIN	0.275450262606226	0.00456530164902539	0.0152967250058253	0.0210329968830098
CNDP1	F13A1	0.275434243176179	0.00810536508642753	0.0402150806211212	0.041823683845966
F13A1	CNDP1	0.275434243176179	0.00810536508642753	0.041823683845966	0.0402150806211212
PON1	C9	-0.27543222956067	0.00351309567179647	0.0129482669046213	0.0135280400496043
C9	PON1	-0.27543222956067	0.00351309567179647	0.0135280400496043	0.0129482669046213
TF	AGT	-0.275278948673444	0.00323273629396228	0.00877943119833965	0.0101712922419789
AGT	TF	-0.275278948673444	0.00323273629396228	0.0101712922419789	0.00877943119833965
GSN	C1RL	-0.275260915627888	0.00414117823618899	0.00913036115011058	0.0152631997848108
C1RL	GSN	-0.275260915627888	0.00414117823618899	0.0152631997848108	0.00913036115011058
LGALS3BP	SERPINA1	0.275127420998981	0.0042790339643702	0.0334542655396216	0.0089031513129638
SERPINA1	LGALS3BP	0.275127420998981	0.0042790339643702	0.0089031513129638	0.0334542655396216
C8G	CP	0.275098618217884	0.00357175515945325	0.0383963679641225	0.0232199855285699
CP	C8G	0.275098618217884	0.00357175515945325	0.0232199855285699	0.0383963679641225
FCGBP	AFM	-0.275076928939571	0.005013689012272	0.0273526727069763	0.0179657189606413
AFM	FCGBP	-0.275076928939571	0.005013689012272	0.0179657189606413	0.0273526727069763
C6	F2	0.275044519081216	0.00259657231708209	0.0191404473659194	0.00752714222255258
F2	C6	0.275044519081216	0.00259657231708209	0.00752714222255258	0.0191404473659194
Mean corpuscular hemoglobin concentration (MCHC), g/dl	VWF	-0.275036234307479	0.00555456572611326	0.0193659183423949	0.0340470432273008
VWF	Mean corpuscular hemoglobin concentration (MCHC), g/dl	-0.275036234307479	0.00555456572611326	0.0340470432273008	0.0193659183423949
SERPINA3	LPA	-0.27503475118154	0.00338806306423022	0.00840500260164804	0.0380052291552781
LPA	SERPINA3	-0.27503475118154	0.00338806306423022	0.0380052291552781	0.00840500260164804
Bilirubin (total), mg/dl	FCGBP	0.275002145140126	0.00572155916737804	0.018224225496093	0.0289443581408536
FCGBP	Bilirubin (total), mg/dl	0.275002145140126	0.00572155916737804	0.0289443581408536	0.018224225496093
CPN1	ACTB;ACTG1	0.274971497149715	0.00825179797805559	0.0239209424532398	0.0287697821397073
ACTB;ACTG1	CPN1	0.274971497149715	0.00825179797805559	0.0287697821397073	0.0239209424532398
CPB2	CLEC3B	-0.274857812455343	0.00619782828874094	0.0319807939699032	0.0141507937919926
CLEC3B	CPB2	-0.274857812455343	0.00619782828874094	0.0141507937919926	0.0319807939699032
CPN2	HP	0.274801072966211	0.00544630455148937	0.0234191095714043	0.0265121995147973
HP	CPN2	0.274801072966211	0.00544630455148937	0.0265121995147973	0.0234191095714043
CFD	C1S	0.274756278812001	0.00476069989750993	0.0180626554934936	0.0104089879115048
C1S	CFD	0.274756278812001	0.00476069989750993	0.0104089879115048	0.0180626554934936
Creatinine, mg/dl	CFH	-0.274659304371374	0.00250538120222363	0.00873497770504995	0.0293812886442589
CFH	Creatinine, mg/dl	-0.274659304371374	0.00250538120222363	0.0293812886442589	0.00873497770504995
Neutrophils per nl	C4A;C4B	-0.27462476117456	0.00726127804694144	0.0215334452426539	0.0456929203929485
C4A;C4B	Neutrophils per nl	-0.27462476117456	0.00726127804694144	0.0456929203929485	0.0215334452426539
Sodium, mmol/l	ATRN	-0.274541272825095	0.00379130785561185	0.0127033432045176	0.0328125180606655
ATRN	Sodium, mmol/l	-0.274541272825095	0.00379130785561185	0.0328125180606655	0.0127033432045176
C1S	SHBG	-0.274446991516292	0.00404003971760533	0.00906374127949718	0.0496379192782696
SHBG	C1S	-0.274446991516292	0.00404003971760533	0.0496379192782696	0.00906374127949718
Red blood cell distribution width (RDW-CV), %	LGALS3BP	0.27436413981296	0.00448283911236326	0.0107090045462011	0.0340168379702859
LGALS3BP	Red blood cell distribution width (RDW-CV), %	0.27436413981296	0.00448283911236326	0.0340168379702859	0.0107090045462011
SERPINF1	APOC1	-0.274314180736199	0.00351309567179647	0.00839239521595823	0.0127658969482182
APOC1	SERPINF1	-0.274314180736199	0.00351309567179647	0.0127658969482182	0.00839239521595823
Lymphocytes, % of leukocytes	CPN2	-0.274303000835457	0.0040002634422012	0.00889713765593025	0.0181064555804896
CPN2	Lymphocytes, % of leukocytes	-0.274303000835457	0.0040002634422012	0.0181064555804896	0.00889713765593025
Mean corpuscular volume (MCV), fl	C1R	0.27422725614098	0.00528565947861395	0.02479454809968	0.014985715884422
C1R	Mean corpuscular volume (MCV), fl	0.27422725614098	0.00528565947861395	0.014985715884422	0.02479454809968
LCAT	IGHAs	-0.274181409395334	0.00461565066805085	0.0129438899169252	0.0309616633212378
IGHAs	LCAT	-0.274181409395334	0.00461565066805085	0.0309616633212378	0.0129438899169252
GC	C2	0.274169916371751	0.00268633632971307	0.0385041540592206	0.0473901273562182
C2	GC	0.274169916371751	0.00268633632971307	0.0473901273562182	0.0385041540592206
Hemoglobin, g/dl	F10	-0.274165080588116	0.0045177217557325	0.0118935940099896	0.033302063227971
F10	Hemoglobin, g/dl	-0.274165080588116	0.0045177217557325	0.033302063227971	0.0118935940099896
SERPINA10	FGG	0.274142866803417	0.0023840308991557	0.00878685674260242	0.0111832722178576
FGG	SERPINA10	0.274142866803417	0.0023840308991557	0.0111832722178576	0.00878685674260242
TTR	F2	0.274088767666749	0.00479178849854359	0.0187315368579431	0.0127144498703177
F2	TTR	0.274088767666749	0.00479178849854359	0.0127144498703177	0.0187315368579431
Estimated glomerular filtration rate (CKD-EPI), ml/min	IGLVs	-0.274083854272238	0.00502216030323859	0.0161964669779445	0.0231378099684921
IGLVs	Estimated glomerular filtration rate (CKD-EPI), ml/min	-0.274083854272238	0.00502216030323859	0.0231378099684921	0.0161964669779445
Urea, mg/dl	ITIH1	-0.274059733784332	0.00784376404084291	0.0252961390317184	0.0196474866265774
ITIH1	Urea, mg/dl	-0.274059733784332	0.00784376404084291	0.0196474866265774	0.0252961390317184
C7	ACTA2;ACTB;ACTG1;ACTG2	0.274052451116671	0.00338806306423022	0.0291373423523799	0.011011564196384
ACTA2;ACTB;ACTG1;ACTG2	C7	0.274052451116671	0.00338806306423022	0.011011564196384	0.0291373423523799
Monocytes, % of leukocytes	ORM1;ORM2	-0.274034141731676	0.00268172741974056	0.0177406583152068	0.0172971418573266
ORM1;ORM2	Monocytes, % of leukocytes	-0.274034141731676	0.00268172741974056	0.0172971418573266	0.0177406583152068
CRP (clinical), mg/l	Hemoglobin, g/dl	-0.273993331332899	0.0041307590685735	0.00888113199743302	0.0113376153158719
Hemoglobin, g/dl	CRP (clinical), mg/l	-0.273993331332899	0.0041307590685735	0.0113376153158719	0.00888113199743302
Bilirubin (total), mg/dl	C1QC	0.273976782915363	0.00445629019301224	0.0155367955377994	0.0209040521781301
C1QC	Bilirubin (total), mg/dl	0.273976782915363	0.00445629019301224	0.0209040521781301	0.0155367955377994
HRG	B2M	-0.273954820805109	0.00643493645411464	0.024779307539725	0.0159635923573229
B2M	HRG	-0.273954820805109	0.00643493645411464	0.0159635923573229	0.024779307539725
Hemoglobin, g/dl	ACTB;ACTG1	-0.273930678365567	0.00529698507561592	0.0132681762088243	0.0200973845516016
ACTB;ACTG1	Hemoglobin, g/dl	-0.273930678365567	0.00529698507561592	0.0200973845516016	0.0132681762088243
HBD	HPX	0.273919627256843	0.00454860334033214	0.0419121307787747	0.0112840352096701
HPX	HBD	0.273919627256843	0.00454860334033214	0.0112840352096701	0.0419121307787747
Sodium, mmol/l	SERPINC1	-0.273913269716075	0.00577358001713968	0.0177331386240719	0.0151998331063473
SERPINC1	Sodium, mmol/l	-0.273913269716075	0.00577358001713968	0.0151998331063473	0.0177331386240719
Thrombocytes per nl	HP;HPR	0.273849642636031	0.00342599597353478	0.0368294567154989	0.0210454038374279
HP;HPR	Thrombocytes per nl	0.273849642636031	0.00342599597353478	0.0210454038374279	0.0368294567154989
Potassium, mmol/l	HBB	-0.2738130986679	0.00998081948502144	0.0325955876852599	0.0347979922585883
HBB	Potassium, mmol/l	-0.2738130986679	0.00998081948502144	0.0347979922585883	0.0325955876852599
PON1	CFI	-0.273755156323964	0.0040740730639441	0.0145987618124664	0.0414377929120403
CFI	PON1	-0.273755156323964	0.0040740730639441	0.0414377929120403	0.0145987618124664
Procalcitonin, �g/l	ORM1	0.273747792738546	0.00440800819940461	0.00895485130272748	0.0406166469802282
ORM1	Procalcitonin, �g/l	0.273747792738546	0.00440800819940461	0.0406166469802282	0.00895485130272748
Hematocrit l/l	CFHR5	-0.273718828917907	0.00608431661648063	0.0163516009067917	0.0186283127477687
CFHR5	Hematocrit l/l	-0.273718828917907	0.00608431661648063	0.0186283127477687	0.0163516009067917
Mean corpuscular hemoglobin concentration (MCHC), g/dl	LRG1	-0.273702458579855	0.00473340104411863	0.0172002460476423	0.010176812244855
LRG1	Mean corpuscular hemoglobin concentration (MCHC), g/dl	-0.273702458579855	0.00473340104411863	0.010176812244855	0.0172002460476423
ITIH1	SERPING1	-0.273628925005072	0.00394281516477256	0.0104870753867146	0.042385263021305
SERPING1	ITIH1	-0.273628925005072	0.00394281516477256	0.042385263021305	0.0104870753867146
SELL	ECM1	0.27361677344205	0.00607915111616948	0.0245065779370582	0.047527908726416
ECM1	SELL	0.27361677344205	0.00607915111616948	0.047527908726416	0.0245065779370582
SERPIND1	ITIH4	-0.273529743254514	0.0025095586537985	0.0084086510737664	0.00553389856991464
ITIH4	SERPIND1	-0.273529743254514	0.0025095586537985	0.00553389856991464	0.0084086510737664
C8A	HP	0.27350269368618	0.00339839878403878	0.0282834479445808	0.019484153028489
HP	C8A	0.27350269368618	0.00339839878403878	0.019484153028489	0.0282834479445808
SERPING1	KLKB1	-0.273430561503956	0.0036917549686367	0.0414118600829682	0.00890161478418943
KLKB1	SERPING1	-0.273430561503956	0.0036917549686367	0.00890161478418943	0.0414118600829682
Estimated glomerular filtration rate (CKD-EPI), ml/min	LCAT	0.273380543785944	0.00365089686435973	0.0122743660448655	0.0108267975977564
LCAT	Estimated glomerular filtration rate (CKD-EPI), ml/min	0.273380543785944	0.00365089686435973	0.0108267975977564	0.0122743660448655
CFP	C1R	-0.273359650058679	0.00627790677404193	0.0184056812238957	0.0170494731337139
C1R	CFP	-0.273359650058679	0.00627790677404193	0.0170494731337139	0.0184056812238957
Lactate dehydrogenase (LDH), U/l	ITIH3	0.273297527437915	0.0047986141691561	0.0217200430814434	0.0117908805299264
ITIH3	Lactate dehydrogenase (LDH), U/l	0.273297527437915	0.0047986141691561	0.0117908805299264	0.0217200430814434
Thrombocytes per nl	C1QA	-0.273277823367474	0.00393821907805588	0.0390792508514776	0.0178256231954108
C1QA	Thrombocytes per nl	-0.273277823367474	0.00393821907805588	0.0178256231954108	0.0390792508514776
SAA1	APOD	-0.273234753255914	0.00699218720939377	0.0198240032969626	0.0176861205884666
APOD	SAA1	-0.273234753255914	0.00699218720939377	0.0176861205884666	0.0198240032969626
Creatinine, mg/dl	CFP	-0.273227077660444	0.00665405222051555	0.020499726574478	0.019289274976326
CFP	Creatinine, mg/dl	-0.273227077660444	0.00665405222051555	0.019289274976326	0.020499726574478
SERPINA3	ACTB;ACTG1	0.273219321932193	0.00598135431129034	0.0127536315067182	0.0223650639465639
ACTB;ACTG1	SERPINA3	0.273219321932193	0.00598135431129034	0.0223650639465639	0.0127536315067182
ACTBL2	AGT	0.273196368848543	0.0155055685488999	0.0487858132392215	0.0370410804223719
AGT	ACTBL2	0.273196368848543	0.0155055685488999	0.0370410804223719	0.0487858132392215
IGFALS	FCGBP	-0.27317254174397	0.00780573675042495	0.0189988686944305	0.0341335607052481
FCGBP	IGFALS	-0.27317254174397	0.00780573675042495	0.0341335607052481	0.0189988686944305
FCGBP	CD44	0.273147314731473	0.0070347302075765	0.0324100070277631	0.0307620405687243
CD44	FCGBP	0.273147314731473	0.0070347302075765	0.0307620405687243	0.0324100070277631
SERPINA10	ORM1;ORM2	0.27309695016117	0.00394281516477256	0.0127155789063915	0.0236568909886354
ORM1;ORM2	SERPINA10	0.27309695016117	0.00394281516477256	0.0236568909886354	0.0127155789063915
APOL1	C1QB	-0.273087933638392	0.00394281516477256	0.00833808452878131	0.0241332327912156
C1QB	APOL1	-0.273087933638392	0.00394281516477256	0.0241332327912156	0.00833808452878131
CRP (clinical), mg/l	ECM1	-0.273049205757922	0.00391024775033153	0.0085495247422503	0.0388016892148283
ECM1	CRP (clinical), mg/l	-0.273049205757922	0.00391024775033153	0.0388016892148283	0.0085495247422503
Procalcitonin, �g/l	FGA	0.273029391914435	0.00305011039741946	0.00634619743979211	0.0131154747089037
FGA	Procalcitonin, �g/l	0.273029391914435	0.00305011039741946	0.0131154747089037	0.00634619743979211
SERPINF1	CNDP1	-0.273020548425556	0.00941439099043403	0.0188287819808681	0.044979868065407
CNDP1	SERPINF1	-0.273020548425556	0.00941439099043403	0.044979868065407	0.0188287819808681
Lymphocytes, % of leukocytes	HBB;HBD	0.273012017468957	0.00594688745760256	0.0124739590574103	0.0232469236979009
HBB;HBD	Lymphocytes, % of leukocytes	0.273012017468957	0.00594688745760256	0.0232469236979009	0.0124739590574103
LBP	FN1	-0.272997768410612	0.00449198889033702	0.0100776794235387	0.0429234493965538
FN1	LBP	-0.272997768410612	0.00449198889033702	0.0429234493965538	0.0100776794235387
SELL	ITIH2	0.272987769365172	0.00414752544366981	0.0187730099029265	0.0117589182908441
ITIH2	SELL	0.272987769365172	0.00414752544366981	0.0117589182908441	0.0187730099029265
CFHR1	ALB	-0.27296447291788	0.00778341201392358	0.0446248955464952	0.0295311808763571
ALB	CFHR1	-0.27296447291788	0.00778341201392358	0.0295311808763571	0.0446248955464952
Monocytes, % of leukocytes	CPN2	-0.272863327811622	0.00607745810515604	0.0311574025655386	0.0257046588709878
CPN2	Monocytes, % of leukocytes	-0.272863327811622	0.00607745810515604	0.0257046588709878	0.0311574025655386
IGFALS	F12	0.272775277527753	0.00609093247166212	0.0149662912160841	0.0413542257286533
F12	IGFALS	0.272775277527753	0.00609093247166212	0.0413542257286533	0.0149662912160841
SERPINA10	C8A	0.272772355341163	0.00647800474300731	0.0192106347551251	0.0464257006582191
C8A	SERPINA10	0.272772355341163	0.00647800474300731	0.0464257006582191	0.0192106347551251
CFHR1	HPX	-0.272731508444962	0.00738580979770245	0.0440726852707567	0.0170137404268503
HPX	CFHR1	-0.272731508444962	0.00738580979770245	0.0170137404268503	0.0440726852707567
HBB;HBD	AZGP1	-0.272592024885603	0.0036917549686367	0.0155663548687835	0.0144314057864889
AZGP1	HBB;HBD	-0.272592024885603	0.0036917549686367	0.0144314057864889	0.0155663548687835
Neutrophils per nl	CFHR2	0.272590091390602	0.00531316590880344	0.016127021229074	0.0227300522155057
CFHR2	Neutrophils per nl	0.272590091390602	0.00531316590880344	0.0227300522155057	0.016127021229074
Creatinine, mg/dl	CFHR2	0.272567211699033	0.00306953866721971	0.0104202760018774	0.0164987703363059
CFHR2	Creatinine, mg/dl	0.272567211699033	0.00306953866721971	0.0164987703363059	0.0104202760018774
HRG	TF	0.272564975317269	0.00328712118870486	0.0148785485383483	0.00883413819464432
TF	HRG	0.272564975317269	0.00328712118870486	0.00883413819464432	0.0148785485383483
Neutrophils, % of leukocytes	PIGR	0.272544668612692	0.0100402036689313	0.026983047360253	0.018831074417001
PIGR	Neutrophils, % of leukocytes	0.272544668612692	0.0100402036689313	0.018831074417001	0.026983047360253
Thrombocytes per nl	CST3	-0.272538567760195	0.00563569267950517	0.0453022980854302	0.0139808529933878
CST3	Thrombocytes per nl	-0.272538567760195	0.00563569267950517	0.0139808529933878	0.0453022980854302
CPN1	CFP	-0.272484796756641	0.00298930433063011	0.011017721675751	0.0104221691527374
CFP	CPN1	-0.272484796756641	0.00298930433063011	0.0104221691527374	0.011017721675751
Neutrophils, % of leukocytes	PON1	-0.272381506119361	0.00853286364732213	0.0234199874575437	0.0265238412169772
PON1	Neutrophils, % of leukocytes	-0.272381506119361	0.00853286364732213	0.0265238412169772	0.0234199874575437
Immature granulocytes per nl	IGLVs	0.272349974682026	0.00865141218753979	0.0190774730289339	0.0348760053810198
IGLVs	Immature granulocytes per nl	0.272349974682026	0.00865141218753979	0.0348760053810198	0.0190774730289339
TTR	HP	-0.272312512679485	0.00323273629396228	0.0130319681850354	0.019484153028489
HP	TTR	-0.272312512679485	0.00323273629396228	0.019484153028489	0.0130319681850354
Bilirubin (total), mg/dl	CPN1	0.272304565992443	0.00570531540167046	0.018224225496093	0.0177345948630238
CPN1	Bilirubin (total), mg/dl	0.272304565992443	0.00570531540167046	0.0177345948630238	0.018224225496093
Lymphocytes per nl	F2	0.27213742739962	0.0035528571654927	0.0254621430193644	0.00985631342685073
F2	Lymphocytes per nl	0.27213742739962	0.0035528571654927	0.00985631342685073	0.0254621430193644
IGFALS	VWF	-0.27212797021339	0.00607040305603037	0.0149662912160841	0.0340470432273008
VWF	IGFALS	-0.27212797021339	0.00607040305603037	0.0340470432273008	0.0149662912160841
HBB	B2M	-0.272000238727582	0.0126869982376263	0.0414334879152858	0.0272770462108965
B2M	HBB	-0.272000238727582	0.0126869982376263	0.0272770462108965	0.0414334879152858
Potassium, mmol/l	HBB;HBD	-0.271764520123661	0.00819601850207502	0.0289667503224021	0.0278371339644615
HBB;HBD	Potassium, mmol/l	-0.271764520123661	0.00819601850207502	0.0278371339644615	0.0289667503224021
Hematocrit l/l	SELL	0.271730996042893	0.00425943917701426	0.0118165086846202	0.0189471604770635
SELL	Hematocrit l/l	0.271730996042893	0.00425943917701426	0.0189471604770635	0.0118165086846202
Neutrophils per nl	Creatinine, mg/dl	0.271687028318055	0.00744975352072526	0.0218413228221263	0.0223850040113846
Creatinine, mg/dl	Neutrophils per nl	0.271687028318055	0.00744975352072526	0.0223850040113846	0.0218413228221263
Neutrophil-to-lymphocyte ratio	C4A;C4B	-0.27156462585034	0.00780573675042495	0.0169233620303331	0.0479495257526104
C4A;C4B	Neutrophil-to-lymphocyte ratio	-0.27156462585034	0.00780573675042495	0.0479495257526104	0.0169233620303331
CD14	C9	0.271564141288912	0.00328712118870486	0.0080769263493891	0.0130473425643978
C9	CD14	0.271564141288912	0.00328712118870486	0.0130473425643978	0.0080769263493891
Immature granulocytes per nl	GPLD1	-0.271534819992633	0.00949159042943409	0.0202382671966446	0.0349832904399142
GPLD1	Immature granulocytes per nl	-0.271534819992633	0.00949159042943409	0.0349832904399142	0.0202382671966446
Glucose, mg/dl	KLKB1	-0.27148185489321	0.0105028988070958	0.0404439983915032	0.0223946106795927
KLKB1	Glucose, mg/dl	-0.27148185489321	0.0105028988070958	0.0223946106795927	0.0404439983915032
SERPINA10	AGT	0.271428893447242	0.0053602965165171	0.0168653231861148	0.0158960517386369
AGT	SERPINA10	0.271428893447242	0.0053602965165171	0.0158960517386369	0.0168653231861148
Immature granulocytes per nl	LGALS3BP	0.27140303234456	0.00624407008393903	0.0147048786294164	0.0413069251706736
LGALS3BP	Immature granulocytes per nl	0.27140303234456	0.00624407008393903	0.0413069251706736	0.0147048786294164
Lymphocytes per nl	LBP	-0.271384745371662	0.00399974886576468	0.027850769273747	0.00913216997670166
LBP	Lymphocytes per nl	-0.271384745371662	0.00399974886576468	0.00913216997670166	0.027850769273747
Hemoglobin, g/dl	APOA1	0.271378428507535	0.00430297117641867	0.0115642350366252	0.0104732694671322
APOA1	Hemoglobin, g/dl	0.271378428507535	0.00430297117641867	0.0104732694671322	0.0115642350366252
CFHR2	CFH	0.27130266212835	0.0036917549686367	0.0183167842674667	0.0380989112763308
CFH	CFHR2	0.27130266212835	0.0036917549686367	0.0380989112763308	0.0183167842674667
GSN	CPN1	-0.271266596037238	0.00519195031418403	0.0110704395128883	0.0163356485495058
CPN1	GSN	-0.271266596037238	0.00519195031418403	0.0163356485495058	0.0110704395128883
VTN	HPR	0.27125757951446	0.00434855457136798	0.0280481769853235	0.0150808956809946
HPR	VTN	0.27125757951446	0.00434855457136798	0.0150808956809946	0.0280481769853235
GPLD1	F12	0.271221513423348	0.00434855457136798	0.0180955980550474	0.0339977902852406
F12	GPLD1	0.271221513423348	0.00434855457136798	0.0339977902852406	0.0180955980550474
LUM	FGA	-0.271158397763902	0.00471518742273111	0.0328788744612061	0.019309815159756
FGA	LUM	-0.271158397763902	0.00471518742273111	0.019309815159756	0.0328788744612061
Hemoglobin, g/dl	VTN	0.271098861470325	0.00611840924953852	0.014752799872719	0.0346644345692505
VTN	Hemoglobin, g/dl	0.271098861470325	0.00611840924953852	0.0346644345692505	0.014752799872719
CD14	VWF	0.271066144597826	0.00302247741379753	0.00749806896884387	0.0229352697870518
VWF	CD14	0.271066144597826	0.00302247741379753	0.0229352697870518	0.00749806896884387
HBB;HBD	AFM	0.270996100353899	0.00608407518023646	0.0233524875069462	0.0201242486730898
AFM	HBB;HBD	0.270996100353899	0.00608407518023646	0.0201242486730898	0.0233524875069462
SERPINF1	JCHAIN	0.270996100353899	0.00922153918203978	0.0185871649137989	0.0333850244523994
JCHAIN	SERPINF1	0.270996100353899	0.00922153918203978	0.0333850244523994	0.0185871649137989
ECM1	HBB	0.270987083831121	0.00598902637891699	0.047527908726416	0.02341164857213
HBB	ECM1	0.270987083831121	0.00598902637891699	0.02341164857213	0.047527908726416
ATRN	HBB	0.270923968171675	0.00414117823618899	0.0339373586126469	0.0178069251156617
HBB	ATRN	0.270923968171675	0.00414117823618899	0.0178069251156617	0.0339373586126469
CFI	SERPINA1	0.270887902080563	0.00562206783919671	0.0483497834170917	0.0113319804883809
SERPINA1	CFI	0.270887902080563	0.00562206783919671	0.0113319804883809	0.0483497834170917
ATRN	ACTA2;ACTB;ACTG1;ACTG2	-0.270790473542767	0.00306079674104579	0.0302361981744662	0.0105291407891975
ACTA2;ACTB;ACTG1;ACTG2	ATRN	-0.270790473542767	0.00306079674104579	0.0105291407891975	0.0302361981744662
VTN	HPX	0.270761670761671	0.00618048058211443	0.0346644345692505	0.0146290274328947
HPX	VTN	0.270761670761671	0.00618048058211443	0.0146290274328947	0.0346644345692505
PLG	C1QC	-0.270608389874445	0.00502839594860497	0.0139497435993557	0.0231665384775015
C1QC	PLG	-0.270608389874445	0.00502839594860497	0.0231665384775015	0.0139497435993557
PON1	CFP	0.270543049183826	0.00537826651144644	0.0190081199993586	0.0167179850596769
CFP	PON1	0.270543049183826	0.00537826651144644	0.0167179850596769	0.0190081199993586
aPTT, s	APOD	-0.270485422955521	0.00942159065017977	0.0332982244896765	0.0222895154067616
APOD	aPTT, s	-0.270485422955521	0.00942159065017977	0.0222895154067616	0.0332982244896765
C1R	HBA1	-0.270455108987219	0.00449198889033702	0.0133210705023788	0.0148581170988071
HBA1	C1R	-0.270455108987219	0.00449198889033702	0.0148581170988071	0.0133210705023788
Mean corpuscular hemoglobin concentration (MCHC), g/dl	ITIH4	-0.27041923773512	0.00512936353819617	0.0183802193452029	0.0107591527874359
ITIH4	Mean corpuscular hemoglobin concentration (MCHC), g/dl	-0.27041923773512	0.00512936353819617	0.0107591527874359	0.0183802193452029
Leukocytes per nl	PLG	-0.2703932123338	0.00339818509284897	0.0127062573036962	0.00997434315485656
PLG	Leukocytes per nl	-0.2703932123338	0.00339818509284897	0.00997434315485656	0.0127062573036962
ITIH3	ORM1	0.270364943759439	0.00494837828640677	0.0119316037186257	0.0440235033756189
ORM1	ITIH3	0.270364943759439	0.00494837828640677	0.0440235033756189	0.0119316037186257
Mean platelet volume, fl	CFP	-0.270342999043372	0.00604587744009882	0.0255710881892704	0.0179852670860631
CFP	Mean platelet volume, fl	-0.270342999043372	0.00604587744009882	0.0179852670860631	0.0255710881892704
Bilirubin (total), mg/dl	CLEC3B	-0.270236635264236	0.00526019322627943	0.0176250630179233	0.0122263950664873
CLEC3B	Bilirubin (total), mg/dl	-0.270236635264236	0.00526019322627943	0.0122263950664873	0.0176250630179233
Glucose, mg/dl	AFM	-0.270222212018346	0.00911733449654095	0.0361888046170395	0.0273520034896228
AFM	Glucose, mg/dl	-0.270222212018346	0.00911733449654095	0.0273520034896228	0.0361888046170395
CPN1	C9	0.270175596781101	0.00387863693464997	0.0131669516992065	0.0145027294078216
HP;HPR	CFI	0.270175596781101	0.00323273629396228	0.0203902676202911	0.036262867993142
C9	CPN1	0.270175596781101	0.00387863693464997	0.0145027294078216	0.0131669516992065
CFI	HP;HPR	0.270175596781101	0.00323273629396228	0.036262867993142	0.0203902676202911
Gamma-glutamyl transferase, U/l	TGFBI	0.270145343335996	0.00569809763130258	0.0213059302735662	0.0432385055551784
TGFBI	Gamma-glutamyl transferase, U/l	0.270145343335996	0.00569809763130258	0.0432385055551784	0.0213059302735662
VWF	AGT	0.270094410624291	0.00544251126113225	0.0340470432273008	0.0159564534701377
AGT	VWF	0.270094410624291	0.00544251126113225	0.0159564534701377	0.0340470432273008
PIGR	APOC1	-0.270058190795274	0.00383810228859787	0.00811664254473976	0.0137531998674757
APOC1	PIGR	-0.270058190795274	0.00383810228859787	0.0137531998674757	0.00811664254473976
CD14	CP	0.270031332416654	0.00494837828640677	0.0115016360170536	0.0265975332894364
CP	CD14	0.270031332416654	0.00494837828640677	0.0265975332894364	0.0115016360170536
Lymphocytes, % of leukocytes	CPB2	-0.269910799123602	0.00521930609322075	0.0112215081004246	0.0286506589798075
CPB2	Lymphocytes, % of leukocytes	-0.269910799123602	0.00521930609322075	0.0286506589798075	0.0112215081004246
IGHVs	SERPINC1	-0.269905101097762	0.0042092847891655	0.0493634307093045	0.0115904441140928
SERPINC1	IGHVs	-0.269905101097762	0.0042092847891655	0.0115904441140928	0.0493634307093045
Potassium, mmol/l	LRG1	0.269842564535799	0.00770747542063121	0.0279128440134119	0.0159082292681828
LRG1	Potassium, mmol/l	0.269842564535799	0.00770747542063121	0.0159082292681828	0.0279128440134119
F10	AGT	0.26982395239276	0.00571185450315606	0.0398286070760612	0.0165579602451041
AGT	F10	0.26982395239276	0.00571185450315606	0.0165579602451041	0.0398286070760612
Hemoglobin, g/dl	C1RL	-0.269741608596126	0.00547721338448944	0.0135877024345988	0.0185936980683983
C1RL	Hemoglobin, g/dl	-0.269741608596126	0.00547721338448944	0.0185936980683983	0.0135877024345988
SERPIND1	HP;HPR	0.269706737596646	0.00608407518023646	0.0174410155166778	0.0307782626764903
HP;HPR	SERPIND1	0.269706737596646	0.00608407518023646	0.0307782626764903	0.0174410155166778
ATRN	HBA1	0.269697721073868	0.00553355645015515	0.0385853395713522	0.0178457195517504
HBA1	ATRN	0.269697721073868	0.00553355645015515	0.0178457195517504	0.0385853395713522
ECM1	A2M	0.26968870455109	0.00334233827278917	0.0356588413733902	0.0373024809933828
A2M	ECM1	0.26968870455109	0.00334233827278917	0.0373024809933828	0.0356588413733902
Mean platelet volume, fl	ITIH4	0.26966616141176	0.00444391005761724	0.0212320147197268	0.0094754445856632
ITIH4	Mean platelet volume, fl	0.26966616141176	0.00444391005761724	0.0094754445856632	0.0212320147197268
CPN2	CP	0.269652638459978	0.00375311918033028	0.0176055408822766	0.0232199855285699
CP	CPN2	0.269652638459978	0.00375311918033028	0.0232199855285699	0.0176055408822766
PF4	HPX	0.269620487369532	0.0119100597378455	0.0458626180949872	0.025186847642329
HPX	PF4	0.269620487369532	0.0119100597378455	0.025186847642329	0.0458626180949872
Gamma-glutamyl transferase, U/l	CFHR2	0.269587793381638	0.00537415963234826	0.0206945251514306	0.0227300522155057
CFHR2	Gamma-glutamyl transferase, U/l	0.269587793381638	0.00537415963234826	0.0227300522155057	0.0206945251514306
N-terminal pro b-type Natriuretic Peptide (NT-proBNP), ng/l	FCGBP	0.269554572789568	0.00690947885983874	0.0176499558993901	0.0324100070277631
FCGBP	N-terminal pro b-type Natriuretic Peptide (NT-proBNP), ng/l	0.269554572789568	0.00690947885983874	0.0324100070277631	0.0176499558993901
JCHAIN	C7	0.269535423663864	0.00387863693464997	0.0181943332570853	0.0312715102856154
C7	JCHAIN	0.269535423663864	0.00387863693464997	0.0312715102856154	0.0181943332570853
SERPINA4	FN1	0.269503748797241	0.0037111211056094	0.0135718959568328	0.038298769809889
FN1	SERPINA4	0.269503748797241	0.0037111211056094	0.038298769809889	0.0135718959568328
JCHAIN	CLEC3B	-0.269456114778931	0.00799755704400945	0.0303436723140358	0.0174861840453766
CLEC3B	JCHAIN	-0.269456114778931	0.00799755704400945	0.0174861840453766	0.0303436723140358
GSN	CFHR1	-0.269330227140361	0.00834334948412191	0.0166866989682438	0.0457996631256054
CFHR1	GSN	-0.269330227140361	0.00834334948412191	0.0457996631256054	0.0166866989682438
HRG	VWF	-0.269313212723999	0.00403799198417346	0.0176576598629958	0.0267128700491475
VWF	HRG	-0.269313212723999	0.00403799198417346	0.0267128700491475	0.0176576598629958
CFHR1	C1RL	0.269306930693069	0.00751627190664068	0.0440726852707567	0.024241229445743
C1RL	CFHR1	0.269306930693069	0.00751627190664068	0.024241229445743	0.0440726852707567
SERPINA3	CFD	0.26930498526337	0.00484239786158593	0.0110204790217853	0.0181063572215822
CFD	SERPINA3	0.26930498526337	0.00484239786158593	0.0181063572215822	0.0110204790217853
SERPINC1	ALB	0.269300994071636	0.00204114000463112	0.00675146309224141	0.0109711275248923
ALB	SERPINC1	0.269300994071636	0.00204114000463112	0.0109711275248923	0.00675146309224141
IGHVs	C1QA	0.269233620609767	0.00356336950872048	0.0437785396785658	0.0164169523794622
C1QA	IGHVs	0.269233620609767	0.00356336950872048	0.0164169523794622	0.0437785396785658
CLEC3B	AGT	-0.269217944687378	0.00509692652503109	0.011954609485982	0.0154706710995061
AGT	CLEC3B	-0.269217944687378	0.00509692652503109	0.0154706710995061	0.011954609485982
C3	B2M	-0.269210110113097	0.00569961063986444	0.0474354691962911	0.0145594014364854
B2M	C3	-0.269210110113097	0.00569961063986444	0.0145594014364854	0.0474354691962911
Glucose, mg/dl	CP	0.269151927222709	0.0116042512298608	0.0421675608070999	0.0475221717032395
CP	Glucose, mg/dl	0.269151927222709	0.0116042512298608	0.0475221717032395	0.0421675608070999
Mean platelet volume, fl	C1S	0.269132720136067	0.00686719074289063	0.0272574647948582	0.0139506709579983
C1S	Mean platelet volume, fl	0.269132720136067	0.00686719074289063	0.0139506709579983	0.0272574647948582
Estimated glomerular filtration rate (CKD-EPI), ml/min	INR	-0.26911035067054	0.00846429913923896	0.0253928974177169	0.0245369570553219
INR	Estimated glomerular filtration rate (CKD-EPI), ml/min	-0.26911035067054	0.00846429913923896	0.0245369570553219	0.0253928974177169
Ferritin, ug/l	Leukocytes per nl	0.269100801062372	0.00958850708683988	0.0338881483343108	0.0291039391577022
Leukocytes per nl	Ferritin, ug/l	0.269100801062372	0.00958850708683988	0.0291039391577022	0.0338881483343108
SERPINA3	SERPINC1	-0.269075581002187	0.00357175515945325	0.00877631267751371	0.0105717977060295
SERPINC1	SERPINA3	-0.269075581002187	0.00357175515945325	0.0105717977060295	0.00877631267751371
IGLVs	ALB	-0.269048531433853	0.0036917549686367	0.0183167842674667	0.0176383848501531
ALB	IGLVs	-0.269048531433853	0.0036917549686367	0.0176383848501531	0.0183167842674667
SERPING1	AMBP	0.268994432297185	0.00527551687540977	0.0457235000344269	0.0243050598902807
AMBP	SERPING1	0.268994432297185	0.00527551687540977	0.0243050598902807	0.0457235000344269
F10	C4B	-0.268922300114961	0.0044197444200284	0.033302063227971	0.0393204848402526
C4B	F10	-0.268922300114961	0.0044197444200284	0.0393204848402526	0.033302063227971
HBB;HBD	F13A1	0.268912269911699	0.00633594622281487	0.0233524875069462	0.0347803005422603
F13A1	HBB;HBD	0.268912269911699	0.00633594622281487	0.0347803005422603	0.0233524875069462
Hematocrit l/l	SERPINA3	-0.268890628154457	0.00498316550043081	0.0136771989267143	0.0111796234705317
SERPINA3	Hematocrit l/l	-0.268890628154457	0.00498316550043081	0.0111796234705317	0.0136771989267143
ATRN	APOL1	0.268796068796069	0.00510958167369123	0.0366186686614538	0.0104788225554017
APOL1	ATRN	0.268796068796069	0.00510958167369123	0.0104788225554017	0.0366186686614538
Hematocrit l/l	ALB	0.268701265382068	0.00410315005458331	0.0116331067481593	0.0189037984657588
ALB	Hematocrit l/l	0.268701265382068	0.00410315005458331	0.0189037984657588	0.0116331067481593
Lymphocytes, % of leukocytes	JCHAIN	-0.268681744848485	0.00566396442843357	0.0120768828308749	0.0243550470422643
JCHAIN	Lymphocytes, % of leukocytes	-0.268681744848485	0.00566396442843357	0.0243550470422643	0.0120768828308749
Hematocrit l/l	KLKB1	0.268678722194879	0.00304535823149299	0.00903106234166886	0.0075548309973576
KLKB1	Hematocrit l/l	0.268678722194879	0.00304535823149299	0.0075548309973576	0.00903106234166886
Creatinine, mg/dl	SAA1;SAA2	0.268606234515582	0.00780109747977029	0.0231342890779395	0.0197321877429484
SAA1;SAA2	Creatinine, mg/dl	0.268606234515582	0.00780109747977029	0.0197321877429484	0.0231342890779395
CPN2	SERPINC1	-0.268588688772175	0.00339839878403878	0.0171014845910092	0.0101951963521163
SERPINC1	CPN2	-0.268588688772175	0.00339839878403878	0.0101951963521163	0.0171014845910092
Hematocrit l/l	S100A8	-0.268575014195921	0.0135755477027454	0.0312722438152527	0.0380705576881338
S100A8	Hematocrit l/l	-0.268575014195921	0.0135755477027454	0.0380705576881338	0.0312722438152527
Red blood cell distribution width (RDW-CV), %	LBP	0.268563037037549	0.00698345101499939	0.0162318050618905	0.0146482143241451
LBP	Red blood cell distribution width (RDW-CV), %	0.268563037037549	0.00698345101499939	0.0146482143241451	0.0162318050618905
IGHAs	C1RL	0.268534589635507	0.00792164757120154	0.046449660758409	0.0243307746829762
C1RL	IGHAs	0.268534589635507	0.00792164757120154	0.0243307746829762	0.046449660758409
Neutrophils, % of leukocytes	Mean corpuscular volume (MCV), fl	0.268534340219978	0.00635763993284658	0.0179293073566442	0.0282805362530072
Mean corpuscular volume (MCV), fl	Neutrophils, % of leukocytes	0.268534340219978	0.00635763993284658	0.0282805362530072	0.0179293073566442
Erythrocytes per pl	CRP	-0.268507204462379	0.00426171291002847	0.0100873571631867	0.0100873571631867
CRP	Erythrocytes per pl	-0.268507204462379	0.00426171291002847	0.0100873571631867	0.0100873571631867
SAA1;SAA2	ECM1	-0.26850343441272	0.00553214874569702	0.0148576877895946	0.0460417540770913
ECM1	SAA1;SAA2	-0.26850343441272	0.00553214874569702	0.0460417540770913	0.0148576877895946
CFB	RBP4	-0.268498523544395	0.00494837828640677	0.0277539477802815	0.0205916386756927
RBP4	CFB	-0.268498523544395	0.00494837828640677	0.0205916386756927	0.0277539477802815
HP;HPR	APOA4	-0.268489507021617	0.0040740730639441	0.023888882965854	0.0284084013647994
APOA4	HP;HPR	-0.268489507021617	0.0040740730639441	0.0284084013647994	0.023888882965854
CD44	APOM	-0.268455648426193	0.0083004451439913	0.0331836783830148	0.0156314952346698
APOM	CD44	-0.268455648426193	0.0083004451439913	0.0156314952346698	0.0331836783830148
VTN	APOA4	-0.268399341793837	0.00449198889033702	0.0282666617977305	0.0304129588766157
APOA4	VTN	-0.268399341793837	0.00449198889033702	0.0304129588766157	0.0282666617977305
Mean corpuscular volume (MCV), fl	APOA2	-0.268371387495567	0.00572391171132912	0.0259082319565423	0.0105483515823065
APOA2	Mean corpuscular volume (MCV), fl	-0.268371387495567	0.00572391171132912	0.0105483515823065	0.0259082319565423
PGLYRP2	ORM1;ORM2	-0.268309176566057	0.00527551687540977	0.00938678175072911	0.0289592202948026
ORM1;ORM2	PGLYRP2	-0.268309176566057	0.00527551687540977	0.0289592202948026	0.00938678175072911
SAA1;SAA2	ACTA2;ACTB;ACTG1;ACTG2	0.268293844732154	0.0062985970429559	0.0164145256270972	0.0180559781898069
ACTA2;ACTB;ACTG1;ACTG2	SAA1;SAA2	0.268293844732154	0.0062985970429559	0.0180559781898069	0.0164145256270972
Bilirubin (total), mg/dl	LYZ	0.268268977621837	0.00692864768952762	0.0215372422156401	0.0162508282172557
LYZ	Bilirubin (total), mg/dl	0.268268977621837	0.00692864768952762	0.0162508282172557	0.0215372422156401
Hemoglobin, g/dl	SERPINA3	-0.268249081349084	0.00556493540744176	0.0136738412868569	0.0121674011450845
SERPINA3	Hemoglobin, g/dl	-0.268249081349084	0.00556493540744176	0.0121674011450845	0.0136738412868569
VTN	JCHAIN	-0.268128846110497	0.00471518742273111	0.028964722739634	0.0213424272818356
JCHAIN	VTN	-0.268128846110497	0.00471518742273111	0.0213424272818356	0.028964722739634
C1R	AMBP	0.268110813064942	0.00414117823618899	0.012423534708567	0.0200733964264351
AMBP	C1R	0.268110813064942	0.00414117823618899	0.0200733964264351	0.012423534708567
HRG	HP	-0.268038680882718	0.00562206783919671	0.0219771742804962	0.0268609907872732
HP	HRG	-0.268038680882718	0.00562206783919671	0.0268609907872732	0.0219771742804962
Gamma-glutamyl transferase, U/l	JCHAIN	0.268010483134179	0.00494448410249187	0.0193284378551955	0.0219944292834983
JCHAIN	Gamma-glutamyl transferase, U/l	0.268010483134179	0.00494448410249187	0.0219944292834983	0.0193284378551955
Procalcitonin, �g/l	ACTB;ACTG1	0.267995775995283	0.00807185001112438	0.0157767977490158	0.0287697821397073
ACTB;ACTG1	Procalcitonin, �g/l	0.267995775995283	0.00807185001112438	0.0287697821397073	0.0157767977490158
IGLLs	GC	-0.267966548700494	0.00292328924251068	0.0443652132098679	0.0391965124718002
GC	IGLLs	-0.267966548700494	0.00292328924251068	0.0391965124718002	0.0443652132098679
FGG	SERPINA1	0.267957532177716	0.0042092847891655	0.018724059924219	0.0088292315089813
SERPINA1	FGG	0.267957532177716	0.0042092847891655	0.0088292315089813	0.018724059924219
PON1	S100A8	-0.267932489451477	0.0144012409833336	0.0408298920186822	0.039951829824732
S100A8	PON1	-0.267932489451477	0.0144012409833336	0.039951829824732	0.0408298920186822
INR	ACTB;ACTG1	0.267914813630369	0.00283378028322247	0.0102973987756535	0.0121852552178566
ACTB;ACTG1	INR	0.267914813630369	0.00283378028322247	0.0121852552178566	0.0102973987756535
Sodium, mmol/l	LBP	0.267832030976935	0.00697106090266412	0.0202082439650263	0.0146482143241451
LBP	Sodium, mmol/l	0.267832030976935	0.00697106090266412	0.0146482143241451	0.0202082439650263
AZGP1	F9	0.267822284336046	0.00733538601215366	0.0242631998863544	0.0215060180810869
F9	AZGP1	0.267822284336046	0.00733538601215366	0.0215060180810869	0.0242631998863544
Lactate dehydrogenase (LDH), U/l	SERPING1	0.267730103663071	0.0049644716353346	0.022083339343385	0.0457235000344269
SERPING1	Lactate dehydrogenase (LDH), U/l	0.267730103663071	0.0049644716353346	0.0457235000344269	0.022083339343385
Lymphocytes, % of leukocytes	HBB	0.267705170715155	0.00698426941697079	0.0143011230918926	0.0264991398467421
HBB	Lymphocytes, % of leukocytes	0.267705170715155	0.00698426941697079	0.0264991398467421	0.0143011230918926
SELL	ATRN	0.267664531158998	0.00471864063589488	0.0199575292468997	0.0358061554135553
ATRN	SELL	0.267664531158998	0.00471864063589488	0.0358061554135553	0.0199575292468997
Thrombocytes per nl	C1R	-0.267610110419837	0.0041066308305755	0.0392411390477214	0.012423534708567
C1R	Thrombocytes per nl	-0.267610110419837	0.0041066308305755	0.012423534708567	0.0392411390477214
Red blood cell distribution width (RDW-CV), %	CFP	-0.267608650274183	0.00430751513857179	0.0103863449135656	0.0140675810854623
CFP	Red blood cell distribution width (RDW-CV), %	-0.267608650274183	0.00430751513857179	0.0140675810854623	0.0103863449135656
Urea, mg/dl	CRP (clinical), mg/l	0.267568886271601	0.00975786002947952	0.0303316612964544	0.01907218096671
CRP (clinical), mg/l	Urea, mg/dl	0.267568886271601	0.00975786002947952	0.01907218096671	0.0303316612964544
Estimated glomerular filtration rate (CKD-EPI), ml/min	SERPINC1	0.267549686313968	0.0047798932309747	0.0156102842226769	0.0128459630582445
SERPINC1	Estimated glomerular filtration rate (CKD-EPI), ml/min	0.267549686313968	0.0047798932309747	0.0128459630582445	0.0156102842226769
FGG	APOH	-0.267470639947704	0.00580293238543871	0.0245321280329549	0.0184834142647307
APOH	FGG	-0.267470639947704	0.00580293238543871	0.0184834142647307	0.0245321280329549
SAA1	FCGBP	0.267459724741278	0.00519488745210015	0.0152304654845663	0.0273526727069763
FCGBP	SAA1	0.267459724741278	0.00519488745210015	0.0273526727069763	0.0152304654845663
C8A	A2M	-0.267371458197146	0.00387863693464997	0.0294320096805792	0.0400275331655877
A2M	C8A	-0.267371458197146	0.00387863693464997	0.0400275331655877	0.0294320096805792
SAA1;SAA2	ALB	-0.267264949936647	0.0102518008819152	0.024719295584431	0.0348021661517647
ALB	SAA1;SAA2	-0.267264949936647	0.0102518008819152	0.0348021661517647	0.024719295584431
Hemoglobin, g/dl	IGLVs	-0.267230014406995	0.00430297117641867	0.0115642350366252	0.0205586400651114
IGLVs	Hemoglobin, g/dl	-0.267230014406995	0.00430297117641867	0.0205586400651114	0.0115642350366252
Estimated glomerular filtration rate (CKD-EPI), ml/min	APOA2	0.267203107391146	0.00439952377816706	0.0145522709585526	0.0084079787760526
APOA2	Estimated glomerular filtration rate (CKD-EPI), ml/min	0.267203107391146	0.00439952377816706	0.0084079787760526	0.0145522709585526
TGFBI	CP	0.267198515769944	0.00639385864619081	0.0458226536310341	0.0323454025630829
CP	TGFBI	0.267198515769944	0.00639385864619081	0.0323454025630829	0.0458226536310341
SERPINA3	CFB	0.267164078173252	0.00486951398637023	0.0110204790217853	0.0277539477802815
CFB	SERPINA3	0.267164078173252	0.00486951398637023	0.0277539477802815	0.0110204790217853
Ferritin, ug/l	Erythrocytes per pl	-0.267081321402054	0.00913043438827862	0.0327173898913317	0.0193086235424253
Erythrocytes per pl	Ferritin, ug/l	-0.267081321402054	0.00913043438827862	0.0193086235424253	0.0327173898913317
Mean corpuscular volume (MCV), fl	CFD	0.26704741613106	0.00502417866045125	0.0244573225357816	0.0183432768102709
CFD	Mean corpuscular volume (MCV), fl	0.26704741613106	0.00502417866045125	0.0183432768102709	0.0244573225357816
CRP (clinical), mg/l	CFHR2	0.267003586352292	0.00445533595244919	0.00949980723745364	0.0198185633746878
CFHR2	CRP (clinical), mg/l	0.267003586352292	0.00445533595244919	0.0198185633746878	0.00949980723745364
CNDP1	LYZ	-0.266983179598481	0.00988961707178374	0.0455628786521465	0.0223817649519316
LYZ	CNDP1	-0.266983179598481	0.00988961707178374	0.0223817649519316	0.0455628786521465
Neutrophil-to-lymphocyte ratio	HBB;HBD	-0.266975881261596	0.0121004135703324	0.0245819425287068	0.038072032940802
HBB;HBD	Neutrophil-to-lymphocyte ratio	-0.266975881261596	0.0121004135703324	0.038072032940802	0.0245819425287068
CPN1	KLKB1	-0.266929648581025	0.0040740730639441	0.0133052006392098	0.00964321881190438
KLKB1	CPN1	-0.266929648581025	0.0040740730639441	0.00964321881190438	0.0133052006392098
SERPINA10	PON1	-0.266902599012691	0.00589531758931474	0.0181342448218047	0.0202798925072427
PON1	SERPINA10	-0.266902599012691	0.00589531758931474	0.0202798925072427	0.0181342448218047
CFH	C6	0.266893582489913	0.00486951398637023	0.0465309114253155	0.0330614370653558
C6	CFH	0.266893582489913	0.00486951398637023	0.0330614370653558	0.0465309114253155
Ferritin, ug/l	AZGP1	0.266864972334818	0.0119798649490103	0.0406684889058509	0.0355264960556858
AZGP1	Ferritin, ug/l	0.266864972334818	0.0119798649490103	0.0355264960556858	0.0406684889058509
Neutrophils, % of leukocytes	F9	0.266790767942309	0.00423653509251072	0.0131689886008165	0.0134941488131823
F9	Neutrophils, % of leukocytes	0.266790767942309	0.00423653509251072	0.0134941488131823	0.0131689886008165
Thrombocytes per nl	HP	0.26670393558208	0.00452757016104426	0.0417183250553364	0.0229041784617533
HP	Thrombocytes per nl	0.26670393558208	0.00452757016104426	0.0229041784617533	0.0417183250553364
JCHAIN	CFD	0.266675063606822	0.00633389673867929	0.0263571832028912	0.0209505815202469
CFD	JCHAIN	0.266675063606822	0.00633389673867929	0.0209505815202469	0.0263571832028912
CPB2	LYZ	0.266649033092341	0.0060362800046092	0.0319807939699032	0.0145547686092446
LYZ	CPB2	0.266649033092341	0.0060362800046092	0.0145547686092446	0.0319807939699032
Thrombocytes per nl	F2	0.266573193938822	0.0048295197181827	0.0429660719755564	0.0127144498703177
F2	Thrombocytes per nl	0.266573193938822	0.0048295197181827	0.0127144498703177	0.0429660719755564
INR	C1S	0.26654088330212	0.00515418340151883	0.0168326495897704	0.0109899117156352
C1S	INR	0.26654088330212	0.00515418340151883	0.0109899117156352	0.0168326495897704
Erythrocytes per pl	ALB	0.266527220908232	0.0045483186615541	0.0104773769167943	0.0199919807665558
ALB	Erythrocytes per pl	0.266527220908232	0.0045483186615541	0.0199919807665558	0.0104773769167943
Procalcitonin, �g/l	Thrombocytes per nl	-0.266491013947786	0.00590268346995685	0.0116271224746648	0.0453022980854302
Thrombocytes per nl	Procalcitonin, �g/l	-0.266491013947786	0.00590268346995685	0.0453022980854302	0.0116271224746648
Immature granulocytes per nl	CPN2	0.26643331022818	0.00897916138204335	0.0194674255173713	0.033574255602423
CPN2	Immature granulocytes per nl	0.26643331022818	0.00897916138204335	0.033574255602423	0.0194674255173713
aPTT, s	AZGP1	0.266384181746882	0.00607338731464302	0.0244833426121547	0.0211747827997013
AZGP1	aPTT, s	0.266384181746882	0.00607338731464302	0.0211747827997013	0.0244833426121547
APOL1	AMBP	-0.266343574600455	0.00733538601215366	0.0144467907720278	0.0310250752645188
AMBP	APOL1	-0.266343574600455	0.00733538601215366	0.0310250752645188	0.0144467907720278
SERPINA10	HPX	-0.266289475463787	0.00829322460703253	0.0227622547724936	0.0182876234924307
HPX	SERPINA10	-0.266289475463787	0.00829322460703253	0.0182876234924307	0.0227622547724936
KNG1	PLG	0.266136194576562	0.00527551687540977	0.0397553901587818	0.0144796101474013
PLG	KNG1	0.266136194576562	0.00527551687540977	0.0144796101474013	0.0397553901587818
CFHR1	APOD	-0.266092020966803	0.00751627190664068	0.0440726852707567	0.01882716652343
APOD	CFHR1	-0.266092020966803	0.00751627190664068	0.01882716652343	0.0440726852707567
AFM	ORM1	-0.266046029348782	0.0040740730639441	0.0150158692928225	0.0389300314999103
ORM1	AFM	-0.266046029348782	0.0040740730639441	0.0389300314999103	0.0150158692928225
Potassium, mmol/l	SERPINA1	0.26598508661475	0.00480018974780938	0.0193507649208566	0.00982895995980016
SERPINA1	Potassium, mmol/l	0.26598508661475	0.00480018974780938	0.00982895995980016	0.0193507649208566
SERPINF1	LPA	-0.265934575108887	0.00537750834817809	0.0121701504721925	0.0495498983510695
LPA	SERPINF1	-0.265934575108887	0.00537750834817809	0.0495498983510695	0.0121701504721925
Mean corpuscular volume (MCV), fl	Leukocytes per nl	0.265919085810601	0.00746936760608972	0.0315488208725018	0.0243936309160905
Leukocytes per nl	Mean corpuscular volume (MCV), fl	0.265919085810601	0.00746936760608972	0.0243936309160905	0.0315488208725018
GSN	CPN2	-0.265838649324888	0.00544630455148937	0.0114239558884899	0.0234191095714043
CPN2	GSN	-0.265838649324888	0.00544630455148937	0.0234191095714043	0.0114239558884899
Thrombocytes per nl	C3	0.265838335737059	0.00360063421484703	0.0371585450972214	0.0390365212099382
C3	Thrombocytes per nl	0.265838335737059	0.00360063421484703	0.0390365212099382	0.0371585450972214
HP;HPR	APOC1	-0.265793566710998	0.00427840582124896	0.024529526708494	0.0143930170141873
APOC1	HP;HPR	-0.265793566710998	0.00427840582124896	0.0143930170141873	0.024529526708494
Hemoglobin, g/dl	PLG	0.265692395702338	0.0060228515821201	0.0146593934734621	0.0158560786549693
PLG	Hemoglobin, g/dl	0.265692395702338	0.0060228515821201	0.0158560786549693	0.0146593934734621
Leukocytes per nl	AGT	0.265614433717433	0.0046394225009109	0.0161752838545272	0.0142496548242263
AGT	Leukocytes per nl	0.265614433717433	0.0046394225009109	0.0142496548242263	0.0161752838545272
APOA2	C4B	0.26560421973266	0.0042092847891655	0.00810444384779627	0.0387855527001678
C4B	APOA2	0.26560421973266	0.0042092847891655	0.0387855527001678	0.00810444384779627
SAA1;SAA2	CST3	0.265603328710125	0.00922235069878105	0.0226606331455763	0.0208716357919782
CST3	SAA1;SAA2	0.265603328710125	0.00922235069878105	0.0208716357919782	0.0226606331455763
PIGR	CFB	0.265600815062991	0.00478474829427721	0.00972019732223245	0.0277539477802815
CFB	PIGR	0.265600815062991	0.00478474829427721	0.0277539477802815	0.00972019732223245
LGALS3BP	C1R	0.265554628857381	0.0052063884199189	0.0363040057388939	0.0149249801371008
C1R	LGALS3BP	0.265554628857381	0.0052063884199189	0.0149249801371008	0.0363040057388939
Gamma-glutamyl transferase, U/l	B2M	0.26544228784117	0.0122055729016657	0.0378514060248042	0.0264625025935273
B2M	Gamma-glutamyl transferase, U/l	0.26544228784117	0.0122055729016657	0.0264625025935273	0.0378514060248042
APOC1	APOA2	0.265234542298762	0.00479178849854359	0.0156491320585348	0.00902395206295071
APOA2	APOC1	0.265234542298762	0.00479178849854359	0.00902395206295071	0.0156491320585348
Procalcitonin, �g/l	AFM	-0.265201140353637	0.00590369396969413	0.0116271224746648	0.0197812083659881
AFM	Procalcitonin, �g/l	-0.265201140353637	0.00590369396969413	0.0197812083659881	0.0116271224746648
HRG	SERPINC1	0.265153393593761	0.00427840582124896	0.0180955524898726	0.0116192494934972
SERPINC1	HRG	0.265153393593761	0.00427840582124896	0.0116192494934972	0.0180955524898726
FGG	ACTB;ACTG1	0.265130513051305	0.00825179797805559	0.0322570284596719	0.0287697821397073
ACTB;ACTG1	FGG	0.265130513051305	0.00825179797805559	0.0287697821397073	0.0322570284596719
ATRN	APOA2	0.265108310979871	0.0042092847891655	0.0339373586126469	0.00810444384779627
APOA2	ATRN	0.265108310979871	0.0042092847891655	0.00810444384779627	0.0339373586126469
APOD	PPBP	0.265094509450945	0.00796612848484361	0.0197009551601556	0.0263495019114058
PPBP	APOD	0.265094509450945	0.00796612848484361	0.0263495019114058	0.0197009551601556
PIGR	CPN1	0.26500323282196	0.00676662508401287	0.0133266356616437	0.0205386973138273
CPN1	PIGR	0.26500323282196	0.00676662508401287	0.0205386973138273	0.0133266356616437
APOM	CP	-0.264964047101236	0.00665764679829194	0.0133152935965839	0.0324332342172133
CP	APOM	-0.264964047101236	0.00665764679829194	0.0324332342172133	0.0133152935965839
SERPINA4	CNDP1	0.264934888768313	0.00762380501636666	0.025217201207982	0.0385674842004431
CNDP1	SERPINA4	0.264934888768313	0.00762380501636666	0.0385674842004431	0.025217201207982
ECM1	CPN1	-0.264864864864865	0.0040740730639441	0.0389300314999103	0.0133052006392098
CPN1	ECM1	-0.264864864864865	0.0040740730639441	0.0133052006392098	0.0389300314999103
HBB;HBD	CRP	-0.264785469372625	0.00621209391153606	0.0233524875069462	0.0141833648599673
CRP	HBB;HBD	-0.264785469372625	0.00621209391153606	0.0141833648599673	0.0233524875069462
SAA1	PON1	-0.26476056125148	0.00965301897921262	0.026673596430318	0.0292997517251395
PON1	SAA1	-0.26476056125148	0.00965301897921262	0.0292997517251395	0.026673596430318
Thrombocytes per nl	CFD	-0.264760191797071	0.00617695075743801	0.0455329512976859	0.0206967960444027
CFD	Thrombocytes per nl	-0.264760191797071	0.00617695075743801	0.0206967960444027	0.0455329512976859
CFD	APOA2	-0.264679950625992	0.00554303503678476	0.0190680405265396	0.010288511075471
APOA2	CFD	-0.264679950625992	0.00554303503678476	0.010288511075471	0.0190680405265396
SERPIND1	TF	0.264675517886527	0.0025095586537985	0.0084086510737664	0.00719406814088903
TF	SERPIND1	0.264675517886527	0.0025095586537985	0.00719406814088903	0.0084086510737664
PGLYRP2	F12	0.264576336135969	0.00519195031418403	0.00930224431291305	0.0382720908874137
F12	PGLYRP2	0.264576336135969	0.00519195031418403	0.0382720908874137	0.00930224431291305
JCHAIN	CFHR5	0.264542454245425	0.00916460011882743	0.0333850244523994	0.0268689412574713
CFHR5	JCHAIN	0.264542454245425	0.00916460011882743	0.0268689412574713	0.0333850244523994
ITIH3	ATRN	-0.264540270044857	0.00647800474300731	0.0150569839972602	0.0417831305923972
ATRN	ITIH3	-0.264540270044857	0.00647800474300731	0.0417831305923972	0.0150569839972602
Bilirubin (total), mg/dl	Glucose, mg/dl	0.264485364558012	0.0114716371151338	0.0325239821505993	0.0421675608070999
Glucose, mg/dl	Bilirubin (total), mg/dl	0.264485364558012	0.0114716371151338	0.0421675608070999	0.0325239821505993
Thrombocytes per nl	ORM1	-0.264476819314162	0.00557654485523224	0.0453022980854302	0.0479582857549973
ORM1	Thrombocytes per nl	-0.264476819314162	0.00557654485523224	0.0479582857549973	0.0453022980854302
Neutrophil-to-lymphocyte ratio	Sodium, mmol/l	0.264439472592374	0.0141208777906668	0.0278105837403972	0.0350306391345388
Sodium, mmol/l	Neutrophil-to-lymphocyte ratio	0.264439472592374	0.0141208777906668	0.0350306391345388	0.0278105837403972
CD14	ALB	-0.264414038725965	0.00434855457136798	0.0101993370855722	0.0196829312177709
ALB	CD14	-0.264414038725965	0.00434855457136798	0.0196829312177709	0.0101993370855722
APOC1	TF	0.264332890020963	0.00580293238543871	0.0184834142647307	0.0141241184475772
TF	APOC1	0.264332890020963	0.00580293238543871	0.0141241184475772	0.0184834142647307
SERPIND1	CPN2	-0.264332890020963	0.00502839594860497	0.0149117948820699	0.0223676923231048
CPN2	SERPIND1	-0.264332890020963	0.00502839594860497	0.0223676923231048	0.0149117948820699
Neutrophils per nl	ACTA2;ACTB;ACTG1;ACTG2	0.264214579954736	0.00845014482864332	0.0236971452803258	0.0231929506998934
ACTA2;ACTB;ACTG1;ACTG2	Neutrophils per nl	0.264214579954736	0.00845014482864332	0.0231929506998934	0.0236971452803258
Interleukin-6, ng/l	Leukocytes per nl	0.264175516582386	0.0160020064951235	0.0439204008057645	0.0434580807972827
Leukocytes per nl	Interleukin-6, ng/l	0.264175516582386	0.0160020064951235	0.0434580807972827	0.0439204008057645
C1RL	C3	-0.26417059261096	0.00502839594860497	0.017771591160823	0.0454576576487013
C3	C1RL	-0.26417059261096	0.00502839594860497	0.0454576576487013	0.017771591160823
PON1	C7	-0.26417059261096	0.00658000572707237	0.0218269591537978	0.0499306316936668
C7	PON1	-0.26417059261096	0.00658000572707237	0.0499306316936668	0.0218269591537978
PIGR	KNG1	0.264160739826407	0.00503123180001065	0.0101410765968965	0.0393988985641507
KNG1	PIGR	0.264160739826407	0.00503123180001065	0.0393988985641507	0.0101410765968965
C4A;C4B	C1RL	-0.264107476951514	0.00647800474300731	0.0439822427288391	0.0214272464576396
C1RL	C4A;C4B	-0.264107476951514	0.00647800474300731	0.0214272464576396	0.0439822427288391
Bilirubin (total), mg/dl	Leukocytes per nl	0.264097192206769	0.00703395026351042	0.0216042758093534	0.0232661431793037
Leukocytes per nl	Bilirubin (total), mg/dl	0.264097192206769	0.00703395026351042	0.0232661431793037	0.0216042758093534
KNG1	APOE	0.26408042738318	0.0025095586537985	0.0239802271362968	0.0323733066340007
APOE	KNG1	0.26408042738318	0.0025095586537985	0.0323733066340007	0.0239802271362968
CFD	ACTBL2	0.26407899216888	0.0112817936352116	0.0323411417542734	0.0377960648014752
ACTBL2	CFD	0.26407899216888	0.0112817936352116	0.0377960648014752	0.0323411417542734
C4A;C4B	ACTA2;ACTB;ACTG1;ACTG2	-0.263969974979149	0.00555369064172363	0.0387257347449918	0.0162824111995988
ACTA2;ACTB;ACTG1;ACTG2	C4A;C4B	-0.263969974979149	0.00555369064172363	0.0162824111995988	0.0387257347449918
CFHR2	AMBP	0.263909113450398	0.00434855457136798	0.0198185633746878	0.0203986741711444
AMBP	CFHR2	0.263909113450398	0.00434855457136798	0.0203986741711444	0.0198185633746878
APOD	ACTA2;ACTB;ACTG1;ACTG2	-0.263886572143453	0.00442236162897191	0.0117625701059253	0.0134231682385265
ACTA2;ACTB;ACTG1;ACTG2	APOD	-0.263886572143453	0.00442236162897191	0.0134231682385265	0.0117625701059253
Hematocrit l/l	TF	0.263827428311779	0.00834906294444594	0.0215405823966705	0.0195719847937048
TF	Hematocrit l/l	0.263827428311779	0.00834906294444594	0.0195719847937048	0.0215405823966705
Mean corpuscular volume (MCV), fl	HPX	-0.263744528318945	0.00758595540954001	0.0315488208725018	0.0173201459793037
HPX	Mean corpuscular volume (MCV), fl	-0.263744528318945	0.00758595540954001	0.0173201459793037	0.0315488208725018
Neutrophils per nl	CFHR5	0.263741691245936	0.0157199802100246	0.0378455232744124	0.0440842923281125
CFHR5	Neutrophils per nl	0.263741691245936	0.0157199802100246	0.0440842923281125	0.0378455232744124
CFB	HP	0.263656650812614	0.00375311918033028	0.023054874964886	0.021050103228809
HP	CFB	0.263656650812614	0.00375311918033028	0.021050103228809	0.023054874964886
C3	C1QA	-0.263617829672876	0.00295828761980154	0.0363446764718474	0.0144007208662037
C1QA	C3	-0.263617829672876	0.00295828761980154	0.0144007208662037	0.0363446764718474
Sodium, mmol/l	CD14	0.263607693516983	0.00764975289269434	0.0219292916257238	0.0166557103433873
CD14	Sodium, mmol/l	0.263607693516983	0.00764975289269434	0.0166557103433873	0.0219292916257238
aPTT, s	ITIH1	-0.26358788092281	0.0071625664086479	0.0277812558836909	0.0181170797395211
ITIH1	aPTT, s	-0.26358788092281	0.0071625664086479	0.0181170797395211	0.0277812558836909
IGFALS	CFHR2	-0.263546354635464	0.00810783704889498	0.0195497379309804	0.0303162602697812
CFHR2	IGFALS	-0.263546354635464	0.00810783704889498	0.0303162602697812	0.0195497379309804
SERPINA10	B2M	0.263361284354391	0.0129260971750354	0.0317612673443726	0.0273355169767141
B2M	SERPINA10	0.263361284354391	0.0129260971750354	0.0273355169767141	0.0317612673443726
HBB;HBD	CFHR1	-0.26326150262085	0.00820008597402743	0.0278371339644615	0.0457996631256054
CFHR1	HBB;HBD	-0.26326150262085	0.00820008597402743	0.0457996631256054	0.0278371339644615
JCHAIN	ITIH1	-0.263142709014269	0.00627825933723129	0.0263571832028912	0.0161979090900567
ITIH1	JCHAIN	-0.263142709014269	0.00627825933723129	0.0161979090900567	0.0263571832028912
SERPINF1	PON1	-0.263133692491491	0.00668344873313964	0.0143694147762502	0.0218269591537978
PON1	SERPINF1	-0.263133692491491	0.00668344873313964	0.0218269591537978	0.0143694147762502
CRP (clinical), mg/l	Sodium, mmol/l	0.263121527992253	0.00660009662274631	0.0132001932454926	0.0195037067856332
Sodium, mmol/l	CRP (clinical), mg/l	0.263121527992253	0.00660009662274631	0.0195037067856332	0.0132001932454926
VTN	IGHAs	-0.263061560309267	0.00733538601215366	0.0385557190736879	0.0456434866290775
IGHAs	VTN	-0.263061560309267	0.00733538601215366	0.0456434866290775	0.0385557190736879
ITIH3	ALB	-0.263043527263711	0.0072229155831603	0.016346598425047	0.028764535916589
ALB	ITIH3	-0.263043527263711	0.0072229155831603	0.028764535916589	0.016346598425047
Neutrophils per nl	SERPIND1	-0.262800175682379	0.00627623647592501	0.018828709427775	0.0177941649537214
SERPIND1	Neutrophils per nl	-0.262800175682379	0.00627623647592501	0.0177941649537214	0.018828709427775
Lymphocytes per nl	APOA1	0.262781303963481	0.00488595666710705	0.0323224825670159	0.0115649249551708
APOA1	Lymphocytes per nl	0.262781303963481	0.00488595666710705	0.0115649249551708	0.0323224825670159
ECM1	APOA2	0.262745982012037	0.00502839594860497	0.0432442051580027	0.0094009141647832
APOA2	ECM1	0.262745982012037	0.00502839594860497	0.0094009141647832	0.0432442051580027
VTN	SERPINA4	-0.262711137786161	0.00693478496377356	0.0372744691802829	0.0235417700085997
SERPINA4	VTN	-0.262711137786161	0.00693478496377356	0.0235417700085997	0.0372744691802829
CFD	TF	-0.262684837645162	0.00563676314845547	0.019135327530283	0.0139835085798222
TF	CFD	-0.262684837645162	0.00563676314845547	0.0139835085798222	0.019135327530283
Lactate dehydrogenase (LDH), U/l	CD44	0.262648159942793	0.0111329339088196	0.0416274920068906	0.0404548865982458
CD44	Lactate dehydrogenase (LDH), U/l	0.262648159942793	0.0111329339088196	0.0404548865982458	0.0416274920068906
LGALS3BP	AFM	-0.262561393754054	0.0048788293502614	0.0357967152057586	0.0177287038361611
AFM	LGALS3BP	-0.262561393754054	0.0048788293502614	0.0177287038361611	0.0357967152057586
Bilirubin (total), mg/dl	CNDP1	-0.262518992228803	0.00890998402530985	0.0267158782831116	0.0433731297835838
CNDP1	Bilirubin (total), mg/dl	-0.262518992228803	0.00890998402530985	0.0433731297835838	0.0267158782831116
ITIH2	HP	-0.262511552419809	0.00494837828640677	0.0137277591171285	0.024551569190249
HP	ITIH2	-0.262511552419809	0.00494837828640677	0.024551569190249	0.0137277591171285
Mean corpuscular volume (MCV), fl	C1QB	0.262479371512838	0.00649358933846359	0.0283956957512476	0.0316103028174266
C1QB	Mean corpuscular volume (MCV), fl	0.262479371512838	0.00649358933846359	0.0316103028174266	0.0283956957512476
Neutrophil-to-lymphocyte ratio	HBB	-0.262461348175634	0.0112966007109859	0.0231311347891617	0.03785094783681
HBB	Neutrophil-to-lymphocyte ratio	-0.262461348175634	0.0112966007109859	0.03785094783681	0.0231311347891617
Potassium, mmol/l	TTR	-0.262426077090874	0.00954071853072077	0.0323882286963942	0.0323882286963942
TTR	Potassium, mmol/l	-0.262426077090874	0.00954071853072077	0.0323882286963942	0.0323882286963942
Creatinine, mg/dl	APOC1	-0.262368259921371	0.00400186156071984	0.0127466701563669	0.0137664037688763
APOC1	Creatinine, mg/dl	-0.262368259921371	0.00400186156071984	0.0137664037688763	0.0127466701563669
Sodium, mmol/l	ACTA2;ACTB;ACTG1;ACTG2	0.262323300080153	0.0089382392649785	0.0250400880041896	0.024034447383632
ACTA2;ACTB;ACTG1;ACTG2	Sodium, mmol/l	0.262323300080153	0.0089382392649785	0.024034447383632	0.0250400880041896
Ferritin, ug/l	F2	-0.262302914476827	0.0158847498842997	0.049978847196943	0.0358891194557371
F2	Ferritin, ug/l	-0.262302914476827	0.0158847498842997	0.0358891194557371	0.049978847196943
LCAT	C1QA	-0.262299418092047	0.00807558128572078	0.0208349997171596	0.0315681813896358
C1QA	LCAT	-0.262299418092047	0.00807558128572078	0.0315681813896358	0.0208349997171596
Gamma-glutamyl transferase, U/l	APOM	-0.26223386408532	0.00622097220082214	0.0226057863072128	0.0125721410423558
APOM	Gamma-glutamyl transferase, U/l	-0.26223386408532	0.00622097220082214	0.0125721410423558	0.0226057863072128
Bilirubin (total), mg/dl	C1QB	0.262161688987039	0.00508768187840095	0.017271341113519	0.0262524384925489
C1QB	Bilirubin (total), mg/dl	0.262161688987039	0.00508768187840095	0.0262524384925489	0.017271341113519
C1QA	AGT	0.262144379575572	0.00960504058680082	0.0359144995854291	0.0252867395040266
AGT	C1QA	0.262144379575572	0.00960504058680082	0.0252867395040266	0.0359144995854291
Hematocrit l/l	LUM	-0.261983395599709	0.00632155094139584	0.0168140220915477	0.0418194908430802
LUM	Hematocrit l/l	-0.261983395599709	0.00632155094139584	0.0418194908430802	0.0168140220915477
Immature granulocytes, % of leukocytes	KLKB1	-0.261975002872315	0.00926618988512432	0.0211564335430272	0.0202599744945938
KLKB1	Immature granulocytes, % of leukocytes	-0.261975002872315	0.00926618988512432	0.0202599744945938	0.0211564335430272
C1S	TTR	-0.261916461916462	0.00756505183967412	0.0151301036793482	0.0271081024254989
TTR	C1S	-0.261916461916462	0.00756505183967412	0.0271081024254989	0.0151301036793482
SERPIND1	SERPINA10	-0.26188039582535	0.00894727504667916	0.0240458016879503	0.0240458016879503
SERPINA10	SERPIND1	-0.26188039582535	0.00894727504667916	0.0240458016879503	0.0240458016879503
HRG	CST3	-0.261848502405723	0.00783737847755734	0.0279100086684738	0.0182166094343225
CST3	HRG	-0.261848502405723	0.00783737847755734	0.0182166094343225	0.0279100086684738
aPTT, s	C1QC	0.261824447970692	0.00764522933233355	0.0277812558836909	0.0328744861290343
C1QC	aPTT, s	0.261824447970692	0.00764522933233355	0.0328744861290343	0.0277812558836909
CFB	AZGP1	-0.261709081892568	0.0085495298628325	0.0424188212425151	0.027921249425453
AZGP1	CFB	-0.261709081892568	0.0085495298628325	0.027921249425453	0.0424188212425151
SERPIND1	SERPINC1	0.26170006536979	0.00375311918033028	0.0118085944942099	0.0108798286351147
SERPINC1	SERPIND1	0.26170006536979	0.00375311918033028	0.0108798286351147	0.0118085944942099
Sodium, mmol/l	ALB	-0.261651396062267	0.00851597305116142	0.0241441873318642	0.0309453668619668
ALB	Sodium, mmol/l	-0.261651396062267	0.00851597305116142	0.0309453668619668	0.0241441873318642
TTR	AGT	-0.261645966233122	0.00598902637891699	0.0223937508081244	0.0171685422862287
AGT	TTR	-0.261645966233122	0.00598902637891699	0.0171685422862287	0.0223937508081244
CD14	APOD	-0.261618916664788	0.00381540907682157	0.00916691577385773	0.0103618478086312
APOD	CD14	-0.261618916664788	0.00381540907682157	0.0103618478086312	0.00916691577385773
TF	S100A8	-0.261486169714018	0.0147366581357842	0.0314219652812589	0.0404474233939609
S100A8	TF	-0.261486169714018	0.0147366581357842	0.0404474233939609	0.0314219652812589
CD44	AHSG	-0.261444379732091	0.0107777376844916	0.0397236617514119	0.019176940155854
AHSG	CD44	-0.261444379732091	0.0107777376844916	0.019176940155854	0.0397236617514119
PF4	AMBP	-0.261392453281963	0.0127466146074502	0.0476612546191616	0.0469803795531736
AMBP	PF4	-0.261392453281963	0.0127466146074502	0.0469803795531736	0.0476612546191616
HP;HPR	CPN2	0.26138448707256	0.0072229155831603	0.0345094855639881	0.0286694187762363
CPN2	HP;HPR	0.26138448707256	0.0072229155831603	0.0286694187762363	0.0345094855639881
Thrombocytes per nl	SERPING1	-0.261343528208486	0.00531668605051476	0.0453022980854302	0.0457235000344269
SERPING1	Thrombocytes per nl	-0.261343528208486	0.00531668605051476	0.0457235000344269	0.0453022980854302
HP;HPR	TF	-0.261312354890337	0.0072229155831603	0.0345094855639881	0.0170964423894987
TF	HP;HPR	-0.261312354890337	0.0072229155831603	0.0170964423894987	0.0345094855639881
Lactate dehydrogenase (LDH), U/l	ORM1;ORM2	0.261225538872732	0.00670716261875211	0.0288407992606341	0.0346089591127609
ORM1;ORM2	Lactate dehydrogenase (LDH), U/l	0.261225538872732	0.00670716261875211	0.0346089591127609	0.0288407992606341
GSN	PLG	0.261204156617001	0.0053602965165171	0.0113357090267329	0.0145574368553833
PLG	GSN	0.261204156617001	0.0053602965165171	0.0145574368553833	0.0113357090267329
Neutrophils, % of leukocytes	HBB;HBD	-0.261200029765257	0.00915963031796819	0.0248756276003768	0.0295398077754474
HBB;HBD	Neutrophils, % of leukocytes	-0.261200029765257	0.00915963031796819	0.0295398077754474	0.0248756276003768
CRP (clinical), mg/l	ATRN	-0.261187889832335	0.00727837111996095	0.0144447672996148	0.0447099940226173
ATRN	CRP (clinical), mg/l	-0.261187889832335	0.00727837111996095	0.0447099940226173	0.0144447672996148
Immature granulocytes, % of leukocytes	CPN2	0.261153424059171	0.0105366251337272	0.0232346092692445	0.0367358011419136
CPN2	Immature granulocytes, % of leukocytes	0.261153424059171	0.0105366251337272	0.0367358011419136	0.0232346092692445
SERPINA3	FCGBP	0.261139215181914	0.00762811203925184	0.0158713944042498	0.0339319466573616
FCGBP	SERPINA3	0.261139215181914	0.00762811203925184	0.0339319466573616	0.0158713944042498
SERPINF1	SERPINC1	-0.261132024434777	0.00334233827278917	0.00818591226322973	0.0101449796985836
SERPINC1	SERPINF1	-0.261132024434777	0.00334233827278917	0.0101449796985836	0.00818591226322973
Procalcitonin, �g/l	APOC3	0.261113207922244	0.00544799086530159	0.0109811065878735	0.029282950900996
APOC3	Procalcitonin, �g/l	0.261113207922244	0.00544799086530159	0.029282950900996	0.0109811065878735
Potassium, mmol/l	F2	-0.260906601614352	0.00713358184681222	0.0270656487717287	0.0182224169948273
F2	Potassium, mmol/l	-0.260906601614352	0.00713358184681222	0.0182224169948273	0.0270656487717287
HBB;HBD	CPB2	-0.260852512228659	0.0078011438051541	0.0271985824558075	0.037272131513514
CPB2	HBB;HBD	-0.260852512228659	0.0078011438051541	0.037272131513514	0.0271985824558075
Lactate dehydrogenase (LDH), U/l	CLEC3B	-0.260783470381416	0.00654332714364996	0.028613193272232	0.0147125970928671
CLEC3B	Lactate dehydrogenase (LDH), U/l	-0.260783470381416	0.00654332714364996	0.0147125970928671	0.028613193272232
AZGP1	C4B	-0.260771363523657	0.00562206783919671	0.0201457430904549	0.0467901129842823
C4B	AZGP1	-0.260771363523657	0.00562206783919671	0.0467901129842823	0.0201457430904549
Estimated glomerular filtration rate (CKD-EPI), ml/min	HBB	0.260682802589788	0.00510534998466005	0.0162614851363246	0.020907623746703
HBB	Estimated glomerular filtration rate (CKD-EPI), ml/min	0.260682802589788	0.00510534998466005	0.020907623746703	0.0162614851363246
N-terminal pro b-type Natriuretic Peptide (NT-proBNP), ng/l	PON1	-0.260672886631252	0.010241997651259	0.0246956578880826	0.0305274278149383
PON1	N-terminal pro b-type Natriuretic Peptide (NT-proBNP), ng/l	-0.260672886631252	0.010241997651259	0.0305274278149383	0.0246956578880826
Monocytes, % of leukocytes	APOA2	0.260586927461606	0.00908200063237634	0.0433917807991314	0.0160490148161171
APOA2	Monocytes, % of leukocytes	0.260586927461606	0.00908200063237634	0.0160490148161171	0.0433917807991314
Mean platelet volume, fl	HBA1	-0.260560550766687	0.0056723578508226	0.0248045478900378	0.018067510191509
HBA1	Mean platelet volume, fl	-0.260560550766687	0.0056723578508226	0.018067510191509	0.0248045478900378
INR	C1QA	0.260550290212599	0.00587400292869509	0.018709787106214	0.0252582125933889
C1QA	INR	0.260550290212599	0.00587400292869509	0.0252582125933889	0.018709787106214
SELL	AGT	-0.260430984274898	0.00973693249545911	0.0358875511975493	0.0253750362002874
AGT	SELL	-0.260430984274898	0.00973693249545911	0.0253750362002874	0.0358875511975493
Mean platelet volume, fl	Leukocytes per nl	0.260357657863614	0.00490271790097297	0.0221912494465092	0.016865349579347
Leukocytes per nl	Mean platelet volume, fl	0.260357657863614	0.00490271790097297	0.016865349579347	0.0221912494465092
aPTT, s	TTR	-0.260287742112418	0.00898180517038092	0.0321848018605316	0.0308974097861104
TTR	aPTT, s	-0.260287742112418	0.00898180517038092	0.0308974097861104	0.0321848018605316
LUM	C9	-0.26026643824809	0.00881289415251795	0.0493842925903692	0.0303163558846618
C9	LUM	-0.26026643824809	0.00881289415251795	0.0303163558846618	0.0493842925903692
CFHR5	S100A8	0.260214735283228	0.016877345772503	0.0453578667636018	0.0446801310025705
S100A8	CFHR5	0.260214735283228	0.016877345772503	0.0446801310025705	0.0453578667636018
LRG1	ALB	-0.260167256497532	0.0097926758095422	0.0192863386172663	0.0336868047848252
ALB	LRG1	-0.260167256497532	0.0097926758095422	0.0336868047848252	0.0192863386172663
HRG	APOH	0.260149223451976	0.00544630455148937	0.0219554152231915	0.0177866654972691
APOH	HRG	0.260149223451976	0.00544630455148937	0.0177866654972691	0.0219554152231915
Sodium, mmol/l	LRG1	0.260065575261793	0.0118371951766966	0.0305399635558773	0.0227910175790129
LRG1	Sodium, mmol/l	0.260065575261793	0.0118371951766966	0.0227910175790129	0.0305399635558773
C9	S100A8	0.259985935302391	0.0108713209569023	0.0355038076820354	0.0318727364418273
S100A8	C9	0.259985935302391	0.0108713209569023	0.0318727364418273	0.0355038076820354
GPLD1	CFP	0.25995945801771	0.00849370606970359	0.0332026691815686	0.0238193061519949
CFP	GPLD1	0.25995945801771	0.00849370606970359	0.0238193061519949	0.0332026691815686
HPR	C1R	-0.259644298176408	0.00618048058211443	0.0194459023193356	0.0169634467041013
C1R	HPR	-0.259644298176408	0.00618048058211443	0.0169634467041013	0.0194459023193356
SERPINA10	SERPINC1	-0.259626265130852	0.00637742836309192	0.0192106347551251	0.0164537651767772
SERPINC1	SERPINA10	-0.259626265130852	0.00637742836309192	0.0164537651767772	0.0192106347551251
CD14	AMBP	0.25959019903974	0.00768228500334529	0.0166557103433873	0.0316560049542359
AMBP	CD14	0.25959019903974	0.00768228500334529	0.0316560049542359	0.0166557103433873
INR	VTN	-0.259587601426534	0.00747203858017207	0.0224161157405162	0.0385557190736879
VTN	INR	-0.259587601426534	0.00747203858017207	0.0385557190736879	0.0224161157405162
Bilirubin (total), mg/dl	CP	0.259536641908609	0.00445629019301224	0.0155367955377994	0.0254610310972231
CP	Bilirubin (total), mg/dl	0.259536641908609	0.00445629019301224	0.0254610310972231	0.0155367955377994
Sodium, mmol/l	CFD	0.259533178187521	0.0106574540623243	0.0279000216141756	0.0308946421132547
CFD	Sodium, mmol/l	0.259533178187521	0.0106574540623243	0.0308946421132547	0.0279000216141756
CPN2	CFB	0.259491017289182	0.00658000572707237	0.0273813141545915	0.035367530783014
CFB	CPN2	0.259491017289182	0.00658000572707237	0.035367530783014	0.0273813141545915
Mean corpuscular volume (MCV), fl	AGT	0.259397811006533	0.00911232957392468	0.0367340785948839	0.0242369178357997
AGT	Mean corpuscular volume (MCV), fl	0.259397811006533	0.00911232957392468	0.0242369178357997	0.0367340785948839
C1QC	AGT	0.259373802493069	0.00829322460703253	0.0350123603906474	0.0227622547724936
AGT	C1QC	0.259373802493069	0.00829322460703253	0.0227622547724936	0.0350123603906474
Lymphocytes per nl	PLG	0.259346596734634	0.00566328681984902	0.0347887618933583	0.0152200833283442
PLG	Lymphocytes per nl	0.259346596734634	0.00566328681984902	0.0152200833283442	0.0347887618933583
PON1	F12	0.259319703356401	0.00668344873313964	0.0218269591537978	0.0431082443287507
HBB;HBD	F2	0.259319703356401	0.00908348300437628	0.0295398077754474	0.0223194153821817
F2	HBB;HBD	0.259319703356401	0.00908348300437628	0.0223194153821817	0.0295398077754474
F12	PON1	0.259319703356401	0.00668344873313964	0.0431082443287507	0.0218269591537978
C7	PLG	-0.259310686833623	0.00598902637891699	0.0468232971442601	0.0158560786549693
PLG	C7	-0.259310686833623	0.00598902637891699	0.0158560786549693	0.0468232971442601
LGALS3BP	APOA2	-0.259280882216662	0.00727470414334692	0.0457774065605733	0.0131249906921923
APOA2	LGALS3BP	-0.259280882216662	0.00727470414334692	0.0131249906921923	0.0457774065605733
PF4	F9	-0.259237491973313	0.0119100597378455	0.0458626180949872	0.0323452148669909
F9	PF4	-0.259237491973313	0.0119100597378455	0.0323452148669909	0.0458626180949872
INR	SAA1	0.259130120298349	0.01098454822548	0.0304732628190736	0.0295209733559775
SAA1	INR	0.259130120298349	0.01098454822548	0.0295209733559775	0.0304732628190736
Mean platelet volume, fl	CPB2	0.25906691519475	0.00828349973095259	0.0314285725086142	0.0388571441924685
CPB2	Mean platelet volume, fl	0.25906691519475	0.00828349973095259	0.0388571441924685	0.0314285725086142
LBP	CFHR2	0.259013141581949	0.00637742836309192	0.0137114709806476	0.0257090080887143
CFHR2	LBP	0.259013141581949	0.00637742836309192	0.0257090080887143	0.0137114709806476
IGLVs	CFP	-0.258967246345887	0.00808164732762303	0.033096270008361	0.0231673890058527
CFP	IGLVs	-0.258967246345887	0.00808164732762303	0.0231673890058527	0.033096270008361
PON1	ACTA2;ACTB;ACTG1;ACTG2	-0.2589102029469	0.0083675722000502	0.0263272393611336	0.0231929506998934
ACTA2;ACTB;ACTG1;ACTG2	PON1	-0.2589102029469	0.0083675722000502	0.0231929506998934	0.0263272393611336
Neutrophils per nl	HBB	-0.258891630687056	0.00982784325923653	0.0264123287591982	0.0347340213819592
HBB	Neutrophils per nl	-0.258891630687056	0.00982784325923653	0.0347340213819592	0.0264123287591982
FCGBP	CP	0.258805148284699	0.00453956368400102	0.0254610310972231	0.0254610310972231
CP	FCGBP	0.258805148284699	0.00453956368400102	0.0254610310972231	0.0254610310972231
aPTT, s	GPLD1	-0.258695614075649	0.00764522933233355	0.0277812558836909	0.030345679503724
GPLD1	aPTT, s	-0.258695614075649	0.00764522933233355	0.030345679503724	0.0277812558836909
Creatinine, mg/dl	SAA1	0.258649012630701	0.00971828707151121	0.026673596430318	0.026673596430318
SAA1	Creatinine, mg/dl	0.258649012630701	0.00971828707151121	0.026673596430318	0.026673596430318
AFM	HBA1	0.258625431102495	0.0122253008057281	0.0354396360435714	0.0346607429437127
HBA1	AFM	0.258625431102495	0.0122253008057281	0.0346607429437127	0.0354396360435714
GPLD1	ACTA2;ACTB;ACTG1;ACTG2	-0.258576591604115	0.00762386310358767	0.030345679503724	0.0216149085794024
ACTA2;ACTB;ACTG1;ACTG2	GPLD1	-0.258576591604115	0.00762386310358767	0.0216149085794024	0.030345679503724
SELL	APOM	0.258491032776747	0.00809056922367141	0.0311547292493616	0.0153569167750753
APOM	SELL	0.258491032776747	0.00809056922367141	0.0153569167750753	0.0311547292493616
INR	AZGP1	0.258472407486241	0.00647203054610896	0.0201178780830857	0.0219708405381067
AZGP1	INR	0.258472407486241	0.00647203054610896	0.0219708405381067	0.0201178780830857
HBA1	F12	0.258454117169713	0.00502839594860497	0.016421850060001	0.0381566516100024
F12	HBA1	0.258454117169713	0.00502839594860497	0.0381566516100024	0.016421850060001
PIGR	CPN2	0.258449421030976	0.00833657270557894	0.0160510131196968	0.0321020262393935
CPN2	PIGR	0.258449421030976	0.00833657270557894	0.0321020262393935	0.0160510131196968
SERPIND1	C1RL	-0.258409034555823	0.00544630455148937	0.0159675747077756	0.0185936980683983
C1RL	SERPIND1	-0.258409034555823	0.00544630455148937	0.0185936980683983	0.0159675747077756
Mean corpuscular hemoglobin concentration (MCHC), g/dl	RBP4	-0.258386774529415	0.0065032331125061	0.022371121907021	0.0249265955457905
RBP4	Mean corpuscular hemoglobin concentration (MCHC), g/dl	-0.258386774529415	0.0065032331125061	0.0249265955457905	0.022371121907021
Mean corpuscular hemoglobin concentration (MCHC), g/dl	CFHR5	-0.258349386208144	0.0125269103390706	0.0394679832582041	0.0359104763053357
CFHR5	Mean corpuscular hemoglobin concentration (MCHC), g/dl	-0.258349386208144	0.0125269103390706	0.0359104763053357	0.0394679832582041
CFD	F9	0.25832178754062	0.00722490032185423	0.0227320034516877	0.0214255664717057
F9	CFD	0.25832178754062	0.00722490032185423	0.0214255664717057	0.0227320034516877
Monocytes, % of leukocytes	AHSG	0.258211008000409	0.00627978656359692	0.0311574025655386	0.0120013698770963
AHSG	Monocytes, % of leukocytes	0.258211008000409	0.00627978656359692	0.0120013698770963	0.0311574025655386
ATRN	APOA1	0.25815657191804	0.00486951398637023	0.0358952745281006	0.0115649249551708
APOA1	ATRN	0.25815657191804	0.00486951398637023	0.0115649249551708	0.0358952745281006
FGG	CFHR1	0.258124635993011	0.00941046212503149	0.0351869453370743	0.0476058672207475
CFHR1	FGG	0.258124635993011	0.00941046212503149	0.0476058672207475	0.0351869453370743
JCHAIN	C1QA	0.25799277175424	0.00931675100997193	0.0333850244523994	0.0353488494201876
C1QA	JCHAIN	0.25799277175424	0.00931675100997193	0.0353488494201876	0.0333850244523994
aPTT, s	APOA1	-0.257975125755213	0.00752190574230933	0.0277812558836909	0.0167297558751363
APOA1	aPTT, s	-0.257975125755213	0.00752190574230933	0.0167297558751363	0.0277812558836909
Neutrophils per nl	Bilirubin (total), mg/dl	0.257932045556052	0.00956405843779032	0.0259739692310516	0.0279032869773146
Bilirubin (total), mg/dl	Neutrophils per nl	0.257932045556052	0.00956405843779032	0.0279032869773146	0.0259739692310516
Mean platelet volume, fl	AHSG	-0.257814487851821	0.00778474388240806	0.029977073457631	0.0147681170710388
AHSG	Mean platelet volume, fl	-0.257814487851821	0.00778474388240806	0.0147681170710388	0.029977073457631
LCAT	CFHR5	-0.257798392084106	0.0100034114163243	0.0248070100594048	0.0289986533192321
CFHR5	LCAT	-0.257798392084106	0.0100034114163243	0.0289986533192321	0.0248070100594048
APOD	ACTBL2	-0.25776397515528	0.0149303886990129	0.0332072438305632	0.0475560528931522
ACTBL2	APOD	-0.25776397515528	0.0149303886990129	0.0475560528931522	0.0332072438305632
Hematocrit l/l	JCHAIN	-0.257758802320467	0.00539773959701745	0.0146591243792685	0.0236036748479746
JCHAIN	Hematocrit l/l	-0.257758802320467	0.00539773959701745	0.0236036748479746	0.0146591243792685
ITIH2	F10	-0.257723778824696	0.00700260659857305	0.0189466360729843	0.0451668125607962
F10	ITIH2	-0.257723778824696	0.00700260659857305	0.0451668125607962	0.0189466360729843
Thrombocytes per nl	CD44	-0.257703978559638	0.00597007029032801	0.0453022980854302	0.0280050569982659
CD44	Thrombocytes per nl	-0.257703978559638	0.00597007029032801	0.0280050569982659	0.0453022980854302
C1RL	C1QA	0.257659160411454	0.00601715304190003	0.0201613699326001	0.0254495981116427
C1QA	C1RL	0.257659160411454	0.00601715304190003	0.0254495981116427	0.0201613699326001
APOC1	LYZ	-0.257636317325967	0.00676662508401287	0.0210336056828352	0.0160164153364708
LYZ	APOC1	-0.257636317325967	0.00676662508401287	0.0160164153364708	0.0210336056828352
CFP	CFHR1	-0.25751679731243	0.00938249769114366	0.0260288645625276	0.0476058672207475
CFHR1	CFP	-0.25751679731243	0.00938249769114366	0.0476058672207475	0.0260288645625276
Creatinine, mg/dl	HRG	-0.25745815448995	0.0066743295823882	0.020499726574478	0.0249561888732776
HRG	Creatinine, mg/dl	-0.25745815448995	0.0066743295823882	0.0249561888732776	0.020499726574478
IGFALS	C1QA	-0.257414965986395	0.0121004135703324	0.0276274929304935	0.0410777197519179
C1QA	IGFALS	-0.257414965986395	0.0121004135703324	0.0410777197519179	0.0276274929304935
Neutrophils per nl	HPR	-0.257234209708027	0.0140942111303968	0.0346314902061179	0.0383772304439062
HPR	Neutrophils per nl	-0.257234209708027	0.0140942111303968	0.0383772304439062	0.0346314902061179
C1RL	APOL1	-0.257209837026351	0.00792164757120154	0.0243307746829762	0.0153668050629323
APOL1	C1RL	-0.257209837026351	0.00792164757120154	0.0153668050629323	0.0243307746829762
Lymphocytes, % of leukocytes	Gamma-glutamyl transferase, U/l	-0.257085610382915	0.00750372598730888	0.0152437898009897	0.0265200178729547
Gamma-glutamyl transferase, U/l	Lymphocytes, % of leukocytes	-0.257085610382915	0.00750372598730888	0.0265200178729547	0.0152437898009897
Lactate dehydrogenase (LDH), U/l	Sodium, mmol/l	0.257065894205278	0.00925703759383515	0.0373174328001479	0.0254076138213773
Sodium, mmol/l	Lactate dehydrogenase (LDH), U/l	0.257065894205278	0.00925703759383515	0.0254076138213773	0.0373174328001479
ORM1;ORM2	CP	0.257065572661903	0.00486951398637023	0.0273116219235548	0.0265975332894364
CP	ORM1;ORM2	0.257065572661903	0.00486951398637023	0.0265975332894364	0.0273116219235548
aPTT, s	C9	0.257002718441616	0.00728059648656664	0.0277812558836909	0.0257314231990985
C9	aPTT, s	0.257002718441616	0.00728059648656664	0.0257314231990985	0.0277812558836909
SERPINA4	APOM	0.256991712220067	0.00809511892019472	0.026106758517628	0.0153569167750753
APOM	SERPINA4	0.256991712220067	0.00809511892019472	0.0153569167750753	0.026106758517628
C1RL	TF	-0.256966390911345	0.00922153918203978	0.027446113072203	0.0210544876899669
TF	C1RL	-0.256966390911345	0.00922153918203978	0.0210544876899669	0.027446113072203
FGG	PLG	-0.256921308297455	0.00449198889033702	0.0196429344696094	0.0127355289418346
PLG	FGG	-0.256921308297455	0.00449198889033702	0.0127355289418346	0.0196429344696094
PGLYRP2	VWF	-0.256918841159603	0.00934749744863563	0.0160776956116533	0.0492174355458774
VWF	PGLYRP2	-0.256918841159603	0.00934749744863563	0.0492174355458774	0.0160776956116533
Immature granulocytes per nl	C9	0.256862035583555	0.00897916138204335	0.0194674255173713	0.0304818899548314
C9	Immature granulocytes per nl	0.256862035583555	0.00897916138204335	0.0304818899548314	0.0194674255173713
ORM1;ORM2	TTR	-0.256713928273561	0.00647800474300731	0.0341086780346099	0.023876074624227
TTR	ORM1;ORM2	-0.256713928273561	0.00647800474300731	0.023876074624227	0.0341086780346099
CFD	ACTB;ACTG1	0.256711869377554	0.013138448931998	0.036844780700603	0.0398790567582997
ACTB;ACTG1	CFD	0.256711869377554	0.013138448931998	0.0398790567582997	0.036844780700603
ORM1;ORM2	HP;HPR	0.256659829136893	0.00479178849854359	0.0273116219235548	0.02617363767674
HP;HPR	ORM1;ORM2	0.256659829136893	0.00479178849854359	0.02617363767674	0.0273116219235548
CFI	APOL1	-0.256632779568559	0.00608407518023646	0.049654224716141	0.0122632140351641
APOL1	CFI	-0.256632779568559	0.00608407518023646	0.0122632140351641	0.049654224716141
SAA1;SAA2	FCGBP	0.256598735420813	0.00836042110466073	0.020941637330121	0.0353604695902044
FCGBP	SAA1;SAA2	0.256598735420813	0.00836042110466073	0.0353604695902044	0.020941637330121
Ferritin, ug/l	GSN	-0.256538692723826	0.012684730585843	0.0425020843006169	0.0233761463653393
GSN	Ferritin, ug/l	-0.256538692723826	0.012684730585843	0.0233761463653393	0.0425020843006169
CD14	HBA1	-0.25640736649911	0.0137302456909172	0.0283392271060532	0.038024969211601
HBA1	CD14	-0.25640736649911	0.0137302456909172	0.038024969211601	0.0283392271060532
LBP	CFD	0.256407285185278	0.00665572836704428	0.0141915530470862	0.0217364293506003
CFD	LBP	0.256407285185278	0.00665572836704428	0.0217364293506003	0.0141915530470862
ITIH2	C1QB	-0.256398349976332	0.00700260659857305	0.0189466360729843	0.0334568981931824
C1QB	ITIH2	-0.256398349976332	0.00700260659857305	0.0334568981931824	0.0189466360729843
LYZ	ALB	-0.256372577832638	0.00528913912132987	0.0131211335894529	0.0227432982217184
ALB	LYZ	-0.256372577832638	0.00528913912132987	0.0227432982217184	0.0131211335894529
SELL	CD14	-0.256342457775189	0.0104203056863071	0.0373394287092672	0.0218572265615223
CD14	SELL	-0.256342457775189	0.0104203056863071	0.0218572265615223	0.0373394287092672
HBB;HBD	ATRN	0.256326217794108	0.00627825933723129	0.0233524875069462	0.0415331002309147
ATRN	HBB;HBD	0.256326217794108	0.00627825933723129	0.0415331002309147	0.0233524875069462
APOD	CP	-0.256236052566328	0.00608407518023646	0.0155414989752575	0.0313938279300201
CP	APOD	-0.256236052566328	0.00608407518023646	0.0313938279300201	0.0155414989752575
VWF	F13A1	0.256167734420501	0.00700652395781665	0.0384613442790786	0.0376600662732645
F13A1	VWF	0.256167734420501	0.00700652395781665	0.0376600662732645	0.0384613442790786
Leukocytes per nl	HBA1	-0.256138025555544	0.0107080193924532	0.0321240581773596	0.031393965946056
HBA1	Leukocytes per nl	-0.256138025555544	0.0107080193924532	0.031393965946056	0.0321240581773596
Sodium, mmol/l	APOC3	0.256112318280554	0.00595929227393332	0.0180882047844094	0.030297427563933
APOC3	Sodium, mmol/l	0.256112318280554	0.00595929227393332	0.030297427563933	0.0180882047844094
Gamma-glutamyl transferase, U/l	CFD	0.256049777051425	0.00867374400731725	0.0292746896119059	0.0260212320219517
CFD	Gamma-glutamyl transferase, U/l	0.256049777051425	0.00867374400731725	0.0260212320219517	0.0292746896119059
Neutrophils, % of leukocytes	SERPINF1	0.255986542726258	0.0109098529160826	0.0287218576770337	0.0216518619411485
SERPINF1	Neutrophils, % of leukocytes	0.255986542726258	0.0109098529160826	0.0216518619411485	0.0287218576770337
C1QB	AGT	0.255857358609652	0.00733538601215366	0.034409628929739	0.0203497805498457
AGT	C1QB	0.255857358609652	0.00733538601215366	0.0203497805498457	0.034409628929739
INR	CFD	0.255843161683303	0.00745728136400666	0.0224161157405162	0.0228653876160833
CFD	INR	0.255843161683303	0.00745728136400666	0.0228653876160833	0.0224161157405162
IGFALS	AMBP	-0.255793579357936	0.00948831204440073	0.0222544046132308	0.0376613001146983
AMBP	IGFALS	-0.255793579357936	0.00948831204440073	0.0376613001146983	0.0222544046132308
Neutrophils per nl	CPN1	0.255762320928142	0.0111009977963738	0.0283570042719252	0.0307963164673596
CPN1	Neutrophils per nl	0.255762320928142	0.0111009977963738	0.0307963164673596	0.0283570042719252
CFHR2	SERPINA1	0.255722110767982	0.00627825933723129	0.0257090080887143	0.0124599300692744
SERPINA1	CFHR2	0.255722110767982	0.00627825933723129	0.0124599300692744	0.0257090080887143
Mean corpuscular hemoglobin concentration (MCHC), g/dl	ACTA2;ACTB;ACTG1;ACTG2	-0.25568396946263	0.00820802133466848	0.0275022013551229	0.0230181467863529
ACTA2;ACTB;ACTG1;ACTG2	Mean corpuscular hemoglobin concentration (MCHC), g/dl	-0.25568396946263	0.00820802133466848	0.0230181467863529	0.0275022013551229
LCAT	JCHAIN	-0.255508874217611	0.0134493133141432	0.0304379196056924	0.0450639329227135
JCHAIN	LCAT	-0.255508874217611	0.0134493133141432	0.0450639329227135	0.0304379196056924
Lactate dehydrogenase (LDH), U/l	HRG	-0.255310466011494	0.00789701795658369	0.0334005021770261	0.0279100086684738
HRG	Lactate dehydrogenase (LDH), U/l	-0.255310466011494	0.00789701795658369	0.0279100086684738	0.0334005021770261
Bilirubin (total), mg/dl	Potassium, mmol/l	0.255270739134566	0.00900884267686322	0.0267158782831116	0.0311041720195377
Potassium, mmol/l	Bilirubin (total), mg/dl	0.255270739134566	0.00900884267686322	0.0311041720195377	0.0267158782831116
Potassium, mmol/l	CFHR5	0.2552293745682	0.0148556083219038	0.0450911405535434	0.0421180983192438
CFHR5	Potassium, mmol/l	0.2552293745682	0.0148556083219038	0.0421180983192438	0.0450911405535434
HBB;HBD	HP	-0.255172102878525	0.00881289415251795	0.0291503421967901	0.037274208054912
HP	HBB;HBD	-0.255172102878525	0.00881289415251795	0.037274208054912	0.0291503421967901
Mean platelet volume, fl	C1QC	0.255151920093149	0.00665354470401607	0.0272478497402563	0.0290951615870533
C1QC	Mean platelet volume, fl	0.255151920093149	0.00665354470401607	0.0290951615870533	0.0272478497402563
Sodium, mmol/l	F12	-0.25512287453325	0.00665242712068111	0.0195037067856332	0.0431082443287507
F12	Sodium, mmol/l	-0.25512287453325	0.00665242712068111	0.0431082443287507	0.0195037067856332
Mean platelet volume, fl	APOA2	-0.255105533895263	0.00644589340362532	0.0268232338408925	0.0117946134619527
APOA2	Mean platelet volume, fl	-0.255105533895263	0.00644589340362532	0.0117946134619527	0.0268232338408925
Bilirubin (total), mg/dl	Hemoglobin, g/dl	-0.255029591727561	0.014433583979659	0.0376147946136568	0.0307757410475374
Hemoglobin, g/dl	Bilirubin (total), mg/dl	-0.255029591727561	0.014433583979659	0.0307757410475374	0.0376147946136568
CFI	APOA1	-0.255018821991299	0.00527551687540977	0.0469339087536455	0.0123478259041198
APOA1	CFI	-0.255018821991299	0.00527551687540977	0.0123478259041198	0.0469339087536455
Mean platelet volume, fl	SERPINA3	0.254998845640125	0.00585746202259999	0.0251870866971799	0.01259354334859
SERPINA3	Mean platelet volume, fl	0.254998845640125	0.00585746202259999	0.01259354334859	0.0251870866971799
Urea, mg/dl	SERPIND1	-0.254937109220673	0.0159274105448737	0.0456585768953045	0.0376997423906184
SERPIND1	Urea, mg/dl	-0.254937109220673	0.0159274105448737	0.0376997423906184	0.0456585768953045
C9	HP	0.254928656763519	0.00328712118870486	0.0130473425643978	0.019484153028489
HP	C9	0.254928656763519	0.00328712118870486	0.019484153028489	0.0130473425643978
APOC3	C1QC	0.254910623717963	0.00598902637891699	0.030297427563933	0.0270636447672587
C1QC	APOC3	0.254910623717963	0.00598902637891699	0.0270636447672587	0.030297427563933
HP;HPR	SERPINA1	0.254883574149629	0.00486951398637023	0.02617363767674	0.00989239849199621
SERPINA1	HP;HPR	0.254883574149629	0.00486951398637023	0.00989239849199621	0.02617363767674
ITIH3	HRG	-0.254712260216847	0.00562206783919671	0.0131863045682977	0.0219771742804962
HRG	ITIH3	-0.254712260216847	0.00562206783919671	0.0219771742804962	0.0131863045682977
C1S	APOE	0.254649144557401	0.0030232982157063	0.00728982186590866	0.0354550427114648
APOE	C1S	0.254649144557401	0.0030232982157063	0.0354550427114648	0.00728982186590866
Hemoglobin, g/dl	IGHAs	-0.254554805671539	0.00760724777151292	0.0175238386165208	0.0456434866290775
IGHAs	Hemoglobin, g/dl	-0.254554805671539	0.00760724777151292	0.0456434866290775	0.0175238386165208
HRG	ACTBL2	-0.254435419652811	0.0135739135166794	0.0448983293244009	0.0437758710912909
ACTBL2	HRG	-0.254435419652811	0.0135739135166794	0.0437758710912909	0.0448983293244009
KNG1	AZGP1	0.254423731487952	0.00678835134778882	0.0460893328349873	0.0227453850354483
AZGP1	KNG1	0.254423731487952	0.00678835134778882	0.0227453850354483	0.0460893328349873
PPBP	C1QC	-0.254413441344134	0.00854659970005515	0.0275627840326779	0.0350123603906474
C1QC	PPBP	-0.254413441344134	0.00854659970005515	0.0350123603906474	0.0275627840326779
F9	F2	-0.254378648874062	0.00463969650747315	0.0144221891437117	0.012600438936085
F2	F9	-0.254378648874062	0.00463969650747315	0.012600438936085	0.0144221891437117
Hematocrit l/l	PLG	0.254291660130779	0.00822273511631049	0.0214289460606879	0.0205967539806612
PLG	Hematocrit l/l	0.254291660130779	0.00822273511631049	0.0205967539806612	0.0214289460606879
Monocytes, % of leukocytes	GSN	0.254287066787176	0.00812944670512906	0.0395735330174207	0.016514938975774
GSN	Monocytes, % of leukocytes	0.254287066787176	0.00812944670512906	0.016514938975774	0.0395735330174207
Hemoglobin, g/dl	SELL	0.254258324166851	0.00668811449678958	0.0158305829373552	0.0265466698487956
SELL	Hemoglobin, g/dl	0.254258324166851	0.00668811449678958	0.0265466698487956	0.0158305829373552
Estimated glomerular filtration rate (CKD-EPI), ml/min	F2	0.254217950416082	0.00825757990560275	0.0250641837134766	0.0206840351033545
F2	Estimated glomerular filtration rate (CKD-EPI), ml/min	0.254217950416082	0.00825757990560275	0.0206840351033545	0.0250641837134766
APOC1	PPBP	0.254209420942094	0.0124670892902623	0.0349620547487791	0.037401267870787
PPBP	APOC1	0.254209420942094	0.0124670892902623	0.037401267870787	0.0349620547487791
SERPINA10	FCGBP	0.254203702115903	0.0059041727326806	0.0181342448218047	0.0292106346976016
FCGBP	SERPINA10	0.254203702115903	0.0059041727326806	0.0292106346976016	0.0181342448218047
Leukocytes per nl	CFD	0.254151468131639	0.0090574954066827	0.0278194501776683	0.0268601587922315
CFD	Leukocytes per nl	0.254151468131639	0.0090574954066827	0.0268601587922315	0.0278194501776683
Estimated glomerular filtration rate (CKD-EPI), ml/min	CFP	0.254090635949302	0.0101516819609715	0.0291014882881182	0.027063342875291
CFP	Estimated glomerular filtration rate (CKD-EPI), ml/min	0.254090635949302	0.0101516819609715	0.027063342875291	0.0291014882881182
ACTB;ACTG1	FGB	0.254053405340534	0.0114576818826984	0.0360497795821485	0.043471793025532
FGB	ACTB;ACTG1	0.254053405340534	0.0114576818826984	0.043471793025532	0.0360497795821485
CFD	SERPINC1	-0.25397889009245	0.00422287498730514	0.0165076022231019	0.0115904441140928
SERPINC1	CFD	-0.25397889009245	0.00422287498730514	0.0115904441140928	0.0165076022231019
INR	C1R	0.253954442292234	0.00616649152636359	0.0194018879731928	0.0169634467041013
C1R	INR	0.253954442292234	0.00616649152636359	0.0169634467041013	0.0194018879731928
Red blood cell distribution width (RDW-CV), %	ITIH1	-0.253880364450501	0.00976790482711729	0.0210009953783022	0.0242319177441948
ITIH1	Red blood cell distribution width (RDW-CV), %	-0.253880364450501	0.00976790482711729	0.0242319177441948	0.0210009953783022
CFD	SERPINA1	0.253868050482404	0.00935129340810214	0.0274162920373904	0.0178713607354841
SERPINA1	CFD	0.253868050482404	0.00935129340810214	0.0178713607354841	0.0274162920373904
CFHR1	AZGP1	0.253826441467676	0.00909379165230385	0.0476058672207475	0.0289654104480789
AZGP1	CFHR1	0.253826441467676	0.00909379165230385	0.0289654104480789	0.0476058672207475
Immature granulocytes, % of leukocytes	SERPIND1	-0.253752424833325	0.0119597145170851	0.0257133862117329	0.0297045656784487
SERPIND1	Immature granulocytes, % of leukocytes	-0.253752424833325	0.0119597145170851	0.0297045656784487	0.0257133862117329
ACTA2;ACTB;ACTG1;ACTG2	C1QA	0.253727361932798	0.0126710498615182	0.0326913086427168	0.0424562449905414
C1QA	ACTA2;ACTB;ACTG1;ACTG2	0.253727361932798	0.0126710498615182	0.0424562449905414	0.0326913086427168
HRG	ACTB;ACTG1	-0.253525352535254	0.0120542412818685	0.0409209769831852	0.0374698102496635
ACTB;ACTG1	HRG	-0.253525352535254	0.0120542412818685	0.0374698102496635	0.0409209769831852
Lymphocytes, % of leukocytes	AMBP	-0.253475771026099	0.00624248366976951	0.0129883934419398	0.0274531804511102
AMBP	Lymphocytes, % of leukocytes	-0.253475771026099	0.00624248366976951	0.0274531804511102	0.0129883934419398
Bilirubin (total), mg/dl	CPN2	0.253414708159456	0.00962555248442248	0.0279032869773146	0.0344915630691806
CPN2	Bilirubin (total), mg/dl	0.253414708159456	0.00962555248442248	0.0344915630691806	0.0279032869773146
LCAT	HRG	0.253317709375327	0.00762811203925184	0.020716346380284	0.0279100086684738
HRG	LCAT	0.253317709375327	0.00762811203925184	0.0279100086684738	0.020716346380284
N-terminal pro b-type Natriuretic Peptide (NT-proBNP), ng/l	Potassium, mmol/l	0.253275127746371	0.0117606889907478	0.0278372271524122	0.0374599723409004
Potassium, mmol/l	N-terminal pro b-type Natriuretic Peptide (NT-proBNP), ng/l	0.253275127746371	0.0117606889907478	0.0374599723409004	0.0278372271524122
CPB2	TTR	0.253206500912923	0.00689473132729179	0.0348792290674761	0.0250540941188913
TTR	CPB2	0.253206500912923	0.00689473132729179	0.0250540941188913	0.0348792290674761
IGLVs	GPLD1	-0.253197484390145	0.010395125628659	0.0391559235023959	0.0377738367914653
GPLD1	IGLVs	-0.253197484390145	0.010395125628659	0.0377738367914653	0.0391559235023959
Neutrophils per nl	AFM	-0.253164870140111	0.00823468365545366	0.0236060931456338	0.0252922426560363
AFM	Neutrophils per nl	-0.253164870140111	0.00823468365545366	0.0252922426560363	0.0236060931456338
Sodium, mmol/l	F2	-0.25314850504662	0.0105157359287573	0.0279000216141756	0.0253556997160691
F2	Sodium, mmol/l	-0.25314850504662	0.0105157359287573	0.0253556997160691	0.0279000216141756
F12	C1QB	-0.253143385253477	0.00589531758931474	0.0411078902173838	0.0292498449623693
C1QB	F12	-0.253143385253477	0.00589531758931474	0.0292498449623693	0.0411078902173838
SERPINF1	SERPINA10	0.253134368730699	0.00711199526016536	0.0150401211239563	0.0206167952485693
SERPINA10	SERPINF1	0.253134368730699	0.00711199526016536	0.0206167952485693	0.0150401211239563
Hematocrit l/l	CD14	-0.253096871209755	0.0114350112036977	0.0268202990050364	0.0237922007302743
CD14	Hematocrit l/l	-0.253096871209755	0.0114350112036977	0.0237922007302743	0.0268202990050364
Lymphocytes per nl	ITIH4	-0.253091713806095	0.0065504832064739	0.0384096515288697	0.0136292311876634
ITIH4	Lymphocytes per nl	-0.253091713806095	0.0065504832064739	0.0136292311876634	0.0384096515288697
CPB2	HBA1	-0.253080269594031	0.0078011438051541	0.037272131513514	0.023678765902703
HBA1	CPB2	-0.253080269594031	0.0078011438051541	0.023678765902703	0.037272131513514
ITIH3	CP	0.253035186980141	0.00678835134778882	0.0156374522118707	0.0324332342172133
CP	ITIH3	0.253035186980141	0.00678835134778882	0.0324332342172133	0.0156374522118707
TF	HBB	0.252999120889029	0.00842050508566371	0.0195719847937048	0.0308567350875526
HBB	TF	0.252999120889029	0.00842050508566371	0.0308567350875526	0.0195719847937048
Estimated glomerular filtration rate (CKD-EPI), ml/min	SERPIND1	0.252887087352446	0.0086532860999606	0.0256614691240211	0.0237505086573387
SERPIND1	Estimated glomerular filtration rate (CKD-EPI), ml/min	0.252887087352446	0.0086532860999606	0.0237505086573387	0.0256614691240211
GSN	FGG	-0.252701575637355	0.00744942516618543	0.015253584864094	0.030030495201185
FGG	GSN	-0.252701575637355	0.00744942516618543	0.030030495201185	0.015253584864094
LUM	JCHAIN	0.252683542591799	0.00711199526016536	0.0436879708838729	0.0282291504172717
JCHAIN	LUM	0.252683542591799	0.00711199526016536	0.0282291504172717	0.0436879708838729
SAA1	SERPINC1	-0.252588356802781	0.014011116716667	0.0357907733950503	0.0317093694114042
SERPINC1	SAA1	-0.252588356802781	0.014011116716667	0.0317093694114042	0.0357907733950503
GPLD1	CPN2	-0.25236796429457	0.0122253008057281	0.0426233460524034	0.0420550347717047
CPN2	GPLD1	-0.25236796429457	0.0122253008057281	0.0420550347717047	0.0426233460524034
Mean corpuscular hemoglobin concentration (MCHC), g/dl	INR	-0.252309872952512	0.014269847682766	0.0428095430482981	0.0383502156474337
INR	Mean corpuscular hemoglobin concentration (MCHC), g/dl	-0.252309872952512	0.014269847682766	0.0383502156474337	0.0428095430482981
Gamma-glutamyl transferase, U/l	AMBP	0.252286365449887	0.00654608801025841	0.0234568153700927	0.0281481784441112
AMBP	Gamma-glutamyl transferase, U/l	0.252286365449887	0.00654608801025841	0.0281481784441112	0.0234568153700927
IGLVs	CLEC3B	-0.252193546543199	0.00774952456210504	0.0322480215648887	0.0170886951882316
CLEC3B	IGLVs	-0.252193546543199	0.00774952456210504	0.0170886951882316	0.0322480215648887
Lactate dehydrogenase (LDH), U/l	Estimated glomerular filtration rate (CKD-EPI), ml/min	-0.252184307108497	0.0105840696767916	0.0401572055384152	0.030007582160574
Estimated glomerular filtration rate (CKD-EPI), ml/min	Lactate dehydrogenase (LDH), U/l	-0.252184307108497	0.0105840696767916	0.030007582160574	0.0401572055384152
Potassium, mmol/l	CFHR2	0.252165095375913	0.007589491527245	0.0279128440134119	0.0292252061795404
CFHR2	Potassium, mmol/l	0.252165095375913	0.007589491527245	0.0292252061795404	0.0279128440134119
N-terminal pro b-type Natriuretic Peptide (NT-proBNP), ng/l	ITIH2	-0.252089341253677	0.00794750913287436	0.0195281652979199	0.0205045735628158
ITIH2	N-terminal pro b-type Natriuretic Peptide (NT-proBNP), ng/l	-0.252089341253677	0.00794750913287436	0.0205045735628158	0.0195281652979199
CPN1	APOM	-0.251954387821078	0.00757543766141926	0.0227263129842578	0.0146952098995952
APOM	CPN1	-0.251954387821078	0.00757543766141926	0.0146952098995952	0.0227263129842578
LCAT	AZGP1	-0.251936322844323	0.0112331657420846	0.0270855772098861	0.0345018662078312
AZGP1	LCAT	-0.251936322844323	0.0112331657420846	0.0345018662078312	0.0270855772098861
SERPINA4	SELL	0.251886209029066	0.00483897423738981	0.0173396576839802	0.0201363766652673
SELL	SERPINA4	0.251886209029066	0.00483897423738981	0.0201363766652673	0.0173396576839802
CFB	CP	0.251835989450668	0.0072229155831603	0.0365394553030462	0.0338820403719156
CP	CFB	0.251835989450668	0.0072229155831603	0.0338820403719156	0.0365394553030462
HPR	CFP	0.251808385788968	0.0121347040966551	0.0340299310536633	0.0309975609597725
CFP	HPR	0.251808385788968	0.0121347040966551	0.0309975609597725	0.0340299310536633
Mean platelet volume, fl	SELL	-0.251804371135164	0.00973352220618227	0.0353697004111976	0.0358875511975493
SELL	Mean platelet volume, fl	-0.251804371135164	0.00973352220618227	0.0358875511975493	0.0353697004111976
JCHAIN	F9	0.251763857268444	0.00994029703348536	0.0346567112789084	0.0278760503765133
F9	JCHAIN	0.251763857268444	0.00994029703348536	0.0278760503765133	0.0346567112789084
Neutrophils, % of leukocytes	HBB	-0.251651246861089	0.0111002612134073	0.0289279534652434	0.03785094783681
HBB	Neutrophils, % of leukocytes	-0.251651246861089	0.0111002612134073	0.03785094783681	0.0289279534652434
PGLYRP2	CP	-0.251619592903997	0.00292328924251068	0.00575731774479202	0.021548817844793
CP	PGLYRP2	-0.251619592903997	0.00292328924251068	0.021548817844793	0.00575731774479202
PIGR	C1QC	0.251503752032759	0.0126754709803461	0.0228690315589461	0.0495495683777164
C1QC	PIGR	0.251503752032759	0.0126754709803461	0.0495495683777164	0.0228690315589461
CRP (clinical), mg/l	Hematocrit l/l	-0.251407832294654	0.00963782742649493	0.018981370046074	0.0239092257311124
Hematocrit l/l	CRP (clinical), mg/l	-0.251407832294654	0.00963782742649493	0.0239092257311124	0.018981370046074
IGLVs	ATRN	-0.251240898947321	0.00608407518023646	0.0266049389237459	0.0413076683289738
ATRN	IGLVs	-0.251240898947321	0.00608407518023646	0.0413076683289738	0.0266049389237459
LUM	LYZ	0.251229451987696	0.00902235706242515	0.0493842925903692	0.0205997178947406
LYZ	LUM	0.251229451987696	0.00902235706242515	0.0205997178947406	0.0493842925903692
Bilirubin (total), mg/dl	SERPINA10	0.251223198801783	0.00850127226651786	0.0258038617030778	0.0230876657343327
SERPINA10	Bilirubin (total), mg/dl	0.251223198801783	0.00850127226651786	0.0230876657343327	0.0258038617030778
LRG1	HPX	-0.251222865901765	0.011529136025696	0.0223647901851847	0.0245827859060294
C1S	APOC3	0.251222865901765	0.00502839594860497	0.0108110512895007	0.0282027424943496
APOC3	C1S	0.251222865901765	0.00502839594860497	0.0282027424943496	0.0108110512895007
HPX	LRG1	-0.251222865901765	0.011529136025696	0.0245827859060294	0.0223647901851847
HBB	CRP	-0.25114447224539	0.00931675100997193	0.0333850244523994	0.0207217393152824
CRP	HBB	-0.25114447224539	0.00931675100997193	0.0207217393152824	0.0333850244523994
F9	C1QB	0.251051551968983	0.00792164757120154	0.0227087230374444	0.0364961620244642
C1QB	F9	0.251051551968983	0.00792164757120154	0.0364961620244642	0.0227087230374444
Lactate dehydrogenase (LDH), U/l	Hemoglobin, g/dl	-0.250931670993925	0.0126546626263398	0.0459845486985306	0.0279051534837237
Hemoglobin, g/dl	Lactate dehydrogenase (LDH), U/l	-0.250931670993925	0.0126546626263398	0.0279051534837237	0.0459845486985306
Lymphocytes per nl	SERPINA10	-0.250890833445863	0.00780341520652069	0.0447395805173853	0.0216481841213155
SERPINA10	Lymphocytes per nl	-0.250890833445863	0.00780341520652069	0.0216481841213155	0.0447395805173853
Estimated glomerular filtration rate (CKD-EPI), ml/min	HBB;HBD	0.250890792756991	0.00728034558410527	0.0223610614368948	0.0260879050097105
HBB;HBD	Estimated glomerular filtration rate (CKD-EPI), ml/min	0.250890792756991	0.00728034558410527	0.0260879050097105	0.0223610614368948
LCAT	APOC1	0.250878847637829	0.0100958761869671	0.0248070100594048	0.0295992733663352
APOC1	LCAT	0.250878847637829	0.0100958761869671	0.0295992733663352	0.0248070100594048
FCGBP	CFHR2	0.250869320834167	0.00825267440985904	0.0353604695902044	0.0304169999677662
CFHR2	FCGBP	0.250869320834167	0.00825267440985904	0.0304169999677662	0.0353604695902044
Erythrocytes per pl	ACTB;ACTG1	-0.250780481265451	0.011144114066818	0.0231869470099923	0.0359397678654881
ACTB;ACTG1	Erythrocytes per pl	-0.250780481265451	0.011144114066818	0.0359397678654881	0.0231869470099923
Erythrocytes per pl	APOA1	0.250753308267695	0.0078993812718955	0.0172715285436359	0.0171263896483113
APOA1	Erythrocytes per pl	0.250753308267695	0.0078993812718955	0.0171263896483113	0.0172715285436359
Red blood cell distribution width (RDW-CV), %	IGLVs	0.250597506451922	0.00645997339357243	0.0151515739594699	0.0277778855923614
IGLVs	Red blood cell distribution width (RDW-CV), %	0.250597506451922	0.00645997339357243	0.0277778855923614	0.0151515739594699
C4A;C4B	APOM	0.250279198260154	0.00721874752615534	0.0456929203929485	0.0141093701647582
APOM	C4A;C4B	0.250279198260154	0.00721874752615534	0.0141093701647582	0.0456929203929485
ITIH4	CPB2	0.250240064918964	0.00768228500334529	0.015730393102088	0.037272131513514
CPB2	ITIH4	0.250240064918964	0.00768228500334529	0.037272131513514	0.015730393102088
C1RL	SERPINC1	-0.250194982305074	0.00768228500334529	0.024241229445743	0.0186983918005951
SERPINC1	C1RL	-0.250194982305074	0.00768228500334529	0.0186983918005951	0.024241229445743
Estimated glomerular filtration rate (CKD-EPI), ml/min	SAA1;SAA2	-0.25008292581541	0.0118226410309885	0.0330967835469889	0.0279838659265599
SAA1;SAA2	Estimated glomerular filtration rate (CKD-EPI), ml/min	-0.25008292581541	0.0118226410309885	0.0279838659265599	0.0330967835469889
SERPIND1	F12	0.250059734463404	0.00562206783919671	0.0162976798035141	0.0402914861809098
F12	SERPIND1	0.250059734463404	0.00562206783919671	0.0402914861809098	0.0162976798035141
aPTT, s	AFM	-0.250054792610273	0.00764522933233355	0.0277812558836909	0.0240545020456348
AFM	aPTT, s	-0.250054792610273	0.00764522933233355	0.0240545020456348	0.0277812558836909
CLU	CD44	0.249947582993593	0.00848884795844565	0.0486693949617551	0.0331836783830148
CD44	CLU	0.249947582993593	0.00848884795844565	0.0331836783830148	0.0486693949617551
FGA	APOH	-0.249726123120619	0.0093614649238522	0.0355184992699098	0.0283283927063365
APOH	FGA	-0.249726123120619	0.0093614649238522	0.0283283927063365	0.0355184992699098
FCGBP	ACTA2;ACTB;ACTG1;ACTG2	0.249720801739846	0.0103846653199581	0.0405946007961998	0.0273392209443795
ACTA2;ACTB;ACTG1;ACTG2	FCGBP	0.249720801739846	0.0103846653199581	0.0273392209443795	0.0405946007961998
HP;HPR	RBP4	-0.249717106597841	0.00544630455148937	0.0281029314856851	0.0219554152231915
RBP4	HP;HPR	-0.249717106597841	0.00544630455148937	0.0219554152231915	0.0281029314856851
Neutrophils per nl	APOA1	-0.249497517003677	0.0148213990396558	0.0360747259644453	0.0294147765556246
APOA1	Neutrophils per nl	-0.249497517003677	0.0148213990396558	0.0294147765556246	0.0360747259644453
N-terminal pro b-type Natriuretic Peptide (NT-proBNP), ng/l	JCHAIN	0.249454339840007	0.0122818977415187	0.0288066328846529	0.0416938107541029
JCHAIN	N-terminal pro b-type Natriuretic Peptide (NT-proBNP), ng/l	0.249454339840007	0.0122818977415187	0.0416938107541029	0.0288066328846529
Mean corpuscular volume (MCV), fl	HRG	-0.249394035403954	0.00770378184095974	0.0315488208725018	0.0279100086684738
HRG	Mean corpuscular volume (MCV), fl	-0.249394035403954	0.00770378184095974	0.0279100086684738	0.0315488208725018
N-terminal pro b-type Natriuretic Peptide (NT-proBNP), ng/l	S100A8	0.249303328250697	0.019517265079641	0.0445615432791802	0.0488879067043434
S100A8	N-terminal pro b-type Natriuretic Peptide (NT-proBNP), ng/l	0.249303328250697	0.019517265079641	0.0488879067043434	0.0445615432791802
Immature granulocytes per nl	INR	0.249266063813269	0.0155156785121834	0.0307926542780254	0.0408473985320746
INR	Immature granulocytes per nl	0.249266063813269	0.0155156785121834	0.0408473985320746	0.0307926542780254
PIGR	CFHR2	0.249230980230804	0.0117461888070299	0.0213416669874206	0.0378814589026715
CFHR2	PIGR	0.249230980230804	0.0117461888070299	0.0378814589026715	0.0213416669874206
AFM	F2	0.249194148276717	0.00804381580664424	0.0250036684110146	0.0203461223344531
F2	AFM	0.249194148276717	0.00804381580664424	0.0203461223344531	0.0250036684110146
IGLVs	AMBP	0.249167098708383	0.00922153918203978	0.0360478349843373	0.0371743298275979
AMBP	IGLVs	0.249167098708383	0.00922153918203978	0.0371743298275979	0.0360478349843373
Sodium, mmol/l	ITIH3	0.249082297865917	0.0121897511034571	0.0311381760860588	0.025991370121421
ITIH3	Sodium, mmol/l	0.249082297865917	0.0121897511034571	0.025991370121421	0.0311381760860588
CFB	AMBP	-0.248815454320041	0.00994029703348536	0.0474925302710967	0.0382775617110332
AMBP	CFB	-0.248815454320041	0.00994029703348536	0.0382775617110332	0.0474925302710967
GSN	CP	-0.24873430561504	0.0036917549686367	0.00821097225782991	0.0232199855285699
CP	GSN	-0.24873430561504	0.0036917549686367	0.0232199855285699	0.00821097225782991
ACTA2;ACTB;ACTG1;ACTG2	AGT	0.248707256046706	0.0090362069620632	0.024034447383632	0.0242369178357997
AGT	ACTA2;ACTB;ACTG1;ACTG2	0.248707256046706	0.0090362069620632	0.0242369178357997	0.024034447383632
Gamma-glutamyl transferase, U/l	LCAT	-0.248630183547555	0.0114647931874296	0.0365174894118127	0.0273881170588595
LCAT	Gamma-glutamyl transferase, U/l	-0.248630183547555	0.0114647931874296	0.0273881170588595	0.0365174894118127
Hematocrit l/l	C1RL	-0.248475517835985	0.010463700212402	0.0254682514603746	0.0299959406088857
C1RL	Hematocrit l/l	-0.248475517835985	0.010463700212402	0.0299959406088857	0.0254682514603746
Hematocrit l/l	APOA1	0.248421414186731	0.00860693899739236	0.0216075256737097	0.0183519856308036
APOA1	Hematocrit l/l	0.248421414186731	0.00860693899739236	0.0183519856308036	0.0216075256737097
CFB	C1S	0.248319545567252	0.0097926758095422	0.0474925302710967	0.0191402299913779
C1S	CFB	0.248319545567252	0.0097926758095422	0.0191402299913779	0.0474925302710967
CFHR2	TTR	-0.248301512521696	0.00868031935238082	0.0311044776793646	0.0302638161204629
TTR	CFHR2	-0.248301512521696	0.00868031935238082	0.0302638161204629	0.0311044776793646
HPR	SERPINA1	-0.248247413385028	0.00756505183967412	0.0224342916624819	0.0148991097300452
SERPINA1	HPR	-0.248247413385028	0.00756505183967412	0.0148991097300452	0.0224342916624819
ITIH3	HPR	-0.248247413385028	0.0085495298628325	0.0188528094411178	0.0247840303888852
HPR	ITIH3	-0.248247413385028	0.0085495298628325	0.0247840303888852	0.0188528094411178
INR	AFM	-0.248230733222612	0.0103631926690997	0.02906199683291	0.0307322265359508
AFM	INR	-0.248230733222612	0.0103631926690997	0.0307322265359508	0.02906199683291
CLEC3B	FGA	-0.248011279735536	0.0105700950143463	0.0229166765857256	0.0395229639666863
FGA	CLEC3B	-0.248011279735536	0.0105700950143463	0.0395229639666863	0.0229166765857256
Neutrophils per nl	ITIH1	-0.247778251958265	0.0107230705497852	0.0276655220184458	0.0258556280546223
ITIH1	Neutrophils per nl	-0.247778251958265	0.0107230705497852	0.0258556280546223	0.0276655220184458
IGLVs	FCGBP	0.247715948822011	0.00739038995100526	0.0312577148747435	0.0334512387256027
FCGBP	IGLVs	0.247715948822011	0.00739038995100526	0.0334512387256027	0.0312577148747435
Neutrophils, % of leukocytes	CPN2	0.247711755468631	0.0133978457955029	0.0338886687768604	0.0448914833148021
CPN2	Neutrophils, % of leukocytes	0.247711755468631	0.0133978457955029	0.0448914833148021	0.0338886687768604
ITIH2	RBP4	0.247625273313347	0.0078011438051541	0.0203302535528258	0.028752787167568
RBP4	ITIH2	0.247625273313347	0.0078011438051541	0.028752787167568	0.0203302535528258
C1S	F2	-0.247607240267791	0.00637742836309192	0.0131108974534634	0.0164537651767772
F2	C1S	-0.247607240267791	0.00637742836309192	0.0164537651767772	0.0131108974534634
Red blood cell distribution width (RDW-CV), %	FCGBP	0.247553939239106	0.0114619589428814	0.0240421577826293	0.0441370956307971
FCGBP	Red blood cell distribution width (RDW-CV), %	0.247553939239106	0.0114619589428814	0.0441370956307971	0.0240421577826293
SAA1;SAA2	SHBG	-0.247242380261248	0.00461748086309485	0.0126735113050901	0.0496379192782696
SHBG	SAA1;SAA2	-0.247242380261248	0.00461748086309485	0.0496379192782696	0.0126735113050901
Erythrocytes per pl	IGLVs	-0.247156224326491	0.00542764770068348	0.0121768096241421	0.0241436742547644
IGLVs	Erythrocytes per pl	-0.247156224326491	0.00542764770068348	0.0241436742547644	0.0121768096241421
CFHR2	APOA1	-0.247102314992223	0.0105507990722862	0.0358171863243399	0.0221309443955271
APOA1	CFHR2	-0.247102314992223	0.0105507990722862	0.0221309443955271	0.0358171863243399
Immature granulocytes, % of leukocytes	C9	0.24699646682441	0.0133125040157351	0.0281526724267184	0.0418856833665811
C9	Immature granulocytes, % of leukocytes	0.24699646682441	0.0133125040157351	0.0418856833665811	0.0281526724267184
SERPINA4	LCAT	0.246958208428849	0.00960679424634371	0.02986208331996	0.0240636205393852
LCAT	SERPINA4	0.246958208428849	0.00960679424634371	0.0240636205393852	0.02986208331996
Mean platelet volume, fl	APOL1	-0.246890538249607	0.00936758321860898	0.0345262352914445	0.0176411421197162
APOL1	Mean platelet volume, fl	-0.246890538249607	0.00936758321860898	0.0176411421197162	0.0345262352914445
Red blood cell distribution width (RDW-CV), %	APOC1	-0.246841159318933	0.0102158740216682	0.0217826074181024	0.0296145561527011
APOC1	Red blood cell distribution width (RDW-CV), %	-0.246841159318933	0.0102158740216682	0.0296145561527011	0.0217826074181024
Creatinine, mg/dl	SERPINA1	0.246614441393011	0.010537863971788	0.0286186200496979	0.0199909478288331
SERPINA1	Creatinine, mg/dl	0.246614441393011	0.010537863971788	0.0199909478288331	0.0286186200496979
LUM	C1QA	0.246529515336855	0.00750584239637698	0.0440115304151196	0.0298413536661824
C1QA	LUM	0.246529515336855	0.00750584239637698	0.0298413536661824	0.0440115304151196
FGA	F2	-0.246462141874986	0.0125871545588364	0.045739237692673	0.0295225988743617
F2	FGA	-0.246462141874986	0.0125871545588364	0.0295225988743617	0.045739237692673
Procalcitonin, �g/l	SELL	-0.24643737716999	0.0124278813322648	0.0222666207203077	0.0439231970373194
SELL	Procalcitonin, �g/l	-0.24643737716999	0.0124278813322648	0.0439231970373194	0.0222666207203077
Mean platelet volume, fl	C1QA	0.246399183750036	0.0101530603023057	0.0363817994165955	0.0363817994165955
C1QA	Mean platelet volume, fl	0.246399183750036	0.0101530603023057	0.0363817994165955	0.0363817994165955
HRG	HP;HPR	-0.246344927078872	0.0081676681965977	0.0284764647935433	0.0363320412883139
HP;HPR	HRG	-0.246344927078872	0.0081676681965977	0.0363320412883139	0.0284764647935433
ORM1;ORM2	ITIH3	0.246047381827198	0.00922153918203978	0.0424849483743976	0.02016234838107
ITIH3	ORM1;ORM2	0.246047381827198	0.00922153918203978	0.02016234838107	0.0424849483743976
Creatinine, mg/dl	GSN	-0.246001241816635	0.0116858178602184	0.0307647041626157	0.0221686838818849
GSN	Creatinine, mg/dl	-0.246001241816635	0.0116858178602184	0.0221686838818849	0.0307647041626157
C1QB	APOH	0.245830985280527	0.00562206783919671	0.0284410490688775	0.0181311687814094
APOH	C1QB	0.245830985280527	0.00562206783919671	0.0181311687814094	0.0284410490688775
C1RL	HBA1	-0.245632621779411	0.00804381580664424	0.0244153468013437	0.0241314474199327
HBA1	C1RL	-0.245632621779411	0.00804381580664424	0.0241314474199327	0.0244153468013437
CFHR2	HP	0.245614588733855	0.00804381580664424	0.0303162602697812	0.0347894476617871
HP	CFHR2	0.245614588733855	0.00804381580664424	0.0347894476617871	0.0303162602697812
CRP (clinical), mg/l	Mean corpuscular hemoglobin concentration (MCHC), g/dl	-0.245600560787199	0.0125440877022199	0.0239731453864647	0.0394679832582041
Mean corpuscular hemoglobin concentration (MCHC), g/dl	CRP (clinical), mg/l	-0.245600560787199	0.0125440877022199	0.0394679832582041	0.0239731453864647
N-terminal pro b-type Natriuretic Peptide (NT-proBNP), ng/l	SAA1	0.245539290548032	0.0208312599871404	0.0467344789276715	0.0477290327523672
SAA1	N-terminal pro b-type Natriuretic Peptide (NT-proBNP), ng/l	0.245539290548032	0.0208312599871404	0.0477290327523672	0.0467344789276715
JCHAIN	CD44	0.2455329062318	0.0121160938559405	0.0416793628644354	0.0434160029837869
CD44	JCHAIN	0.2455329062318	0.0121160938559405	0.0434160029837869	0.0416793628644354
Leukocytes per nl	ACTA2;ACTB;ACTG1;ACTG2	0.24550201789726	0.00903573402366034	0.0278194501776683	0.024034447383632
ACTA2;ACTB;ACTG1;ACTG2	Leukocytes per nl	0.24550201789726	0.00903573402366034	0.024034447383632	0.0278194501776683
SAA1;SAA2	CFHR2	0.24544856955043	0.0142695208887952	0.0320997736383354	0.0448967852354775
CFHR2	SAA1;SAA2	0.24544856955043	0.0142695208887952	0.0448967852354775	0.0320997736383354
CRP (clinical), mg/l	IGLVs	0.245278127802158	0.0104719330297105	0.020313975350867	0.0391559235023959
IGLVs	CRP (clinical), mg/l	0.245278127802158	0.0104719330297105	0.0391559235023959	0.020313975350867
HBB;HBD	C1R	-0.244938349525506	0.0097926758095422	0.0311914859118752	0.0242933688352105
C1R	HBB;HBD	-0.244938349525506	0.0097926758095422	0.0242933688352105	0.0311914859118752
PPBP	APOA1	0.244908490849085	0.0135544684400687	0.0401960098567554	0.0273207254495134
APOA1	PPBP	0.244908490849085	0.0135544684400687	0.0273207254495134	0.0401960098567554
TF	SERPING1	-0.24487523386606	0.00479178849854359	0.0121204062021985	0.0457235000344269
SERPING1	TF	-0.24487523386606	0.00479178849854359	0.0457235000344269	0.0121204062021985
C9	ALB	-0.244866217343282	0.012771612506264	0.040679950945878	0.040679950945878
ALB	C9	-0.244866217343282	0.012771612506264	0.040679950945878	0.040679950945878
PIGR	TTR	-0.244861772370148	0.0107111864184207	0.0198811949349104	0.0349808366576272
TTR	PIGR	-0.244861772370148	0.0107111864184207	0.0349808366576272	0.0198811949349104
Potassium, mmol/l	CRP	0.244854349690181	0.0101761117665624	0.0328179604471636	0.0224396310749837
CRP	Potassium, mmol/l	0.244854349690181	0.0101761117665624	0.0224396310749837	0.0328179604471636
Leukocytes per nl	GPLD1	-0.244723056256826	0.00894681829053061	0.0278194501776683	0.0339452811611309
GPLD1	Leukocytes per nl	-0.244723056256826	0.00894681829053061	0.0339452811611309	0.0278194501776683
Lactate dehydrogenase (LDH), U/l	CPN1	0.244659304147222	0.00869855930246493	0.0356226714291421	0.0249358700003995
CPN1	Lactate dehydrogenase (LDH), U/l	0.244659304147222	0.00869855930246493	0.0249358700003995	0.0356226714291421
SAA1	CP	0.244416454643928	0.00996339313227347	0.0270584781908058	0.0421402529201075
CP	SAA1	0.244416454643928	0.00996339313227347	0.0421402529201075	0.0270584781908058
Neutrophil-to-lymphocyte ratio	HP	0.244316635745207	0.00809056922367141	0.0173210182851452	0.0347894476617871
HP	Neutrophil-to-lymphocyte ratio	0.244316635745207	0.00809056922367141	0.0347894476617871	0.0173210182851452
SERPINA4	APOA2	0.244143397448722	0.0104098655402846	0.0315970036399227	0.0180251363046539
APOA2	SERPINA4	0.244143397448722	0.0104098655402846	0.0180251363046539	0.0315970036399227
Neutrophils, % of leukocytes	CFHR2	0.244106224100023	0.0161060385045541	0.0403432809143201	0.0488865639314702
CFHR2	Neutrophils, % of leukocytes	0.244106224100023	0.0161060385045541	0.0488865639314702	0.0403432809143201
Neutrophil-to-lymphocyte ratio	Potassium, mmol/l	0.244090527156362	0.0148391632023263	0.0290038189863651	0.0450911405535434
Potassium, mmol/l	Neutrophil-to-lymphocyte ratio	0.244090527156362	0.0148391632023263	0.0450911405535434	0.0290038189863651
INR	HPX	-0.244089265128106	0.00821356210468646	0.0240806707160126	0.0182876234924307
HPX	INR	-0.244089265128106	0.00821356210468646	0.0182876234924307	0.0240806707160126
RBP4	HP	-0.244081779861596	0.00580293238543871	0.023033177776049	0.0272210282807852
HP	RBP4	-0.244081779861596	0.00580293238543871	0.0272210282807852	0.023033177776049
SERPIND1	APOL1	0.243910465928815	0.00881289415251795	0.0239339651721014	0.0168424199359232
APOL1	SERPIND1	0.243910465928815	0.00881289415251795	0.0168424199359232	0.0239339651721014
SERPINA4	CFP	0.243860651056539	0.0116933122178195	0.0346767189907751	0.0303259552085875
CFP	SERPINA4	0.243860651056539	0.0116933122178195	0.0303259552085875	0.0346767189907751
Procalcitonin, �g/l	PON1	-0.243588862657959	0.0141095896655191	0.0245964468493509	0.0404474903744882
PON1	Procalcitonin, �g/l	-0.243588862657959	0.0141095896655191	0.0404474903744882	0.0245964468493509
SERPINF1	LUM	0.243567838063251	0.00562206783919671	0.0125042543320065	0.0381708816450724
LUM	SERPINF1	0.243567838063251	0.00562206783919671	0.0381708816450724	0.0125042543320065
Leukocytes per nl	CD44	0.243460231393669	0.0124209757063969	0.0348327362201131	0.0438987908527453
CD44	Leukocytes per nl	0.243460231393669	0.0124209757063969	0.0438987908527453	0.0348327362201131
CPN1	CLEC3B	-0.243447940781388	0.0165159683048083	0.0434808145167401	0.0340889585811243
CLEC3B	CPN1	-0.243447940781388	0.0165159683048083	0.0340889585811243	0.0434808145167401
Neutrophils, % of leukocytes	HP	0.243357906268802	0.0129512082713352	0.0330832844950939	0.0498718169254401
HP	Neutrophils, % of leukocytes	0.243357906268802	0.0129512082713352	0.0498718169254401	0.0330832844950939
Bilirubin (total), mg/dl	SAA1;SAA2	0.243304530254703	0.0121890893796229	0.0334551602121565	0.0285889550903882
SAA1;SAA2	Bilirubin (total), mg/dl	0.243304530254703	0.0121890893796229	0.0285889550903882	0.0334551602121565
SERPINA4	CLEC3B	0.243247600574351	0.0131818525751627	0.0386467950499087	0.0281067600362973
CLEC3B	SERPINA4	0.243247600574351	0.0131818525751627	0.0281067600362973	0.0386467950499087
Hemoglobin, g/dl	SERPIND1	0.243164703478098	0.0101452434770408	0.0231634762573144	0.0264391193644093
SERPIND1	Hemoglobin, g/dl	0.243164703478098	0.0101452434770408	0.0264391193644093	0.0231634762573144
SERPINA4	GSN	0.243133556260539	0.0108971489068411	0.0326914467205232	0.0209810777460075
GSN	SERPINA4	0.243133556260539	0.0108971489068411	0.0209810777460075	0.0326914467205232
Potassium, mmol/l	ALB	-0.243084420504321	0.00735836965308092	0.0275139039202156	0.028764535916589
ALB	Potassium, mmol/l	-0.243084420504321	0.00735836965308092	0.028764535916589	0.0275139039202156
SERPIND1	AMBP	-0.242990780605459	0.0108683799557603	0.0280404202858616	0.0406382902693646
AMBP	SERPIND1	-0.242990780605459	0.0108683799557603	0.0406382902693646	0.0280404202858616
CFHR2	APOH	0.242882582332124	0.00950328176257277	0.0331330634424834	0.0283283927063365
APOH	CFHR2	0.242882582332124	0.00950328176257277	0.0283283927063365	0.0331330634424834
ITIH3	HP	0.242756351013232	0.00711199526016536	0.0162380068771917	0.0321911364407485
HP;HPR	TTR	-0.242756351013232	0.0081676681965977	0.0363320412883139	0.028866553352359
TTR	HP;HPR	-0.242756351013232	0.0081676681965977	0.028866553352359	0.0363320412883139
ITIH3	HP;HPR	0.242756351013232	0.0078011438051541	0.0175016965367805	0.0359544173856888
HP	ITIH3	0.242756351013232	0.00711199526016536	0.0321911364407485	0.0162380068771917
HP;HPR	ITIH3	0.242756351013232	0.0078011438051541	0.0359544173856888	0.0175016965367805
Neutrophil-to-lymphocyte ratio	FCGBP	0.242749395915817	0.0135977743577107	0.0269863521868413	0.0489636589848013
FCGBP	Neutrophil-to-lymphocyte ratio	0.242749395915817	0.0135977743577107	0.0489636589848013	0.0269863521868413
CFB	AGT	-0.242729301444898	0.0072229155831603	0.0365394553030462	0.0202555676136452
AGT	CFB	-0.242729301444898	0.0072229155831603	0.0202555676136452	0.0365394553030462
LCAT	FCGBP	-0.242723631508678	0.00877296771579783	0.0221904477517239	0.0359390155962271
FCGBP	LCAT	-0.242723631508678	0.00877296771579783	0.0359390155962271	0.0221904477517239
APOL1	HP	-0.242576020557672	0.0097926758095422	0.0183080460787093	0.0401033390295538
HP	APOL1	-0.242576020557672	0.0097926758095422	0.0401033390295538	0.0183080460787093
FCGBP	KLKB1	-0.24245715320053	0.00964069660403731	0.0382661495975635	0.0209016783516103
KLKB1	FCGBP	-0.24245715320053	0.00964069660403731	0.0209016783516103	0.0382661495975635
SERPINC1	AGT	-0.242395690102112	0.00678835134778882	0.0173405410666289	0.0192460950299947
AGT	SERPINC1	-0.242395690102112	0.00678835134778882	0.0192460950299947	0.0173405410666289
HRG	GPLD1	0.242323557919888	0.0093614649238522	0.0322034393380516	0.0349832904399142
GPLD1	HRG	0.242323557919888	0.0093614649238522	0.0349832904399142	0.0322034393380516
Creatinine, mg/dl	F2	-0.242263429692992	0.0113470138139242	0.0301807171545612	0.0271067552221522
F2	Creatinine, mg/dl	-0.242263429692992	0.0113470138139242	0.0271067552221522	0.0301807171545612
GPLD1	CP	-0.242107161373216	0.00881289415251795	0.0339362192738751	0.0392021843336143
CP	GPLD1	-0.242107161373216	0.00881289415251795	0.0392021843336143	0.0339362192738751
Bilirubin (total), mg/dl	Hematocrit l/l	-0.242102781287039	0.0161260858913988	0.0400050976921239	0.0358666393101801
Hematocrit l/l	Bilirubin (total), mg/dl	-0.242102781287039	0.0161260858913988	0.0358666393101801	0.0400050976921239
Leukocytes per nl	SERPINA10	0.242031612073835	0.00756465022635926	0.0243959969800086	0.0212139104173988
SERPINA10	Leukocytes per nl	0.242031612073835	0.00756465022635926	0.0212139104173988	0.0243959969800086
ORM1;ORM2	ITIH4	0.241971913531547	0.00829322460703253	0.039566081609051	0.01671603084855
ITIH4	ORM1;ORM2	0.241971913531547	0.00829322460703253	0.01671603084855	0.039566081609051
Mean corpuscular hemoglobin concentration (MCHC), g/dl	TF	0.241943610793282	0.0163586772557006	0.0463795465051731	0.033764309855766
TF	Mean corpuscular hemoglobin concentration (MCHC), g/dl	0.241943610793282	0.0163586772557006	0.033764309855766	0.0463795465051731
HBA1	CST3	-0.241836914628309	0.0125886892698345	0.0353030633871446	0.0279989813070457
CST3	HBA1	-0.241836914628309	0.0125886892698345	0.0279989813070457	0.0353030633871446
JCHAIN	CD14	0.241836665689877	0.0097926758095422	0.0346097309433135	0.020880250899685
CD14	JCHAIN	0.241836665689877	0.0097926758095422	0.020880250899685	0.0346097309433135
APOC3	C1QA	0.241757019738671	0.00716154744734927	0.0348618724795493	0.0293282419272398
C1QA	APOC3	0.241757019738671	0.00716154744734927	0.0293282419272398	0.0348618724795493
SAA1	CST3	0.241497079462372	0.020401998474799	0.0477290327523672	0.0422225356680401
CST3	SAA1	0.241497079462372	0.020401998474799	0.0422225356680401	0.0477290327523672
HBB	APOA1	0.241304690845975	0.011529136025696	0.0381348345465329	0.0239880410857223
APOA1	HBB	0.241304690845975	0.011529136025696	0.0239880410857223	0.0381348345465329
Hemoglobin, g/dl	ACTA2;ACTB;ACTG1;ACTG2	-0.241281513014707	0.0185374065695321	0.03659746161852	0.0442838045827711
ACTA2;ACTB;ACTG1;ACTG2	Hemoglobin, g/dl	-0.241281513014707	0.0185374065695321	0.0442838045827711	0.03659746161852
Bilirubin (total), mg/dl	SERPINC1	-0.241156548208819	0.0112161703345975	0.032153021625846	0.0260700175344697
SERPINC1	Bilirubin (total), mg/dl	-0.241156548208819	0.0112161703345975	0.0260700175344697	0.032153021625846
Sodium, mmol/l	F10	0.241139639839611	0.00665242712068111	0.0195037067856332	0.0440083640291212
F10	Sodium, mmol/l	0.241139639839611	0.00665242712068111	0.0440083640291212	0.0195037067856332
CFP	F2	0.240691347487464	0.0195925306956779	0.0476874803724989	0.0424779236931503
F2	CFP	0.240691347487464	0.0195925306956779	0.0424779236931503	0.0476874803724989
PLG	FGB	-0.240538286409846	0.00804381580664424	0.0203461223344531	0.0325155144565799
FGB	PLG	-0.240538286409846	0.00804381580664424	0.0325155144565799	0.0203461223344531
Bilirubin (total), mg/dl	SAA1	0.240515322521161	0.0116364651548978	0.0326326957604742	0.0308417258248149
SAA1	Bilirubin (total), mg/dl	0.240515322521161	0.0116364651548978	0.0308417258248149	0.0326326957604742
SAA1	ACTA2;ACTB;ACTG1;ACTG2	0.240315389072222	0.0131818525751627	0.0340091796439197	0.0330186210135143
ACTA2;ACTB;ACTG1;ACTG2	SAA1	0.240315389072222	0.0131818525751627	0.0330186210135143	0.0340091796439197
ITIH2	C1QC	-0.240222708112616	0.0097926758095422	0.0250149540481375	0.0388693901363368
C1QC	ITIH2	-0.240222708112616	0.0097926758095422	0.0388693901363368	0.0250149540481375
HPR	HBB	0.240105493316502	0.0111944289194979	0.0317380512223128	0.03785094783681
HBB	HPR	0.240105493316502	0.0111944289194979	0.03785094783681	0.0317380512223128
Lymphocytes, % of leukocytes	C1QA	-0.240031351770866	0.0107028494064474	0.0207619183974693	0.0378265088611427
C1QA	Lymphocytes, % of leukocytes	-0.240031351770866	0.0107028494064474	0.0378265088611427	0.0207619183974693
Procalcitonin, �g/l	C9	0.239834638996475	0.00957880138798111	0.017908193899269	0.032095204650638
C9	Procalcitonin, �g/l	0.239834638996475	0.00957880138798111	0.032095204650638	0.017908193899269
VTN	SAA1;SAA2	0.239722960549506	0.0102518008819152	0.048980826435817	0.024719295584431
SAA1;SAA2	VTN	0.239722960549506	0.0102518008819152	0.024719295584431	0.048980826435817
Leukocytes per nl	SAA1	0.239626367871484	0.0151114665862466	0.0414761529707619	0.0367807394269021
SAA1	Leukocytes per nl	0.239626367871484	0.0151114665862466	0.0367807394269021	0.0414761529707619
Estimated glomerular filtration rate (CKD-EPI), ml/min	SAA1	-0.239291315578062	0.0147258529957441	0.0387680619683875	0.0361835245038283
SAA1	Estimated glomerular filtration rate (CKD-EPI), ml/min	-0.239291315578062	0.0147258529957441	0.0361835245038283	0.0387680619683875
HP;HPR	CRP	0.238726716708368	0.0115078167161239	0.0486724051272125	0.0247418059396663
CRP	HP;HPR	0.238726716708368	0.0115078167161239	0.0247418059396663	0.0486724051272125
ITIH1	APOD	0.238716948808692	0.0125871545588364	0.0292566295151332	0.0282390076189546
APOD	ITIH1	0.238716948808692	0.0125871545588364	0.0282390076189546	0.0292566295151332
FCGBP	HBA1	-0.238665485343013	0.0138540585499632	0.0489636589848013	0.038024969211601
HBA1	FCGBP	-0.238665485343013	0.0138540585499632	0.038024969211601	0.0489636589848013
Mean platelet volume, fl	LCAT	-0.238543735245054	0.0122742032198966	0.0411265510484846	0.0287885857339393
LCAT	Mean platelet volume, fl	-0.238543735245054	0.0122742032198966	0.0287885857339393	0.0411265510484846
Neutrophils per nl	PON1	-0.238483088781096	0.0158423120683587	0.0378455232744124	0.0439496399315757
PON1	Neutrophils per nl	-0.238483088781096	0.0158423120683587	0.0439496399315757	0.0378455232744124
SERPINA4	C1R	-0.238417788447798	0.0153566198819542	0.0440223103282687	0.0361118240312117
C1R	SERPINA4	-0.238417788447798	0.0153566198819542	0.0361118240312117	0.0440223103282687
Bilirubin (total), mg/dl	JCHAIN	0.238402869059395	0.0140403534390655	0.0373444452296795	0.0464411690676783
JCHAIN	Bilirubin (total), mg/dl	0.238402869059395	0.0140403534390655	0.0464411690676783	0.0373444452296795
CLEC3B	C1RL	-0.238236779178218	0.0115783522219398	0.0248934572771705	0.0321205900350587
C1RL	CLEC3B	-0.238236779178218	0.0115783522219398	0.0321205900350587	0.0248934572771705
PPBP	C1QA	-0.238157081014224	0.0143357018747878	0.0415574279066881	0.0468178618189271
C1QA	PPBP	-0.238157081014224	0.0143357018747878	0.0468178618189271	0.0415574279066881
CFHR2	KLKB1	-0.238139891350901	0.0107085427594944	0.0358805718435008	0.0226459346881111
KLKB1	CFHR2	-0.238139891350901	0.0107085427594944	0.0226459346881111	0.0358805718435008
Red blood cell distribution width (RDW-CV), %	CFHR2	0.237578809965801	0.00754471737104825	0.0172259918737208	0.0292252061795404
CFHR2	Red blood cell distribution width (RDW-CV), %	0.237578809965801	0.00754471737104825	0.0292252061795404	0.0172259918737208
Neutrophils per nl	TF	-0.237382264399502	0.00948882065359681	0.0259739692310516	0.0214746993739296
TF	Neutrophils per nl	-0.237382264399502	0.00948882065359681	0.0214746993739296	0.0259739692310516
C1RL	KLKB1	-0.237337420823659	0.0147518791024125	0.0380598480842242	0.029276806218634
KLKB1	C1RL	-0.237337420823659	0.0147518791024125	0.029276806218634	0.0380598480842242
INR	TTR	-0.237331380481374	0.0140020299721496	0.0380265656085747	0.0428921987314245
TTR	INR	-0.237331380481374	0.0140020299721496	0.0428921987314245	0.0380265656085747
Bilirubin (total), mg/dl	ITIH3	0.237273765325116	0.0140403534390655	0.0373444452296795	0.029691894977696
ITIH3	Bilirubin (total), mg/dl	0.237273765325116	0.0140403534390655	0.029691894977696	0.0373444452296795
Hemoglobin, g/dl	CRP	-0.237073464807394	0.0154011631228192	0.0317880006854987	0.0317880006854987
CRP	Hemoglobin, g/dl	-0.237073464807394	0.0154011631228192	0.0317880006854987	0.0317880006854987
F9	ALB	-0.237057908617542	0.00668344873313964	0.0205277353946432	0.0273703138595242
ALB	F9	-0.237057908617542	0.00668344873313964	0.0273703138595242	0.0205277353946432
Estimated glomerular filtration rate (CKD-EPI), ml/min	GSN	0.237041499001024	0.0122940857619477	0.0333881487008686	0.0229845951201632
GSN	Estimated glomerular filtration rate (CKD-EPI), ml/min	0.237041499001024	0.0122940857619477	0.0229845951201632	0.0333881487008686
CP	AHSG	-0.236832495548092	0.0085495298628325	0.0386978720107155	0.0158689115439625
AHSG	CP	-0.236832495548092	0.0085495298628325	0.0158689115439625	0.0386978720107155
Procalcitonin, �g/l	FGG	0.236580978489856	0.0101781125007973	0.0187568073228979	0.0369852538761367
FGG	Procalcitonin, �g/l	0.236580978489856	0.0101781125007973	0.0369852538761367	0.0187568073228979
APOC1	RBP4	0.236453801591416	0.011699796643957	0.0331708520235265	0.0402473004552122
RBP4	APOC1	0.236453801591416	0.011699796643957	0.0402473004552122	0.0331708520235265
ITIH1	HPR	0.236363636363636	0.0151789329244639	0.0346563247301919	0.0407933822344968
HPR	ITIH1	0.236363636363636	0.0151789329244639	0.0407933822344968	0.0346563247301919
Mean platelet volume, fl	CFHR2	0.235836707293312	0.0117461109045399	0.0404066215116174	0.0378814589026715
CFHR2	Mean platelet volume, fl	0.235836707293312	0.0117461109045399	0.0378814589026715	0.0404066215116174
FCGBP	C1S	0.235607381367477	0.0138540585499632	0.0489636589848013	0.0257147273805072
C1S	FCGBP	0.235607381367477	0.0138540585499632	0.0257147273805072	0.0489636589848013
HBB;HBD	FCGBP	-0.235350157668601	0.0124828241475778	0.0388020316876516	0.0466749076822475
FCGBP	HBB;HBD	-0.235350157668601	0.0124828241475778	0.0466749076822475	0.0388020316876516
Erythrocytes per pl	SAA1;SAA2	-0.235115021063113	0.014239214392452	0.0287188112046377	0.0320997736383354
SAA1;SAA2	Erythrocytes per pl	-0.235115021063113	0.014239214392452	0.0320997736383354	0.0287188112046377
APOM	HP	-0.235006563608221	0.0110468044459536	0.0200709545567326	0.0445324304227504
HP	APOM	-0.235006563608221	0.0110468044459536	0.0445324304227504	0.0200709545567326
Potassium, mmol/l	PON1	-0.234867495085156	0.0140001702596142	0.0435186015298851	0.0404474903744882
PON1	Potassium, mmol/l	-0.234867495085156	0.0140001702596142	0.0404474903744882	0.0435186015298851
CPB2	C1S	0.234857877059712	0.0110303341228434	0.0474304367282268	0.0209251926742177
C1S	CPB2	0.234857877059712	0.0110303341228434	0.0209251926742177	0.0474304367282268
ITIH4	APOH	0.234830827491378	0.0129584586532915	0.0249498681533523	0.0379918446880592
APOH	ITIH4	0.234830827491378	0.0129584586532915	0.0379918446880592	0.0249498681533523
Leukocytes per nl	CD14	0.234592947246471	0.0141305073563877	0.0392007623435271	0.0289338960154605
CD14	Leukocytes per nl	0.234592947246471	0.0141305073563877	0.0289338960154605	0.0392007623435271
GPLD1	FCGBP	-0.234559432964646	0.0124828241475778	0.0429409150676677	0.0466749076822475
FCGBP	GPLD1	-0.234559432964646	0.0124828241475778	0.0466749076822475	0.0429409150676677
Mean corpuscular hemoglobin concentration (MCHC), g/dl	AMBP	-0.234506754786458	0.010592229187707	0.0345923434231445	0.0401881636827708
AMBP	Mean corpuscular hemoglobin concentration (MCHC), g/dl	-0.234506754786458	0.010592229187707	0.0401881636827708	0.0345923434231445
GSN	FGB	-0.234497216148592	0.0111944289194979	0.0213937974905961	0.0431069053914995
FGB	GSN	-0.234497216148592	0.0111944289194979	0.0431069053914995	0.0213937974905961
Sodium, mmol/l	CRP	0.234468136310247	0.0184149886312788	0.0439913617302772	0.0368299772625576
CRP	Sodium, mmol/l	0.234468136310247	0.0184149886312788	0.0368299772625576	0.0439913617302772
SERPINA10	ALB	-0.234380001352478	0.0124050591458902	0.0310728665984434	0.040679950945878
ALB	SERPINA10	-0.234380001352478	0.0124050591458902	0.040679950945878	0.0310728665984434
SELL	AZGP1	-0.234175888177053	0.00990392272922613	0.0359889023118358	0.0307856875197632
AZGP1	SELL	-0.234175888177053	0.00990392272922613	0.0307856875197632	0.0359889023118358
HPR	HBB;HBD	0.234172621328585	0.0141311507448492	0.0383772304439062	0.0434028201448939
HBB;HBD	HPR	0.234172621328585	0.0141311507448492	0.0434028201448939	0.0383772304439062
PON1	C1S	-0.234064423055249	0.0110303341228434	0.0323389341328819	0.0209251926742177
C1S	PON1	-0.234064423055249	0.0110303341228434	0.0209251926742177	0.0323389341328819
C1RL	AFM	-0.233577530825237	0.0177278417172893	0.0450474348594972	0.0459218935273023
AFM	C1RL	-0.233577530825237	0.0177278417172893	0.0459218935273023	0.0450474348594972
Bilirubin (total), mg/dl	C1RL	0.233538671115516	0.0179840534516597	0.0437725074578134	0.0450474348594972
C1RL	Bilirubin (total), mg/dl	0.233538671115516	0.0179840534516597	0.0450474348594972	0.0437725074578134
GPLD1	F9	-0.233126704686338	0.0118726945105628	0.0419610299140439	0.0323452148669909
F9	GPLD1	-0.233126704686338	0.0118726945105628	0.0323452148669909	0.0419610299140439
HP;HPR	CFHR2	0.233081622072448	0.0111944289194979	0.0481360443538411	0.0370277264260316
CFHR2	HP;HPR	0.233081622072448	0.0111944289194979	0.0370277264260316	0.0481360443538411
Estimated glomerular filtration rate (CKD-EPI), ml/min	Leukocytes per nl	-0.232615579587711	0.0119302359297286	0.0330967835469889	0.0342000096652218
Leukocytes per nl	Estimated glomerular filtration rate (CKD-EPI), ml/min	-0.232615579587711	0.0119302359297286	0.0342000096652218	0.0330967835469889
SERPINA4	AHSG	0.232034829994189	0.00994206681978972	0.0305363480893541	0.0181918669468493
AHSG	SERPINA4	0.232034829994189	0.00994206681978972	0.0181918669468493	0.0305363480893541
GSN	AFM	0.231909474111309	0.01629453157359	0.0296055573661001	0.0448814179513659
AFM	GSN	0.231909474111309	0.01629453157359	0.0448814179513659	0.0296055573661001
Mean platelet volume, fl	Mean corpuscular hemoglobin concentration (MCHC), g/dl	-0.231530483343476	0.0141808857262338	0.0464588877159295	0.0428095430482981
Mean corpuscular hemoglobin concentration (MCHC), g/dl	Mean platelet volume, fl	-0.231530483343476	0.0141808857262338	0.0428095430482981	0.0464588877159295
Leukocytes per nl	F2	-0.231130586890462	0.0118721290454514	0.0342000096652218	0.0281010026947382
F2	Leukocytes per nl	-0.231130586890462	0.0118721290454514	0.0281010026947382	0.0342000096652218
APOL1	CP	-0.231070937492956	0.00994029703348536	0.0184503355010016	0.0421402529201075
CP	APOL1	-0.231070937492956	0.00994029703348536	0.0421402529201075	0.0184503355010016
Creatinine, mg/dl	Leukocytes per nl	0.230534772697955	0.0167416219474714	0.0415321006004578	0.0445292624994599
Leukocytes per nl	Creatinine, mg/dl	0.230534772697955	0.0167416219474714	0.0445292624994599	0.0415321006004578
C1R	APOC1	-0.230205351306269	0.0200848580132757	0.0431824447285427	0.0484289099759358
APOC1	C1R	-0.230205351306269	0.0200848580132757	0.0484289099759358	0.0431824447285427
TTR	APOH	0.229736492121813	0.0160658157591339	0.0465728142231072	0.0451290445451009
APOH	TTR	0.229736492121813	0.0160658157591339	0.0451290445451009	0.0465728142231072
APOL1	AGT	-0.229583211234587	0.0160658157591339	0.028390277163401	0.0380273437234545
AGT	APOL1	-0.229583211234587	0.0160658157591339	0.0380273437234545	0.028390277163401
Sodium, mmol/l	IGFALS	-0.229339185638073	0.0215038226745017	0.0490145809000903	0.0454752971313233
IGFALS	Sodium, mmol/l	-0.229339185638073	0.0215038226745017	0.0454752971313233	0.0490145809000903
Red blood cell distribution width (RDW-CV), %	SAA1;SAA2	0.229198585846299	0.0228511161811542	0.0436710220350947	0.0487238675598164
SAA1;SAA2	Red blood cell distribution width (RDW-CV), %	0.229198585846299	0.0228511161811542	0.0487238675598164	0.0436710220350947
AFM	F9	-0.229150418141244	0.0135335860063038	0.037952882495939	0.0356292366288407
F9	AFM	-0.229150418141244	0.0135335860063038	0.0356292366288407	0.037952882495939
CFHR2	AZGP1	0.229132385095688	0.0131477188690265	0.0418779193606029	0.0385467212296458
AZGP1	CFHR2	0.229132385095688	0.0131477188690265	0.0385467212296458	0.0418779193606029
Potassium, mmol/l	C1R	0.229088061576245	0.0168545282556782	0.0494144123859656	0.0378127677388259
C1R	Potassium, mmol/l	0.229088061576245	0.0168545282556782	0.0378127677388259	0.0494144123859656
Mean corpuscular hemoglobin concentration (MCHC), g/dl	KLKB1	0.229013673757766	0.0154571215853888	0.0449833345980725	0.0304422699925978
KLKB1	Mean corpuscular hemoglobin concentration (MCHC), g/dl	0.229013673757766	0.0154571215853888	0.0304422699925978	0.0449833345980725
APOL1	TTR	0.228564344160674	0.0153965141218344	0.0275854211349534	0.0461895423655033
TTR	APOL1	0.228564344160674	0.0153965141218344	0.0461895423655033	0.0275854211349534
GSN	TTR	0.228320898045669	0.0124050591458902	0.0230252176952494	0.0388529700067851
TTR	GSN	0.228320898045669	0.0124050591458902	0.0388529700067851	0.0230252176952494
PON1	HPR	0.228311881522891	0.0182295754600116	0.0470323046868299	0.0479921476396223
HPR	PON1	0.228311881522891	0.0182295754600116	0.0479921476396223	0.0470323046868299
APOA1	ALB	0.227942204088993	0.00922153918203978	0.019501287778412	0.0321507717427873
ALB	APOA1	0.227942204088993	0.00922153918203978	0.0321507717427873	0.019501287778412
CRP (clinical), mg/l	CFD	0.227564942265237	0.0158080801522867	0.0291320334234998	0.0433881348860635
CFD	CRP (clinical), mg/l	0.227564942265237	0.0158080801522867	0.0433881348860635	0.0291320334234998
Creatinine, mg/dl	HBA1	-0.227262584173858	0.00907193539479724	0.0251673046436311	0.0269029808259504
HBA1	Creatinine, mg/dl	-0.227262584173858	0.00907193539479724	0.0269029808259504	0.0251673046436311
GPLD1	C1S	-0.227229898789532	0.0145423503946662	0.0493674526555773	0.026799474298742
C1S	GPLD1	-0.227229898789532	0.0145423503946662	0.026799474298742	0.0493674526555773
Procalcitonin, �g/l	FGB	0.226319433815133	0.0123629336726021	0.0222666207203077	0.0457215037091381
FGB	Procalcitonin, �g/l	0.226319433815133	0.0123629336726021	0.0457215037091381	0.0222666207203077
Gamma-glutamyl transferase, U/l	Estimated glomerular filtration rate (CKD-EPI), ml/min	-0.226131192176264	0.0151999357638152	0.045075671575452	0.0388275586838052
Estimated glomerular filtration rate (CKD-EPI), ml/min	Gamma-glutamyl transferase, U/l	-0.226131192176264	0.0151999357638152	0.0388275586838052	0.045075671575452
Hematocrit l/l	CRP	-0.226054963377251	0.0206094075887551	0.0432294890886083	0.0402820239234759
CRP	Hematocrit l/l	-0.226054963377251	0.0206094075887551	0.0402820239234759	0.0432294890886083
IGLVs	HBA1	-0.224452809773911	0.0118726945105628	0.0437593597675029	0.0344174739744405
HBA1	IGLVs	-0.224452809773911	0.0118726945105628	0.0344174739744405	0.0437593597675029
SERPINA10	CST3	0.223941355769957	0.0212170527405392	0.0484424743987531	0.0431023591107016
CST3	SERPINA10	0.223941355769957	0.0212170527405392	0.0431023591107016	0.0484424743987531
Red blood cell distribution width (RDW-CV), %	TF	-0.22371234245807	0.0226650287281479	0.0436386374019565	0.0443407341903878
TF	Red blood cell distribution width (RDW-CV), %	-0.22371234245807	0.0226650287281479	0.0443407341903878	0.0436386374019565
APOC1	AGT	-0.223596240110002	0.011529136025696	0.0330501899403285	0.0291619323002898
AGT	APOC1	-0.223596240110002	0.011529136025696	0.0291619323002898	0.0330501899403285
Red blood cell distribution width (RDW-CV), %	TTR	-0.223563531587255	0.0174434941727759	0.0357176309252078	0.0489176249627847
TTR	Red blood cell distribution width (RDW-CV), %	-0.223563531587255	0.0174434941727759	0.0489176249627847	0.0357176309252078
AFM	SERPINC1	0.222036381669409	0.0174815438117563	0.0459218935273023	0.0382223585036706
SERPINC1	AFM	0.222036381669409	0.0174815438117563	0.0382223585036706	0.0459218935273023
C1R	SERPINC1	-0.221260960710502	0.0239706611552346	0.0499095475146948	0.0494754446244042
SERPINC1	C1R	-0.221260960710502	0.0239706611552346	0.0494754446244042	0.0499095475146948
C1R	AFM	-0.221125712868832	0.0165261035092239	0.0374011816261383	0.0448814179513659
AFM	C1R	-0.221125712868832	0.0165261035092239	0.0448814179513659	0.0374011816261383
AFM	APOH	0.220873250231048	0.0177278417172893	0.0459218935273023	0.0486572676921344
APOH	AFM	0.220873250231048	0.0177278417172893	0.0486572676921344	0.0459218935273023
Creatinine, mg/dl	SERPINC1	-0.22084202390357	0.0209077739371833	0.0499463488499378	0.0448694749787225
SERPINC1	Creatinine, mg/dl	-0.22084202390357	0.0209077739371833	0.0448694749787225	0.0499463488499378
Sodium, mmol/l	ITIH1	-0.220505897401533	0.01696397320998	0.0409037858707928	0.0378057488476951
ITIH1	Sodium, mmol/l	-0.220505897401533	0.01696397320998	0.0378057488476951	0.0409037858707928
APOD	CST3	-0.214882736730735	0.0197323109031771	0.0407274897041576	0.0413897253091033
CST3	APOD	-0.214882736730735	0.0197323109031771	0.0413897253091033	0.0407274897041576
Bilirubin (total), mg/dl	ACTA2;ACTB;ACTG1;ACTG2	0.213673520421772	0.0160792907465906	0.0400050976921239	0.0395091144059084
ACTA2;ACTB;ACTG1;ACTG2	Bilirubin (total), mg/dl	0.213673520421772	0.0160792907465906	0.0395091144059084	0.0400050976921239
KLKB1	ALB	0.208511597502423	0.0125871545588364	0.0257736974299983	0.040679950945878
ALB	KLKB1	0.208511597502423	0.0125871545588364	0.040679950945878	0.0257736974299983
Reticulocyte hemoglobin equivalent, pg	CD169+ monocytes, % of monocytes	0.934946990008457	0.0174363318937316	0.303217375406592	0.0459038125365586
CD169+ monocytes, % of monocytes	Reticulocyte hemoglobin equivalent, pg	0.934946990008457	0.0174363318937316	0.0459038125365586	0.303217375406592
Myoglobin, ug/l	HGFAC	-0.928571428571429	0.00443400830310065	0.101510658376844	0.038431287348865
HGFAC	Myoglobin, ug/l	-0.928571428571429	0.00443400830310065	0.038431287348865	0.101510658376844
Myoglobin, ug/l	Immature granulocytes per nl	0.914187041181542	0.00156808185908863	0.100749259446445	0.00470424557726589
Immature granulocytes per nl	Myoglobin, ug/l	0.914187041181542	0.00156808185908863	0.00470424557726589	0.100749259446445
Pseudocholinesterase, kU/l	Interleukin-6, ng/l	-0.880952380952381	0.0187411367895967	0.300581734372107	0.0493389111399587
Interleukin-6, ng/l	Pseudocholinesterase, kU/l	-0.880952380952381	0.0187411367895967	0.0493389111399587	0.300581734372107
Pseudocholinesterase, kU/l	LBP	-0.873626373626374	0.00186168937844495	0.300581734372107	0.00470897901606665
LBP	Pseudocholinesterase, kU/l	-0.873626373626374	0.00186168937844495	0.00470897901606665	0.300581734372107
Neutrophil-to-lymphocyte ratio	Myoglobin, ug/l	0.868131868131868	0.00122295733275707	0.0034295977375144	0.100749259446445
Myoglobin, ug/l	Neutrophil-to-lymphocyte ratio	0.868131868131868	0.00122295733275707	0.100749259446445	0.0034295977375144
Neutrophil-to-lymphocyte ratio	Segment core granulocytes, % of leukocytes	0.836363636363636	0.0081234233042735	0.0173210182851452	0.69590659639943
Segment core granulocytes, % of leukocytes	Neutrophil-to-lymphocyte ratio	0.836363636363636	0.0081234233042735	0.69590659639943	0.0173210182851452
Myoglobin, ug/l	PF4	-0.818181818181818	0.012266061386213	0.136492572804912	0.0465388799653375
PF4	Myoglobin, ug/l	-0.818181818181818	0.012266061386213	0.0465388799653375	0.136492572804912
Myoglobin, ug/l	Immature granulocytes, % of leukocytes	0.80910807093079	0.00597092894844979	0.101510658376844	0.0151029379284318
Immature granulocytes, % of leukocytes	Myoglobin, ug/l	0.80910807093079	0.00597092894844979	0.0151029379284318	0.101510658376844
Neutrophil activity	S100A8	0.800052852376763	0.0044678468479909	0.445802976517807	0.0164672069540236
S100A8	Neutrophil activity	0.800052852376763	0.0044678468479909	0.0164672069540236	0.445802976517807
Myoglobin, ug/l	APOL1	-0.8	0.000733640121103708	0.0942727555618265	0.00197165782546622
APOL1	Myoglobin, ug/l	-0.8	0.000733640121103708	0.00197165782546622	0.0942727555618265
Pseudocholinesterase, kU/l	IGHGs	-0.796703296703297	0.00279493456988729	0.300581734372107	0.0412000975614204
IGHGs	Pseudocholinesterase, kU/l	-0.796703296703297	0.00279493456988729	0.0412000975614204	0.300581734372107
Triglycerides, mg/dl	Erythrocytes per pl	-0.790869782590064	0.000715540597613607	0.0612979778622324	0.00225133505102818
Triglycerides, mg/dl	Hemoglobin, g/dl	-0.790869782590064	0.000715540597613607	0.0612979778622324	0.00225133505102818
Erythrocytes per pl	Triglycerides, mg/dl	-0.790869782590064	0.000715540597613607	0.00225133505102818	0.0612979778622324
Hemoglobin, g/dl	Triglycerides, mg/dl	-0.790869782590064	0.000715540597613607	0.00225133505102818	0.0612979778622324
Pseudocholinesterase, kU/l	APOM	0.783216783216783	0.00493150036630639	0.300581734372107	0.0102607023750568
APOM	Pseudocholinesterase, kU/l	0.783216783216783	0.00493150036630639	0.0102607023750568	0.300581734372107
Pseudocholinesterase, kU/l	CRP	-0.774725274725275	0.00870615545243421	0.300581734372107	0.0195320704932872
CRP	Pseudocholinesterase, kU/l	-0.774725274725275	0.00870615545243421	0.0195320704932872	0.300581734372107
Bilirubin (direct), mg/dl	CD169+ monocytes, % of monocytes	-0.767131285161735	0.00774277309951631	0.12953556711174	0.025610711021477
CD169+ monocytes, % of monocytes	Bilirubin (direct), mg/dl	-0.767131285161735	0.00774277309951631	0.025610711021477	0.12953556711174
Pseudocholinesterase, kU/l	INR	-0.753783381596599	0.00492886700454371	0.300581734372107	0.0163031754765677
INR	Pseudocholinesterase, kU/l	-0.753783381596599	0.00492886700454371	0.0163031754765677	0.300581734372107
Myoglobin, ug/l	Neutrophils per nl	0.736263736263736	0.0123715812045243	0.136492572804912	0.0309890092307502
Neutrophils per nl	Myoglobin, ug/l	0.736263736263736	0.0123715812045243	0.0309890092307502	0.136492572804912
Pseudocholinesterase, kU/l	Neutrophils, % of leukocytes	-0.733333333333333	0.0200446686226275	0.300581734372107	0.0487879670248857
Neutrophils, % of leukocytes	Pseudocholinesterase, kU/l	-0.733333333333333	0.0200446686226275	0.0487879670248857	0.300581734372107
Neutrophil activity	MASP2	-0.732555970314033	0.00916720130251598	0.445802976517807	0.046375253648022
MASP2	Neutrophil activity	-0.732555970314033	0.00916720130251598	0.046375253648022	0.445802976517807
Pseudocholinesterase, kU/l	LRG1	-0.730769230769231	0.00870615545243421	0.300581734372107	0.0174123109048684
LRG1	Pseudocholinesterase, kU/l	-0.730769230769231	0.00870615545243421	0.0174123109048684	0.300581734372107
Triglycerides, mg/dl	HHb (deoxyhemoglobin), % of Hb	-0.727472527472528	0.00441702133568098	0.227034896654002	0.0261119502215949
HHb (deoxyhemoglobin), % of Hb	Triglycerides, mg/dl	-0.727472527472528	0.00441702133568098	0.0261119502215949	0.227034896654002
Myoglobin, ug/l	CST3	0.721428571428571	0.00298547089126881	0.101510658376844	0.00802345302028493
CST3	Myoglobin, ug/l	0.721428571428571	0.00298547089126881	0.00802345302028493	0.101510658376844
Myoglobin, ug/l	F2	-0.717647058823529	0.00342839625284245	0.101510658376844	0.00972006849706981
Myoglobin, ug/l	Lymphocytes, % of leukocytes	-0.717647058823529	0.00255703937695166	0.101510658376844	0.0061084829560512
F2	Myoglobin, ug/l	-0.717647058823529	0.00342839625284245	0.00972006849706981	0.101510658376844
Lymphocytes, % of leukocytes	Myoglobin, ug/l	-0.717647058823529	0.00255703937695166	0.0061084829560512	0.101510658376844
Pseudocholinesterase, kU/l	SERPINA10	-0.714285714285714	0.0173433591624235	0.300581734372107	0.0417024831448291
SERPINA10	Pseudocholinesterase, kU/l	-0.714285714285714	0.0173433591624235	0.0417024831448291	0.300581734372107
Pseudocholinesterase, kU/l	AHSG	0.708791208791209	0.0173433591624235	0.300581734372107	0.0298305777593685
AHSG	Pseudocholinesterase, kU/l	0.708791208791209	0.0173433591624235	0.0298305777593685	0.300581734372107
Myoglobin, ug/l	AHSG	-0.694117647058824	0.00602581135746671	0.101510658376844	0.0116891678964392
Myoglobin, ug/l	N-terminal pro b-type Natriuretic Peptide (NT-proBNP), ng/l	0.694117647058824	0.00789966213049371	0.101510658376844	0.0195281652979199
AHSG	Myoglobin, ug/l	-0.694117647058824	0.00602581135746671	0.0116891678964392	0.101510658376844
N-terminal pro b-type Natriuretic Peptide (NT-proBNP), ng/l	Myoglobin, ug/l	0.694117647058824	0.00789966213049371	0.0195281652979199	0.101510658376844
Myoglobin, ug/l	PGLYRP2	-0.691176470588235	0.00789966213049371	0.101510658376844	0.013864713126989
Triglycerides, mg/dl	SERPINF1	0.691176470588235	0.00789966213049371	0.247624628041269	0.0161754986481538
SERPINF1	Triglycerides, mg/dl	0.691176470588235	0.00789966213049371	0.0161754986481538	0.247624628041269
PGLYRP2	Myoglobin, ug/l	-0.691176470588235	0.00789966213049371	0.013864713126989	0.101510658376844
Pseudocholinesterase, kU/l	CRP (clinical), mg/l	-0.686813186813187	0.0173433591624235	0.300581734372107	0.0313179568849241
CRP (clinical), mg/l	Pseudocholinesterase, kU/l	-0.686813186813187	0.0173433591624235	0.0313179568849241	0.300581734372107
Myoglobin, ug/l	HPR	-0.685294117647059	0.00789966213049371	0.101510658376844	0.023160373064402
HPR	Myoglobin, ug/l	-0.685294117647059	0.00789966213049371	0.023160373064402	0.101510658376844
Myoglobin, ug/l	SERPINF1	0.682352941176471	0.00789966213049371	0.101510658376844	0.0161754986481538
SERPINF1	Myoglobin, ug/l	0.682352941176471	0.00789966213049371	0.0161754986481538	0.101510658376844
Myoglobin, ug/l	PIGR	0.682142857142857	0.0100724351532796	0.123267420685374	0.018831074417001
PIGR	Myoglobin, ug/l	0.682142857142857	0.0100724351532796	0.018831074417001	0.123267420685374
Pseudocholinesterase, kU/l	Lymphocytes, % of leukocytes	0.679505457132701	0.0201971916376515	0.300581734372107	0.0372205388751006
Lymphocytes, % of leukocytes	Pseudocholinesterase, kU/l	0.679505457132701	0.0201971916376515	0.0372205388751006	0.300581734372107
Triglycerides, mg/dl	PPBP	-0.676470588235294	0.00602581135746671	0.247624628041269	0.0209528077025177
PPBP	Triglycerides, mg/dl	-0.676470588235294	0.00602581135746671	0.0209528077025177	0.247624628041269
Myoglobin, ug/l	CFD	0.675	0.00753317033863211	0.101510658376844	0.0228653876160833
CFD	Myoglobin, ug/l	0.675	0.00753317033863211	0.0228653876160833	0.101510658376844
Myoglobin, ug/l	Urea, mg/dl	0.666666847151207	0.00684911090760328	0.101510658376844	0.0226547514636108
Urea, mg/dl	Myoglobin, ug/l	0.666666847151207	0.00684911090760328	0.0226547514636108	0.101510658376844
Myoglobin, ug/l	KLKB1	-0.661764705882353	0.00456226115322261	0.101510658376844	0.0107005761593767
Myoglobin, ug/l	SERPINA1	0.661764705882353	0.00789966213049371	0.101510658376844	0.0153241566140404
KLKB1	Myoglobin, ug/l	-0.661764705882353	0.00456226115322261	0.0107005761593767	0.101510658376844
SERPINA1	Myoglobin, ug/l	0.661764705882353	0.00789966213049371	0.0153241566140404	0.101510658376844
Reticulocytes, % of erythrocytes	Reticulocyte production index (RPI)	0.660233952908032	0.000895783100014693	0.0209287506094342	0.115108128351888
Reticulocyte production index (RPI)	Reticulocytes, % of erythrocytes	0.660233952908032	0.000895783100014693	0.115108128351888	0.0209287506094342
Reticulocytes, % of erythrocytes	HPR	-0.659135863618186	0.00438398130261469	0.0532192590968778	0.0150808956809946
HPR	Reticulocytes, % of erythrocytes	-0.659135863618186	0.00438398130261469	0.0150808956809946	0.0532192590968778
Neutrophil-to-lymphocyte ratio	Bilirubin (direct), mg/dl	0.645357701709683	0.00209311033650764	0.00545477239211082	0.108004493363794
Bilirubin (direct), mg/dl	Neutrophil-to-lymphocyte ratio	0.645357701709683	0.00209311033650764	0.108004493363794	0.00545477239211082
Reticulocytes, % of erythrocytes	PIGR	0.642105263157895	0.00476281307092681	0.0532192590968778	0.00972019732223245
PIGR	Reticulocytes, % of erythrocytes	0.642105263157895	0.00476281307092681	0.00972019732223245	0.0532192590968778
Myoglobin, ug/l	CLEC3B	-0.641176470588235	0.0273767657896617	0.185153389682712	0.0497408843220613
CLEC3B	Myoglobin, ug/l	-0.641176470588235	0.0273767657896617	0.0497408843220613	0.185153389682712
Reticulocytes per nl	Red blood cell distribution width (RDW-CV), %	0.641170431211499	0.000675501642100232	0.0578679740065866	0.00209975209231157
Red blood cell distribution width (RDW-CV), %	Reticulocytes per nl	0.641170431211499	0.000675501642100232	0.00209975209231157	0.0578679740065866
Basal TSH, mU/l	SAA2	-0.638076807863826	0.0027695205720675	0.0511645455783035	0.0163084597975206
SAA2	Basal TSH, mU/l	-0.638076807863826	0.0027695205720675	0.0163084597975206	0.0511645455783035
Myoglobin, ug/l	IGFALS	-0.632352941176471	0.013277487626937	0.136492572804912	0.0300490509451732
IGFALS	Myoglobin, ug/l	-0.632352941176471	0.013277487626937	0.0300490509451732	0.136492572804912
Reticulocytes, % of erythrocytes	Sodium, mmol/l	0.630030856648078	0.00461797359621675	0.0532192590968778	0.0147091010842459
Sodium, mmol/l	Reticulocytes, % of erythrocytes	0.630030856648078	0.00461797359621675	0.0147091010842459	0.0532192590968778
CD169/Siglec-1 antigens per monocyte	Free hemoglobin, mg/dl	0.628336063011358	0.0088764440733358	0.0401775889635199	0.21604065484935
Free hemoglobin, mg/dl	CD169/Siglec-1 antigens per monocyte	0.628336063011358	0.0088764440733358	0.21604065484935	0.0401775889635199
Reticulocytes, % of erythrocytes	AGT	0.62637675471514	0.0052269248377277	0.0559716534706674	0.0156807745131831
AGT	Reticulocytes, % of erythrocytes	0.62637675471514	0.0052269248377277	0.0156807745131831	0.0559716534706674
Bilirubin (direct), mg/dl	PIGR	0.624938469197439	0.000779259772541742	0.0723272926824873	0.00205513569541514
PIGR	Bilirubin (direct), mg/dl	0.624938469197439	0.000779259772541742	0.00205513569541514	0.0723272926824873
Triglycerides, mg/dl	GSN	-0.617647058823529	0.013277487626937	0.247624628041269	0.0242949773599272
Myoglobin, ug/l	Procalcitonin, �g/l	0.617647058823529	0.013277487626937	0.136492572804912	0.023462957587327
GSN	Triglycerides, mg/dl	-0.617647058823529	0.013277487626937	0.0242949773599272	0.247624628041269
Procalcitonin, �g/l	Myoglobin, ug/l	0.617647058823529	0.013277487626937	0.023462957587327	0.136492572804912
Triglycerides, mg/dl	PIGR	0.611764705882353	0.013277487626937	0.247624628041269	0.023462957587327
PIGR	Triglycerides, mg/dl	0.611764705882353	0.013277487626937	0.023462957587327	0.247624628041269
Reticulocytes, % of erythrocytes	HPX	-0.611126824708549	0.0102573037546765	0.0909009332742022	0.0220532030725545
HPX	Reticulocytes, % of erythrocytes	-0.611126824708549	0.0102573037546765	0.0220532030725545	0.0909009332742022
Pseudocholinesterase, kU/l	C1R	-0.60989010989011	0.0239875344644269	0.319412958921054	0.0499095475146948
C1R	Pseudocholinesterase, kU/l	-0.60989010989011	0.0239875344644269	0.0499095475146948	0.319412958921054
Troponin T HS, ng/l	THBS1	-0.607550717035658	0.014206740415506	0.0398191028630474	0.144678642907457
THBS1	Troponin T HS, ng/l	-0.607550717035658	0.014206740415506	0.144678642907457	0.0398191028630474
Reticulocytes, % of erythrocytes	CFD	0.605478702483886	0.00736509872493808	0.0676010847253245	0.0228653876160833
CFD	Reticulocytes, % of erythrocytes	0.605478702483886	0.00736509872493808	0.0228653876160833	0.0676010847253245
Bilirubin (direct), mg/dl	APOE	0.603895474696051	0.000841015031191712	0.0723272926824873	0.0144654585364975
APOE	Bilirubin (direct), mg/dl	0.603895474696051	0.000841015031191712	0.0144654585364975	0.0723272926824873
Myoglobin, ug/l	Erythrocytes per pl	-0.601634068298206	0.0263399755016141	0.185153389682712	0.0496037494847916
Erythrocytes per pl	Myoglobin, ug/l	-0.601634068298206	0.0263399755016141	0.0496037494847916	0.185153389682712
Myoglobin, ug/l	B2M	0.6	0.0228215036714881	0.179085748721787	0.0442702853176235
B2M	Myoglobin, ug/l	0.6	0.0228215036714881	0.0442702853176235	0.179085748721787
Neutrophil activity	Glucose, mg/dl	0.597919901765327	0.00791330599238191	0.445802976517807	0.0340272157672422
Glucose, mg/dl	Neutrophil activity	0.597919901765327	0.00791330599238191	0.0340272157672422	0.445802976517807
Reticulocytes, % of erythrocytes	Immature granulocytes per nl	0.59713713926722	0.011938057016801	0.096793729941909	0.0246401496826773
Immature granulocytes per nl	Reticulocytes, % of erythrocytes	0.59713713926722	0.011938057016801	0.0246401496826773	0.096793729941909
Neutrophil granularity intensity	SERPINA10	0.594985900668103	0.00394205956460614	0.860349732016729	0.0127155789063915
SERPINA10	Neutrophil granularity intensity	0.594985900668103	0.00394205956460614	0.0127155789063915	0.860349732016729
Neutrophil activity	LBP	0.593604693280808	0.00605156428838707	0.445802976517807	0.0131201982050745
LBP	Neutrophil activity	0.593604693280808	0.00605156428838707	0.0131201982050745	0.445802976517807
Reticulocytes, % of erythrocytes	Gamma-glutamyl transferase, U/l	0.592488021367161	0.0120521375803155	0.096793729941909	0.0378514060248042
Gamma-glutamyl transferase, U/l	Reticulocytes, % of erythrocytes	0.592488021367161	0.0120521375803155	0.0378514060248042	0.096793729941909
Reticulocyte hemoglobin equivalent, pg	SERPINC1	0.589182339488644	0.00381781022119662	0.303217375406592	0.0109443893007637
SERPINC1	Reticulocyte hemoglobin equivalent, pg	0.589182339488644	0.00381781022119662	0.0109443893007637	0.303217375406592
Myoglobin, ug/l	CRP (clinical), mg/l	0.588235294117647	0.0273767657896617	0.185153389682712	0.0477243619846805
CRP (clinical), mg/l	Myoglobin, ug/l	0.588235294117647	0.0273767657896617	0.0477243619846805	0.185153389682712
Segment core granulocytes, % of leukocytes	Lymphocytes per nl	-0.585934603301808	0.00639604351396612	0.69590659639943	0.0383762610837967
Lymphocytes per nl	Segment core granulocytes, % of leukocytes	-0.585934603301808	0.00639604351396612	0.0383762610837967	0.69590659639943
Myoglobin, ug/l	PON1	-0.585294117647059	0.0170237960322115	0.160906813102673	0.0461079275131187
PON1	Myoglobin, ug/l	-0.585294117647059	0.0170237960322115	0.0461079275131187	0.160906813102673
Triglycerides, mg/dl	IGFALS	-0.575	0.0228215036714881	0.279291735408211	0.0478694955060482
IGFALS	Triglycerides, mg/dl	-0.575	0.0228215036714881	0.0478694955060482	0.279291735408211
Myoglobin, ug/l	APOA1	-0.570588235294118	0.0216673999284264	0.179085748721787	0.0408043005951387
APOA1	Myoglobin, ug/l	-0.570588235294118	0.0216673999284264	0.0408043005951387	0.179085748721787
Reticulocytes per nl	APOA4	0.569522907186481	0.00385794065154853	0.226581560724412	0.0284084013647994
APOA4	Reticulocytes per nl	0.569522907186481	0.00385794065154853	0.0284084013647994	0.226581560724412
Myoglobin, ug/l	SERPIND1	-0.567647058823529	0.0216673999284264	0.179085748721787	0.0490367472064387
SERPIND1	Myoglobin, ug/l	-0.567647058823529	0.0216673999284264	0.0490367472064387	0.179085748721787
Triglycerides, mg/dl	CLEC3B	-0.564705882352941	0.0170237960322115	0.247624628041269	0.0348582490183378
CLEC3B	Triglycerides, mg/dl	-0.564705882352941	0.0170237960322115	0.0348582490183378	0.247624628041269
Bilirubin (direct), mg/dl	APOA2	-0.562047944565989	0.00178005909152957	0.108004493363794	0.00380559080467108
APOA2	Bilirubin (direct), mg/dl	-0.562047944565989	0.00178005909152957	0.00380559080467108	0.108004493363794
Reticulocytes, % of erythrocytes	CLEC3B	-0.561423349131514	0.014120008318094	0.109964913265156	0.0298603454595758
CLEC3B	Reticulocytes, % of erythrocytes	-0.561423349131514	0.014120008318094	0.0298603454595758	0.109964913265156
CD169/Siglec-1 antigens per monocyte	Antithrombin activity %	0.557498497229367	0.0120635338560614	0.0486311208572474	0.134796878304686
Antithrombin activity %	CD169/Siglec-1 antigens per monocyte	0.557498497229367	0.0120635338560614	0.134796878304686	0.0486311208572474
Triglycerides, mg/dl	B2M	0.556043956043956	0.0214887391196774	0.276130297687855	0.0420007173702786
B2M	Triglycerides, mg/dl	0.556043956043956	0.0214887391196774	0.0420007173702786	0.276130297687855
Creatinine, mg/dl	THBS1	-0.554995145009654	0.00297996781898311	0.0102510892973019	0.0578266154063434
THBS1	Creatinine, mg/dl	-0.554995145009654	0.00297996781898311	0.0578266154063434	0.0102510892973019
Segment core granulocytes, % of leukocytes	ORM1	0.55283945240928	0.00348323852271823	0.69590659639943	0.037444814119221
ORM1	Segment core granulocytes, % of leukocytes	0.55283945240928	0.00348323852271823	0.037444814119221	0.69590659639943
Magnesium, mmol/l	Alanine aminotransferase (ALT), U/l	0.549342810184676	0.000285563193728662	0.0733897407882662	0.0151136652875312
Alanine aminotransferase (ALT), U/l	Magnesium, mmol/l	0.549342810184676	0.000285563193728662	0.0151136652875312	0.0733897407882662
Reticulocytes, % of erythrocytes	GSN	-0.547867855792322	0.0164948820621365	0.124681902646149	0.0296255416234031
GSN	Reticulocytes, % of erythrocytes	-0.547867855792322	0.0164948820621365	0.0296255416234031	0.124681902646149
Reticulocyte hemoglobin equivalent, pg	SERPINA4	0.544676991357602	0.00577413482729373	0.303217375406592	0.0201314430465106
SERPINA4	Reticulocyte hemoglobin equivalent, pg	0.544676991357602	0.00577413482729373	0.0201314430465106	0.303217375406592
Neutrophil activity	CP	0.543210469044179	0.0104078515918554	0.445802976517807	0.0433100921080435
CP	Neutrophil activity	0.543210469044179	0.0104078515918554	0.0433100921080435	0.445802976517807
Reticulocytes per nl	Hemoglobin, g/dl	-0.536380827467285	0.0151128358279126	0.226581560724412	0.0314444487387214
Hemoglobin, g/dl	Reticulocytes per nl	-0.536380827467285	0.0151128358279126	0.0314444487387214	0.226581560724412
Reticulocyte hemoglobin equivalent, pg	APOC3	0.534064177572507	0.00859281481391525	0.303217375406592	0.0403081131270934
APOC3	Reticulocyte hemoglobin equivalent, pg	0.534064177572507	0.00859281481391525	0.0403081131270934	0.303217375406592
Reticulocyte hemoglobin equivalent, pg	KNG1	0.533379479908952	0.00503939400239137	0.303217375406592	0.0393988985641507
KNG1	Reticulocyte hemoglobin equivalent, pg	0.533379479908952	0.00503939400239137	0.0393988985641507	0.303217375406592
Reticulocytes per nl	SERPINF1	0.526423876372369	0.00666592786335004	0.226581560724412	0.0143694147762502
SERPINF1	Reticulocytes per nl	0.526423876372369	0.00666592786335004	0.0143694147762502	0.226581560724412
Magnesium, mmol/l	Aspartate aminotransferase (AST), U/l	0.526246653931677	0.000657318860304994	0.0844654735491917	0.010599266622418
Aspartate aminotransferase (AST), U/l	Magnesium, mmol/l	0.526246653931677	0.000657318860304994	0.010599266622418	0.0844654735491917
Triglycerides, mg/dl	APOA1	-0.520588235294118	0.0273767657896617	0.310379928939554	0.0490707965137879
APOA1	Triglycerides, mg/dl	-0.520588235294118	0.0273767657896617	0.0490707965137879	0.310379928939554
THBS1	PGLYRP2	0.516806722689076	0.00313787835538298	0.0578266154063434	0.00604158668424483
PGLYRP2	THBS1	0.516806722689076	0.00313787835538298	0.00604158668424483	0.0578266154063434
THBS1	B2M	-0.513709677419355	0.00801491036727975	0.106486925224699	0.0195079893845111
B2M	THBS1	-0.513709677419355	0.00801491036727975	0.0195079893845111	0.106486925224699
Reticulocytes per nl	Hematocrit l/l	-0.513083700168001	0.0143493434214641	0.226581560724412	0.0327622177233428
Hematocrit l/l	Reticulocytes per nl	-0.513083700168001	0.0143493434214641	0.0327622177233428	0.226581560724412
Reticulocytes per nl	N-terminal pro b-type Natriuretic Peptide (NT-proBNP), ng/l	0.512396742687714	0.0140044922264583	0.226581560724412	0.032550981931768
N-terminal pro b-type Natriuretic Peptide (NT-proBNP), ng/l	Reticulocytes per nl	0.512396742687714	0.0140044922264583	0.032550981931768	0.226581560724412
THBS1	SERPINF1	-0.512324929971989	0.00412176502400505	0.0708943584128868	0.00958031870444417
SERPINF1	THBS1	-0.512324929971989	0.00412176502400505	0.00958031870444417	0.0708943584128868
Free hemoglobin, mg/dl	SERPINA4	0.51144167612266	0.00322408018735598	0.21604065484935	0.0120552563527224
SERPINA4	Free hemoglobin, mg/dl	0.51144167612266	0.00322408018735598	0.0120552563527224	0.21604065484935
Reticulocytes per nl	RBP4	0.510689309567217	0.00666592786335004	0.226581560724412	0.0249265955457905
RBP4	Reticulocytes per nl	0.510689309567217	0.00666592786335004	0.0249265955457905	0.226581560724412
Troponin T HS, ng/l	Chloride, mmol/l	0.50949282110875	0.00401444291972507	0.0147960896184153	0.115080697032119
Chloride, mmol/l	Troponin T HS, ng/l	0.50949282110875	0.00401444291972507	0.115080697032119	0.0147960896184153
Reticulocytes per nl	APOH	0.508979030566657	0.00760834866244626	0.226581560724412	0.0236500476495317
APOH	Reticulocytes per nl	0.508979030566657	0.00760834866244626	0.0236500476495317	0.226581560724412
Bilirubin (direct), mg/dl	TGFBI	0.506716054285136	0.00340234797034972	0.12953556711174	0.030269164701732
TGFBI	Bilirubin (direct), mg/dl	0.506716054285136	0.00340234797034972	0.030269164701732	0.12953556711174
Reticulocytes per nl	APOL1	-0.504874360965313	0.00666592786335004	0.226581560724412	0.0133318557267001
APOL1	Reticulocytes per nl	-0.504874360965313	0.00666592786335004	0.0133318557267001	0.226581560724412
Reticulocytes per nl	Urea, mg/dl	0.504138604142738	0.0170582945715262	0.226581560724412	0.0478373912984104
Urea, mg/dl	Reticulocytes per nl	0.504138604142738	0.0170582945715262	0.0478373912984104	0.226581560724412
Reticulocyte hemoglobin equivalent, pg	RBP4	0.501883387385446	0.0142388197168712	0.303217375406592	0.0470976344481123
RBP4	Reticulocyte hemoglobin equivalent, pg	0.501883387385446	0.0142388197168712	0.0470976344481123	0.303217375406592
CD169+ monocytes, % of monocytes	APCS	0.501321823398281	0.00123676863705193	0.00678907039062547	0.0591759144500095
APCS	CD169+ monocytes, % of monocytes	0.501321823398281	0.00123676863705193	0.0591759144500095	0.00678907039062547
Bilirubin (direct), mg/dl	Procalcitonin, �g/l	0.501279988579251	0.00564771307532028	0.12953556711174	0.0112954261506406
Procalcitonin, �g/l	Bilirubin (direct), mg/dl	0.501279988579251	0.00564771307532028	0.0112954261506406	0.12953556711174
Reticulocytes per nl	CST3	0.498749361527653	0.0171182397047902	0.226581560724412	0.0374280156257276
CST3	Reticulocytes per nl	0.498749361527653	0.0171182397047902	0.0374280156257276	0.226581560724412
Bilirubin (direct), mg/dl	Gamma-glutamyl transferase, U/l	0.497718496653288	0.00564771307532028	0.12953556711174	0.0213059302735662
Gamma-glutamyl transferase, U/l	Bilirubin (direct), mg/dl	0.497718496653288	0.00564771307532028	0.0213059302735662	0.12953556711174
Troponin T HS, ng/l	D-Dimer, mg/l	0.496580056400312	0.0119384502071292	0.034608091611678	0.0876623343780632
D-Dimer, mg/l	Troponin T HS, ng/l	0.496580056400312	0.0119384502071292	0.0876623343780632	0.034608091611678
Reticulocytes per nl	Immature granulocytes, % of leukocytes	0.495375869669609	0.0148792178771263	0.226581560724412	0.0312100667666552
Immature granulocytes, % of leukocytes	Reticulocytes per nl	0.495375869669609	0.0148792178771263	0.0312100667666552	0.226581560724412
Bilirubin (direct), mg/dl	HP;HPR	-0.494602191218071	0.00780405958759137	0.12953556711174	0.0359544173856888
HP;HPR	Bilirubin (direct), mg/dl	-0.494602191218071	0.00780405958759137	0.0359544173856888	0.12953556711174
Bilirubin (direct), mg/dl	APOA1	-0.493934411481953	0.00780405958759137	0.12953556711174	0.0170631133355811
APOA1	Bilirubin (direct), mg/dl	-0.493934411481953	0.00780405958759137	0.0170631133355811	0.12953556711174
Free hemoglobin, mg/dl	HBB;HBD	0.492493659471685	0.00590649889585664	0.21604065484935	0.0232469236979009
HBB;HBD	Free hemoglobin, mg/dl	0.492493659471685	0.00590649889585664	0.0232469236979009	0.21604065484935
Free hemoglobin, mg/dl	CP	-0.49050161915646	0.00590649889585664	0.21604065484935	0.0310995247985921
CP	Free hemoglobin, mg/dl	-0.49050161915646	0.00590649889585664	0.0310995247985921	0.21604065484935
CD169/Siglec-1 antigens per monocyte	Alkaline phosphatase, U/l	-0.487205600677937	0.00268858216656978	0.0187474107831082	0.0607621991971853
Alkaline phosphatase, U/l	CD169/Siglec-1 antigens per monocyte	-0.487205600677937	0.00268858216656978	0.0607621991971853	0.0187474107831082
Reticulocytes per nl	Sodium, mmol/l	0.486881676498008	0.0189446295288693	0.226581560724412	0.0448414166830117
Sodium, mmol/l	Reticulocytes per nl	0.486881676498008	0.0189446295288693	0.0448414166830117	0.226581560724412
Erythroblasts per nl	SERPINF1	0.486763855232259	0.000956845909088615	0.0561236616307304	0.00289900243156787
SERPINF1	Erythroblasts per nl	0.486763855232259	0.000956845909088615	0.00289900243156787	0.0561236616307304
THBS1	AFM	0.485994397759104	0.00537790649797094	0.0867187422797814	0.0189884672200575
AFM	THBS1	0.485994397759104	0.00537790649797094	0.0189884672200575	0.0867187422797814
Free hemoglobin, mg/dl	CPN1	-0.483912562729179	0.00371103138164213	0.21604065484935	0.0127659479528489
CPN1	Free hemoglobin, mg/dl	-0.483912562729179	0.00371103138164213	0.0127659479528489	0.21604065484935
Free hemoglobin, mg/dl	ECM1	0.47992848209873	0.000730372946458943	0.188436220186407	0.0188436220186407
ECM1	Free hemoglobin, mg/dl	0.47992848209873	0.000730372946458943	0.0188436220186407	0.188436220186407
Basal TSH, mU/l	S100A8	-0.479615719859173	0.0061596580291646	0.0756757986440223	0.0214755644800604
S100A8	Basal TSH, mU/l	-0.479615719859173	0.0061596580291646	0.0214755644800604	0.0756757986440223
Free hemoglobin, mg/dl	HBB	0.479315546617122	0.00539104887176418	0.21604065484935	0.0213983170602332
HBB	Free hemoglobin, mg/dl	0.479315546617122	0.00539104887176418	0.0213983170602332	0.21604065484935
Reticulocytes, % of erythrocytes	AHSG	-0.478960764651432	0.0298477959351033	0.187094720861501	0.0487388060206117
AHSG	Reticulocytes, % of erythrocytes	-0.478960764651432	0.0298477959351033	0.0487388060206117	0.187094720861501
Reticulocytes per nl	Erythrocytes per pl	-0.475285481634519	0.0238042884807748	0.226581560724412	0.0451581355002934
Erythrocytes per pl	Reticulocytes per nl	-0.475285481634519	0.0238042884807748	0.0451581355002934	0.226581560724412
Reticulocytes per nl	CLEC3B	-0.474889438368151	0.0219829792353971	0.226581560724412	0.0413986032316237
CLEC3B	Reticulocytes per nl	-0.474889438368151	0.0219829792353971	0.0413986032316237	0.226581560724412
Free hemoglobin, mg/dl	HBA1	0.471960320837831	0.00646595508326332	0.21604065484935	0.0200989929094209
HBA1	Free hemoglobin, mg/dl	0.471960320837831	0.00646595508326332	0.0200989929094209	0.21604065484935
Bilirubin (direct), mg/dl	LCAT	-0.471897680190058	0.00780405958759137	0.12953556711174	0.0208349997171596
LCAT	Bilirubin (direct), mg/dl	-0.471897680190058	0.00780405958759137	0.0208349997171596	0.12953556711174
Bilirubin (direct), mg/dl	Mean platelet volume, fl	0.471231465578185	0.00765546334883207	0.12953556711174	0.0299259021817981
Mean platelet volume, fl	Bilirubin (direct), mg/dl	0.471231465578185	0.00765546334883207	0.0299259021817981	0.12953556711174
Reticulocytes per nl	PIGR	0.468029622353124	0.0209863432691431	0.226581560724412	0.0356215563384139
PIGR	Reticulocytes per nl	0.468029622353124	0.0209863432691431	0.0356215563384139	0.226581560724412
Reticulocytes, % of erythrocytes	Creatinine, mg/dl	0.465819209039548	0.0206640495982147	0.139754230177399	0.0498254653863494
Creatinine, mg/dl	Reticulocytes, % of erythrocytes	0.465819209039548	0.0206640495982147	0.0498254653863494	0.139754230177399
Haptoglobin (clinical), g/l	C3	0.464792328167804	0.0013817599968805	0.0538130521689721	0.0274226214765516
C3	Haptoglobin (clinical), g/l	0.464792328167804	0.0013817599968805	0.0274226214765516	0.0538130521689721
CD169+ monocytes, % of monocytes	CA1	0.464095954903166	0.0199784704982304	0.0495619748898408	0.0887967837559234
CA1	CD169+ monocytes, % of monocytes	0.464095954903166	0.0199784704982304	0.0887967837559234	0.0495619748898408
CD169/Siglec-1 antigens per monocyte	APCS	0.463319891135612	0.00435209431346823	0.0267342936398762	0.0878371094624055
APCS	CD169/Siglec-1 antigens per monocyte	0.463319891135612	0.00435209431346823	0.0878371094624055	0.0267342936398762
Bilirubin (direct), mg/dl	PLG	-0.460990611166798	0.010670752801952	0.152947456827979	0.0262195640276535
PLG	Bilirubin (direct), mg/dl	-0.460990611166798	0.010670752801952	0.0262195640276535	0.152947456827979
Mean platelet volume, fl	THBS1	-0.460589731298042	0.0116160743244368	0.0404066215116174	0.130302051117595
THBS1	Mean platelet volume, fl	-0.460589731298042	0.0116160743244368	0.130302051117595	0.0404066215116174
Erythroblasts per nl	Bilirubin (total), mg/dl	0.459426943055756	0.00109190003172627	0.0561236616307304	0.00532689499584118
Bilirubin (total), mg/dl	Erythroblasts per nl	0.459426943055756	0.00109190003172627	0.00532689499584118	0.0561236616307304
Basal TSH, mU/l	ITIH4	-0.458265803773769	0.00240674915864049	0.0511645455783035	0.00535294209421765
ITIH4	Basal TSH, mU/l	-0.458265803773769	0.00240674915864049	0.00535294209421765	0.0511645455783035
Bilirubin (direct), mg/dl	Red blood cell distribution width (RDW-CV), %	0.457511975217371	0.00817048575406399	0.12953556711174	0.018330307169987
Red blood cell distribution width (RDW-CV), %	Bilirubin (direct), mg/dl	0.457511975217371	0.00817048575406399	0.018330307169987	0.12953556711174
Magnesium, mmol/l	CFHR1	0.456554158348743	0.00751569162252108	0.386306549397584	0.0440726852707567
CFHR1	Magnesium, mmol/l	0.456554158348743	0.00751569162252108	0.0440726852707567	0.386306549397584
Haptoglobin (clinical), g/l	B2M	-0.456142277007911	0.00924115551144162	0.108373550997815	0.0216747101995631
B2M	Haptoglobin (clinical), g/l	-0.456142277007911	0.00924115551144162	0.0216747101995631	0.108373550997815
Basal TSH, mU/l	CD14	-0.455510536341707	0.00258552666388845	0.0511645455783035	0.00660461266617051
CD14	Basal TSH, mU/l	-0.455510536341707	0.00258552666388845	0.00660461266617051	0.0511645455783035
Haptoglobin (clinical), g/l	CFD	-0.452784805764173	0.00177774571570599	0.0538130521689721	0.00819032847593116
CFD	Haptoglobin (clinical), g/l	-0.452784805764173	0.00177774571570599	0.00819032847593116	0.0538130521689721
IGKC	CFHR4	0.450512645249487	0.000468006293365312	0.012074562368825	0.12074562368825
CFHR4	IGKC	0.450512645249487	0.000468006293365312	0.12074562368825	0.012074562368825
Bilirubin (direct), mg/dl	HPX	-0.449860948898164	0.0175609540577112	0.215748864137595	0.0345856957777824
HPX	Bilirubin (direct), mg/dl	-0.449860948898164	0.0175609540577112	0.0345856957777824	0.215748864137595
pCO2, mmHg	SAA2	0.447948791347465	0.00888111413556709	0.0818331231062967	0.0401987271399352
SAA2	pCO2, mmHg	0.447948791347465	0.00888111413556709	0.0401987271399352	0.0818331231062967
THBS1	CD14	-0.445098039215686	0.0097474887410789	0.119754861676112	0.020880250899685
CD14	THBS1	-0.445098039215686	0.0097474887410789	0.020880250899685	0.119754861676112
Basal TSH, mU/l	SERPINA3	-0.443517019284498	0.00277637069029554	0.0511645455783035	0.00716303638096249
SERPINA3	Basal TSH, mU/l	-0.443517019284498	0.00277637069029554	0.00716303638096249	0.0511645455783035
HABP2	APOC4	0.441937167310302	0.000469546030716511	0.0605714379624299	0.030285718981215
APOC4	HABP2	0.441937167310302	0.000469546030716511	0.030285718981215	0.0605714379624299
CD169+ monocytes, % of monocytes	HGFAC	0.440326832815945	0.0101460115323063	0.029085233059278	0.0555197628376997
HGFAC	CD169+ monocytes, % of monocytes	0.440326832815945	0.0101460115323063	0.0555197628376997	0.029085233059278
Free hemoglobin, mg/dl	LRG1	-0.438095635479013	0.00844148412504333	0.21604065484935	0.0170148664395405
LRG1	Free hemoglobin, mg/dl	-0.438095635479013	0.00844148412504333	0.0170148664395405	0.21604065484935
Free hemoglobin, mg/dl	ALB	0.437789167738209	0.00921103567187151	0.21604065484935	0.0321507717427873
ALB	Free hemoglobin, mg/dl	0.437789167738209	0.00921103567187151	0.0321507717427873	0.21604065484935
D-Dimer, mg/l	F9	0.436739623095715	0.00231652131628739	0.0524135214680243	0.00853803570860211
F9	D-Dimer, mg/l	0.436739623095715	0.00231652131628739	0.00853803570860211	0.0524135214680243
THBS1	AHSG	0.435854341736695	0.0082548004050154	0.106486925224699	0.0154328877137245
AHSG	THBS1	0.435854341736695	0.0082548004050154	0.0154328877137245	0.106486925224699
Magnesium, mmol/l	Potassium, mmol/l	0.435782123310113	0.00450919537559165	0.386287737175685	0.0187640710790749
Potassium, mmol/l	Magnesium, mmol/l	0.435782123310113	0.00450919537559165	0.0187640710790749	0.386287737175685
Haptoglobin (clinical), g/l	LUM	-0.432186960103338	0.00328423287324529	0.0706110067747737	0.0249434490201722
LUM	Haptoglobin (clinical), g/l	-0.432186960103338	0.00328423287324529	0.0249434490201722	0.0706110067747737
Basal TSH, mU/l	CPN2	-0.43200972589177	0.00928768919166919	0.102512426763117	0.0342317687350093
CPN2	Basal TSH, mU/l	-0.43200972589177	0.00928768919166919	0.0342317687350093	0.102512426763117
Haptoglobin (clinical), g/l	ALB	-0.430656191649607	0.00565091065693175	0.100286657728257	0.0239005729424327
ALB	Haptoglobin (clinical), g/l	-0.430656191649607	0.00565091065693175	0.0239005729424327	0.100286657728257
THBS1	APOM	0.4296918767507	0.00586781776092205	0.0890527636657582	0.0120150554152213
APOM	THBS1	0.4296918767507	0.00586781776092205	0.0120150554152213	0.0890527636657582
Basal TSH, mU/l	Immature granulocytes, % of leukocytes	-0.429152744241098	0.0102255317117233	0.105527487264985	0.0227429929450398
Immature granulocytes, % of leukocytes	Basal TSH, mU/l	-0.429152744241098	0.0102255317117233	0.0227429929450398	0.105527487264985
Basal TSH, mU/l	CRP (clinical), mg/l	-0.428119936575919	0.00367533015522179	0.0557785400027777	0.00810457418843779
CRP (clinical), mg/l	Basal TSH, mU/l	-0.428119936575919	0.00367533015522179	0.00810457418843779	0.0557785400027777
Free hemoglobin, mg/dl	Mean corpuscular hemoglobin concentration (MCHC), g/dl	0.427169491953402	0.0128212481182684	0.238694476308976	0.0398540001748583
Mean corpuscular hemoglobin concentration (MCHC), g/dl	Free hemoglobin, mg/dl	0.427169491953402	0.0128212481182684	0.0398540001748583	0.238694476308976
Ferritin, ug/l	TFRC	-0.426866634413804	0.00199286725240199	0.0100815637474453	0.171386583706571
TFRC	Ferritin, ug/l	-0.426866634413804	0.00199286725240199	0.171386583706571	0.0100815637474453
Erythroblasts per nl	HP;HPR	-0.426482364645725	0.0017759897169921	0.0652041938952815	0.0123839282968639
HP;HPR	Erythroblasts per nl	-0.426482364645725	0.0017759897169921	0.0123839282968639	0.0652041938952815
Antithrombin activity %	ITIH1	0.4262563247316	0.00213682644754843	0.0610182663355495	0.00612556914963882
ITIH1	Antithrombin activity %	0.4262563247316	0.00213682644754843	0.00612556914963882	0.0610182663355495
Basal TSH, mU/l	CPN1	-0.424716370924549	0.00590482438950731	0.0756757986440223	0.018136246339201
CPN1	Basal TSH, mU/l	-0.424716370924549	0.00590482438950731	0.018136246339201	0.0756757986440223
THBS1	CFD	-0.424293353705118	0.0163253396829134	0.150426344221131	0.0436126571380754
CFD	THBS1	-0.424293353705118	0.0163253396829134	0.0436126571380754	0.150426344221131
Basal TSH, mU/l	AHSG	0.422852513544036	0.00516794140569769	0.0701752043510529	0.0101009763838637
AHSG	Basal TSH, mU/l	0.422852513544036	0.00516794140569769	0.0101009763838637	0.0701752043510529
Antithrombin activity %	HRG	0.422172920830447	0.00253799123229507	0.0652263746699832	0.0119054861442205
HRG	Antithrombin activity %	0.422172920830447	0.00253799123229507	0.0119054861442205	0.0652263746699832
Basal TSH, mU/l	C1RL	-0.421636954382833	0.00451517963750353	0.0647175748042172	0.0164072724855762
C1RL	Basal TSH, mU/l	-0.421636954382833	0.00451517963750353	0.0164072724855762	0.0647175748042172
D-Dimer, mg/l	CFHR5	0.421540985343963	0.00303467832084682	0.0524135214680243	0.010580364956466
CFHR5	D-Dimer, mg/l	0.421540985343963	0.00303467832084682	0.010580364956466	0.0524135214680243
CD169/Siglec-1 antigens per monocyte	Basophiles per nl	-0.420352857245261	0.00375573848606812	0.0242245132351394	0.0554900636692197
Basophiles per nl	CD169/Siglec-1 antigens per monocyte	-0.420352857245261	0.00375573848606812	0.0554900636692197	0.0242245132351394
Antithrombin activity %	SERPIND1	0.417885346734237	0.00336218849537009	0.0761097919718561	0.0108430578975685
SERPIND1	Antithrombin activity %	0.417885346734237	0.00336218849537009	0.0108430578975685	0.0761097919718561
CD169/Siglec-1 antigens per monocyte	Monocytes per nl	-0.417578092415434	0.00477161757683839	0.0286297054610303	0.055958060673832
Monocytes per nl	CD169/Siglec-1 antigens per monocyte	-0.417578092415434	0.00477161757683839	0.055958060673832	0.0286297054610303
Neutrophil activity	APOA2	-0.416897673230292	0.0240093969416623	0.601667346609745	0.0384746857822911
APOA2	Neutrophil activity	-0.416897673230292	0.0240093969416623	0.0384746857822911	0.601667346609745
THBS1	APOC1	0.41624649859944	0.015767922944396	0.150426344221131	0.0410921628247896
APOC1	THBS1	0.41624649859944	0.015767922944396	0.0410921628247896	0.150426344221131
HGFAC	TFRC	0.415510204081633	0.00432860616839221	0.038431287348865	0.238971436262782
TFRC	HGFAC	0.415510204081633	0.00432860616839221	0.238971436262782	0.038431287348865
THBS1	APOL1	0.412885154061625	0.0124385534016238	0.133714449067456	0.0227599062242478
APOL1	THBS1	0.412885154061625	0.0124385534016238	0.0227599062242478	0.133714449067456
THBS1	SERPINA3	-0.412605042016807	0.0114761768676656	0.130302051117595	0.0229523537353312
SERPINA3	THBS1	-0.412605042016807	0.0114761768676656	0.0229523537353312	0.130302051117595
Neutrophil-to-lymphocyte ratio	D-Dimer, mg/l	0.411790304777768	0.00238408955659616	0.00607954136391774	0.0524135214680243
D-Dimer, mg/l	Neutrophil-to-lymphocyte ratio	0.411790304777768	0.00238408955659616	0.0524135214680243	0.00607954136391774
Erythroblasts per nl	Leukocytes per nl	0.411094577310645	0.00329291181780671	0.105784792147041	0.012493694838149
Leukocytes per nl	Erythroblasts per nl	0.411094577310645	0.00329291181780671	0.012493694838149	0.105784792147041
Basal TSH, mU/l	Immature granulocytes per nl	-0.410680505506256	0.01342057814321	0.119396867618903	0.0270508528199076
Immature granulocytes per nl	Basal TSH, mU/l	-0.410680505506256	0.01342057814321	0.0270508528199076	0.119396867618903
Bilirubin (direct), mg/dl	SERPINF1	0.408458605258848	0.0130691621541644	0.173568749677979	0.0255442714831394
SERPINF1	Bilirubin (direct), mg/dl	0.408458605258848	0.0130691621541644	0.0255442714831394	0.173568749677979
HGFAC	BTD	0.407215007215007	0.00278128771740661	0.0344525073825106	0.095057626532359
BTD	HGFAC	0.407215007215007	0.00278128771740661	0.095057626532359	0.0344525073825106
Antithrombin activity %	GC	0.407115368944946	0.00355376460568978	0.0761097919718561	0.0398639681855636
GC	Antithrombin activity %	0.407115368944946	0.00355376460568978	0.0398639681855636	0.0761097919718561
D-Dimer, mg/l	F13A1	-0.406602075841986	0.00469164400612159	0.0611043222049615	0.0281498640367295
F13A1	D-Dimer, mg/l	-0.406602075841986	0.00469164400612159	0.0281498640367295	0.0611043222049615
D-Dimer, mg/l	APOA2	-0.40538591390928	0.00310916516237007	0.0524135214680243	0.00626691103040217
APOA2	D-Dimer, mg/l	-0.40538591390928	0.00310916516237007	0.00626691103040217	0.0524135214680243
Basal TSH, mU/l	SERPINA1	-0.405348461622704	0.0081779409988388	0.0959049444409278	0.0157455878932867
SERPINA1	Basal TSH, mU/l	-0.405348461622704	0.0081779409988388	0.0157455878932867	0.0959049444409278
THBS1	HPX	0.405322128851541	0.0082548004050154	0.106486925224699	0.0182876234924307
HPX	THBS1	0.405322128851541	0.0082548004050154	0.0182876234924307	0.106486925224699
CD169+ monocytes, % of monocytes	Basophiles per nl	-0.404457144486202	0.00916014823272847	0.0278037440475758	0.098471593501831
Basophiles per nl	CD169+ monocytes, % of monocytes	-0.404457144486202	0.00916014823272847	0.098471593501831	0.0278037440475758
Erythroblasts per nl	CFD	0.404382953968007	0.00548155340719765	0.14087592256498	0.0190680405265396
CFD	Erythroblasts per nl	0.404382953968007	0.00548155340719765	0.0190680405265396	0.14087592256498
D-Dimer, mg/l	CLEC3B	-0.404306339631224	0.00290461361415498	0.0524135214680243	0.00727563410147558
CLEC3B	D-Dimer, mg/l	-0.404306339631224	0.00290461361415498	0.00727563410147558	0.0524135214680243
Haptoglobin (clinical), g/l	C6	0.40402082055469	0.00208577721585163	0.0538130521689721	0.0168165788028038
C6	Haptoglobin (clinical), g/l	0.40402082055469	0.00208577721585163	0.0168165788028038	0.0538130521689721
Antithrombin activity %	ITIH2	0.401755901324683	0.00712334767085068	0.130764310814902	0.0189466360729843
ITIH2	Antithrombin activity %	0.401755901324683	0.00712334767085068	0.0189466360729843	0.130764310814902
D-Dimer, mg/l	SERPINA3	0.401075732476108	0.00310916516237007	0.0524135214680243	0.00786435894011253
SERPINA3	D-Dimer, mg/l	0.401075732476108	0.00310916516237007	0.00786435894011253	0.0524135214680243
D-Dimer, mg/l	Immature granulocytes, % of leukocytes	0.400729102863784	0.00857019499399758	0.0718749681113514	0.0201010028041034
Immature granulocytes, % of leukocytes	D-Dimer, mg/l	0.400729102863784	0.00857019499399758	0.0201010028041034	0.0718749681113514
D-Dimer, mg/l	CRP (clinical), mg/l	0.399588147733686	0.00268624190779964	0.0524135214680243	0.00602652532358527
CRP (clinical), mg/l	D-Dimer, mg/l	0.399588147733686	0.00268624190779964	0.00602652532358527	0.0524135214680243
D-Dimer, mg/l	LRG1	0.398100562991264	0.00326309861279529	0.0524135214680243	0.007257581397424
LRG1	D-Dimer, mg/l	0.398100562991264	0.00326309861279529	0.007257581397424	0.0524135214680243
D-Dimer, mg/l	Neutrophils per nl	0.396875970381017	0.00866974323522137	0.0718749681113514	0.0240515457493238
Neutrophils per nl	D-Dimer, mg/l	0.396875970381017	0.00866974323522137	0.0240515457493238	0.0718749681113514
D-Dimer, mg/l	ITIH4	0.396612978248842	0.00414205356048862	0.0591393202803097	0.00890541515505053
ITIH4	D-Dimer, mg/l	0.396612978248842	0.00414205356048862	0.00890541515505053	0.0591393202803097
Creatine Kinase MB, % of Creatine Kinase	C8A	-0.396356855897537	0.00289726473659985	0.249164767347588	0.0249164767347587
C8A	Creatine Kinase MB, % of Creatine Kinase	-0.396356855897537	0.00289726473659985	0.0249164767347587	0.249164767347588
Leukocytes per nl	CFHR4	-0.396172248803828	0.0040212912183386	0.0144096268657133	0.323725916094668
CFHR4	Leukocytes per nl	-0.396172248803828	0.0040212912183386	0.323725916094668	0.0144096268657133
THBS1	SERPINA1	-0.396078431372549	0.0145800182774956	0.144678642907457	0.0266783313162686
SERPINA1	THBS1	-0.396078431372549	0.0145800182774956	0.0266783313162686	0.144678642907457
Antithrombin activity %	S100A8	-0.395139291157099	0.0130788612483869	0.140052805868143	0.0370807274954266
S100A8	Antithrombin activity %	-0.395139291157099	0.0130788612483869	0.0370807274954266	0.140052805868143
Troponin T HS, ng/l	FETUB	-0.394990600974013	0.00701549249353236	0.0229113552320424	0.0550528932216702
FETUB	Troponin T HS, ng/l	-0.394990600974013	0.00701549249353236	0.0550528932216702	0.0229113552320424
CD169+ monocytes, % of monocytes	HHb (deoxyhemoglobin), % of Hb	0.394258673371275	0.018135580985716	0.0463265336070766	0.0645682137272717
HHb (deoxyhemoglobin), % of Hb	CD169+ monocytes, % of monocytes	0.394258673371275	0.018135580985716	0.0645682137272717	0.0463265336070766
Fibrinogen (clinical), g/l	SERPINA10	0.393581421922112	0.00646412150719582	0.0593314009767616	0.0192106347551251
SERPINA10	Fibrinogen (clinical), g/l	0.393581421922112	0.00646412150719582	0.0192106347551251	0.0593314009767616
Hemoglobin, g/dl	sO2, %	-0.392965195716241	0.00158821740730518	0.00476465222191554	0.102440022771184
sO2, %	Hemoglobin, g/dl	-0.392965195716241	0.00158821740730518	0.102440022771184	0.00476465222191554
Erythroblasts per nl	CST3	0.39190838527538	0.0065893354677939	0.141899882672767	0.0158883042120638
CST3	Erythroblasts per nl	0.39190838527538	0.0065893354677939	0.0158883042120638	0.141899882672767
Free hemoglobin, mg/dl	GSN	0.390746369524828	0.0165845487404279	0.267425848439401	0.0296255416234031
GSN	Free hemoglobin, mg/dl	0.390746369524828	0.0165845487404279	0.0296255416234031	0.267425848439401
Haptoglobin (clinical), g/l	APOC3	-0.390243904471113	0.00565091065693175	0.100286657728257	0.029753774479355
APOC3	Haptoglobin (clinical), g/l	-0.390243904471113	0.00565091065693175	0.029753774479355	0.100286657728257
D-Dimer, mg/l	CP	0.389823488911634	0.00395073576206937	0.0591393202803097	0.0237044145724162
CP	D-Dimer, mg/l	0.389823488911634	0.00395073576206937	0.0237044145724162	0.0591393202803097
Erythroblasts per nl	HP	-0.389337634153761	0.00401813577896938	0.114740099466126	0.0220570006590234
HP	Erythroblasts per nl	-0.389337634153761	0.00401813577896938	0.0220570006590234	0.114740099466126
Erythroblasts per nl	Erythrocytes per pl	-0.3889927347914	0.00767009749068841	0.141899882672767	0.0169135483128001
Erythrocytes per pl	Erythroblasts per nl	-0.3889927347914	0.00767009749068841	0.0169135483128001	0.141899882672767
CD169/Siglec-1 antigens per monocyte	PROS1	0.386508209316975	0.00546520435257202	0.0306526678905126	0.157349017724814
PROS1	CD169/Siglec-1 antigens per monocyte	0.386508209316975	0.00546520435257202	0.157349017724814	0.0306526678905126
Erythroblasts per nl	Lactate dehydrogenase (LDH), U/l	0.385766537812221	0.00960924996275881	0.145269249437001	0.0381413306214119
Lactate dehydrogenase (LDH), U/l	Erythroblasts per nl	0.385766537812221	0.00960924996275881	0.0381413306214119	0.145269249437001
Magnesium, mmol/l	APOA1	-0.385561505658779	0.0168097258164976	0.468858917935649	0.0331061775622625
APOA1	Magnesium, mmol/l	-0.385561505658779	0.0168097258164976	0.0331061775622625	0.468858917935649
D-Dimer, mg/l	IGHAs	0.384941159500607	0.00751747426080358	0.0701653495993415	0.0456434866290775
IGHAs	D-Dimer, mg/l	0.384941159500607	0.00751747426080358	0.0456434866290775	0.0701653495993415
D-Dimer, mg/l	LBP	0.383453574758185	0.00523072018875156	0.0611043222049615	0.0115344086213496
LBP	D-Dimer, mg/l	0.383453574758185	0.00523072018875156	0.0115344086213496	0.0611043222049615
CD169+ monocytes, % of monocytes	HBD	0.381794346383573	0.0076413983245708	0.0256036463342762	0.0600999333705123
HBD	CD169+ monocytes, % of monocytes	0.381794346383573	0.0076413983245708	0.0600999333705123	0.0256036463342762
CFHR2	APOC4	0.381233691681453	0.00173440831392857	0.0135599195452597	0.0894954689987141
APOC4	CFHR2	0.381233691681453	0.00173440831392857	0.0894954689987141	0.0135599195452597
Basal TSH, mU/l	Procalcitonin, �g/l	-0.38099488930371	0.00953603969889458	0.102512426763117	0.017908193899269
Procalcitonin, �g/l	Basal TSH, mU/l	-0.38099488930371	0.00953603969889458	0.017908193899269	0.102512426763117
Methemoglobin, % of Hb	CST3	0.380979598517068	0.00271409032014189	0.0837883056598385	0.00737089792206956
CST3	Methemoglobin, % of Hb	0.380979598517068	0.00271409032014189	0.00737089792206956	0.0837883056598385
Methemoglobin, % of Hb	AGT	0.380671496985036	0.00137573139421201	0.0835631999036094	0.00525346802898279
AGT	Methemoglobin, % of Hb	0.380671496985036	0.00137573139421201	0.00525346802898279	0.0835631999036094
CFHR4	APOA4	-0.379835953520164	0.0040212912183386	0.323725916094668	0.0284084013647994
APOA4	CFHR4	-0.379835953520164	0.0040212912183386	0.0284084013647994	0.323725916094668
CD169+ monocytes, % of monocytes	SAA4	0.379201512778446	0.00649133668185115	0.02392521234168	0.0634552649851516
SAA4	CD169+ monocytes, % of monocytes	0.379201512778446	0.00649133668185115	0.0634552649851516	0.02392521234168
CD169/Siglec-1 antigens per monocyte	GPX3	0.378660326894295	0.0118695504214921	0.0486311208572474	0.0900689414336755
GPX3	CD169/Siglec-1 antigens per monocyte	0.378660326894295	0.0118695504214921	0.0900689414336755	0.0486311208572474
D-Dimer, mg/l	Immature granulocytes per nl	0.378095474073653	0.0122827571315072	0.0876852384110373	0.0251504074597528
Immature granulocytes per nl	D-Dimer, mg/l	0.378095474073653	0.0122827571315072	0.0251504074597528	0.0876852384110373
D-Dimer, mg/l	C9	0.37784652457521	0.00476750928950429	0.0611043222049615	0.0173241886858043
C9	D-Dimer, mg/l	0.37784652457521	0.00476750928950429	0.0173241886858043	0.0611043222049615
Erythroblasts per nl	AMBP	0.377533164717756	0.00772995469812736	0.141899882672767	0.0316560049542359
AMBP	Erythroblasts per nl	0.377533164717756	0.00772995469812736	0.0316560049542359	0.141899882672767
Basal TSH, mU/l	LRG1	-0.377390600915021	0.0126707254585178	0.116751684582057	0.0240371115316
LRG1	Basal TSH, mU/l	-0.377390600915021	0.0126707254585178	0.0240371115316	0.116751684582057
Haptoglobin (clinical), g/l	Red blood cell distribution width (RDW-CV), %	-0.377275208393429	0.00787522851274694	0.10485835415221	0.0178228855814799
Red blood cell distribution width (RDW-CV), %	Haptoglobin (clinical), g/l	-0.377275208393429	0.00787522851274694	0.0178228855814799	0.10485835415221
Fibrinogen (clinical), g/l	CD14	0.376809257250979	0.00646412150719582	0.0593314009767616	0.0142542166568933
CD14	Fibrinogen (clinical), g/l	0.376809257250979	0.00646412150719582	0.0142542166568933	0.0593314009767616
Methemoglobin, % of Hb	CFD	0.37670800032831	0.00170109543258052	0.0835631999036094	0.00812745595566251
CFD	Methemoglobin, % of Hb	0.37670800032831	0.00170109543258052	0.00812745595566251	0.0835631999036094
Erythroblasts per nl	Hematocrit l/l	-0.376126858272208	0.0110749775557442	0.158126068434792	0.0264568908276112
Hematocrit l/l	Erythroblasts per nl	-0.376126858272208	0.0110749775557442	0.0264568908276112	0.158126068434792
D-Dimer, mg/l	S100A8	0.375940114547785	0.00943268396117472	0.073460599333997	0.0286309701409774
S100A8	D-Dimer, mg/l	0.375940114547785	0.00943268396117472	0.0286309701409774	0.073460599333997
Aspartate aminotransferase (AST), U/l	MBL2	0.375776701964028	0.00147887425112637	0.0211971975994779	0.270800957235103
MBL2	Aspartate aminotransferase (AST), U/l	0.375776701964028	0.00147887425112637	0.270800957235103	0.0211971975994779
Fibrinogen (clinical), g/l	CFP	-0.375617435281673	0.00511099034471801	0.0547301882746887	0.0160809208406981
CFP	Fibrinogen (clinical), g/l	-0.375617435281673	0.00511099034471801	0.0160809208406981	0.0547301882746887
Antithrombin activity %	CRP	-0.375468988711011	0.020804206039148	0.148518915335029	0.0403570312639112
CRP	Antithrombin activity %	-0.375468988711011	0.020804206039148	0.0403570312639112	0.148518915335029
D-Dimer, mg/l	GSN	-0.374642495899224	0.0049942607477449	0.0611043222049615	0.0107376606076515
GSN	D-Dimer, mg/l	-0.374642495899224	0.0049942607477449	0.0107376606076515	0.0611043222049615
D-Dimer, mg/l	INR	0.373747787296189	0.00764447388630958	0.0701653495993415	0.022669819111125
INR	D-Dimer, mg/l	0.373747787296189	0.00764447388630958	0.022669819111125	0.0701653495993415
Methemoglobin, % of Hb	HPX	-0.372909679355356	0.00109865035024481	0.0835631999036094	0.00341508181160436
HPX	Methemoglobin, % of Hb	-0.372909679355356	0.00109865035024481	0.00341508181160436	0.0835631999036094
D-Dimer, mg/l	C1RL	0.372315760789282	0.00751747426080358	0.0701653495993415	0.024241229445743
C1RL	D-Dimer, mg/l	0.372315760789282	0.00751747426080358	0.024241229445743	0.0701653495993415
Standard base excess (SBE), mmol/l	Sodium, mmol/l	0.372189089746976	0.000957415079976821	0.061753272658505	0.00411688484390033
Sodium, mmol/l	Standard base excess (SBE), mmol/l	0.372189089746976	0.000957415079976821	0.00411688484390033	0.061753272658505
CD169+ monocytes, % of monocytes	Alkaline phosphatase, U/l	-0.372027801671404	0.0180816733741745	0.0463265336070766	0.129585325848251
Alkaline phosphatase, U/l	CD169+ monocytes, % of monocytes	-0.372027801671404	0.0180816733741745	0.129585325848251	0.0463265336070766
Erythroblasts per nl	B2M	0.371001503001617	0.0181818758418393	0.212397367788759	0.0360840305168811
B2M	Erythroblasts per nl	0.371001503001617	0.0181818758418393	0.0360840305168811	0.212397367788759
Antithrombin activity %	TTR	0.370160563639512	0.00966692339397552	0.134796878304686	0.0323904705928011
TTR	Antithrombin activity %	0.370160563639512	0.00966692339397552	0.0323904705928011	0.134796878304686
Anorganic phosphate, mmol/l	TGFBI	-0.368727518028938	0.0055137698977701	0.156071526247803	0.0431076555643844
TGFBI	Anorganic phosphate, mmol/l	-0.368727518028938	0.0055137698977701	0.0431076555643844	0.156071526247803
Haptoglobin (clinical), g/l	AMBP	-0.368353915582762	0.00627805289385853	0.100286657728257	0.0274531804511102
AMBP	Haptoglobin (clinical), g/l	-0.368353915582762	0.00627805289385853	0.0274531804511102	0.100286657728257
Basal TSH, mU/l	APOL1	0.3683144258447	0.0228388819860077	0.14731078880975	0.0385126245254248
APOL1	Basal TSH, mU/l	0.3683144258447	0.0228388819860077	0.0385126245254248	0.14731078880975
Antithrombin activity %	LCAT	0.367990317184726	0.0166234387479499	0.142407458607437	0.0351544852210743
LCAT	Antithrombin activity %	0.367990317184726	0.0166234387479499	0.0351544852210743	0.142407458607437
Fibrinogen (clinical), g/l	APOA1	-0.367737773955295	0.00742330339722546	0.0657858266581704	0.0167297558751363
APOA1	Fibrinogen (clinical), g/l	-0.367737773955295	0.00742330339722546	0.0167297558751363	0.0657858266581704
Calcium, mmol/l	HABP2	-0.36668753734125	0.000233378244624896	0.0301057935566116	0.0602115871132232
HABP2	Calcium, mmol/l	-0.36668753734125	0.000233378244624896	0.0602115871132232	0.0301057935566116
APOC4	AMBP	0.366078697421981	0.00546743804002875	0.176324876790927	0.0247473511285512
AMBP	APOC4	0.366078697421981	0.00546743804002875	0.0247473511285512	0.176324876790927
Antithrombin activity %	Neutrophils, % of leukocytes	-0.365847667369312	0.0164563860021965	0.142407458607437	0.0408244960439105
Neutrophils, % of leukocytes	Antithrombin activity %	-0.365847667369312	0.0164563860021965	0.0408244960439105	0.142407458607437
APCS	C4B	0.365194449872973	0.00111283462348218	0.0591759144500095	0.0159506296032446
C4B	APCS	0.365194449872973	0.00111283462348218	0.0159506296032446	0.0591759144500095
Interleukin-6, ng/l	pCO2, mmHg	0.36488479011462	0.0129367316929685	0.0383641008825964	0.0961806759638886
pCO2, mmHg	Interleukin-6, ng/l	0.36488479011462	0.0129367316929685	0.0961806759638886	0.0383641008825964
CD169/Siglec-1 antigens per monocyte	ECM1	0.364333378750566	0.00811790921100347	0.0385183370856842	0.0566059615253755
ECM1	CD169/Siglec-1 antigens per monocyte	0.364333378750566	0.00811790921100347	0.0566059615253755	0.0385183370856842
Haptoglobin (clinical), g/l	CPB2	-0.363914687066943	0.0109833076855425	0.114486188332149	0.0474304367282268
CPB2	Haptoglobin (clinical), g/l	-0.363914687066943	0.0109833076855425	0.0474304367282268	0.114486188332149
Basal TSH, mU/l	LBP	-0.363857375586953	0.0228388819860077	0.14731078880975	0.0439733697939552
LBP	Basal TSH, mU/l	-0.363857375586953	0.0228388819860077	0.0439733697939552	0.14731078880975
Anorganic phosphate, mmol/l	HP;HPR	0.36338125765399	0.0032403138466354	0.151302980944879	0.0203902676202911
HP;HPR	Anorganic phosphate, mmol/l	0.36338125765399	0.0032403138466354	0.0203902676202911	0.151302980944879
Haptoglobin (clinical), g/l	FGB	0.362588021073709	0.00899620330003285	0.108373550997815	0.035166976536492
FGB	Haptoglobin (clinical), g/l	0.362588021073709	0.00899620330003285	0.035166976536492	0.108373550997815
Creatine Kinase MB, % of Creatine Kinase	APOD	0.361960005494355	0.0121953481813112	0.449485690111184	0.0276677860340163
APOD	Creatine Kinase MB, % of Creatine Kinase	0.361960005494355	0.0121953481813112	0.0276677860340163	0.449485690111184
APOC4	RBP4	0.361862018578437	0.00493379411078145	0.176324876790927	0.0205916386756927
RBP4	APOC4	0.361862018578437	0.00493379411078145	0.0205916386756927	0.176324876790927
Basal TSH, mU/l	APOA1	0.361021070877478	0.0255644815121399	0.153496878682637	0.0471116873580864
APOA1	Basal TSH, mU/l	0.361021070877478	0.0255644815121399	0.0471116873580864	0.153496878682637
Methemoglobin, % of Hb	APOA4	0.360410870084033	0.0019437158588753	0.0835631999036094	0.0167159563863276
APOA4	Methemoglobin, % of Hb	0.360410870084033	0.0019437158588753	0.0167159563863276	0.0835631999036094
N-terminal pro b-type Natriuretic Peptide (NT-proBNP), ng/l	Erythroblasts per nl	0.359604914382463	0.021676764814222	0.0478283755879426	0.216525164597419
Erythroblasts per nl	N-terminal pro b-type Natriuretic Peptide (NT-proBNP), ng/l	0.359604914382463	0.021676764814222	0.216525164597419	0.0478283755879426
CD169+ monocytes, % of monocytes	CFB	-0.359508625791986	0.0165796619818666	0.0445578415762665	0.0712925465220263
CFB	CD169+ monocytes, % of monocytes	-0.359508625791986	0.0165796619818666	0.0712925465220263	0.0445578415762665
HGFAC	FBLN1	0.359357060849598	0.00373316812749794	0.0370445144959411	0.0687969554924621
FBLN1	HGFAC	0.359357060849598	0.00373316812749794	0.0687969554924621	0.0370445144959411
Creatine Kinase MB, % of Creatine Kinase	HPX	0.358470469946206	0.0160056252003444	0.479961602054335	0.0320112504006889
HPX	Creatine Kinase MB, % of Creatine Kinase	0.358470469946206	0.0160056252003444	0.0320112504006889	0.479961602054335
CD169/Siglec-1 antigens per monocyte	LRG1	-0.357854313029516	0.0136316417888322	0.0528882169529766	0.0256712670183848
LRG1	CD169/Siglec-1 antigens per monocyte	-0.357854313029516	0.0136316417888322	0.0256712670183848	0.0528882169529766
APOC4	APOC1	0.356643356643357	0.00429559034919544	0.176324876790927	0.0143930170141873
APOC1	APOC4	0.356643356643357	0.00429559034919544	0.0143930170141873	0.176324876790927
Antithrombin activity %	APOM	0.356327556213546	0.00798019878458684	0.134796878304686	0.0153569167750753
APOM	Antithrombin activity %	0.356327556213546	0.00798019878458684	0.0153569167750753	0.134796878304686
HP;HPR	BTD	-0.356114352881911	0.00116047541756337	0.00998008859104498	0.0598805315462699
BTD	HP;HPR	-0.356114352881911	0.00116047541756337	0.0598805315462699	0.00998008859104498
Haptoglobin (clinical), g/l	SERPINA10	0.356005716722667	0.0115373678164181	0.114486188332149	0.0297664089663587
SERPINA10	Haptoglobin (clinical), g/l	0.356005716722667	0.0115373678164181	0.0297664089663587	0.114486188332149
MASP2	MASP1	0.355880961144119	0.0027422267396283	0.0208086617301207	0.116728669192819
MASP1	MASP2	0.355880961144119	0.0027422267396283	0.116728669192819	0.0208086617301207
Leukocytes per nl	APCS	-0.355639806725989	0.000884581018149726	0.00465758985066591	0.0591759144500095
APCS	Leukocytes per nl	-0.355639806725989	0.000884581018149726	0.0591759144500095	0.00465758985066591
SAA2	PZP	-0.355587808417997	0.00859571118671367	0.0396016693959308	0.0583603548992665
PZP	SAA2	-0.355587808417997	0.00859571118671367	0.0583603548992665	0.0396016693959308
Haptoglobin (clinical), g/l	RBP4	-0.355444434956299	0.0115373678164181	0.114486188332149	0.0402248769815658
RBP4	Haptoglobin (clinical), g/l	-0.355444434956299	0.0115373678164181	0.0402248769815658	0.114486188332149
FGA	BTD	-0.354687040846312	0.000954932232251376	0.00483083364550696	0.0598805315462699
BTD	FGA	-0.354687040846312	0.000954932232251376	0.0598805315462699	0.00483083364550696
Antithrombin activity %	CD14	-0.3538269480349	0.0101618955935092	0.134796878304686	0.0214899103534866
CD14	Antithrombin activity %	-0.3538269480349	0.0101618955935092	0.0214899103534866	0.134796878304686
Interleukin-6, ng/l	pH	-0.353749532721379	0.00510207361117833	0.0166624682491647	0.0692807890360005
pH	Interleukin-6, ng/l	-0.353749532721379	0.00510207361117833	0.0692807890360005	0.0166624682491647
Alkaline phosphatase, U/l	CFP	-0.353429367698825	0.00282614879986908	0.0607621991971853	0.0102696674699468
CFP	Alkaline phosphatase, U/l	-0.353429367698825	0.00282614879986908	0.0102696674699468	0.0607621991971853
SAA2	ITIH1	-0.352813852813853	0.0147195962560529	0.0575402399100248	0.0339076413755503
ITIH1	SAA2	-0.352813852813853	0.0147195962560529	0.0339076413755503	0.0575402399100248
CD169/Siglec-1 antigens per monocyte	LBP	-0.352014028435894	0.0136316417888322	0.0528882169529766	0.0276926266261316
LBP	CD169/Siglec-1 antigens per monocyte	-0.352014028435894	0.0136316417888322	0.0276926266261316	0.0528882169529766
Actual base excess, mmol/l	Sodium, mmol/l	0.350972810224937	0.00183258437690715	0.0945613538484092	0.00665925027101473
Sodium, mmol/l	Actual base excess, mmol/l	0.350972810224937	0.00183258437690715	0.00665925027101473	0.0945613538484092
CD169+ monocytes, % of monocytes	ECM1	0.35066043924277	0.0173314264515858	0.0459038125365586	0.0876766279315516
ECM1	CD169+ monocytes, % of monocytes	0.35066043924277	0.0173314264515858	0.0876766279315516	0.0459038125365586
SAA2	LCAT	-0.35050505050505	0.0141385235719255	0.0561190627931811	0.0314460265651446
LCAT	SAA2	-0.35050505050505	0.0141385235719255	0.0314460265651446	0.0561190627931811
SAA2	GSN	-0.3504329004329	0.0172596596662207	0.0636141741983563	0.0304999465334585
GSN	SAA2	-0.3504329004329	0.0172596596662207	0.0304999465334585	0.0636141741983563
Anorganic phosphate, mmol/l	HP	0.350361766310674	0.00410677885934472	0.151302980944879	0.0220739363689779
HP	Anorganic phosphate, mmol/l	0.350361766310674	0.00410677885934472	0.0220739363689779	0.151302980944879
sO2, %	CPN1	-0.349915685443409	0.00425932811015382	0.183151108736614	0.0137363331552461
CPN1	sO2, %	-0.349915685443409	0.00425932811015382	0.0137363331552461	0.183151108736614
CD169/Siglec-1 antigens per monocyte	Red blood cell distribution width (RDW-CV), %	-0.34939498811908	0.0174183654844294	0.0651295405069967	0.0357176309252078
Red blood cell distribution width (RDW-CV), %	CD169/Siglec-1 antigens per monocyte	-0.34939498811908	0.0174183654844294	0.0357176309252078	0.0651295405069967
Red blood cell distribution width (RDW-CV), %	Methemoglobin, % of Hb	0.348919871326462	0.00295990130485697	0.0076977368026214	0.0837883056598385
Methemoglobin, % of Hb	Red blood cell distribution width (RDW-CV), %	0.348919871326462	0.00295990130485697	0.0837883056598385	0.0076977368026214
CD169+ monocytes, % of monocytes	CD5L	-0.348074046251461	0.0126422650819835	0.0350720902274382	0.173425054032427
CD5L	CD169+ monocytes, % of monocytes	-0.348074046251461	0.0126422650819835	0.173425054032427	0.0350720902274382
D-Dimer, mg/l	JCHAIN	0.347942256932674	0.00896791804442013	0.0720235917942492	0.0333850244523994
JCHAIN	D-Dimer, mg/l	0.347942256932674	0.00896791804442013	0.0333850244523994	0.0720235917942492
Basal TSH, mU/l	PIGR	-0.347649920104238	0.03017904674806	0.165663703425521	0.0495935927452196
PIGR	Basal TSH, mU/l	-0.347649920104238	0.03017904674806	0.0495935927452196	0.165663703425521
CD169/Siglec-1 antigens per monocyte	PPBP	0.347527882376226	0.0137345369606567	0.0528882169529766	0.0402671651801072
PPBP	CD169/Siglec-1 antigens per monocyte	0.347527882376226	0.0137345369606567	0.0402671651801072	0.0528882169529766
Haptoglobin (clinical), g/l	Hematocrit l/l	0.346985124393163	0.0194443892388091	0.152019770412508	0.0414599373852293
Hematocrit l/l	Haptoglobin (clinical), g/l	0.346985124393163	0.0194443892388091	0.0414599373852293	0.152019770412508
Erythroblasts per nl	PON1	-0.346631686949724	0.0173351510417539	0.212397367788759	0.0461079275131187
PON1	Erythroblasts per nl	-0.346631686949724	0.0173351510417539	0.0461079275131187	0.212397367788759
Methemoglobin, % of Hb	APOC2	0.346342575630238	0.00226721860203591	0.0835631999036094	0.0389961599550177
APOC2	Methemoglobin, % of Hb	0.346342575630238	0.00226721860203591	0.0389961599550177	0.0835631999036094
Eosinophiles, % of leucocytes	HHb (deoxyhemoglobin), % of Hb	-0.346068113142422	0.00743825290293496	0.452366700470207	0.0362088537539098
HHb (deoxyhemoglobin), % of Hb	Eosinophiles, % of leucocytes	-0.346068113142422	0.00743825290293496	0.0362088537539098	0.452366700470207
Troponin T HS, ng/l	Calcium, mmol/l	-0.345885168306329	0.0108202133099283	0.0320875291259944	0.126891592452796
Calcium, mmol/l	Troponin T HS, ng/l	-0.345885168306329	0.0108202133099283	0.126891592452796	0.0320875291259944
Hematocrit l/l	sO2, %	-0.345869390861555	0.0042507906530697	0.0118165086846202	0.183151108736614
sO2, %	Hematocrit l/l	-0.345869390861555	0.0042507906530697	0.183151108736614	0.0118165086846202
Methemoglobin, % of Hb	APOC3	0.345828925934156	0.00423660331909071	0.0840802812558003	0.0242898590294534
APOC3	Methemoglobin, % of Hb	0.345828925934156	0.00423660331909071	0.0242898590294534	0.0840802812558003
Basal TSH, mU/l	ITIH2	0.345218801781831	0.0192243860932399	0.14731078880975	0.0443908837917101
ITIH2	Basal TSH, mU/l	0.345218801781831	0.0192243860932399	0.0443908837917101	0.14731078880975
Haptoglobin (clinical), g/l	FGG	0.345137260701178	0.0127203981331837	0.120482177773365	0.0449570235391973
FGG	Haptoglobin (clinical), g/l	0.345137260701178	0.0127203981331837	0.0449570235391973	0.120482177773365
D-Dimer, mg/l	APOM	-0.345005584597736	0.0172565334584823	0.102683367890837	0.0304944221389619
APOM	D-Dimer, mg/l	-0.345005584597736	0.0172565334584823	0.0304944221389619	0.102683367890837
Basal TSH, mU/l	APOA2	0.344894652672177	0.0181360649435741	0.14731078880975	0.029803215002816
APOA2	Basal TSH, mU/l	0.344894652672177	0.0181360649435741	0.029803215002816	0.14731078880975
Fibrinogen (clinical), g/l	APOD	-0.344797000643096	0.00890021099562654	0.0693137644204855	0.0215738033835815
APOD	Fibrinogen (clinical), g/l	-0.344797000643096	0.00890021099562654	0.0215738033835815	0.0693137644204855
pCO2, mmHg	TGFBI	0.344667011933931	0.00591695467063638	0.0636072627093411	0.0436164087149768
TGFBI	pCO2, mmHg	0.344667011933931	0.00591695467063638	0.0436164087149768	0.0636072627093411
CD169+ monocytes, % of monocytes	IGHVs	-0.344580146947412	0.0151615848399283	0.0411756725126474	0.126183512538758
IGHVs	CD169+ monocytes, % of monocytes	-0.344580146947412	0.0151615848399283	0.126183512538758	0.0411756725126474
CLU	F11	0.344565434850953	0.000256483339780288	0.00275719590263809	0.0661727016633142
F11	CLU	0.344565434850953	0.000256483339780288	0.0661727016633142	0.00275719590263809
HGFAC	C1R	-0.343951570817243	0.00816180973610025	0.051359680778387	0.0210574691191386
C1R	HGFAC	-0.343951570817243	0.00816180973610025	0.0210574691191386	0.051359680778387
CD169+ monocytes, % of monocytes	APOB	-0.343037386215754	0.0100186811726472	0.0290429184555391	0.0864506004100358
APOB	CD169+ monocytes, % of monocytes	-0.343037386215754	0.0100186811726472	0.0864506004100358	0.0290429184555391
CD169/Siglec-1 antigens per monocyte	B2M	-0.342472309709795	0.0255299664403155	0.0784134683523977	0.0484318481000104
B2M	CD169/Siglec-1 antigens per monocyte	-0.342472309709795	0.0255299664403155	0.0484318481000104	0.0784134683523977
D-Dimer, mg/l	LCAT	-0.34197720295308	0.0128477356927297	0.0892396776495008	0.0298071125928103
LCAT	D-Dimer, mg/l	-0.34197720295308	0.0128477356927297	0.0298071125928103	0.0892396776495008
Antithrombin activity %	KLKB1	0.341780906526499	0.0198713000670736	0.148518915335029	0.0368834202683813
KLKB1	Antithrombin activity %	0.341780906526499	0.0198713000670736	0.0368834202683813	0.148518915335029
Fibrinogen (clinical), g/l	LBP	0.340765230289458	0.015674247023697	0.11188221595479	0.031348494047394
LBP	Fibrinogen (clinical), g/l	0.340765230289458	0.015674247023697	0.031348494047394	0.11188221595479
CD169+ monocytes, % of monocytes	ORM2	0.340405617908807	0.0197689526918761	0.0495183475194567	0.133554704151917
ORM2	CD169+ monocytes, % of monocytes	0.340405617908807	0.0197689526918761	0.133554704151917	0.0495183475194567
Eosinophiles per nl	PIGR	0.339726975710118	0.00105856420418569	0.0546219129359815	0.0026775447517638
PIGR	Eosinophiles per nl	0.339726975710118	0.00105856420418569	0.0026775447517638	0.0546219129359815
Lipase, U/l	Mean platelet volume, fl	0.339491412528591	0.0120367666446319	0.679825925660864	0.0408616551883556
Mean platelet volume, fl	Lipase, U/l	0.339491412528591	0.0120367666446319	0.0408616551883556	0.679825925660864
D-Dimer, mg/l	TF	-0.339398180463377	0.0155570052330821	0.101592336183156	0.0325016139631437
TF	D-Dimer, mg/l	-0.339398180463377	0.0155570052330821	0.0325016139631437	0.101592336183156
CD169+ monocytes, % of monocytes	CFI	-0.338953607808423	0.0100186811726472	0.0290429184555391	0.0646204935635745
CFI	CD169+ monocytes, % of monocytes	-0.338953607808423	0.0100186811726472	0.0646204935635745	0.0290429184555391
D-Dimer, mg/l	CFD	0.338217803345351	0.0159972028592009	0.101592336183156	0.0434450351334089
CFD	D-Dimer, mg/l	0.338217803345351	0.0159972028592009	0.0434450351334089	0.101592336183156
Antithrombin activity %	Lymphocytes, % of leukocytes	0.337647102162479	0.0164714514740442	0.142407458607437	0.0310192297832364
Lymphocytes, % of leukocytes	Antithrombin activity %	0.337647102162479	0.0164714514740442	0.0310192297832364	0.142407458607437
CD169/Siglec-1 antigens per monocyte	KLKB1	0.337322062505064	0.018668241717942	0.067836709341254	0.0352983523226313
KLKB1	CD169/Siglec-1 antigens per monocyte	0.337322062505064	0.018668241717942	0.0352983523226313	0.067836709341254
D-Dimer, mg/l	Lymphocytes, % of leukocytes	-0.336881111076488	0.00857264344034552	0.0718749681113514	0.017145286880691
Lymphocytes, % of leukocytes	D-Dimer, mg/l	-0.336881111076488	0.00857264344034552	0.017145286880691	0.0718749681113514
Ferritin, ug/l	Mean corpuscular hemoglobin (MCH), pg	0.336690465062398	0.00107691733682627	0.00630083237934657	0.0694611682252943
Mean corpuscular hemoglobin (MCH), pg	Ferritin, ug/l	0.336690465062398	0.00107691733682627	0.0694611682252943	0.00630083237934657
Basal TSH, mU/l	SERPINF1	-0.336385738543751	0.0203693626751591	0.14731078880975	0.0375378255013647
SERPINF1	Basal TSH, mU/l	-0.336385738543751	0.0203693626751591	0.0375378255013647	0.14731078880975
Erythroblasts per nl	Red blood cell distribution width (RDW-CV), %	0.336326206271734	0.0180801170813493	0.212397367788759	0.0364427359920947
Red blood cell distribution width (RDW-CV), %	Erythroblasts per nl	0.336326206271734	0.0180801170813493	0.0364427359920947	0.212397367788759
Anorganic phosphate, mmol/l	Bilirubin (total), mg/dl	-0.336222616526002	0.00424073905541472	0.151302980944879	0.0151959816152361
Bilirubin (total), mg/dl	Anorganic phosphate, mmol/l	-0.336222616526002	0.00424073905541472	0.0151959816152361	0.151302980944879
SAA2	CST3	0.336147186147186	0.0165910043924625	0.0620359294674684	0.0365852917372249
CST3	SAA2	0.336147186147186	0.0165910043924625	0.0365852917372249	0.0620359294674684
Eosinophiles per nl	C4B	-0.336134386491591	0.00156710532437629	0.0607736995190341	0.0175788336386557
C4B	Eosinophiles per nl	-0.336134386491591	0.00156710532437629	0.0175788336386557	0.0607736995190341
APOL1	APCS	0.335978112175103	0.0024245803387349	0.00539260109822073	0.0878371094624055
APCS	APOL1	0.335978112175103	0.0024245803387349	0.0878371094624055	0.00539260109822073
HGFAC	CFH;CFHR1	-0.335852207493999	0.00565657245691531	0.0429234027612986	0.0729697846942076
CFH;CFHR1	HGFAC	-0.335852207493999	0.00565657245691531	0.0729697846942076	0.0429234027612986
HGFAC	HBB;HBD	0.335559962425634	0.00871169852367766	0.052270191142066	0.0291503421967901
HBB;HBD	HGFAC	0.335559962425634	0.00871169852367766	0.0291503421967901	0.052270191142066
Neutrophil-to-lymphocyte ratio	Antithrombin activity %	-0.334743402763769	0.0246587374347737	0.0451202429657562	0.160161671496089
Antithrombin activity %	Neutrophil-to-lymphocyte ratio	-0.334743402763769	0.0246587374347737	0.160161671496089	0.0451202429657562
Erythroblasts per nl	LYZ	0.333746677649663	0.0219052695701669	0.216525164597419	0.0441528089773676
LYZ	Erythroblasts per nl	0.333746677649663	0.0219052695701669	0.0441528089773676	0.216525164597419
LRG1	APCS	-0.333652530779754	0.00137618405697697	0.00319869807837889	0.0591759144500095
APCS	LRG1	-0.333652530779754	0.00137618405697697	0.0591759144500095	0.00319869807837889
CPN1	APCS	-0.33359390267735	0.00334715212030578	0.0117404394730357	0.0878371094624055
APCS	CPN1	-0.33359390267735	0.00334715212030578	0.0878371094624055	0.0117404394730357
Creatine Kinase MB, % of Creatine Kinase	PIGR	-0.333427519586477	0.019684929777628	0.479961602054335	0.0336338535273379
PIGR	Creatine Kinase MB, % of Creatine Kinase	-0.333427519586477	0.019684929777628	0.0336338535273379	0.479961602054335
Methemoglobin, % of Hb	SERPINF1	0.332845003060979	0.00517848526996978	0.0890699466434803	0.0118234442447098
SERPINF1	Methemoglobin, % of Hb	0.332845003060979	0.00517848526996978	0.0118234442447098	0.0890699466434803
CD169/Siglec-1 antigens per monocyte	CST3	-0.332774377420542	0.0194961806425444	0.0689422359405135	0.0412296279162003
CST3	CD169/Siglec-1 antigens per monocyte	-0.332774377420542	0.0194961806425444	0.0412296279162003	0.0689422359405135
Creatinine, mg/dl	Methemoglobin, % of Hb	0.331125158095611	0.00324760874650537	0.0108815981376414	0.0837883056598385
Methemoglobin, % of Hb	Creatinine, mg/dl	0.331125158095611	0.00324760874650537	0.0837883056598385	0.0108815981376414
Alanine aminotransferase (ALT), U/l	HGFAC	-0.330566408481156	0.00754754961694857	0.0973633900586365	0.0486816950293183
HGFAC	Alanine aminotransferase (ALT), U/l	-0.330566408481156	0.00754754961694857	0.0486816950293183	0.0973633900586365
Methemoglobin, % of Hb	AMBP	0.330462239193044	0.00411554609802621	0.0840802812558003	0.0200733964264351
AMBP	Methemoglobin, % of Hb	0.330462239193044	0.00411554609802621	0.0200733964264351	0.0840802812558003
CD169+ monocytes, % of monocytes	VTN	0.328880287737008	0.0197689526918761	0.0495183475194567	0.0750057322721182
VTN	CD169+ monocytes, % of monocytes	0.328880287737008	0.0197689526918761	0.0750057322721182	0.0495183475194567
SAA1	BTD	-0.328545618789521	0.00294752330332896	0.00997128586018571	0.095057626532359
BTD	SAA1	-0.328545618789521	0.00294752330332896	0.095057626532359	0.00997128586018571
CD169/Siglec-1 antigens per monocyte	C1R	-0.328333499497692	0.0242122100238214	0.0778134031736077	0.0499740014891673
C1R	CD169/Siglec-1 antigens per monocyte	-0.328333499497692	0.0242122100238214	0.0499740014891673	0.0778134031736077
D-Dimer, mg/l	CRP	0.328145936898903	0.0198300657576444	0.106173477077388	0.0393550535805559
CRP	D-Dimer, mg/l	0.328145936898903	0.0198300657576444	0.0393550535805559	0.106173477077388
pH	LRG1	-0.327836493315671	0.00355368267337011	0.0539323605723229	0.00776991635363974
LRG1	pH	-0.327836493315671	0.00355368267337011	0.00776991635363974	0.0539323605723229
SAA2	TF	-0.326839826839827	0.0217896562607377	0.0759693420982476	0.043244087040541
TF	SAA2	-0.326839826839827	0.0217896562607377	0.043244087040541	0.0759693420982476
CD169+ monocytes, % of monocytes	KNG1	-0.326611521955158	0.0181129196454103	0.0463265336070766	0.0934626653703172
KNG1	CD169+ monocytes, % of monocytes	-0.326611521955158	0.0181129196454103	0.0934626653703172	0.0463265336070766
Mean platelet volume, fl	Methemoglobin, % of Hb	0.326055659628157	0.00411061780904183	0.0201360621807072	0.0840802812558003
Methemoglobin, % of Hb	Mean platelet volume, fl	0.326055659628157	0.00411061780904183	0.0840802812558003	0.0201360621807072
CFHR4	APOH	-0.326042378673958	0.0153436543103632	0.439851423563744	0.0439851423563744
APOH	CFHR4	-0.326042378673958	0.0153436543103632	0.0439851423563744	0.439851423563744
Eosinophiles per nl	C4A;C4B	-0.326036038251237	0.00181234710098999	0.0607736995190341	0.020252269055067
C4A;C4B	Eosinophiles per nl	-0.326036038251237	0.00181234710098999	0.020252269055067	0.0607736995190341
Troponin T HS, ng/l	VTN	-0.325914851111668	0.0129071179061156	0.0365938068107455	0.0576294287229578
VTN	Troponin T HS, ng/l	-0.325914851111668	0.0129071179061156	0.0576294287229578	0.0365938068107455
APCS	CP	-0.325659566152042	0.0037799976441858	0.0878371094624055	0.0232199855285699
CP	APCS	-0.325659566152042	0.0037799976441858	0.0232199855285699	0.0878371094624055
Eosinophiles per nl	CD44	0.325565200010641	0.00227485997739918	0.0607736995190341	0.0136491598643951
CD44	Eosinophiles per nl	0.325565200010641	0.00227485997739918	0.0136491598643951	0.0607736995190341
Chloride, mmol/l	C1R	0.325491246588142	0.00508538707492474	0.115906806377818	0.01474190859922
C1R	Chloride, mmol/l	0.325491246588142	0.00508538707492474	0.01474190859922	0.115906806377818
Lipase, U/l	TTR	0.325067193103807	0.0109436592631233	0.679825925660864	0.0352933011235728
TTR	Lipase, U/l	0.325067193103807	0.0109436592631233	0.0352933011235728	0.679825925660864
Troponin T HS, ng/l	SERPIND1	-0.325052316534057	0.0200694520300443	0.0539366523307441	0.0458222887057649
SERPIND1	Troponin T HS, ng/l	-0.325052316534057	0.0200694520300443	0.0458222887057649	0.0539366523307441
Ferritin, ug/l	Methemoglobin, % of Hb	0.3246042387131	0.0130594907146471	0.0426600454963316	0.129590330937652
Methemoglobin, % of Hb	Ferritin, ug/l	0.3246042387131	0.0130594907146471	0.129590330937652	0.0426600454963316
Carboxyhemoglobin (COHB), % of Hb	IGFALS	-0.324375770681242	0.0110706199257344	0.0634497608804634	0.0257317111787339
IGFALS	Carboxyhemoglobin (COHB), % of Hb	-0.324375770681242	0.0110706199257344	0.0257317111787339	0.0634497608804634
Chloride, mmol/l	HHb (deoxyhemoglobin), % of Hb	-0.324320424643994	0.00267832173081936	0.0863758758189244	0.0197430573300399
HHb (deoxyhemoglobin), % of Hb	Chloride, mmol/l	-0.324320424643994	0.00267832173081936	0.0197430573300399	0.0863758758189244
TF	BTD	0.323873892783678	0.00227484912669456	0.00674610430674938	0.095057626532359
BTD	TF	0.323873892783678	0.00227484912669456	0.095057626532359	0.00674610430674938
sO2, %	CFHR2	0.32349038499126	0.00936472690873783	0.280255776904846	0.0330972540062241
CFHR2	sO2, %	0.32349038499126	0.00936472690873783	0.0330972540062241	0.280255776904846
HGFAC	CFP	0.323076923076923	0.00993274563793076	0.0555197628376997	0.0269752460482751
CFP	HGFAC	0.323076923076923	0.00993274563793076	0.0269752460482751	0.0555197628376997
HGFAC	CRP	-0.322902097902098	0.0103292582023627	0.0555197628376997	0.0225843103068609
CRP	HGFAC	-0.322902097902098	0.0103292582023627	0.0225843103068609	0.0555197628376997
Eosinophiles per nl	HPX	-0.322559138603925	0.00230063358717904	0.0607736995190341	0.00645177679882817
HPX	Eosinophiles per nl	-0.322559138603925	0.00230063358717904	0.00645177679882817	0.0607736995190341
Glucose, mg/dl	MBL2	0.322545313930649	0.00819528653580469	0.0342707174533668	0.270800957235103
MBL2	Glucose, mg/dl	0.322545313930649	0.00819528653580469	0.270800957235103	0.0342707174533668
Glucose, mg/dl	IGHD	0.32254490239947	0.00711109795456108	0.031632125384082	0.618804571921419
IGHD	Glucose, mg/dl	0.32254490239947	0.00711109795456108	0.618804571921419	0.031632125384082
Methemoglobin, % of Hb	B2M	0.322481182492996	0.0114081647544027	0.129590330937652	0.0253733319537578
B2M	Methemoglobin, % of Hb	0.322481182492996	0.0114081647544027	0.0253733319537578	0.129590330937652
C4A;C4B	APCS	0.322474105921438	0.00368956094760696	0.0279972566024293	0.0878371094624055
APCS	C4A;C4B	0.322474105921438	0.00368956094760696	0.0878371094624055	0.0279972566024293
Antithrombin activity %	F2	0.322435780544787	0.0238356189720272	0.160161671496089	0.0479413223104692
F2	Antithrombin activity %	0.322435780544787	0.0238356189720272	0.0479413223104692	0.160161671496089
Creatine kinase, U/l	CRP (clinical), mg/l	0.322416034477009	0.00109762253661106	0.0541917104666836	0.00283186614445654
CRP (clinical), mg/l	Creatine kinase, U/l	0.322416034477009	0.00109762253661106	0.00283186614445654	0.0541917104666836
Methemoglobin, % of Hb	APOH	0.322415060621096	0.00517848526996978	0.0890699466434803	0.017128835892977
APOH	Methemoglobin, % of Hb	0.322415060621096	0.00517848526996978	0.017128835892977	0.0890699466434803
Neutrophil-to-lymphocyte ratio	Basophiles, % of leukocytes	-0.322402878706414	0.00199377904419176	0.00524892850409668	0.13841992105029
Basophiles, % of leukocytes	Neutrophil-to-lymphocyte ratio	-0.322402878706414	0.00199377904419176	0.13841992105029	0.00524892850409668
SAA2	APOD	-0.322222222222222	0.0165910043924625	0.0620359294674684	0.0359704128844985
APOD	SAA2	-0.322222222222222	0.0165910043924625	0.0359704128844985	0.0620359294674684
CA1	B2M	-0.322148617511521	0.0104002206070168	0.0607467430909844	0.0233326688400898
B2M	CA1	-0.322148617511521	0.0104002206070168	0.0233326688400898	0.0607467430909844
Creatine kinase, U/l	PF4	-0.321368270493157	0.0040381991412927	0.094714125313956	0.0208371075690703
PF4	Creatine kinase, U/l	-0.321368270493157	0.0040381991412927	0.0208371075690703	0.094714125313956
Eosinophiles per nl	GSN	-0.321025212288934	0.00235556974879977	0.0607736995190341	0.00573336787915416
GSN	Eosinophiles per nl	-0.321025212288934	0.00235556974879977	0.00573336787915416	0.0607736995190341
N-terminal pro b-type Natriuretic Peptide (NT-proBNP), ng/l	Alkaline phosphatase, U/l	0.320904226733692	0.00652385261398699	0.0168315397440864	0.0885870512846654
Alkaline phosphatase, U/l	N-terminal pro b-type Natriuretic Peptide (NT-proBNP), ng/l	0.320904226733692	0.00652385261398699	0.0885870512846654	0.0168315397440864
CD169/Siglec-1 antigens per monocyte	TF	0.320622498745175	0.015620930741976	0.059267648991615	0.0325016139631437
TF	CD169/Siglec-1 antigens per monocyte	0.320622498745175	0.015620930741976	0.0325016139631437	0.059267648991615
HGFAC	A2M;PZP	0.319820478029433	0.00605264571435892	0.0433772942862389	0.0624633037721841
A2M;PZP	HGFAC	0.319820478029433	0.00605264571435892	0.0624633037721841	0.0433772942862389
HGFAC	FGG	-0.319528232961069	0.00871169852367766	0.052270191142066	0.0330532091045417
FGG	HGFAC	-0.319528232961069	0.00871169852367766	0.0330532091045417	0.052270191142066
Carboxyhemoglobin (COHB), % of Hb	HBB;HBD	-0.319484348886645	0.00741678201310023	0.0546722788394245	0.0262127364298611
HBB;HBD	Carboxyhemoglobin (COHB), % of Hb	-0.319484348886645	0.00741678201310023	0.0262127364298611	0.0546722788394245
Troponin T HS, ng/l	FCN3	-0.319447287674756	0.0143533975436566	0.0398191028630474	0.123439218875447
FCN3	Troponin T HS, ng/l	-0.319447287674756	0.0143533975436566	0.123439218875447	0.0398191028630474
Haptoglobin (clinical), g/l	Erythrocytes per pl	0.319366590939699	0.0214988740458925	0.163138514818832	0.0413933545062707
Erythrocytes per pl	Haptoglobin (clinical), g/l	0.319366590939699	0.0214988740458925	0.0413933545062707	0.163138514818832
Carboxyhemoglobin (COHB), % of Hb	C1S	0.319283444492724	0.00807564708101875	0.0554643390739098	0.0160270534377141
C1S	Carboxyhemoglobin (COHB), % of Hb	0.319283444492724	0.00807564708101875	0.0160270534377141	0.0554643390739098
Eosinophiles per nl	Hemoglobin, g/dl	-0.318866770018442	0.00340325582244754	0.0696967185722927	0.00954391306729854
Hemoglobin, g/dl	Eosinophiles per nl	-0.318866770018442	0.00340325582244754	0.00954391306729854	0.0696967185722927
Carboxyhemoglobin (COHB), % of Hb	LUM	0.318526189469484	0.00661339287718686	0.0501839812445356	0.0426563840578552
LUM	Carboxyhemoglobin (COHB), % of Hb	0.318526189469484	0.00661339287718686	0.0426563840578552	0.0501839812445356
sO2, %	PPBP	-0.318374142434716	0.00977636431063415	0.280255776904846	0.0300274046683763
PPBP	sO2, %	-0.318374142434716	0.00977636431063415	0.0300274046683763	0.280255776904846
Neutrophils, % of leukocytes	pCO2, mmHg	0.318041581166369	0.017819016200701	0.0437838683788652	0.112129419019045
pCO2, mmHg	Neutrophils, % of leukocytes	0.318041581166369	0.017819016200701	0.112129419019045	0.0437838683788652
Hemoglobin, g/dl	PaO2, mmHg	-0.317944087517062	0.00758862363667977	0.0175238386165208	0.460922802261529
PaO2, mmHg	Hemoglobin, g/dl	-0.317944087517062	0.00758862363667977	0.460922802261529	0.0175238386165208
Anorganic phosphate, mmol/l	APOA1	0.317889398605424	0.00761602339518476	0.178630366905243	0.0167943079996382
APOA1	Anorganic phosphate, mmol/l	0.317889398605424	0.00761602339518476	0.0167943079996382	0.178630366905243
S100A8	C4A	-0.31769807782466	0.0040934159056503	0.0155309015243791	0.050290538269418
C4A	S100A8	-0.31769807782466	0.0040934159056503	0.050290538269418	0.0155309015243791
Eosinophiles per nl	Hematocrit l/l	-0.317268534702334	0.00395225266250682	0.0696967185722927	0.0113297909658529
Hematocrit l/l	Eosinophiles per nl	-0.317268534702334	0.00395225266250682	0.0113297909658529	0.0696967185722927
Eosinophiles per nl	LYZ	0.317228289911129	0.00340921927629568	0.0696967185722927	0.00906782034313696
LYZ	Eosinophiles per nl	0.317228289911129	0.00340921927629568	0.00906782034313696	0.0696967185722927
D-Dimer, mg/l	C1R	0.316626690944762	0.0190535934523283	0.106173477077388	0.0416595517855992
C1R	D-Dimer, mg/l	0.316626690944762	0.0190535934523283	0.0416595517855992	0.106173477077388
APCS	LYZ	-0.316289548437653	0.00493681855632508	0.0878371094624055	0.012487246936587
LYZ	APCS	-0.316289548437653	0.00493681855632508	0.012487246936587	0.0878371094624055
Neutrophil-to-lymphocyte ratio	pCO2, mmHg	0.315805380169975	0.0134205594368217	0.0268411188736433	0.0961806759638886
pCO2, mmHg	Neutrophil-to-lymphocyte ratio	0.315805380169975	0.0134205594368217	0.0961806759638886	0.0268411188736433
Immature granulocytes per nl	Methemoglobin, % of Hb	0.315775232121919	0.0111452626221208	0.0231893367460256	0.129590330937652
Methemoglobin, % of Hb	Immature granulocytes per nl	0.315775232121919	0.0111452626221208	0.129590330937652	0.0231893367460256
Albumin (clinical), g/l	Erythrocytes per pl	0.315182756489152	0.00815196831748378	0.0568434547543464	0.0174397549427357
Erythrocytes per pl	Albumin (clinical), g/l	0.315182756489152	0.00815196831748378	0.0174397549427357	0.0568434547543464
pH	CP	-0.315044733158577	0.0032227825587423	0.0519673687597197	0.0230966083376532
CP	pH	-0.315044733158577	0.0032227825587423	0.0230966083376532	0.0519673687597197
D-Dimer, mg/l	Procalcitonin, �g/l	0.314947326405232	0.0194283958535659	0.106173477077388	0.0327616086942484
Procalcitonin, �g/l	D-Dimer, mg/l	0.314947326405232	0.0194283958535659	0.0327616086942484	0.106173477077388
SAA2	APOA1	-0.314935064935065	0.0235141212215249	0.0777774778865823	0.0436449156485858
APOA1	SAA2	-0.314935064935065	0.0235141212215249	0.0436449156485858	0.0777774778865823
HGFAC	CPN1	-0.314810562571757	0.0116176055006444	0.0611702493707398	0.0318695037288094
CPN1	HGFAC	-0.314810562571757	0.0116176055006444	0.0318695037288094	0.0611702493707398
CFH;CFHR1	CA1	-0.314687614176105	0.00634102011440926	0.0779039614055995	0.0440443829568427
CA1	CFH;CFHR1	-0.314687614176105	0.00634102011440926	0.0440443829568427	0.0779039614055995
Chloride, mmol/l	C1S	0.314252100694806	0.0062895166251529	0.115906806377818	0.0130862523329794
C1S	Chloride, mmol/l	0.314252100694806	0.0062895166251529	0.0130862523329794	0.115906806377818
Alkaline phosphatase, U/l	PPBP	-0.314220145283098	0.008794412176142	0.094068038697628	0.0280118313758597
PPBP	Alkaline phosphatase, U/l	-0.314220145283098	0.008794412176142	0.0280118313758597	0.094068038697628
CA1	AHSG	0.313737668980636	0.0103515070299129	0.0607467430909844	0.0186761455504723
AHSG	CA1	0.313737668980636	0.0103515070299129	0.0186761455504723	0.0607467430909844
D-Dimer, mg/l	Estimated glomerular filtration rate (CKD-EPI), ml/min	-0.313578283778522	0.0151750608588947	0.101592336183156	0.0388275586838052
Estimated glomerular filtration rate (CKD-EPI), ml/min	D-Dimer, mg/l	-0.313578283778522	0.0151750608588947	0.0388275586838052	0.101592336183156
HP	BTD	-0.313483900759834	0.00451958248938224	0.0229041784617533	0.125523619759449
BTD	HP	-0.313483900759834	0.00451958248938224	0.125523619759449	0.0229041784617533
Red blood cell distribution width (RDW-CV), %	Chloride, mmol/l	0.313387112355841	0.00722938109928813	0.0166533957465744	0.124345354907756
Chloride, mmol/l	Red blood cell distribution width (RDW-CV), %	0.313387112355841	0.00722938109928813	0.124345354907756	0.0166533957465744
Methemoglobin, % of Hb	Potassium, mmol/l	0.313239154667449	0.00689266758550045	0.10460636688583	0.0265419139859569
Potassium, mmol/l	Methemoglobin, % of Hb	0.313239154667449	0.00689266758550045	0.0265419139859569	0.10460636688583
Glucose, mg/dl	FETUB	-0.313219826119384	0.00823559876786334	0.0342707174533668	0.0624936612384924
FETUB	Glucose, mg/dl	-0.313219826119384	0.00823559876786334	0.0624936612384924	0.0342707174533668
Erythrocytes per pl	sO2, %	-0.313023042267823	0.00817910987624427	0.0174397549427357	0.280255776904846
sO2, %	Erythrocytes per pl	-0.313023042267823	0.00817910987624427	0.280255776904846	0.0174397549427357
Creatine kinase, U/l	C1S	0.31294197527975	0.0012602723364345	0.0541917104666836	0.00345904534893725
C1S	Creatine kinase, U/l	0.31294197527975	0.0012602723364345	0.00345904534893725	0.0541917104666836
Eosinophiles per nl	Erythrocytes per pl	-0.312825806994431	0.00417897603529269	0.0696967185722927	0.00998310941764365
Erythrocytes per pl	Eosinophiles per nl	-0.312825806994431	0.00417897603529269	0.00998310941764365	0.0696967185722927
pH	ORM1;ORM2	-0.312621236963802	0.00474019632417659	0.0679428139798644	0.0273116219235548
ORM1;ORM2	pH	-0.312621236963802	0.00474019632417659	0.0273116219235548	0.0679428139798644
Alkaline phosphatase, U/l	APOL1	-0.312509839430395	0.00511756450380081	0.088022109465374	0.0104788225554017
APOL1	Alkaline phosphatase, U/l	-0.312509839430395	0.00511756450380081	0.0104788225554017	0.088022109465374
Immature granulocytes per nl	Eosinophiles per nl	0.31206299453366	0.00459241944080998	0.0117311308488017	0.0696967185722927
Eosinophiles per nl	Immature granulocytes per nl	0.31206299453366	0.00459241944080998	0.0696967185722927	0.0117311308488017
Lactate, mg/dl	HBB;HBD	0.311908722736803	0.00470799846127661	0.057841123952827	0.0192803746509423
HBB;HBD	Lactate, mg/dl	0.311908722736803	0.00470799846127661	0.0192803746509423	0.057841123952827
FETUB	S100A8	-0.311905943428637	0.0169715226288834	0.1018291357733	0.0446801310025705
S100A8	FETUB	-0.311905943428637	0.0169715226288834	0.0446801310025705	0.1018291357733
Urea, mg/dl	Methemoglobin, % of Hb	0.311210226993407	0.0118350147431766	0.0359227506322302	0.129590330937652
Methemoglobin, % of Hb	Urea, mg/dl	0.311210226993407	0.0118350147431766	0.129590330937652	0.0359227506322302
AZGP1	F13B	0.310722899713725	0.00273227372424745	0.0113697842073523	0.0587438850713202
F13B	AZGP1	0.310722899713725	0.00273227372424745	0.0587438850713202	0.0113697842073523
HGFAC	CFHR5	-0.310578609000584	0.0185618518852995	0.0798159631067879	0.049370698828941
CFHR5	HGFAC	-0.310578609000584	0.0185618518852995	0.049370698828941	0.0798159631067879
pCO2, mmHg	SERPINA4	-0.310469248759812	0.00740522528584099	0.076421924949879	0.0248123132954153
SERPINA4	pCO2, mmHg	-0.310469248759812	0.00740522528584099	0.0248123132954153	0.076421924949879
Albumin (clinical), g/l	ORM1;ORM2	-0.310448823603452	0.0075475680712386	0.0555950686770142	0.03744754927653
ORM1;ORM2	Albumin (clinical), g/l	-0.310448823603452	0.0075475680712386	0.03744754927653	0.0555950686770142
APCS	ACTBL2	-0.310286313710971	0.00635615898721306	0.0878371094624055	0.02246423313289
ACTBL2	APCS	-0.310286313710971	0.00635615898721306	0.02246423313289	0.0878371094624055
Carboxyhemoglobin (COHB), % of Hb	APOH	0.309887300530886	0.00955259754050882	0.0601114674500311	0.0283283927063365
APOH	Carboxyhemoglobin (COHB), % of Hb	0.309887300530886	0.00955259754050882	0.0283283927063365	0.0601114674500311
SAA2	CP	0.30981240981241	0.0125149462582625	0.0520783247521248	0.0496747097635652
CP	SAA2	0.30981240981241	0.0125149462582625	0.0496747097635652	0.0520783247521248
CD169/Siglec-1 antigens per monocyte	CRP (clinical), mg/l	-0.309671965132134	0.0252631994009435	0.0784134683523977	0.0443394928261458
CRP (clinical), mg/l	CD169/Siglec-1 antigens per monocyte	-0.309671965132134	0.0252631994009435	0.0443394928261458	0.0784134683523977
Eosinophiles per nl	Leukocytes per nl	0.308837387853143	0.00427934116023175	0.0696967185722927	0.0151242468402711
Leukocytes per nl	Eosinophiles per nl	0.308837387853143	0.00427934116023175	0.0151242468402711	0.0696967185722927
FCGBP	CA1	-0.308813986334313	0.00934793914577678	0.0376838796814127	0.0585956185479179
CA1	FCGBP	-0.308813986334313	0.00934793914577678	0.0585956185479179	0.0376838796814127
Interleukin-6, ng/l	Lactate, mg/dl	0.308650410835541	0.015170472340246	0.0420858264922954	0.11511711364069
Lactate, mg/dl	Interleukin-6, ng/l	0.308650410835541	0.015170472340246	0.11511711364069	0.0420858264922954
SERPINA3	HGFAC	-0.308548168249661	0.00991176256402655	0.0201357066261327	0.0555197628376997
HGFAC	SERPINA3	-0.308548168249661	0.00991176256402655	0.0555197628376997	0.0201357066261327
Standard bicarbonate (SBC), mmol/l	APOH	0.308339611064217	0.00372466774435143	0.148747579359207	0.0129107299803362
APOH	Standard bicarbonate (SBC), mmol/l	0.308339611064217	0.00372466774435143	0.0129107299803362	0.148747579359207
HHb (deoxyhemoglobin), % of Hb	A2M	0.308092792242273	0.00618643377990114	0.0319219983042899	0.0613884582774806
A2M	HHb (deoxyhemoglobin), % of Hb	0.308092792242273	0.00618643377990114	0.0613884582774806	0.0319219983042899
D-Dimer, mg/l	C1S	0.307815612085801	0.017580031856797	0.102683367890837	0.0317178197136618
C1S	D-Dimer, mg/l	0.307815612085801	0.017580031856797	0.0317178197136618	0.102683367890837
Neutrophil-to-lymphocyte ratio	Calcium, mmol/l	-0.307660313855835	0.00453756644146139	0.0105467760531265	0.0836208672783598
Calcium, mmol/l	Neutrophil-to-lymphocyte ratio	-0.307660313855835	0.00453756644146139	0.0836208672783598	0.0105467760531265
Alkaline phosphatase, U/l	Glucose, mg/dl	0.307567789812951	0.00899094351695703	0.094068038697628	0.0361888046170395
Glucose, mg/dl	Alkaline phosphatase, U/l	0.307567789812951	0.00899094351695703	0.0361888046170395	0.094068038697628
Calcium, mmol/l	ORM1;ORM2	-0.307442561506645	0.002250879827601	0.052793363229187	0.0152822893558173
ORM1;ORM2	Calcium, mmol/l	-0.307442561506645	0.002250879827601	0.0152822893558173	0.052793363229187
VWF	PROS1	-0.306591595453809	0.00140433890731451	0.0129399799316837	0.105273457872575
PROS1	VWF	-0.306591595453809	0.00140433890731451	0.105273457872575	0.0129399799316837
Alkaline phosphatase, U/l	HRG	0.306260736576641	0.0044494684177305	0.088022109465374	0.0185155298673301
HRG	Alkaline phosphatase, U/l	0.306260736576641	0.0044494684177305	0.0185155298673301	0.088022109465374
Alkaline phosphatase, U/l	SELL	-0.305886022471611	0.0128760167889032	0.114552149363346	0.0448920585342843
SELL	Alkaline phosphatase, U/l	-0.305886022471611	0.0128760167889032	0.0448920585342843	0.114552149363346
Interleukin-6, ng/l	S100A9	0.305882917784867	0.015022661617206	0.0420858264922954	0.0968961674309786
S100A9	Interleukin-6, ng/l	0.305882917784867	0.015022661617206	0.0968961674309786	0.0420858264922954
Albumin (clinical), g/l	PIGR	-0.305666549297986	0.0077574514433043	0.0555950686770142	0.0151622914573675
PIGR	Albumin (clinical), g/l	-0.305666549297986	0.0077574514433043	0.0151622914573675	0.0555950686770142
Immature granulocytes per nl	APCS	-0.305594663684104	0.00598032898963342	0.0145558950879757	0.0878371094624055
APCS	Immature granulocytes per nl	-0.305594663684104	0.00598032898963342	0.0878371094624055	0.0145558950879757
Carboxyhemoglobin (COHB), % of Hb	KLKB1	-0.305575583153661	0.00807564708101875	0.0554643390739098	0.0179613529905417
KLKB1	Carboxyhemoglobin (COHB), % of Hb	-0.305575583153661	0.00807564708101875	0.0179613529905417	0.0554643390739098
Immature granulocytes, % of leukocytes	HHb (deoxyhemoglobin), % of Hb	-0.305534439836768	0.0132587477299424	0.0281526724267184	0.0542977287988118
HHb (deoxyhemoglobin), % of Hb	Immature granulocytes, % of leukocytes	-0.305534439836768	0.0132587477299424	0.0542977287988118	0.0281526724267184
Carboxyhemoglobin (COHB), % of Hb	GSN	-0.305436495496331	0.00982091706948785	0.0603284905697111	0.0193419588086097
GSN	Carboxyhemoglobin (COHB), % of Hb	-0.305436495496331	0.00982091706948785	0.0193419588086097	0.0603284905697111
Lymphocytes, % of leukocytes	Carboxyhemoglobin (COHB), % of Hb	-0.304984976855381	0.0102241012679663	0.0199834706601159	0.0613446076077977
Carboxyhemoglobin (COHB), % of Hb	Lymphocytes, % of leukocytes	-0.304984976855381	0.0102241012679663	0.0613446076077977	0.0199834706601159
S100A9	AHSG	-0.304967691484545	0.0033399748963243	0.0506890307795099	0.0066799497926486
AHSG	S100A9	-0.304967691484545	0.0033399748963243	0.0066799497926486	0.0506890307795099
Chloride, mmol/l	LYZ	0.304784701538448	0.00835613308204629	0.126816607951056	0.0192489494211424
LYZ	Chloride, mmol/l	0.304784701538448	0.00835613308204629	0.0192489494211424	0.126816607951056
pCO2, mmHg	TTR	-0.304679181898539	0.00984291366675978	0.0852935738761693	0.0325573298208208
TTR	pCO2, mmHg	-0.304679181898539	0.00984291366675978	0.0325573298208208	0.0852935738761693
N-terminal pro b-type Natriuretic Peptide (NT-proBNP), ng/l	Carboxyhemoglobin (COHB), % of Hb	0.304643845876706	0.0105571272048396	0.025219803878228	0.0619031549738322
Carboxyhemoglobin (COHB), % of Hb	N-terminal pro b-type Natriuretic Peptide (NT-proBNP), ng/l	0.304643845876706	0.0105571272048396	0.0619031549738322	0.025219803878228
Creatine kinase, U/l	C1R	0.304555313867159	0.00156111968394881	0.0575384112083988	0.00523076465530899
C1R	Creatine kinase, U/l	0.304555313867159	0.00156111968394881	0.00523076465530899	0.0575384112083988
LCAT	HGFAC	0.304195804195804	0.0146849442904393	0.0323821848455841	0.0717630927885841
HGFAC	LCAT	0.304195804195804	0.0146849442904393	0.0717630927885841	0.0323821848455841
APOM	APCS	0.303938442847018	0.00709032710301644	0.0139895962443808	0.091465219628912
APCS	APOM	0.303938442847018	0.00709032710301644	0.091465219628912	0.0139895962443808
Creatinine, mg/dl	CA1	-0.303911719365634	0.0130855561451456	0.0339962718692318	0.0700622485271339
CA1	Creatinine, mg/dl	-0.303911719365634	0.0130855561451456	0.0700622485271339	0.0339962718692318
Lactate, mg/dl	HBA1	0.302674859995776	0.00645494465443489	0.0693906550351751	0.0200989929094209
HBA1	Lactate, mg/dl	0.302674859995776	0.00645494465443489	0.0200989929094209	0.0693906550351751
Alanine aminotransferase (ALT), U/l	PGLYRP2	-0.302574977280887	0.00288932994649711	0.0560713106416529	0.00573420866304811
PGLYRP2	Alanine aminotransferase (ALT), U/l	-0.302574977280887	0.00288932994649711	0.00573420866304811	0.0560713106416529
pCO2, mmHg	CLU	-0.30254961359358	0.00826939333050067	0.0818331231062967	0.0484887154379358
CLU	pCO2, mmHg	-0.30254961359358	0.00826939333050067	0.0484887154379358	0.0818331231062967
SAA1;SAA2	BTD	-0.302032520325203	0.00590655320623528	0.0155499053796806	0.138486395779597
BTD	SAA1;SAA2	-0.302032520325203	0.00590655320623528	0.138486395779597	0.0155499053796806
Chloride, mmol/l	HPR	-0.30169368711196	0.0062895166251529	0.115906806377818	0.0195505456540897
HPR	Chloride, mmol/l	-0.30169368711196	0.0062895166251529	0.0195505456540897	0.115906806377818
ACTB;ACTG1	S100A9	0.301225068340589	0.00692774016481782	0.0255336708931857	0.0667403120314073
S100A9	ACTB;ACTG1	0.301225068340589	0.00692774016481782	0.0667403120314073	0.0255336708931857
Immature granulocytes, % of leukocytes	Eosinophiles per nl	0.301043508383363	0.00794384370605046	0.0188028594143213	0.0862889659615538
Eosinophiles per nl	Immature granulocytes, % of leukocytes	0.301043508383363	0.00794384370605046	0.0862889659615538	0.0188028594143213
pH	CD14	-0.301031452742019	0.00613144388501328	0.0784463897221569	0.0138764256345037
CD14	pH	-0.301031452742019	0.00613144388501328	0.0138764256345037	0.0784463897221569
Alanine aminotransferase (ALT), U/l	GSN	-0.30090279222884	0.00299109176601863	0.0560713106416529	0.00701546977848005
GSN	Alanine aminotransferase (ALT), U/l	-0.30090279222884	0.00299109176601863	0.00701546977848005	0.0560713106416529
Actual base excess, mmol/l	SHBG	0.300853940750598	0.00434853237552747	0.160274478983727	0.0496379192782696
SHBG	Actual base excess, mmol/l	0.300853940750598	0.00434853237552747	0.0496379192782696	0.160274478983727
PaO2, mmHg	CFHR2	0.300580688184528	0.0153263096110143	0.465741103740071	0.0476408178270083
CFHR2	PaO2, mmHg	0.300580688184528	0.0153263096110143	0.0476408178270083	0.465741103740071
Basophiles, % of leukocytes	SAA1	-0.300397858989227	0.00420537252076318	0.13841992105029	0.012471104716746
SAA1	Basophiles, % of leukocytes	-0.300397858989227	0.00420537252076318	0.012471104716746	0.13841992105029
Lactate, mg/dl	KLKB1	-0.300358497620604	0.0100609757252357	0.0837332818422841	0.0216310978092567
KLKB1	Lactate, mg/dl	-0.300358497620604	0.0100609757252357	0.0216310978092567	0.0837332818422841
Potassium, mmol/l	pH	-0.300343425852809	0.00681611434457815	0.0265419139859569	0.0799344318591437
pH	Potassium, mmol/l	-0.300343425852809	0.00681611434457815	0.0799344318591437	0.0265419139859569
SAA4	S100A8	-0.300093764650727	0.00755247881502239	0.0649513178091925	0.0253057082373477
S100A8	SAA4	-0.300093764650727	0.00755247881502239	0.0253057082373477	0.0649513178091925
ITIH3	BTD	-0.300050375718903	0.0048652565798236	0.0118418509207027	0.125523619759449
BTD	ITIH3	-0.300050375718903	0.0048652565798236	0.125523619759449	0.0118418509207027
Standard bicarbonate (SBC), mmol/l	CFHR1	0.299639655607943	0.0088708365689485	0.228867583478871	0.0476058672207475
CFHR1	Standard bicarbonate (SBC), mmol/l	0.299639655607943	0.0088708365689485	0.0476058672207475	0.228867583478871
IGHAs	S100A9	0.299156274437173	0.00577449042988201	0.037245463272739	0.0595927412363823
S100A9	IGHAs	0.299156274437173	0.00577449042988201	0.0595927412363823	0.037245463272739
Basophiles per nl	SERPINA1	0.299062233913912	0.00363497264036831	0.0554900636692197	0.00768707328864774
SERPINA1	Basophiles per nl	0.299062233913912	0.00363497264036831	0.00768707328864774	0.0554900636692197
pCO2, mmHg	APOA2	-0.29902828017593	0.012704504223177	0.0961806759638886	0.021284169412855
APOA2	pCO2, mmHg	-0.29902828017593	0.012704504223177	0.021284169412855	0.0961806759638886
MASP2	LYZ	0.298755980861244	0.0138091971772079	0.0578946858582611	0.0296897739309969
LYZ	MASP2	0.298755980861244	0.0138091971772079	0.0296897739309969	0.0578946858582611
ACTA2;ACTB;ACTG1;ACTG2	S100A9	0.298629460427213	0.00475685938659186	0.0142705781597756	0.0582590312559635
S100A9	ACTA2;ACTB;ACTG1;ACTG2	0.298629460427213	0.00475685938659186	0.0582590312559635	0.0142705781597756
Monocytes, % of leukocytes	S100A9	-0.298616435308899	0.00492677051131743	0.0264813914983312	0.0582590312559635
S100A9	Monocytes, % of leukocytes	-0.298616435308899	0.00492677051131743	0.0582590312559635	0.0264813914983312
SERPINA7	HP;HPR	-0.298613709622884	0.00154106046452466	0.0795187199694726	0.0114598827052226
HP;HPR	SERPINA7	-0.298613709622884	0.00154106046452466	0.0114598827052226	0.0795187199694726
Immature granulocytes, % of leukocytes	Alanine aminotransferase (ALT), U/l	0.298313011289859	0.00540046436435194	0.0140739374343717	0.0789521255228955
Alanine aminotransferase (ALT), U/l	Immature granulocytes, % of leukocytes	0.298313011289859	0.00540046436435194	0.0789521255228955	0.0140739374343717
HHb (deoxyhemoglobin), % of Hb	APOC2	-0.298268083413615	0.00964624825831046	0.0421818991634593	0.103697168776837
APOC2	HHb (deoxyhemoglobin), % of Hb	-0.298268083413615	0.00964624825831046	0.103697168776837	0.0421818991634593
Neutrophils, % of leukocytes	Calcium, mmol/l	-0.298251050773059	0.00639339642174908	0.0179293073566442	0.103093517300704
Calcium, mmol/l	Neutrophils, % of leukocytes	-0.298251050773059	0.00639339642174908	0.103093517300704	0.0179293073566442
Troponin T HS, ng/l	ITIH1	-0.298221330209079	0.0207993322437038	0.0547574257028121	0.0443489894121949
ITIH1	Troponin T HS, ng/l	-0.298221330209079	0.0207993322437038	0.0443489894121949	0.0547574257028121
SERPINF2	S100A8	0.298148148148148	0.00793485539905695	0.157476360996669	0.0259138315564138
S100A8	SERPINF2	0.298148148148148	0.00793485539905695	0.0259138315564138	0.157476360996669
Lactate, mg/dl	SERPINC1	-0.297852614687463	0.00630230437673145	0.0693906550351751	0.0164241871636032
SERPINC1	Lactate, mg/dl	-0.297852614687463	0.00630230437673145	0.0164241871636032	0.0693906550351751
Immature granulocytes per nl	PZP	-0.297835288519848	0.00911078455487021	0.0195881867929709	0.059261151108443
PZP	Immature granulocytes per nl	-0.297835288519848	0.00911078455487021	0.059261151108443	0.0195881867929709
Chloride, mmol/l	APOM	-0.297660895827505	0.0112458423597534	0.152706701516652	0.0202897016001146
APOM	Chloride, mmol/l	-0.297660895827505	0.0112458423597534	0.0202897016001146	0.152706701516652
MBL2	LCAT	-0.297532902495401	0.00724236923275877	0.270800957235103	0.0198779921494868
LCAT	MBL2	-0.297532902495401	0.00724236923275877	0.0198779921494868	0.270800957235103
APOC4	HPX	-0.29740110635633	0.0135790471070269	0.318490377601176	0.0280271532289035
HPX	APOC4	-0.29740110635633	0.0135790471070269	0.0280271532289035	0.318490377601176
HGFAC	F9	-0.297025362697005	0.013164842140456	0.0665986131811304	0.0350157656931717
F9	HGFAC	-0.297025362697005	0.013164842140456	0.0350157656931717	0.0665986131811304
CRP (clinical), mg/l	S100A9	0.296960916673984	0.0045535442814424	0.00962962643124704	0.0582590312559635
S100A9	CRP (clinical), mg/l	0.296960916673984	0.0045535442814424	0.0582590312559635	0.00962962643124704
Chloride, mmol/l	PGLYRP2	-0.296936712269972	0.0151327635547293	0.181296502734637	0.0251887290136784
PGLYRP2	Chloride, mmol/l	-0.296936712269972	0.0151327635547293	0.0251887290136784	0.181296502734637
Creatine kinase, U/l	CRP	0.296724873944941	0.00269091976065746	0.0814315460191089	0.00674036211892839
CRP	Creatine kinase, U/l	0.296724873944941	0.00269091976065746	0.00674036211892839	0.0814315460191089
Chloride, mmol/l	PIGR	0.296685709706392	0.0154593917060543	0.181296502734637	0.027132809933075
PIGR	Chloride, mmol/l	0.296685709706392	0.0154593917060543	0.027132809933075	0.181296502734637
Alkaline phosphatase, U/l	INR	0.296659029851305	0.00947972482999352	0.094068038697628	0.0271752111793148
INR	Alkaline phosphatase, U/l	0.296659029851305	0.00947972482999352	0.0271752111793148	0.094068038697628
pCO2, mmHg	PGLYRP2	-0.296580115037945	0.0150000267575272	0.101688859502468	0.0251299149574157
PGLYRP2	pCO2, mmHg	-0.296580115037945	0.0150000267575272	0.0251299149574157	0.101688859502468
Alkaline phosphatase, U/l	KNG1	0.296565738932633	0.00571592679416879	0.0881814992150608	0.039857003051231
KNG1	Alkaline phosphatase, U/l	0.296565738932633	0.00571592679416879	0.039857003051231	0.0881814992150608
D-Dimer, mg/l	PIGR	0.296563368521326	0.0190535934523283	0.106173477077388	0.0327721807380047
PIGR	D-Dimer, mg/l	0.296563368521326	0.0190535934523283	0.0327721807380047	0.106173477077388
Urea, mg/dl	MBL2	0.296352267114112	0.0101031892541326	0.031031224137693	0.270800957235103
MBL2	Urea, mg/dl	0.296352267114112	0.0101031892541326	0.270800957235103	0.031031224137693
Albumin (clinical), g/l	HP	-0.296294189525395	0.00961655868616641	0.0636172343854086	0.0400172925972731
HP	Albumin (clinical), g/l	-0.296294189525395	0.00961655868616641	0.0400172925972731	0.0636172343854086
Chloride, mmol/l	Potassium, mmol/l	0.295813697888198	0.00778963088746378	0.125607798060354	0.0279128440134119
Potassium, mmol/l	Chloride, mmol/l	0.295813697888198	0.00778963088746378	0.0279128440134119	0.125607798060354
Oxyhemoglobin (O2Hb), % of Hb	SERPIND1	0.295606826692244	0.015392601839377	0.593772232701652	0.0367712155051784
SERPIND1	Oxyhemoglobin (O2Hb), % of Hb	0.295606826692244	0.015392601839377	0.0367712155051784	0.593772232701652
pCO2, mmHg	CPN1	0.295506946758281	0.0110350403825178	0.0915289518611749	0.0307963164673596
CPN1	pCO2, mmHg	0.295506946758281	0.0110350403825178	0.0307963164673596	0.0915289518611749
Erythrocytes per pl	APCS	0.295437899657721	0.00509989316612887	0.0116440038660288	0.0878371094624055
APCS	Erythrocytes per pl	0.295437899657721	0.00509989316612887	0.0878371094624055	0.0116440038660288
SERPINF2	ALB	0.295358744900029	0.00180640562167335	0.0665789500559605	0.01009444190583
ALB	SERPINF2	0.295358744900029	0.00180640562167335	0.01009444190583	0.0665789500559605
Alanine aminotransferase (ALT), U/l	APOH	0.295352662355238	0.00255755268221733	0.0560713106416529	0.00956302307263871
APOH	Alanine aminotransferase (ALT), U/l	0.295352662355238	0.00255755268221733	0.00956302307263871	0.0560713106416529
Carboxyhemoglobin (COHB), % of Hb	F2	-0.295066737933184	0.0139721127314454	0.0751001059315191	0.0321857596849367
F2	Carboxyhemoglobin (COHB), % of Hb	-0.295066737933184	0.0139721127314454	0.0321857596849367	0.0751001059315191
pH	ACTBL2	-0.295042957101365	0.0133517120632451	0.104386112494462	0.04360432547237
ACTBL2	pH	-0.295042957101365	0.0133517120632451	0.04360432547237	0.104386112494462
Aspartate aminotransferase (AST), U/l	CRP (clinical), mg/l	0.294652632483461	0.00495199277117694	0.0532339222901521	0.0103871067883224
CRP (clinical), mg/l	Aspartate aminotransferase (AST), U/l	0.294652632483461	0.00495199277117694	0.0103871067883224	0.0532339222901521
pH	C1RL	-0.294552509285828	0.00770457680058498	0.0858457461864657	0.024241229445743
C1RL	pH	-0.294552509285828	0.00770457680058498	0.024241229445743	0.0858457461864657
Methemoglobin, % of Hb	AZGP1	0.294549564608661	0.0089990687354905	0.125519316000478	0.0289654104480789
AZGP1	Methemoglobin, % of Hb	0.294549564608661	0.0089990687354905	0.0289654104480789	0.125519316000478
Albumin (clinical), g/l	Hematocrit l/l	0.294087518242453	0.00862626024958179	0.0585677669576869	0.0216075256737097
Hematocrit l/l	Albumin (clinical), g/l	0.294087518242453	0.00862626024958179	0.0216075256737097	0.0585677669576869
Bilirubin (total), mg/dl	pCO2, mmHg	0.293851635742025	0.0142639757736553	0.0375520994857456	0.0994623175568396
pCO2, mmHg	Bilirubin (total), mg/dl	0.293851635742025	0.0142639757736553	0.0994623175568396	0.0375520994857456
PIGR	APCS	-0.293803942055485	0.00646862434025467	0.012837731382967	0.0878371094624055
APCS	PIGR	-0.293803942055485	0.00646862434025467	0.0878371094624055	0.012837731382967
Immature granulocytes, % of leukocytes	Creatine kinase, U/l	0.293711852617383	0.00681128964455585	0.016578421965051	0.141488902134
Creatine kinase, U/l	Immature granulocytes, % of leukocytes	0.293711852617383	0.00681128964455585	0.141488902134	0.016578421965051
Basophiles per nl	IGLVs	0.293511709899178	0.00387139979087579	0.0554900636692197	0.0188456820008671
IGLVs	Basophiles per nl	0.293511709899178	0.00387139979087579	0.0188456820008671	0.0554900636692197
SERPINA1	F11	-0.293501767222079	0.00194710504273098	0.00436828783499645	0.134524719848893
F11	SERPINA1	-0.293501767222079	0.00194710504273098	0.134524719848893	0.00436828783499645
Creatine kinase, U/l	Procalcitonin, �g/l	0.292709226846586	0.00284063532624799	0.0814315460191089	0.00600724519813099
Procalcitonin, �g/l	Creatine kinase, U/l	0.292709226846586	0.00284063532624799	0.00600724519813099	0.0814315460191089
SAA4	AHSG	0.292284110632734	0.00246705961373174	0.0529747548023779	0.00505159825668879
AHSG	SAA4	0.292284110632734	0.00246705961373174	0.00505159825668879	0.0529747548023779
CD169/Siglec-1 antigens per monocyte	HPX	0.292196738574655	0.0203783112738003	0.069179004061059	0.0395308594634623
HPX	CD169/Siglec-1 antigens per monocyte	0.292196738574655	0.0203783112738003	0.0395308594634623	0.069179004061059
PRG4	FBLN1	-0.291972805109818	0.00352182884468765	0.0427884261059517	0.0687969554924621
FBLN1	PRG4	-0.291972805109818	0.00352182884468765	0.0687969554924621	0.0427884261059517
Calcium, mmol/l	AFM	0.291393865197777	0.00367805418797701	0.0790781650415058	0.0137527243550445
AFM	Calcium, mmol/l	0.291393865197777	0.00367805418797701	0.0137527243550445	0.0790781650415058
Red blood cell distribution width (RDW-CV), %	IGHD	0.291286049731552	0.00959386933211502	0.0209764261668278	0.618804571921419
IGHD	Red blood cell distribution width (RDW-CV), %	0.291286049731552	0.00959386933211502	0.618804571921419	0.0209764261668278
ATRN	BTD	0.290982746316276	0.00697907785393742	0.0439171240564843	0.138507852793527
BTD	ATRN	0.290982746316276	0.00697907785393742	0.138507852793527	0.0439171240564843
Anorganic phosphate, mmol/l	PIGR	-0.290826719868294	0.0178218829526226	0.262976644172279	0.0310678770390313
PIGR	Anorganic phosphate, mmol/l	-0.290826719868294	0.0178218829526226	0.0310678770390313	0.262976644172279
FBLN1	C9	-0.2908234339427	0.00287442541126189	0.0687969554924621	0.0121574058377962
C9	FBLN1	-0.2908234339427	0.00287442541126189	0.0121574058377962	0.0687969554924621
VTN	F11	-0.290777101374718	0.00286960384630723	0.0224350846165838	0.134524719848893
F11	VTN	-0.290777101374718	0.00286960384630723	0.134524719848893	0.0224350846165838
SERPING1	S100A8	0.290623534927332	0.00774155181378211	0.0514008006574512	0.0256066713840485
S100A8	SERPING1	0.290623534927332	0.00774155181378211	0.0256066713840485	0.0514008006574512
CFHR1	B2M	0.2906195036154	0.0121135037982698	0.0548295435079582	0.0264625025935273
B2M	CFHR1	0.2906195036154	0.0121135037982698	0.0264625025935273	0.0548295435079582
Basophiles, % of leukocytes	CRP	-0.290386967436374	0.00509625163533608	0.13841992105029	0.0117395796599706
CRP	Basophiles, % of leukocytes	-0.290386967436374	0.00509625163533608	0.0117395796599706	0.13841992105029
Immature granulocytes per nl	Alanine aminotransferase (ALT), U/l	0.290354762775543	0.00587970136422552	0.0144472662092398	0.0798401553668518
Alanine aminotransferase (ALT), U/l	Immature granulocytes per nl	0.290354762775543	0.00587970136422552	0.0798401553668518	0.0144472662092398
Basophiles, % of leukocytes	SAA1;SAA2	-0.29032187674461	0.00558602990539021	0.13841992105029	0.0148576877895946
SAA1;SAA2	Basophiles, % of leukocytes	-0.29032187674461	0.00558602990539021	0.0148576877895946	0.13841992105029
SAA1;SAA2	HGFAC	-0.29010989010989	0.018954888196771	0.0414437385997196	0.0801698549961789
HGFAC	SAA1;SAA2	-0.29010989010989	0.018954888196771	0.0801698549961789	0.0414437385997196
IGKC	C2	-0.289993913847125	0.0025095586537985	0.0588605575163648	0.0473901273562182
C2	IGKC	-0.289993913847125	0.0025095586537985	0.0473901273562182	0.0588605575163648
Interleukin-6, ng/l	TGFBI	0.289863091886414	0.0174225712570735	0.0468231602533851	0.0849557674733891
TGFBI	Interleukin-6, ng/l	0.289863091886414	0.0174225712570735	0.0849557674733891	0.0468231602533851
MASP1	F13A1	0.289831553115334	0.003696933146009	0.116728669192819	0.02326362808952
F13A1	MASP1	0.289831553115334	0.003696933146009	0.02326362808952	0.116728669192819
MASP2	LGALS3BP	0.289569377990431	0.0101749777476869	0.0484486589050198	0.0598418389635634
LGALS3BP	MASP2	0.289569377990431	0.0101749777476869	0.0598418389635634	0.0484486589050198
Methemoglobin, % of Hb	Sodium, mmol/l	0.289186432048711	0.0123409740662244	0.129590330937652	0.0312154049910382
Sodium, mmol/l	Methemoglobin, % of Hb	0.289186432048711	0.0123409740662244	0.0312154049910382	0.129590330937652
Basophiles, % of leukocytes	Monocytes, % of leukocytes	0.288869669661062	0.00326149278422703	0.13841992105029	0.020034884245966
Monocytes, % of leukocytes	Basophiles, % of leukocytes	0.288869669661062	0.00326149278422703	0.020034884245966	0.13841992105029
SERPIND1	FCGR3A	-0.288842006563526	0.00700985104426055	0.0196580605371655	0.23084710673574
FCGR3A	SERPIND1	-0.288842006563526	0.00700985104426055	0.23084710673574	0.0196580605371655
Chloride, mmol/l	CD44	0.28882417449871	0.0107683762449011	0.152706701516652	0.0397236617514119
CD44	Chloride, mmol/l	0.28882417449871	0.0107683762449011	0.0397236617514119	0.152706701516652
Carboxyhemoglobin (COHB), % of Hb	Sodium, mmol/l	0.288692990818234	0.00902607823406836	0.0594546628175674	0.0250400880041896
Sodium, mmol/l	Carboxyhemoglobin (COHB), % of Hb	0.288692990818234	0.00902607823406836	0.0250400880041896	0.0594546628175674
Procalcitonin, �g/l	Methemoglobin, % of Hb	0.288243338851096	0.0128238997083064	0.022817697412021	0.129590330937652
Methemoglobin, % of Hb	Procalcitonin, �g/l	0.288243338851096	0.0128238997083064	0.129590330937652	0.022817697412021
Hemoglobin, g/dl	MASP2	-0.288231204018514	0.0139126764465589	0.0299122543601016	0.0578946858582611
MASP2	Hemoglobin, g/dl	-0.288231204018514	0.0139126764465589	0.0578946858582611	0.0299122543601016
Bilirubin (total), mg/dl	Methemoglobin, % of Hb	0.288182239503944	0.0149479611886064	0.0385657398666046	0.132985309884843
Methemoglobin, % of Hb	Bilirubin (total), mg/dl	0.288182239503944	0.0149479611886064	0.132985309884843	0.0385657398666046
Basophiles, % of leukocytes	IGLVs	0.288151853267184	0.00463050834213309	0.13841992105029	0.0217212936776425
IGLVs	Basophiles, % of leukocytes	0.288151853267184	0.00463050834213309	0.0217212936776425	0.13841992105029
CA1	F9	-0.287833394227256	0.0189597689733643	0.0885938295664479	0.0484318851002772
F9	CA1	-0.287833394227256	0.0189597689733643	0.0484318851002772	0.0885938295664479
Alanine aminotransferase (ALT), U/l	PIGR	0.287742784190282	0.00404506606280159	0.0652266902626756	0.00841634713066782
PIGR	Alanine aminotransferase (ALT), U/l	0.287742784190282	0.00404506606280159	0.00841634713066782	0.0652266902626756
Basophiles, % of leukocytes	LBP	-0.287597195437984	0.00590162454090386	0.13841992105029	0.0129035519623152
LBP	Basophiles, % of leukocytes	-0.287597195437984	0.00590162454090386	0.0129035519623152	0.13841992105029
RBP4	F11	0.287080701553822	0.00253996576431723	0.0114966871437517	0.134524719848893
F11	RBP4	0.287080701553822	0.00253996576431723	0.134524719848893	0.0114966871437517
Alanine aminotransferase (ALT), U/l	A2M	-0.287001265214959	0.00304318936494413	0.0560713106416529	0.0373024809933828
A2M	Alanine aminotransferase (ALT), U/l	-0.287001265214959	0.00304318936494413	0.0373024809933828	0.0560713106416529
C5	APOH	0.286928296102608	0.00317917247602059	0.0745660453466646	0.0113920347057404
APOH	C5	0.286928296102608	0.00317917247602059	0.0113920347057404	0.0745660453466646
GPLD1	F11	0.286852058265931	0.00216706857345712	0.00980947234422586	0.134524719848893
F11	GPLD1	0.286852058265931	0.00216706857345712	0.134524719848893	0.00980947234422586
Neutrophil-to-lymphocyte ratio	Aspartate aminotransferase (AST), U/l	0.286532269993782	0.0101257115442437	0.0212392973854868	0.084272050916609
Aspartate aminotransferase (AST), U/l	Neutrophil-to-lymphocyte ratio	0.286532269993782	0.0101257115442437	0.084272050916609	0.0212392973854868
Anorganic phosphate, mmol/l	AHSG	-0.286027916124493	0.0192656618116026	0.262976644172279	0.0323145883468877
AHSG	Anorganic phosphate, mmol/l	-0.286027916124493	0.0192656618116026	0.0323145883468877	0.262976644172279
Albumin (clinical), g/l	CFHR5	-0.285891761124375	0.0162494027001345	0.0974964162008071	0.0445994244322841
CFHR5	Albumin (clinical), g/l	-0.285891761124375	0.0162494027001345	0.0445994244322841	0.0974964162008071
CD44	C4BPA	-0.285777518928363	0.00331255805627094	0.0181838293301681	0.0569759985678601
C4BPA	CD44	-0.285777518928363	0.00331255805627094	0.0569759985678601	0.0181838293301681
sO2, %	APOA1	0.285728550810395	0.0144103496103509	0.309822516622545	0.0288206992207019
APOA1	sO2, %	0.285728550810395	0.0144103496103509	0.0288206992207019	0.309822516622545
Immature granulocytes, % of leukocytes	CFI	0.28566499030257	0.00726431363485414	0.0175158216616109	0.0519446403479957
CFI	Immature granulocytes, % of leukocytes	0.28566499030257	0.00726431363485414	0.0519446403479957	0.0175158216616109
Urea, mg/dl	HHb (deoxyhemoglobin), % of Hb	-0.285624112751148	0.0151292500680997	0.0438578260401092	0.0565702393850684
HHb (deoxyhemoglobin), % of Hb	Urea, mg/dl	-0.285624112751148	0.0151292500680997	0.0565702393850684	0.0438578260401092
Calcium, mmol/l	SERPINA3	-0.285601173967506	0.00425994995738536	0.0836208672783598	0.0101765471204206
SERPINA3	Calcium, mmol/l	-0.285601173967506	0.00425994995738536	0.0101765471204206	0.0836208672783598
Interleukin-6, ng/l	IGHAs	0.285547360049553	0.0161895229075437	0.0439673358962766	0.0759435801844777
IGHAs	Interleukin-6, ng/l	0.285547360049553	0.0161895229075437	0.0759435801844777	0.0439673358962766
LRG1	S100A9	0.285475573116023	0.00565244941817095	0.0120523301643645	0.0595927412363823
S100A9	LRG1	0.285475573116023	0.00565244941817095	0.0595927412363823	0.0120523301643645
Aspartate aminotransferase (AST), U/l	JCHAIN	0.28541149969906	0.00661394766630695	0.065630711457969	0.0270856904429713
JCHAIN	Aspartate aminotransferase (AST), U/l	0.28541149969906	0.00661394766630695	0.0270856904429713	0.065630711457969
Red blood cell distribution width (RDW-CV), %	Carboxyhemoglobin (COHB), % of Hb	0.28516232176221	0.0176171186577868	0.035789107194559	0.0841706780316479
Carboxyhemoglobin (COHB), % of Hb	Red blood cell distribution width (RDW-CV), %	0.28516232176221	0.0176171186577868	0.0841706780316479	0.035789107194559
Immature granulocytes per nl	PF4	-0.285121079020179	0.0203338426807739	0.0388602326788123	0.0681315767745411
PF4	Immature granulocytes per nl	-0.285121079020179	0.0203338426807739	0.0681315767745411	0.0388602326788123
Eosinophiles per nl	APOD	-0.28508020564099	0.00928836167263332	0.0901220246114654	0.0221888639957352
APOD	Eosinophiles per nl	-0.28508020564099	0.00928836167263332	0.0221888639957352	0.0901220246114654
Lymphocytes, % of leukocytes	FETUB	0.284967987072114	0.00584114966428684	0.0123525951916886	0.0502338871128668
FETUB	Lymphocytes, % of leukocytes	0.284967987072114	0.00584114966428684	0.0502338871128668	0.0123525951916886
LBP	CA1	-0.284873949579832	0.024914185530689	0.0472636754920424	0.100046026271673
CA1	LBP	-0.284873949579832	0.024914185530689	0.100046026271673	0.0472636754920424
Immature granulocytes, % of leukocytes	APCS	-0.284737061169743	0.0116384297892608	0.0252328981985655	0.142986423125205
APCS	Immature granulocytes, % of leukocytes	-0.284737061169743	0.0116384297892608	0.142986423125205	0.0252328981985655
FCN3	C4BPB	0.284690946158836	0.00236482873467674	0.0583054129253042	0.0485324505591731
C4BPB	FCN3	0.284690946158836	0.00236482873467674	0.0485324505591731	0.0583054129253042
S100A9	CRP	0.28465242622546	0.00496782437066355	0.0582590312559635	0.0115468350237045
CRP	S100A9	0.28465242622546	0.00496782437066355	0.0115468350237045	0.0582590312559635
PaO2, mmHg	Potassium, mmol/l	0.28446577557604	0.0166238704880108	0.465741103740071	0.0492983745506527
Potassium, mmol/l	PaO2, mmHg	0.28446577557604	0.0166238704880108	0.0492983745506527	0.465741103740071
CFH	B2M	-0.284354391095461	0.0069714776716421	0.0580206851381826	0.0171299165646063
B2M	CFH	-0.284354391095461	0.0069714776716421	0.0171299165646063	0.0580206851381826
Eosinophiles per nl	Procalcitonin, �g/l	0.284290811899774	0.00943137466864173	0.0901220246114654	0.0178918725331586
Procalcitonin, �g/l	Eosinophiles per nl	0.284290811899774	0.00943137466864173	0.0178918725331586	0.0901220246114654
Procalcitonin, �g/l	Chloride, mmol/l	0.284242891096874	0.0198008003489871	0.0331727694158356	0.196131044154355
Chloride, mmol/l	Procalcitonin, �g/l	0.284242891096874	0.0198008003489871	0.196131044154355	0.0331727694158356
SAA4	LCAT	0.284194080044204	0.00417590161129089	0.0634552649851516	0.0119709179523672
LCAT	SAA4	0.284194080044204	0.00417590161129089	0.0119709179523672	0.0634552649851516
CPN2	SERPINF2	0.284178256655321	0.0036313042985989	0.0173495649821947	0.0936876509038516
SERPINF2	CPN2	0.284178256655321	0.0036313042985989	0.0936876509038516	0.0173495649821947
Basophiles, % of leukocytes	AFM	0.284134139504389	0.00567003453540122	0.13841992105029	0.0192482751333357
AFM	Basophiles, % of leukocytes	0.284134139504389	0.00567003453540122	0.0192482751333357	0.13841992105029
PZP	AZGP1	-0.284115572436245	0.00606479936623057	0.050474781822177	0.0211747827997013
AZGP1	PZP	-0.284115572436245	0.00606479936623057	0.0211747827997013	0.050474781822177
Erythrocytes per pl	PRG4	0.284089898830657	0.00453204949258032	0.0104773769167943	0.0508377725689445
PRG4	Erythrocytes per pl	0.284089898830657	0.00453204949258032	0.0508377725689445	0.0104773769167943
Aspartate aminotransferase (AST), U/l	ACTB;ACTG1	0.28375422960036	0.00890276772237664	0.0820326454418991	0.0302225535838576
ACTB;ACTG1	Aspartate aminotransferase (AST), U/l	0.28375422960036	0.00890276772237664	0.0302225535838576	0.0820326454418991
Methemoglobin, % of Hb	HHb (deoxyhemoglobin), % of Hb	-0.283749172532073	0.0104012479683421	0.129590330937652	0.044725366263871
HHb (deoxyhemoglobin), % of Hb	Methemoglobin, % of Hb	-0.283749172532073	0.0104012479683421	0.044725366263871	0.129590330937652
PZP	AFM	0.283695062398264	0.00706820747924769	0.0531007372399093	0.0225135497487149
AFM	PZP	0.283695062398264	0.00706820747924769	0.0225135497487149	0.0531007372399093
Immature granulocytes, % of leukocytes	APOE	0.283539749240469	0.00513284295800418	0.0135129947261743	0.0509335955063492
APOE	Immature granulocytes, % of leukocytes	0.283539749240469	0.00513284295800418	0.0509335955063492	0.0135129947261743
PaO2, mmHg	CPN1	-0.283319697991365	0.0193881191833372	0.465741103740071	0.0490405367578529
CPN1	PaO2, mmHg	-0.283319697991365	0.0193881191833372	0.0490405367578529	0.465741103740071
RBP4	F13B	0.283303653945856	0.00375311918033028	0.0161384124754202	0.0645536499016808
F13B	RBP4	0.283303653945856	0.00375311918033028	0.0645536499016808	0.0161384124754202
Carboxyhemoglobin (COHB), % of Hb	C1R	0.283244287060147	0.0151262186459859	0.07855927291606	0.0361118240312117
C1R	Carboxyhemoglobin (COHB), % of Hb	0.283244287060147	0.0151262186459859	0.0361118240312117	0.07855927291606
pH	SERPIND1	0.283187484791786	0.0119739334517778	0.103945795911013	0.0297045656784487
SERPIND1	pH	0.283187484791786	0.0119739334517778	0.0297045656784487	0.103945795911013
Lactate, mg/dl	ACTB;ACTG1	0.282835702320323	0.0114073477609839	0.0891847188586012	0.0360497795821485
ACTB;ACTG1	Lactate, mg/dl	0.282835702320323	0.0114073477609839	0.0360497795821485	0.0891847188586012
Mean corpuscular hemoglobin concentration (MCHC), g/dl	FCN3	0.282792156533226	0.00309915651971249	0.0121148845770579	0.0620838240503426
FCN3	Mean corpuscular hemoglobin concentration (MCHC), g/dl	0.282792156533226	0.00309915651971249	0.0620838240503426	0.0121148845770579
Lactate, mg/dl	APOC1	-0.282722556809635	0.0074426695451753	0.0711188423205639	0.0226841336723575
APOC1	Lactate, mg/dl	-0.282722556809635	0.0074426695451753	0.0226841336723575	0.0711188423205639
IGKC	ECM1	0.282690530396952	0.00277892774031844	0.0597469464168464	0.0356588413733902
ECM1	IGKC	0.282690530396952	0.00277892774031844	0.0356588413733902	0.0597469464168464
Eosinophiles per nl	SERPINC1	-0.282472530905506	0.00707014024146376	0.0862889659615538	0.0177096716727927
SERPINC1	Eosinophiles per nl	-0.282472530905506	0.00707014024146376	0.0177096716727927	0.0862889659615538
LRG1	CA1	-0.282462550237486	0.0184391254063422	0.0337396762754347	0.0877565783227769
CA1	LRG1	-0.282462550237486	0.0184391254063422	0.0877565783227769	0.0337396762754347
ORM1	B2M	0.282429649965683	0.00866007454719866	0.0677060373690077	0.0206879558627524
B2M	ORM1	0.282429649965683	0.00866007454719866	0.0206879558627524	0.0677060373690077
Alkaline phosphatase, U/l	SERPINF1	0.282385608387026	0.0139491795049142	0.11530693657513	0.0268573754646855
SERPINF1	Alkaline phosphatase, U/l	0.282385608387026	0.0139491795049142	0.0268573754646855	0.11530693657513
Leukocytes per nl	Methemoglobin, % of Hb	0.282283059525964	0.0163518399493404	0.0439455698638524	0.138454777277779
Methemoglobin, % of Hb	Leukocytes per nl	0.282283059525964	0.0163518399493404	0.138454777277779	0.0439455698638524
MASP2	APOM	-0.282275960170697	0.0121859896264153	0.0523997553935856	0.0216826574042423
APOM	MASP2	-0.282275960170697	0.0121859896264153	0.0216826574042423	0.0523997553935856
Gamma-glutamyl transferase, U/l	APOB	0.282274854067719	0.00439508574657249	0.0177176894158703	0.0596806380324054
APOB	Gamma-glutamyl transferase, U/l	0.282274854067719	0.00439508574657249	0.0596806380324054	0.0177176894158703
JCHAIN	FCN3	-0.282133259197479	0.00188228555864866	0.0103325462581139	0.0539588526812615
FCN3	JCHAIN	-0.282133259197479	0.00188228555864866	0.0539588526812615	0.0103325462581139
IGLLs	LYZ	0.282058817766806	0.00410946573294068	0.052170630109417	0.0107799120765402
LYZ	IGLLs	0.282058817766806	0.00410946573294068	0.0107799120765402	0.052170630109417
Methemoglobin, % of Hb	LYZ	0.28205045730388	0.0166360391302758	0.138454777277779	0.0343367847648893
LYZ	Methemoglobin, % of Hb	0.28205045730388	0.0166360391302758	0.0343367847648893	0.138454777277779
MBL2	KLKB1	-0.281973160508612	0.00694509056655467	0.270800957235103	0.0157178365453606
KLKB1	MBL2	-0.281973160508612	0.00694509056655467	0.0157178365453606	0.270800957235103
RBP4	BTD	0.281936106796524	0.0126547647946649	0.0427931951508587	0.185443052342999
BTD	RBP4	0.281936106796524	0.0126547647946649	0.185443052342999	0.0427931951508587
IGLLs	FCGBP	0.281917173968962	0.00424644663681301	0.052170630109417	0.0243462940510613
FCGBP	IGLLs	0.281917173968962	0.00424644663681301	0.0243462940510613	0.052170630109417
FCN3	CLEC3B	0.281833499872646	0.00383810228859787	0.0660153593638834	0.00943076562341191
CLEC3B	FCN3	0.281833499872646	0.00383810228859787	0.00943076562341191	0.0660153593638834
pH	CPN2	-0.281760749128734	0.0133254005008849	0.104386112494462	0.0448914833148021
CPN2	pH	-0.281760749128734	0.0133254005008849	0.0448914833148021	0.104386112494462
pH	TTR	0.281682571832128	0.0124992112812526	0.104025693889134	0.0388529700067851
TTR	pH	0.281682571832128	0.0124992112812526	0.0388529700067851	0.104025693889134
PZP	C1S	-0.281578947368421	0.00583489520274009	0.0501800987435648	0.012306767436085
C1S	PZP	-0.281578947368421	0.00583489520274009	0.012306767436085	0.0501800987435648
Ferritin, ug/l	PZP	-0.281351559832572	0.0153189322742119	0.0494035565843334	0.0748783702109877
PZP	Ferritin, ug/l	-0.281351559832572	0.0153189322742119	0.0748783702109877	0.0494035565843334
MST1	ACTB;ACTG1	0.281321545560213	0.00956021666388143	0.0546935488089385	0.0320329337569014
ACTB;ACTG1	MST1	0.281321545560213	0.00956021666388143	0.0320329337569014	0.0546935488089385
Neutrophils per nl	MASP2	0.281243720246423	0.0217567794773236	0.0492390272381533	0.0790598465514011
MASP2	Neutrophils per nl	0.281243720246423	0.0217567794773236	0.0790598465514011	0.0492390272381533
Alkaline phosphatase, U/l	Leukocytes per nl	0.281184202024079	0.0189541334965459	0.132166660597536	0.0498996575725393
Leukocytes per nl	Alkaline phosphatase, U/l	0.281184202024079	0.0189541334965459	0.0498996575725393	0.132166660597536
Mean corpuscular hemoglobin (MCH), pg	HRG	-0.281120996051444	0.00235479826685998	0.121507590569975	0.0112507028305532
HRG	Mean corpuscular hemoglobin (MCH), pg	-0.281120996051444	0.00235479826685998	0.0112507028305532	0.121507590569975
pCO2, mmHg	AHSG	-0.281019174982808	0.0218258287145221	0.130954972287132	0.0363294439248174
AHSG	pCO2, mmHg	-0.281019174982808	0.0218258287145221	0.0363294439248174	0.130954972287132
Lactate, mg/dl	CLEC3B	0.280969002471681	0.0177692917317006	0.127346590743855	0.0358162286467091
CLEC3B	Lactate, mg/dl	0.280969002471681	0.0177692917317006	0.0358162286467091	0.127346590743855
Albumin (clinical), g/l	LBP	-0.280901914075689	0.0131557195664138	0.0827847719057256	0.0273723842591512
LBP	Albumin (clinical), g/l	-0.280901914075689	0.0131557195664138	0.0273723842591512	0.0827847719057256
LGALS3BP	FETUB	-0.280809046026437	0.00622383116087789	0.0413069251706736	0.051798336758274
FETUB	LGALS3BP	-0.280809046026437	0.00622383116087789	0.051798336758274	0.0413069251706736
SAA4	ACTB;ACTG1	-0.280732073207321	0.00516671388925564	0.0634552649851516	0.019895704230268
ACTB;ACTG1	SAA4	-0.280732073207321	0.00516671388925564	0.019895704230268	0.0634552649851516
SELL	MST1	-0.280617096967349	0.00757083726454732	0.0295950911250486	0.0527912436284651
MST1	SELL	-0.280617096967349	0.00757083726454732	0.0527912436284651	0.0295950911250486
C4A;C4B	C2	0.280580664066903	0.00339839878403878	0.0265692995843032	0.0542997171603489
C2	C4A;C4B	0.280580664066903	0.00339839878403878	0.0542997171603489	0.0265692995843032
pH	SERPINA10	-0.280480595896817	0.0105136047429682	0.100463334210585	0.0273990911483414
SERPINA10	pH	-0.280480595896817	0.0105136047429682	0.0273990911483414	0.100463334210585
Albumin (clinical), g/l	S100A8	-0.280457508700888	0.0185260688260252	0.106878495185162	0.0473240173971733
S100A8	Albumin (clinical), g/l	-0.280457508700888	0.0185260688260252	0.0473240173971733	0.106878495185162
C8B	RBP4	-0.280319184906341	0.00334233827278917	0.0615945195985432	0.0146156487182984
RBP4	C8B	-0.280319184906341	0.00334233827278917	0.0146156487182984	0.0615945195985432
IGKC	C3	-0.280265085769673	0.0036313042985989	0.0624584339359011	0.0390365212099382
C3	IGKC	-0.280265085769673	0.0036313042985989	0.0390365212099382	0.0624584339359011
F13B	AMBP	0.280174920541893	0.0030232982157063	0.0600008415117097	0.0165959774394091
AMBP	F13B	0.280174920541893	0.0030232982157063	0.0165959774394091	0.0600008415117097
Basophiles per nl	LUM	0.28014031849852	0.00685071904262844	0.0841659768094352	0.0431094027560522
LUM	Basophiles per nl	0.28014031849852	0.00685071904262844	0.0431094027560522	0.0841659768094352
CPN1	F11	-0.280059447254852	0.00312848185695101	0.0112103933207411	0.134524719848893
F11	CPN1	-0.280059447254852	0.00312848185695101	0.134524719848893	0.0112103933207411
Immature granulocytes per nl	MST1	0.279975846938647	0.00961719788922345	0.0203380086509807	0.0546935488089385
MST1	Immature granulocytes per nl	0.279975846938647	0.00961719788922345	0.0546935488089385	0.0203380086509807
Estimated glomerular filtration rate (CKD-EPI), ml/min	HHb (deoxyhemoglobin), % of Hb	0.279973529316071	0.0148943125654279	0.0388154812311151	0.0565702393850684
HHb (deoxyhemoglobin), % of Hb	Estimated glomerular filtration rate (CKD-EPI), ml/min	0.279973529316071	0.0148943125654279	0.0565702393850684	0.0388154812311151
Hemoglobin, g/dl	ORM2	0.279923259725496	0.0045177217557325	0.0118935940099896	0.0832551580699275
ORM2	Hemoglobin, g/dl	0.279923259725496	0.0045177217557325	0.0832551580699275	0.0118935940099896
SERPING1	B2M	0.279923010354809	0.00630674280501919	0.0503651951474421	0.015797472268883
B2M	SERPING1	0.279923010354809	0.00630674280501919	0.015797472268883	0.0503651951474421
PZP	HPX	0.279869777536625	0.00853073314325257	0.0583603548992665	0.018651941957281
HPX	PZP	0.279869777536625	0.00853073314325257	0.018651941957281	0.0583603548992665
CFI	C5	0.279697044834659	0.00351309567179647	0.0377657784718121	0.0755315569436241
C5	CFI	0.279697044834659	0.00351309567179647	0.0755315569436241	0.0377657784718121
IGLLs	TF	-0.279679011789104	0.00471518742273111	0.0552962888665739	0.0121204062021985
TF	IGLLs	-0.279679011789104	0.00471518742273111	0.0121204062021985	0.0552962888665739
B2M	APOE	0.279669362298947	0.00935941583239406	0.0217543178806997	0.0754602901486771
APOE	B2M	0.279669362298947	0.00935941583239406	0.0754602901486771	0.0217543178806997
HHb (deoxyhemoglobin), % of Hb	TF	0.279626328200264	0.0138016036247042	0.0556377146120889	0.0299228044972579
TF	HHb (deoxyhemoglobin), % of Hb	0.279626328200264	0.0138016036247042	0.0299228044972579	0.0556377146120889
IGLVs	IGKC	0.279255235218538	0.00519195031418403	0.023500406685254	0.0744179545033044
IGKC	IGLVs	0.279255235218538	0.00519195031418403	0.0744179545033044	0.023500406685254
D-Dimer, mg/l	ITIH3	0.279170069994545	0.0214662558658755	0.1103365551506	0.0432679219796553
ITIH3	D-Dimer, mg/l	0.279170069994545	0.0214662558658755	0.0432679219796553	0.1103365551506
Gamma-glutamyl transferase, U/l	FCN3	-0.27913479894136	0.00248588969836568	0.0116610825850608	0.0583054129253042
FCN3	Gamma-glutamyl transferase, U/l	-0.27913479894136	0.00248588969836568	0.0583054129253042	0.0116610825850608
pH	APOC1	0.279083176719991	0.00901180422554412	0.089424826545784	0.0269372254612538
APOC1	pH	0.279083176719991	0.00901180422554412	0.0269372254612538	0.089424826545784
C8B	PROS1	0.278894574307418	0.00246705961373174	0.0489616446417529	0.127300276068558
PROS1	C8B	0.278894574307418	0.00246705961373174	0.127300276068558	0.0489616446417529
GPX3	F13B	-0.27888555778464	0.00259657231708209	0.0279131524086325	0.0587438850713202
F13B	GPX3	-0.27888555778464	0.00259657231708209	0.0587438850713202	0.0279131524086325
ECM1	C1R	-0.278588012532967	0.00994029703348536	0.0657588880676724	0.0244247298537069
C1R	ECM1	-0.278588012532967	0.00994029703348536	0.0244247298537069	0.0657588880676724
Neutrophil-to-lymphocyte ratio	pH	-0.278509647282618	0.0206149410868751	0.0385409768145925	0.12972328781497
pH	Neutrophil-to-lymphocyte ratio	-0.278509647282618	0.0206149410868751	0.12972328781497	0.0385409768145925
MST1	LRG1	0.278499440089586	0.00938249769114366	0.0546935488089385	0.018620649263962
LRG1	MST1	0.278499440089586	0.00938249769114366	0.018620649263962	0.0546935488089385
ITIH1	FETUB	0.278300941695051	0.00704164913300432	0.017987578973417	0.0550528932216702
FETUB	ITIH1	0.278300941695051	0.00704164913300432	0.0550528932216702	0.017987578973417
MASP2	SERPINC1	-0.278142909721857	0.0153731451606038	0.0619729914286842	0.0344893169690069
SERPINC1	MASP2	-0.278142909721857	0.0153731451606038	0.0344893169690069	0.0619729914286842
Basophiles per nl	APOD	-0.278113481987333	0.00801783058843542	0.0935095545941336	0.0197009551601556
APOD	Basophiles per nl	-0.278113481987333	0.00801783058843542	0.0197009551601556	0.0935095545941336
Procalcitonin, �g/l	MST1	0.278065447149346	0.00975156296593476	0.0181000233468429	0.0546935488089385
MST1	Procalcitonin, �g/l	0.278065447149346	0.00975156296593476	0.0546935488089385	0.0181000233468429
Alkaline phosphatase, U/l	LYZ	0.27773826356943	0.0151083539843322	0.118119858422961	0.0316906937232335
LYZ	Alkaline phosphatase, U/l	0.27773826356943	0.0151083539843322	0.0316906937232335	0.118119858422961
SERPINA4	C8B	-0.277677746339326	0.00535418699552861	0.0189230170526901	0.0712375177948611
C8B	SERPINA4	-0.277677746339326	0.00535418699552861	0.0712375177948611	0.0189230170526901
APOD	SHBG	0.277640627755246	0.00574562446813693	0.0148237111277933	0.0592948445111731
SHBG	APOD	0.277640627755246	0.00574562446813693	0.0592948445111731	0.0148237111277933
C4BPA	APOL1	0.277578161981832	0.00427840582124896	0.0667480554933687	0.00897421708847342
APOL1	C4BPA	0.277578161981832	0.00427840582124896	0.00897421708847342	0.0667480554933687
C2	APOA1	-0.277487996754052	0.00381540907682157	0.0542997171603489	0.00946514944057658
APOA1	C2	-0.277487996754052	0.00381540907682157	0.00946514944057658	0.0542997171603489
Chloride, mmol/l	APOL1	-0.277426772784702	0.0130960251649321	0.168938724627624	0.0237941865672709
APOL1	Chloride, mmol/l	-0.277426772784702	0.0130960251649321	0.0237941865672709	0.168938724627624
PF4	KLKB1	0.277195502878724	0.015576462170153	0.0550510580808146	0.0304449033325717
KLKB1	PF4	0.277195502878724	0.015576462170153	0.0304449033325717	0.0550510580808146
SAA4	C1QA	-0.277175423964415	0.00266927059081749	0.0529747548023779	0.0135033688711944
C1QA	SAA4	-0.277175423964415	0.00266927059081749	0.0135033688711944	0.0529747548023779
Hemoglobin, g/dl	Oxyhemoglobin (O2Hb), % of Hb	-0.276878297390187	0.0137359244743552	0.0297804076838962	0.593772232701652
Oxyhemoglobin (O2Hb), % of Hb	Hemoglobin, g/dl	-0.276878297390187	0.0137359244743552	0.593772232701652	0.0297804076838962
Procalcitonin, �g/l	SAA4	-0.276843868548264	0.00426505179066888	0.00873320128565532	0.0634552649851516
SAA4	Procalcitonin, �g/l	-0.276843868548264	0.00426505179066888	0.0634552649851516	0.00873320128565532
HGFAC	TF	0.276818703684375	0.0201081507243322	0.0810609826074641	0.0405304913037321
TF	HGFAC	0.276818703684375	0.0201081507243322	0.0405304913037321	0.0810609826074641
Procalcitonin, �g/l	MBL2	0.276727960857041	0.00924254568043573	0.0176635317448327	0.270800957235103
MBL2	Procalcitonin, �g/l	0.276727960857041	0.00924254568043573	0.270800957235103	0.0176635317448327
Interleukin-6, ng/l	ORM1	0.276686384852789	0.0147490704784151	0.0418160459717701	0.0975707739341303
ORM1	Interleukin-6, ng/l	0.276686384852789	0.0147490704784151	0.0975707739341303	0.0418160459717701
Aspartate aminotransferase (AST), U/l	SERPINA3	0.276532613153913	0.00762015682043068	0.072814831839671	0.0158713944042498
SERPINA3	Aspartate aminotransferase (AST), U/l	0.276532613153913	0.00762015682043068	0.0158713944042498	0.072814831839671
CLEC3B	CFH	-0.276334467022969	0.00609851343344192	0.0140483613020358	0.054255740200966
CFH	CLEC3B	-0.276334467022969	0.00609851343344192	0.054255740200966	0.0140483613020358
ITIH3	HBD	-0.276330809551543	0.00792014625812952	0.0176154977120467	0.0600999333705123
HBD	ITIH3	-0.276330809551543	0.00792014625812952	0.0600999333705123	0.0176154977120467
SERPINA4	MST1	-0.276267494255618	0.00832823384108869	0.0262034674512303	0.053717108275022
MST1	SERPINA4	-0.276267494255618	0.00832823384108869	0.053717108275022	0.0262034674512303
ITIH1	IGLCs	-0.276252733133467	0.00618048058211443	0.0161067069715709	0.0569487139351973
IGLCs	ITIH1	-0.276252733133467	0.00618048058211443	0.0569487139351973	0.0161067069715709
FETUB	RBP4	0.276158623984711	0.00877580613396242	0.0646902280732087	0.0318873083122203
RBP4	FETUB	0.276158623984711	0.00877580613396242	0.0318873083122203	0.0646902280732087
IGKVs	SERPINC1	-0.276072402677907	0.00394281516477256	0.0500265725112082	0.0111785309067178
SERPINC1	IGKVs	-0.276072402677907	0.00394281516477256	0.0111785309067178	0.0500265725112082
SERPINC1	BTD	0.275870030645229	0.00944285569541219	0.0225579330501513	0.174018340672596
BTD	SERPINC1	0.275870030645229	0.00944285569541219	0.174018340672596	0.0225579330501513
PZP	FGB	-0.275596852957135	0.00806586405124462	0.0578053590339198	0.0325155144565799
FGB	PZP	-0.275596852957135	0.00806586405124462	0.0325155144565799	0.0578053590339198
CFH	C2	0.27552239478845	0.00414117823618899	0.0410932301898754	0.0542997171603489
C2	CFH	0.27552239478845	0.00414117823618899	0.0542997171603489	0.0410932301898754
SERPIND1	FETUB	0.275403418460922	0.00987451398637897	0.0259961694743446	0.070767350235716
FETUB	SERPIND1	0.275403418460922	0.00987451398637897	0.070767350235716	0.0259961694743446
Ferritin, ug/l	Lymphocytes per nl	-0.275386441977583	0.0106377864935285	0.0370884988558158	0.0583529054995195
Lymphocytes per nl	Ferritin, ug/l	-0.275386441977583	0.0106377864935285	0.0583529054995195	0.0370884988558158
HBD	CPB2	-0.275270821199767	0.00618868759972085	0.0515058516363864	0.0319807939699032
CPB2	HBD	-0.275270821199767	0.00618868759972085	0.0319807939699032	0.0515058516363864
TGFBI	IGLLs	0.275250463821892	0.00713256854484262	0.0484263864360367	0.0681556549840517
IGLLs	TGFBI	0.275250463821892	0.00713256854484262	0.0681556549840517	0.0484263864360367
SAA1	LPA	-0.275139954385237	0.00682621390947424	0.0195684798738262	0.0550363496451361
LPA	SAA1	-0.275139954385237	0.00682621390947424	0.0550363496451361	0.0195684798738262
MST1	SERPINC1	-0.275097984322508	0.00705480886104641	0.0505594635041659	0.0177096716727927
SERPINC1	MST1	-0.275097984322508	0.00705480886104641	0.0177096716727927	0.0505594635041659
LPA	KLKB1	0.27508108609026	0.00611392374989808	0.0525797442491235	0.0139592241369354
KLKB1	LPA	0.27508108609026	0.00611392374989808	0.0139592241369354	0.0525797442491235
Aspartate aminotransferase (AST), U/l	Lymphocytes, % of leukocytes	-0.274963959741483	0.00933725184482785	0.0830693439988132	0.0183893967630961
Lymphocytes, % of leukocytes	Aspartate aminotransferase (AST), U/l	-0.274963959741483	0.00933725184482785	0.0183893967630961	0.0830693439988132
IGKVs	F2	-0.274783039920655	0.00471518742273111	0.0552962888665739	0.0126720661985899
F2	IGKVs	-0.274783039920655	0.00471518742273111	0.0126720661985899	0.0552962888665739
pH	PGLYRP2	0.274763881082531	0.0171325991871854	0.116321331323522	0.0276263161893364
PGLYRP2	pH	0.274763881082531	0.0171325991871854	0.0276263161893364	0.116321331323522
SAA1	MASP2	0.274504442925496	0.0209045763605329	0.0477290327523672	0.0789863598923632
MASP2	SAA1	0.274504442925496	0.0209045763605329	0.0789863598923632	0.0477290327523672
Immature granulocytes, % of leukocytes	CNDP1	-0.274492605873651	0.0152512741027613	0.0314786297480994	0.0564616902930835
CNDP1	Immature granulocytes, % of leukocytes	-0.274492605873651	0.0152512741027613	0.0564616902930835	0.0314786297480994
APOC2	HP	-0.274431395532313	0.0044197444200284	0.0633496700204071	0.0229041784617533
HP	APOC2	-0.274431395532313	0.0044197444200284	0.0229041784617533	0.0633496700204071
CPB2	C5	0.274233032031197	0.00434855457136798	0.0249317128758431	0.0801376485294957
C5	CPB2	0.274233032031197	0.00434855457136798	0.0801376485294957	0.0249317128758431
FCGR3A	C1QA	0.273652133145804	0.0116729492541022	0.23084710673574	0.0401549454341116
C1QA	FCGR3A	0.273652133145804	0.0116729492541022	0.0401549454341116	0.23084710673574
Neutrophils per nl	Eosinophiles, % of leucocytes	-0.273555868772325	0.0103344993049014	0.0269323315218642	0.452366700470207
Eosinophiles, % of leucocytes	Neutrophils per nl	-0.273555868772325	0.0103344993049014	0.452366700470207	0.0269323315218642
C4BPA	SHBG	-0.273516330649112	0.00439812768754755	0.0667480554933687	0.0496379192782696
SHBG	C4BPA	-0.273516330649112	0.00439812768754755	0.0496379192782696	0.0667480554933687
Mean corpuscular volume (MCV), fl	pH	-0.273493970392964	0.0117032526699462	0.0450908730953506	0.103945795911013
pH	Mean corpuscular volume (MCV), fl	-0.273493970392964	0.0117032526699462	0.103945795911013	0.0450908730953506
Neutrophils per nl	Calcium, mmol/l	-0.273473393550985	0.00814821926041902	0.0236060931456338	0.107461894441907
Calcium, mmol/l	Neutrophils per nl	-0.273473393550985	0.00814821926041902	0.107461894441907	0.0236060931456338
TGFBI	CD44	0.273435260391782	0.0133160733265282	0.0745056561078463	0.045807292243257
CD44	TGFBI	0.273435260391782	0.0133160733265282	0.045807292243257	0.0745056561078463
ACTB;ACTG1	C3	-0.273243324332433	0.0124670892902623	0.0382917742486628	0.0823769006654029
C3	ACTB;ACTG1	-0.273243324332433	0.0124670892902623	0.0823769006654029	0.0382917742486628
F13B	CP	-0.273178098866172	0.00375311918033028	0.0645536499016808	0.0232199855285699
CP	F13B	-0.273178098866172	0.00375311918033028	0.0232199855285699	0.0645536499016808
Ferritin, ug/l	F12	-0.273168626604812	0.00860370630471776	0.0312641722058758	0.0504490051503905
F12	Ferritin, ug/l	-0.273168626604812	0.00860370630471776	0.0504490051503905	0.0312641722058758
CFH;CFHR1	C8G	0.27300678493339	0.00345531408656881	0.0524394726079267	0.0383963679641225
C8G	CFH;CFHR1	0.27300678493339	0.00345531408656881	0.0383963679641225	0.0524394726079267
FBLN1	SHBG	0.272810987676091	0.00447310766825683	0.0769374518940176	0.0496379192782696
SHBG	FBLN1	0.272810987676091	0.00447310766825683	0.0496379192782696	0.0769374518940176
IGLCs	LYZ	0.272762005525187	0.00644441192915596	0.0573330440593875	0.0153949840529837
LYZ	IGLCs	0.272762005525187	0.00644441192915596	0.0153949840529837	0.0573330440593875
pCO2, mmHg	APOD	-0.272383523982382	0.0242167433795613	0.138842662042818	0.0488118733744283
APOD	pCO2, mmHg	-0.272383523982382	0.0242167433795613	0.0488118733744283	0.138842662042818
GPLD1	C8B	-0.272330545725041	0.00394281516477256	0.0166761690575626	0.0651534447693175
C8B	GPLD1	-0.272330545725041	0.00394281516477256	0.0651534447693175	0.0166761690575626
Interleukin-6, ng/l	AGT	0.272316755600539	0.0212782070936215	0.0554522972742864	0.0481559423697751
AGT	Interleukin-6, ng/l	0.272316755600539	0.0212782070936215	0.0481559423697751	0.0554522972742864
VTN	IGKC	-0.272078083087257	0.00357175515945325	0.0243555384377074	0.0624584339359011
IGKC	VTN	-0.272078083087257	0.00357175515945325	0.0624584339359011	0.0243555384377074
FBLN1	CLEC3B	0.272066458982347	0.00346715089960558	0.0687969554924621	0.00860120127017539
CLEC3B	FBLN1	0.272066458982347	0.00346715089960558	0.00860120127017539	0.0687969554924621
FCGR3A	ACTB;ACTG1	0.271957156767283	0.0108199196987499	0.23084710673574	0.0353359402819933
ACTB;ACTG1	FCGR3A	0.271957156767283	0.0108199196987499	0.0353359402819933	0.23084710673574
Alanine aminotransferase (ALT), U/l	LUM	-0.271951599746539	0.00325995992102633	0.0560713106416529	0.0249434490201722
LUM	Alanine aminotransferase (ALT), U/l	-0.271951599746539	0.00325995992102633	0.0249434490201722	0.0560713106416529
PON1	CD5L	-0.271825620449474	0.00689473132729179	0.022235508530516	0.145579199318127
CD5L	PON1	-0.271825620449474	0.00689473132729179	0.145579199318127	0.022235508530516
Potassium, mmol/l	SAA4	-0.271823309353408	0.00381918387493253	0.0167008379615694	0.0634552649851516
SAA4	Potassium, mmol/l	-0.271823309353408	0.00381918387493253	0.0634552649851516	0.0167008379615694
PPBP	APOB	-0.271779177917792	0.00609093247166212	0.0209528077025177	0.0683243729429924
APOB	PPBP	-0.271779177917792	0.00609093247166212	0.0683243729429924	0.0209528077025177
PGLYRP2	S100A9	-0.271778408857061	0.00698445125910077	0.0123423864715616	0.0667403120314073
S100A9	PGLYRP2	-0.271778408857061	0.00698445125910077	0.0667403120314073	0.0123423864715616
CPB2	ORM2	-0.271735455221694	0.0036313042985989	0.0217878257915934	0.0801386101474426
ORM2	CPB2	-0.271735455221694	0.0036313042985989	0.0801386101474426	0.0217878257915934
ITIH4	S100A9	0.271613779478948	0.00990620767164284	0.0198124153432857	0.0851933859761284
S100A9	ITIH4	0.271613779478948	0.00990620767164284	0.0851933859761284	0.0198124153432857
Gamma-glutamyl transferase, U/l	CFH;CFHR1	0.271537388035329	0.0039688755181819	0.0162534902173163	0.0538931517732068
CFH;CFHR1	Gamma-glutamyl transferase, U/l	0.271537388035329	0.0039688755181819	0.0538931517732068	0.0162534902173163
Lymphocytes, % of leukocytes	Methemoglobin, % of Hb	-0.271501896536078	0.0171759420725006	0.0321115438746751	0.138481032959536
Methemoglobin, % of Hb	Lymphocytes, % of leukocytes	-0.271501896536078	0.0171759420725006	0.138481032959536	0.0321115438746751
Procalcitonin, �g/l	pH	-0.271417611587953	0.0120867204547689	0.0221161267895772	0.103945795911013
pH	Procalcitonin, �g/l	-0.271417611587953	0.0120867204547689	0.103945795911013	0.0221161267895772
C2	LPA	-0.271226021684737	0.0042790339643702	0.0542997171603489	0.0424611831849043
LPA	C2	-0.271226021684737	0.0042790339643702	0.0424611831849043	0.0542997171603489
PZP	ORM1;ORM2	-0.271106890938687	0.00706820747924769	0.0531007372399093	0.0357568143067824
ORM1;ORM2	PZP	-0.271106890938687	0.00706820747924769	0.0357568143067824	0.0531007372399093
ORM1;ORM2	F11	-0.27103756418684	0.00562311640973663	0.0302242507023344	0.162652229150325
F11	ORM1;ORM2	-0.27103756418684	0.00562311640973663	0.162652229150325	0.0302242507023344
Urea, mg/dl	A1BG	-0.270969122601514	0.0144441265249227	0.0428343062463226	0.135603734153098
A1BG	Urea, mg/dl	-0.270969122601514	0.0144441265249227	0.135603734153098	0.0428343062463226
SERPINA10	C2	0.270608389874445	0.0036917549686367	0.0122111895116445	0.0542997171603489
C2	SERPINA10	0.270608389874445	0.0036917549686367	0.0542997171603489	0.0122111895116445
Aspartate aminotransferase (AST), U/l	CRP	0.270605648090357	0.0129085456405204	0.0945165566893222	0.027298399797166
CRP	Aspartate aminotransferase (AST), U/l	0.270605648090357	0.0129085456405204	0.027298399797166	0.0945165566893222
IGKC	ACTA2;ACTB;ACTG1;ACTG2	0.270345658419053	0.00362361380374665	0.0624584339359011	0.0115418810045264
ACTA2;ACTB;ACTG1;ACTG2	IGKC	0.270345658419053	0.00362361380374665	0.0115418810045264	0.0624584339359011
CPN1	C5	-0.270130514167211	0.00471518742273111	0.0150187451242547	0.0811012236709751
C5	CPN1	-0.270130514167211	0.00471518742273111	0.0811012236709751	0.0150187451242547
Immature granulocytes per nl	MBL2	0.270073144117584	0.017350298435148	0.0339119469414257	0.270800957235103
MBL2	Immature granulocytes per nl	0.270073144117584	0.017350298435148	0.270800957235103	0.0339119469414257
TGFBI	CPB2	0.26995670995671	0.0109127613461041	0.0670355339832108	0.0474304367282268
CPB2	TGFBI	0.26995670995671	0.0109127613461041	0.0474304367282268	0.0670355339832108
FCN3	C7	-0.269947178204059	0.00327559363733572	0.0620838240503426	0.0291373423523799
C7	FCN3	-0.269947178204059	0.00327559363733572	0.0291373423523799	0.0620838240503426
CFHR1	TF	-0.269912638322656	0.0104203056863071	0.0507252616427781	0.0233777292788455
TF	CFHR1	-0.269912638322656	0.0104203056863071	0.0233777292788455	0.0507252616427781
PRG4	CST3	-0.269845802398629	0.00678793745376718	0.0715056749079604	0.0162156283617772
CST3	PRG4	-0.269845802398629	0.00678793745376718	0.0162156283617772	0.0715056749079604
Alkaline phosphatase, U/l	HPX	-0.269641267337357	0.0161843226976502	0.122810448705698	0.0321196558153365
HPX	Alkaline phosphatase, U/l	-0.269641267337357	0.0161843226976502	0.0321196558153365	0.122810448705698
Glucose, mg/dl	SELL	-0.269631247813629	0.0140725083531361	0.0504264882654042	0.048409428734788
SELL	Glucose, mg/dl	-0.269631247813629	0.0140725083531361	0.048409428734788	0.0504264882654042
CRP (clinical), mg/l	C8B	0.269627412224087	0.00404052370662434	0.00876012702780739	0.0651534447693175
C8B	CRP (clinical), mg/l	0.269627412224087	0.00404052370662434	0.0651534447693175	0.00876012702780739
Neutrophil-to-lymphocyte ratio	C4A	-0.269462986694209	0.0110415753094712	0.0227898114387486	0.098231945856675
C4A	Neutrophil-to-lymphocyte ratio	-0.269462986694209	0.0110415753094712	0.098231945856675	0.0227898114387486
AZGP1	S100A8	0.269338959212377	0.019331555361938	0.0542124052541305	0.0488879067043434
S100A8	AZGP1	0.269338959212377	0.019331555361938	0.0488879067043434	0.0542124052541305
SERPINF1	C3	-0.26932804363997	0.0085495298628325	0.0173683362567778	0.0612716306836329
C3	SERPINF1	-0.26932804363997	0.0085495298628325	0.0612716306836329	0.0173683362567778
Lymphocytes, % of leukocytes	MBL2	-0.269267060629044	0.0110730619386801	0.0212891454336911	0.270800957235103
MBL2	Lymphocytes, % of leukocytes	-0.269267060629044	0.0110730619386801	0.270800957235103	0.0212891454336911
SERPINF1	HBD	-0.269097262667443	0.00618868759972085	0.0136468495788716	0.0515058516363864
HBD	SERPINF1	-0.269097262667443	0.00618868759972085	0.0515058516363864	0.0136468495788716
GSN	ORM2	0.269093614047743	0.00829322460703253	0.0166866989682438	0.100818746690735
ORM2	GSN	0.269093614047743	0.00829322460703253	0.100818746690735	0.0166866989682438
SERPINA1	BTD	-0.269069308593258	0.0110683828578541	0.020844107863696	0.178477673582897
BTD	SERPINA1	-0.269069308593258	0.0110683828578541	0.178477673582897	0.020844107863696
CP	C4B	-0.269021481865519	0.00678835134778882	0.0324332342172133	0.0547310827415474
C4B	CP	-0.269021481865519	0.00678835134778882	0.0547310827415474	0.0324332342172133
PGLYRP2	A1BG	0.268949349683295	0.00387863693464997	0.00714777377956924	0.0689368485936643
A1BG	PGLYRP2	0.268949349683295	0.00387863693464997	0.0689368485936643	0.00714777377956924
IGKVs	C4A;C4B	-0.268868200978293	0.00387863693464997	0.0500265725112082	0.0285910951182769
C4A;C4B	IGKVs	-0.268868200978293	0.00387863693464997	0.0285910951182769	0.0500265725112082
S100A8	ORM1	0.268799812470699	0.0119515798812721	0.0345078003362776	0.0906914002755352
ORM1	S100A8	0.268799812470699	0.0119515798812721	0.0906914002755352	0.0345078003362776
Ferritin, ug/l	LPA	-0.268784838350056	0.0130625720705822	0.0426600454963316	0.0855512769459219
LPA	Ferritin, ug/l	-0.268784838350056	0.0130625720705822	0.0855512769459219	0.0426600454963316
CFB	SHBG	-0.268686690569956	0.00623734129233158	0.0342390224132244	0.0618936174392903
SHBG	CFB	-0.268686690569956	0.00623734129233158	0.0618936174392903	0.0342390224132244
C6	CST3	-0.268639947603093	0.0106109303589041	0.064075841144216	0.0238053915878023
CST3	C6	-0.268639947603093	0.0106109303589041	0.0238053915878023	0.064075841144216
LYZ	F13B	0.268539744117244	0.00546764999537909	0.0133080537623378	0.0881658561754879
F13B	LYZ	0.268539744117244	0.00546764999537909	0.0881658561754879	0.0133080537623378
HP;HPR	C4BPB	0.268534589635507	0.00400795631358513	0.023888882965854	0.0623209842359086
C4BPB	HP;HPR	0.268534589635507	0.00400795631358513	0.0623209842359086	0.023888882965854
AFM	BTD	0.268460601989841	0.017909055479902	0.0459218935273023	0.197501916577434
BTD	AFM	0.268460601989841	0.017909055479902	0.197501916577434	0.0459218935273023
Red blood cell distribution width (RDW-CV), %	HBD	-0.268430657914899	0.0103947390936578	0.0219823170997026	0.0654816474716141
HBD	Red blood cell distribution width (RDW-CV), %	-0.268430657914899	0.0103947390936578	0.0654816474716141	0.0219823170997026
FBLN1	C8A	-0.268399341793837	0.0036313042985989	0.0687969554924621	0.0283901972435914
C8A	FBLN1	-0.268399341793837	0.0036313042985989	0.0283901972435914	0.0687969554924621
Immature granulocytes per nl	APOE	0.268348923748255	0.00676952370341689	0.015734568607942	0.0632762575594922
APOE	Immature granulocytes per nl	0.268348923748255	0.00676952370341689	0.0632762575594922	0.015734568607942
PON1	HBD	0.268316831683168	0.00820008597402743	0.026118792361717	0.0604463480371165
HBD	PON1	0.268316831683168	0.00820008597402743	0.0604463480371165	0.026118792361717
C2	C1S	0.268264093952167	0.0044197444200284	0.0542997171603489	0.00974610308006262
C1S	C2	0.268264093952167	0.0044197444200284	0.00974610308006262	0.0542997171603489
Albumin (clinical), g/l	CST3	-0.268216825379963	0.0206154920942477	0.113165892772679	0.0422225356680401
CST3	Albumin (clinical), g/l	-0.268216825379963	0.0206154920942477	0.0422225356680401	0.113165892772679
Albumin (clinical), g/l	GSN	0.268155630523991	0.0232630733479824	0.117683782819205	0.0405531954309422
GSN	Albumin (clinical), g/l	0.268155630523991	0.0232630733479824	0.0405531954309422	0.117683782819205
Aspartate aminotransferase (AST), U/l	Leukocytes per nl	0.268006477111627	0.0110761394054165	0.0865952717150743	0.0324732268931528
Leukocytes per nl	Aspartate aminotransferase (AST), U/l	0.268006477111627	0.0110761394054165	0.0324732268931528	0.0865952717150743
CST3	C3	-0.267995062599189	0.00654685358553244	0.0158883042120638	0.0511844916687081
C3	CST3	-0.267995062599189	0.00654685358553244	0.0511844916687081	0.0158883042120638
HABP2	C9	0.267885399995492	0.00400795631358513	0.293589648282637	0.0147721818414995
C9	HABP2	0.267885399995492	0.00400795631358513	0.0147721818414995	0.293589648282637
SERPING1	CST3	0.267833841348213	0.00654685358553244	0.0503651951474421	0.0158883042120638
CST3	SERPING1	0.267833841348213	0.00654685358553244	0.0158883042120638	0.0503651951474421
Monocytes, % of leukocytes	B2M	-0.267618913185561	0.0142609205005234	0.0634365084333628	0.02967191523496
B2M	Monocytes, % of leukocytes	-0.267618913185561	0.0142609205005234	0.02967191523496	0.0634365084333628
KNG1	ORM2	-0.267506706038816	0.00375311918033028	0.0312356370492004	0.0801386101474426
ORM2	KNG1	-0.267506706038816	0.00375311918033028	0.0801386101474426	0.0312356370492004
A2M;PZP	C3	-0.267335392106034	0.00510958167369123	0.0558134658774783	0.0454576576487013
C3	A2M;PZP	-0.267335392106034	0.00510958167369123	0.0454576576487013	0.0558134658774783
LCAT	APCS	0.267305061559508	0.0166223742193296	0.0351544852210743	0.15316330530668
APCS	LCAT	0.267305061559508	0.0166223742193296	0.15316330530668	0.0351544852210743
Chloride, mmol/l	CD14	0.267303930320953	0.0205253418301069	0.196131044154355	0.0407349091705198
CD14	Chloride, mmol/l	0.267303930320953	0.0205253418301069	0.0407349091705198	0.196131044154355
GC	A1BG	0.26721817730992	0.00400795631358513	0.0430855303710402	0.0689368485936643
A1BG	GC	0.26721817730992	0.00400795631358513	0.0689368485936643	0.0430855303710402
Monocytes, % of leukocytes	F11	0.267061009034562	0.00606129476911732	0.0311574025655386	0.162652229150325
F11	Monocytes, % of leukocytes	0.267061009034562	0.00606129476911732	0.162652229150325	0.0311574025655386
Hemoglobin, g/dl	Chloride, mmol/l	-0.266961284663792	0.0180242307361828	0.0363300900776184	0.186010061197406
Chloride, mmol/l	Hemoglobin, g/dl	-0.266961284663792	0.0180242307361828	0.186010061197406	0.0363300900776184
Eosinophiles per nl	APOL1	-0.266826482492602	0.00802688055456315	0.0862889659615538	0.0154547401722186
APOL1	Eosinophiles per nl	-0.266826482492602	0.00802688055456315	0.0154547401722186	0.0862889659615538
C4BPB	VWF	-0.266807663360866	0.00571543138989384	0.0768459297453395	0.0340470432273008
VWF	C4BPB	-0.266807663360866	0.00571543138989384	0.0340470432273008	0.0768459297453395
Alkaline phosphatase, U/l	ALB	-0.266714991602776	0.0143016355442022	0.11530693657513	0.0444556863904115
ALB	Alkaline phosphatase, U/l	-0.266714991602776	0.0143016355442022	0.0444556863904115	0.11530693657513
SAA4	CD44	-0.266674432149097	0.00652804040802473	0.0634552649851516	0.0295479723731646
CD44	SAA4	-0.266674432149097	0.00652804040802473	0.0295479723731646	0.0634552649851516
Erythrocytes per pl	PaO2, mmHg	-0.266446794254646	0.019857178841631	0.038519940910833	0.465741103740071
PaO2, mmHg	Erythrocytes per pl	-0.266446794254646	0.019857178841631	0.465741103740071	0.038519940910833
A2M;PZP	B2M	0.266226015338247	0.00991654076890487	0.0765645154684007	0.0226413054723669
B2M	A2M;PZP	0.266226015338247	0.00991654076890487	0.0226413054723669	0.0765645154684007
Interleukin-6, ng/l	CFB	0.266182234310472	0.0181629193269963	0.04830962047799	0.0748481829645828
CFB	Interleukin-6, ng/l	0.266182234310472	0.0181629193269963	0.0748481829645828	0.04830962047799
TGFBI	SAA4	-0.266060606060606	0.00713256854484262	0.0484263864360367	0.0634552649851516
SAA4	TGFBI	-0.266060606060606	0.00713256854484262	0.0634552649851516	0.0484263864360367
HHb (deoxyhemoglobin), % of Hb	APOM	0.266052414343562	0.0227707329370016	0.0793898526722487	0.0394285174345396
APOM	HHb (deoxyhemoglobin), % of Hb	0.266052414343562	0.0227707329370016	0.0394285174345396	0.0793898526722487
C4BPB	HP	0.265991930212114	0.00733538601215366	0.0822838952667672	0.0326298205368215
HP	C4BPB	0.265991930212114	0.00733538601215366	0.0326298205368215	0.0822838952667672
HPX	F13B	-0.265901764984334	0.00608407518023646	0.0145341795972315	0.0923347880294709
F13B	HPX	-0.265901764984334	0.00608407518023646	0.0923347880294709	0.0145341795972315
CFI	F13A1	-0.265837104072398	0.00726869910855734	0.0519446403479957	0.0382719259185264
F13A1	CFI	-0.265837104072398	0.00726869910855734	0.0382719259185264	0.0519446403479957
Calcium, mmol/l	Red blood cell distribution width (RDW-CV), %	-0.265746615285075	0.00490952046308145	0.0844437519650009	0.0116206998116974
Red blood cell distribution width (RDW-CV), %	Calcium, mmol/l	-0.265746615285075	0.00490952046308145	0.0116206998116974	0.0844437519650009
LCAT	C4BPB	0.265626339706765	0.00410642144190096	0.0119040082248365	0.0623209842359086
C4BPB	LCAT	0.265626339706765	0.00410642144190096	0.0623209842359086	0.0119040082248365
SAA1;SAA2	S100A9	0.265621270115652	0.0125800987001144	0.0289791559341922	0.0965747640390736
S100A9	SAA1;SAA2	0.265621270115652	0.0125800987001144	0.0965747640390736	0.0289791559341922
FETUB	KLKB1	0.265554921936409	0.0110941473466224	0.0753234214586469	0.0232706505319397
KLKB1	FETUB	0.265554921936409	0.0110941473466224	0.0232706505319397	0.0753234214586469
CD44	C8G	-0.265544554455446	0.00834334948412191	0.0331836783830148	0.0717528055634485
C8G	CD44	-0.265544554455446	0.00834334948412191	0.0717528055634485	0.0331836783830148
PZP	APOD	0.265531741725448	0.0162873509223249	0.0748783702109877	0.0356270266609001
PZP	LUM	0.265531741725448	0.00918777536565008	0.059261151108443	0.0493842925903692
APOD	PZP	0.265531741725448	0.0162873509223249	0.0356270266609001	0.0748783702109877
LUM	PZP	0.265531741725448	0.00918777536565008	0.0493842925903692	0.059261151108443
C1R	SERPING1	0.265450938845434	0.00618048058211443	0.0169634467041013	0.0503651951474421
SERPING1	C1R	0.265450938845434	0.00618048058211443	0.0503651951474421	0.0169634467041013
CPN2	LPA	-0.265313687332036	0.00672455539041877	0.0275386554083816	0.0550363496451361
LPA	CPN2	-0.265313687332036	0.00672455539041877	0.0550363496451361	0.0275386554083816
ORM1;ORM2	B2M	0.265286025484169	0.017646225660542	0.0714653619228224	0.0352924513210841
B2M	ORM1;ORM2	0.265286025484169	0.017646225660542	0.0352924513210841	0.0714653619228224
pH	KLKB1	0.265050351979282	0.0157690595454252	0.113329596903387	0.0305896042309752
KLKB1	pH	0.265050351979282	0.0157690595454252	0.0305896042309752	0.113329596903387
IGKC	C1R	-0.264973063138201	0.00711199526016536	0.0917447388561332	0.0187234160930884
C1R	IGKC	-0.264973063138201	0.00711199526016536	0.0187234160930884	0.0917447388561332
Neutrophils per nl	FCN3	-0.26487043067762	0.01001812036212	0.026646134571412	0.112377176235955
FCN3	Neutrophils per nl	-0.26487043067762	0.01001812036212	0.112377176235955	0.026646134571412
SAA1;SAA2	C8G	0.26483561500281	0.00682489986022631	0.0176082416393839	0.0628865772835139
C8G	SAA1;SAA2	0.26483561500281	0.00682489986022631	0.0628865772835139	0.0176082416393839
SERPIND1	S100A9	-0.264715808536033	0.0113967430149521	0.0291124722560162	0.0918862405580512
S100A9	SERPIND1	-0.264715808536033	0.0113967430149521	0.0918862405580512	0.0291124722560162
C4BPA	FGB	0.264630435272637	0.00553355645015515	0.0713828782070015	0.0234042223629513
FGB	C4BPA	0.264630435272637	0.00553355645015515	0.0234042223629513	0.0713828782070015
SAA4	F10	-0.264549286567635	0.00571185450315606	0.0634552649851516	0.0398286070760612
F10	SAA4	-0.264549286567635	0.00571185450315606	0.0398286070760612	0.0634552649851516
Basophiles per nl	APOH	0.264534393559027	0.00833612308397315	0.0935095545941336	0.0256038066150604
APOH	Basophiles per nl	0.264534393559027	0.00833612308397315	0.0256038066150604	0.0935095545941336
A1BG	C3	0.264495187430967	0.00427840582124896	0.0689892938676394	0.0424549500723935
C3	A1BG	0.264495187430967	0.00427840582124896	0.0424549500723935	0.0689892938676394
FCGR3A	ACTA2;ACTB;ACTG1;ACTG2	0.264362220058423	0.0177562627434406	0.28631973673798	0.0428141662411933
ACTA2;ACTB;ACTG1;ACTG2	FCGR3A	0.264362220058423	0.0177562627434406	0.0428141662411933	0.28631973673798
CFB	A1BG	0.264251741315961	0.00678835134778882	0.0357427479128473	0.0873230331554096
A1BG	CFB	0.264251741315961	0.00678835134778882	0.0873230331554096	0.0357427479128473
Neutrophils per nl	MBL2	0.26402097985298	0.0211764158162695	0.0492208583837615	0.273175764029876
MBL2	Neutrophils per nl	0.26402097985298	0.0211764158162695	0.273175764029876	0.0492208583837615
MASP2	APOD	-0.263946579736053	0.0169274093929927	0.0671887942060327	0.0360931539123316
APOD	MASP2	-0.263946579736053	0.0169274093929927	0.0360931539123316	0.0671887942060327
MST1	AHSG	-0.263801791713326	0.00806742929945382	0.053717108275022	0.0151926770748838
AHSG	MST1	-0.263801791713326	0.00806742929945382	0.0151926770748838	0.053717108275022
CLU	APOC2	0.263755832563172	0.00375311918033028	0.0236171889884198	0.0569591028544243
APOC2	CLU	0.263755832563172	0.00375311918033028	0.0569591028544243	0.0236171889884198
PGLYRP2	MBL2	-0.263692719523793	0.0110572077671707	0.0187681552890134	0.270800957235103
MBL2	PGLYRP2	-0.263692719523793	0.0110572077671707	0.270800957235103	0.0187681552890134
HBD	ALB	0.263657542224811	0.0138242634265253	0.0792591103120786	0.0434958532200431
ALB	HBD	0.263657542224811	0.0138242634265253	0.0434958532200431	0.0792591103120786
A1BG	CST3	-0.263652165151019	0.00710768874520776	0.0873230331554096	0.0168237036354459
CST3	A1BG	-0.263652165151019	0.00710768874520776	0.0168237036354459	0.0873230331554096
Basophiles, % of leukocytes	C9	-0.263426913880924	0.0105576837697038	0.182025400252247	0.0349215693920971
C9	Basophiles, % of leukocytes	-0.263426913880924	0.0105576837697038	0.0349215693920971	0.182025400252247
TGFBI	C1RL	0.263401360544218	0.0093251896737754	0.0601474733958513	0.027446113072203
C1RL	TGFBI	0.263401360544218	0.0093251896737754	0.027446113072203	0.0601474733958513
AFM	APOB	0.26331402294705	0.00562206783919671	0.0192482751333357	0.0683243729429924
APOB	AFM	0.26331402294705	0.00562206783919671	0.0683243729429924	0.0192482751333357
SERPINF1	SERPING1	0.263241890764827	0.00711199526016536	0.0150401211239563	0.0503651951474421
SERPING1	SERPINF1	0.263241890764827	0.00711199526016536	0.0503651951474421	0.0150401211239563
SAA4	ACTA2;ACTB;ACTG1;ACTG2	-0.263173014549161	0.00621209391153606	0.0634552649851516	0.0180080924626551
ACTA2;ACTB;ACTG1;ACTG2	SAA4	-0.263173014549161	0.00621209391153606	0.0180080924626551	0.0634552649851516
SAA1	FETUB	-0.262870275791624	0.0143335033037398	0.0358291604274519	0.0948216372401249
FETUB	SAA1	-0.262870275791624	0.0143335033037398	0.0948216372401249	0.0358291604274519
VTN	IGLCs	-0.262836147239817	0.00562206783919671	0.0329657614207443	0.0557882116351058
IGLCs	VTN	-0.262836147239817	0.00562206783919671	0.0557882116351058	0.0329657614207443
IGLCs	FCGBP	0.262787352215458	0.00600063425958484	0.0569487139351973	0.0292106346976016
FCGBP	IGLCs	0.262787352215458	0.00600063425958484	0.0292106346976016	0.0569487139351973
pH	ITIH1	0.262734349567341	0.0161006793564477	0.113329596903387	0.0364383795961711
ITIH1	pH	0.262734349567341	0.0161006793564477	0.0364383795961711	0.113329596903387
SERPINF1	C7	0.262727948966481	0.00744942516618543	0.0154996104264181	0.0549129055107383
C7	SERPINF1	0.262727948966481	0.00744942516618543	0.0549129055107383	0.0154996104264181
Neutrophils per nl	Aspartate aminotransferase (AST), U/l	0.262720170709801	0.0134566881666479	0.0333829379518766	0.0945165566893222
Aspartate aminotransferase (AST), U/l	Neutrophils per nl	0.262720170709801	0.0134566881666479	0.0945165566893222	0.0333829379518766
Calcium, mmol/l	SERPINA1	-0.262696284522808	0.00777884535457237	0.107461894441907	0.0152041068293914
SERPINA1	Calcium, mmol/l	-0.262696284522808	0.00777884535457237	0.0152041068293914	0.107461894441907
SAA1;SAA2	FETUB	-0.262625015434004	0.010522323233394	0.0251366610575524	0.0733718755193422
FETUB	SAA1;SAA2	-0.262625015434004	0.010522323233394	0.0733718755193422	0.0251366610575524
Thrombocytes per nl	SERPINA3	-0.262610369648335	0.00901354149403358	0.0645970473739074	0.0184562992496878
SERPINA3	Thrombocytes per nl	-0.262610369648335	0.00901354149403358	0.0184562992496878	0.0645970473739074
Interleukin-6, ng/l	F12	-0.262567248550254	0.014072145476837	0.0407934104834152	0.0662879434940197
F12	Interleukin-6, ng/l	-0.262567248550254	0.014072145476837	0.0662879434940197	0.0407934104834152
Alkaline phosphatase, U/l	Immature granulocytes per nl	0.262530103952763	0.0251351052570102	0.158167247714844	0.0473347237686761
Immature granulocytes per nl	Alkaline phosphatase, U/l	0.262530103952763	0.0251351052570102	0.0473347237686761	0.158167247714844
RBP4	C5	0.262520568942587	0.00527551687540977	0.0216044976802495	0.0850677096159826
C5	RBP4	0.262520568942587	0.00527551687540977	0.0850677096159826	0.0216044976802495
IGHAs	CP	0.262439420237585	0.00994029703348536	0.0569910363253161	0.0421402529201075
CP	IGHAs	0.262439420237585	0.00994029703348536	0.0421402529201075	0.0569910363253161
IGFALS	ORM2	0.262430243024302	0.00916460011882743	0.021692356244564	0.100818746690735
ORM2	IGFALS	0.262430243024302	0.00916460011882743	0.100818746690735	0.021692356244564
ORM2	ALB	0.262259089782026	0.00768228500334529	0.100818746690735	0.0295311808763571
ALB	ORM2	0.262259089782026	0.00768228500334529	0.0295311808763571	0.100818746690735
HP;HPR	C4BPA	0.262259089782026	0.00486951398637023	0.02617363767674	0.0697963671379733
C4BPA	HP;HPR	0.262259089782026	0.00486951398637023	0.0697963671379733	0.02617363767674
HHb (deoxyhemoglobin), % of Hb	ITIH3	-0.262107696752582	0.0178854333042701	0.0645682137272717	0.0369155343400135
ITIH3	HHb (deoxyhemoglobin), % of Hb	-0.262107696752582	0.0178854333042701	0.0369155343400135	0.0645682137272717
SERPINA6	C1QB	0.261997610621464	0.00414117823618899	0.0935284979444597	0.0241332327912156
C1QB	SERPINA6	0.261997610621464	0.00414117823618899	0.0241332327912156	0.0935284979444597
HPR	A1BG	0.261943511484796	0.00668344873313964	0.0205277353946432	0.0873230331554096
A1BG	HPR	0.261943511484796	0.00668344873313964	0.0873230331554096	0.0205277353946432
SAA4	LRG1	-0.26183531321146	0.00668344873313964	0.0634552649851516	0.0139058852673389
LRG1	SAA4	-0.26183531321146	0.00668344873313964	0.0139058852673389	0.0634552649851516
SERPINA10	PF4	-0.261631893427368	0.0181458393565883	0.0429507023302732	0.0632652237026997
PF4	SERPINA10	-0.261631893427368	0.0181458393565883	0.0632652237026997	0.0429507023302732
PON1	C8A	-0.261600883619232	0.00908348300437628	0.0278992692277272	0.0571594784177825
C8A	PON1	-0.261600883619232	0.00908348300437628	0.0571594784177825	0.0278992692277272
Hematocrit l/l	APOC2	-0.261541549130802	0.00738530588642066	0.0194429481499646	0.0907337580331681
APOC2	Hematocrit l/l	-0.261541549130802	0.00738530588642066	0.0907337580331681	0.0194429481499646
C8B	VWF	-0.261158268789239	0.00600063425958484	0.073722078046328	0.0340470432273008
VWF	C8B	-0.261158268789239	0.00600063425958484	0.0340470432273008	0.073722078046328
C8G	C4BPB	0.261141040957555	0.00502839594860497	0.0498971597976954	0.0720736752633379
C4BPB	C8G	0.261141040957555	0.00502839594860497	0.0720736752633379	0.0498971597976954
SELL	PPBP	0.26100384948226	0.0161217684991176	0.0540183931528877	0.0447249061588425
PPBP	SELL	0.26100384948226	0.0161217684991176	0.0447249061588425	0.0540183931528877
SERPINA10	PZP	-0.260946825827455	0.0134341787470748	0.0326982841202386	0.0725940374644862
PZP	SERPINA10	-0.260946825827455	0.0134341787470748	0.0725940374644862	0.0326982841202386
Interleukin-6, ng/l	Hemoglobin, g/dl	-0.260943412485721	0.021959774107703	0.0560952645523502	0.0419675682947212
Hemoglobin, g/dl	Interleukin-6, ng/l	-0.260943412485721	0.021959774107703	0.0419675682947212	0.0560952645523502
Erythrocytes per pl	C4BPA	0.260872081412211	0.00933767138233574	0.0195863350946555	0.0926584314093316
C4BPA	Erythrocytes per pl	0.260872081412211	0.00933767138233574	0.0926584314093316	0.0195863350946555
SERPINA6	APOA1	-0.260843495705881	0.0053602965165171	0.0952818181768043	0.0123478259041198
APOA1	SERPINA6	-0.260843495705881	0.0053602965165171	0.0123478259041198	0.0952818181768043
SERPINA6	SERPING1	0.260780380046435	0.00519195031418403	0.0952818181768043	0.0457235000344269
SERPING1	SERPINA6	0.260780380046435	0.00519195031418403	0.0457235000344269	0.0952818181768043
Calcium, mmol/l	SAA1	-0.260771142704545	0.00971154028437931	0.119313209208089	0.026673596430318
SAA1	Calcium, mmol/l	-0.260771142704545	0.00971154028437931	0.026673596430318	0.119313209208089
SELL	FBLN1	0.26065230052417	0.00909379165230385	0.0345029153866823	0.122592334737189
FBLN1	SELL	0.26065230052417	0.00909379165230385	0.122592334737189	0.0345029153866823
C9	C8B	0.260618082636431	0.00711199526016536	0.0254846496822592	0.0834043080510302
C8B	C9	0.260618082636431	0.00711199526016536	0.0834043080510302	0.0254846496822592
SERPINF1	MBL2	0.260610756930013	0.0197086759787679	0.0365815712411664	0.270800957235103
MBL2	SERPINF1	0.260610756930013	0.0197086759787679	0.270800957235103	0.0365815712411664
C8A	A2M;PZP	-0.260600049590875	0.00519195031418403	0.0382720908874137	0.0558134658774783
A2M;PZP	C8A	-0.260600049590875	0.00519195031418403	0.0558134658774783	0.0382720908874137
Hemoglobin, g/dl	C4B	0.260583533554607	0.0114225491348412	0.0256262406677308	0.0773343998426557
C4B	Hemoglobin, g/dl	0.260583533554607	0.0114225491348412	0.0773343998426557	0.0256262406677308
Aspartate aminotransferase (AST), U/l	C1S	0.260478168124799	0.0164591842793756	0.0987551056762536	0.0301168052771553
C1S	Aspartate aminotransferase (AST), U/l	0.260478168124799	0.0164591842793756	0.0301168052771553	0.0987551056762536
CPN1	C4BPB	0.260455785226427	0.0078011438051541	0.0231344264566639	0.0838622959054066
C4BPB	CPN1	0.260455785226427	0.0078011438051541	0.0838622959054066	0.0231344264566639
Mean platelet volume, fl	APOE	0.260365728735565	0.00686719074289063	0.0272574647948582	0.0632762575594922
APOE	Mean platelet volume, fl	0.260365728735565	0.00686719074289063	0.0632762575594922	0.0272574647948582
Calcium, mmol/l	Lactate dehydrogenase (LDH), U/l	-0.26030474575789	0.00814157844555029	0.107461894441907	0.0338794715959996
Lactate dehydrogenase (LDH), U/l	Calcium, mmol/l	-0.26030474575789	0.00814157844555029	0.0338794715959996	0.107461894441907
Hemoglobin, g/dl	APCS	0.260299344786257	0.0147999076887928	0.0311085833484705	0.152735047348342
APCS	Hemoglobin, g/dl	0.260299344786257	0.0147999076887928	0.152735047348342	0.0311085833484705
PZP	F9	-0.260255018990776	0.0129657698996838	0.0725940374644862	0.0348455066054002
F9	PZP	-0.260255018990776	0.0129657698996838	0.0348455066054002	0.0725940374644862
Neutrophil-to-lymphocyte ratio	C7	0.260185528756957	0.00965899512297488	0.0204263995223567	0.0667992149936111
C7	Neutrophil-to-lymphocyte ratio	0.260185528756957	0.00965899512297488	0.0667992149936111	0.0204263995223567
LRG1	C4A	-0.260050041701418	0.00661912185395278	0.0138840116936571	0.0742492799269486
C4A	LRG1	-0.260050041701418	0.00661912185395278	0.0742492799269486	0.0138840116936571
GC	VWF	-0.26003410595711	0.00825267440985904	0.0686835483143107	0.0443581249529923
VWF	GC	-0.26003410595711	0.00825267440985904	0.0443581249529923	0.0686835483143107
ITIH2	C3	0.259977909519194	0.0072229155831603	0.019015430820973	0.0532432062987245
C3	ITIH2	0.259977909519194	0.0072229155831603	0.0532432062987245	0.019015430820973
CNDP1	AHSG	0.259925150941351	0.0161136537621624	0.0579137637980348	0.0280900180448507
AHSG	CNDP1	0.259925150941351	0.0161136537621624	0.0280900180448507	0.0579137637980348
Procalcitonin, �g/l	APCS	-0.259883988518657	0.0137202409238352	0.0240804228459148	0.152735047348342
APCS	Procalcitonin, �g/l	-0.259883988518657	0.0137202409238352	0.152735047348342	0.0240804228459148
S100A9	KLKB1	-0.259842778943903	0.0138709704520563	0.0968961674309786	0.0281788218632325
KLKB1	S100A9	-0.259842778943903	0.0138709704520563	0.0281788218632325	0.0968961674309786
FGG	FN1	0.259842661677524	0.00589531758931474	0.0245321280329549	0.0540898429763149
FN1	FGG	0.259842661677524	0.00589531758931474	0.0540898429763149	0.0245321280329549
LPA	B2M	-0.259729050752894	0.0117527489562567	0.081951600830114	0.0259163182112326
B2M	LPA	-0.259729050752894	0.0117527489562567	0.0259163182112326	0.081951600830114
CFH;CFHR1	APOA2	-0.259689380790298	0.00964701142035288	0.0978632160942124	0.0168170874760206
APOA2	CFH;CFHR1	-0.259689380790298	0.00964701142035288	0.0168170874760206	0.0978632160942124
ECM1	ALB	0.259662331221964	0.00733538601215366	0.0525702664204346	0.028764535916589
ALB	ECM1	0.259662331221964	0.00733538601215366	0.028764535916589	0.0525702664204346
IGHGs	C1QC	0.259644298176408	0.00608407518023646	0.0674912878752364	0.0270636447672587
C1QC	IGHGs	0.259644298176408	0.00608407518023646	0.0270636447672587	0.0674912878752364
Gamma-glutamyl transferase, U/l	MBL2	0.259385932785043	0.0145052070220158	0.0435156210660473	0.270800957235103
MBL2	Gamma-glutamyl transferase, U/l	0.259385932785043	0.0145052070220158	0.270800957235103	0.0435156210660473
Hematocrit l/l	ORM2	0.259363877248332	0.00847712413208259	0.0216075256737097	0.100818746690735
ORM2	Hematocrit l/l	0.259363877248332	0.00847712413208259	0.100818746690735	0.0216075256737097
CFH;CFHR1	APOH	0.259265604219733	0.00375311918033028	0.0537947082514007	0.0129107299803362
APOH	CFH;CFHR1	0.259265604219733	0.00375311918033028	0.0129107299803362	0.0537947082514007
C8A	C1QB	-0.259256587696955	0.0081676681965977	0.0540322665313387	0.0369694455214422
C1QB	C8A	-0.259256587696955	0.0081676681965977	0.0369694455214422	0.0540322665313387
Neutrophil-to-lymphocyte ratio	aPTT, s	0.259242409624289	0.0178042246797034	0.0337756615247315	0.0557383443855438
aPTT, s	Neutrophil-to-lymphocyte ratio	0.259242409624289	0.0178042246797034	0.0557383443855438	0.0337756615247315
IGLCs	APOM	-0.259125374713455	0.00710324460470499	0.0591173260649641	0.0139895962443808
APOM	IGLCs	-0.259125374713455	0.00710324460470499	0.0139895962443808	0.0591173260649641
APOL1	ACTBL2	-0.259053989488772	0.017029621831648	0.0298887240310556	0.0523052670543473
ACTBL2	APOL1	-0.259053989488772	0.017029621831648	0.0523052670543473	0.0298887240310556
Procalcitonin, �g/l	S100A9	0.258967755744228	0.00911789716321295	0.0176175100895883	0.0811178437278945
S100A9	Procalcitonin, �g/l	0.258967755744228	0.00911789716321295	0.0811178437278945	0.0176175100895883
Immature granulocytes per nl	APOA4	0.258865957528313	0.0154102778664739	0.0307926542780254	0.0736268831398196
APOA4	Immature granulocytes per nl	0.258865957528313	0.0154102778664739	0.0736268831398196	0.0307926542780254
KNG1	GC	0.258841827649167	0.00744942516618543	0.0492808126378421	0.0673028749874456
GC	KNG1	0.258841827649167	0.00744942516618543	0.0673028749874456	0.0492808126378421
Basophiles, % of leukocytes	SERPINA3	-0.258826098297689	0.0149844666465917	0.182025400252247	0.0292878211728838
SERPINA3	Basophiles, % of leukocytes	-0.258826098297689	0.0149844666465917	0.0292878211728838	0.182025400252247
Actual base excess, mmol/l	APOH	0.258684299277908	0.0160925275122065	0.415187209814928	0.0451290445451009
APOH	Actual base excess, mmol/l	0.258684299277908	0.0160925275122065	0.0451290445451009	0.415187209814928
IGFALS	LPA	0.258602350030921	0.0116923808546889	0.026934234468837	0.081951600830114
LPA	IGFALS	0.258602350030921	0.0116923808546889	0.081951600830114	0.026934234468837
INR	FETUB	-0.258535978438401	0.0177492560649753	0.0444593015996468	0.104075183290082
FETUB	INR	-0.258535978438401	0.0177492560649753	0.104075183290082	0.0444593015996468
IGLLs	AFM	-0.25838198498749	0.00544630455148937	0.0610933293167068	0.0189884672200575
AFM	IGLLs	-0.25838198498749	0.00544630455148937	0.0189884672200575	0.0610933293167068
Aspartate aminotransferase (AST), U/l	CPN1	0.258374056990402	0.0117348947838639	0.0890471427716734	0.0318695037288094
CPN1	Aspartate aminotransferase (AST), U/l	0.258374056990402	0.0117348947838639	0.0318695037288094	0.0890471427716734
LCAT	BTD	0.258301498677637	0.0157487961336471	0.0338599116873412	0.197501916577434
BTD	LCAT	0.258301498677637	0.0157487961336471	0.197501916577434	0.0338599116873412
CPN2	F11	-0.258195432850324	0.00693478496377356	0.0279558518852122	0.162652229150325
F11	CPN2	-0.258195432850324	0.00693478496377356	0.162652229150325	0.0279558518852122
HHb (deoxyhemoglobin), % of Hb	ITIH4	-0.258171515330844	0.0244504868540478	0.0830029685308465	0.0450587543453167
ITIH4	HHb (deoxyhemoglobin), % of Hb	-0.258171515330844	0.0244504868540478	0.0450587543453167	0.0830029685308465
Mean corpuscular volume (MCV), fl	C4BPA	-0.258146209451919	0.00545718782094749	0.0251420438893652	0.0713828782070015
C4BPA	Mean corpuscular volume (MCV), fl	-0.258146209451919	0.00545718782094749	0.0713828782070015	0.0251420438893652
LCAT	PROS1	0.258138272028352	0.00864901347394531	0.0220935195671078	0.157349017724814
PROS1	LCAT	0.258138272028352	0.00864901347394531	0.157349017724814	0.0220935195671078
AZGP1	VWF	0.258090638010041	0.0119329185928086	0.0355264960556858	0.0603665293518552
VWF	AZGP1	0.258090638010041	0.0119329185928086	0.0603665293518552	0.0355264960556858
Basophiles, % of leukocytes	Creatinine, mg/dl	-0.258083572486231	0.0131768495617178	0.182025400252247	0.0339962718692318
Creatinine, mg/dl	Basophiles, % of leukocytes	-0.258083572486231	0.0131768495617178	0.0339962718692318	0.182025400252247
Gamma-glutamyl transferase, U/l	F10	0.258081266141637	0.00873701976789439	0.0292746896119059	0.0544854821054172
F10	Gamma-glutamyl transferase, U/l	0.258081266141637	0.00873701976789439	0.0544854821054172	0.0292746896119059
SERPINA3	SHBG	-0.258077156684104	0.00807558128572078	0.0166679997737277	0.0771666656191097
SHBG	SERPINA3	-0.258077156684104	0.00807558128572078	0.0771666656191097	0.0166679997737277
SAA4	CFHR1	-0.258019801980198	0.00713096306552021	0.0634552649851516	0.0440726852707567
CFHR1	SAA4	-0.258019801980198	0.00713096306552021	0.0440726852707567	0.0634552649851516
FCN3	RBP4	-0.257964970809008	0.00889878371503823	0.108144773710639	0.0318873083122203
RBP4	FCN3	-0.257964970809008	0.00889878371503823	0.0318873083122203	0.108144773710639
Creatinine, mg/dl	PZP	-0.257912001576182	0.0135353300896703	0.0345753976548013	0.0725940374644862
PZP	Creatinine, mg/dl	-0.257912001576182	0.0135353300896703	0.0725940374644862	0.0345753976548013
SERPINA7	FGG	-0.257895092757478	0.00868031935238082	0.203592944810387	0.0330532091045417
FGG	SERPINA7	-0.257895092757478	0.00868031935238082	0.0330532091045417	0.203592944810387
LBP	HBD	-0.257880023296447	0.0133783896030946	0.0276129961407873	0.0784460117636002
HBD	LBP	-0.257880023296447	0.0133783896030946	0.0784460117636002	0.0276129961407873
PIGR	CD5L	0.25779306020886	0.00874221779664693	0.0165845014083449	0.146471163445568
CD5L	PIGR	0.25779306020886	0.00874221779664693	0.146471163445568	0.0165845014083449
SERPINA7	FGB	-0.257669679688028	0.00608407518023646	0.196211424562626	0.0253176031693711
FGB	SERPINA7	-0.257669679688028	0.00608407518023646	0.0253176031693711	0.196211424562626
ITIH4	APCS	-0.257611881962087	0.0134786490845862	0.0257591960283202	0.152735047348342
APCS	ITIH4	-0.257611881962087	0.0134786490845862	0.152735047348342	0.0257591960283202
Monocytes per nl	APOL1	-0.257606049230699	0.00773037634298532	0.0815650299219458	0.0151093719431077
APOL1	Monocytes per nl	-0.257606049230699	0.00773037634298532	0.0151093719431077	0.0815650299219458
SAA1;SAA2	MBL2	0.257531015613944	0.0147149536918761	0.0327280866595176	0.270800957235103
MBL2	SAA1;SAA2	0.257531015613944	0.0147149536918761	0.270800957235103	0.0327280866595176
C4BPB	APOM	0.257381610141265	0.00311882166133999	0.0536437325750478	0.00670546657188097
APOM	C4BPB	0.257381610141265	0.00311882166133999	0.00670546657188097	0.0536437325750478
ITIH4	C4B	-0.257372134436355	0.00792164757120154	0.0160927958533071	0.061932881011212
C4B	ITIH4	-0.257372134436355	0.00792164757120154	0.061932881011212	0.0160927958533071
APOA2	SHBG	0.257352220850722	0.00888130083030817	0.0158025904428932	0.0790129522144658
SHBG	APOA2	0.257352220850722	0.00888130083030817	0.0790129522144658	0.0158025904428932
FBLN1	APOA2	0.257318035299687	0.00950328176257277	0.122592334737189	0.016679229215944
APOA2	FBLN1	0.257318035299687	0.00950328176257277	0.016679229215944	0.122592334737189
PIGR	LPA	-0.257273849409275	0.0132637638675848	0.023462957587327	0.0855512769459219
LPA	PIGR	-0.257273849409275	0.0132637638675848	0.0855512769459219	0.023462957587327
FN1	FGA	0.257236886594685	0.00618048058211443	0.0540898429763149	0.0249150623466488
FGA	FN1	0.257236886594685	0.00618048058211443	0.0249150623466488	0.0540898429763149
Basophiles, % of leukocytes	CRP (clinical), mg/l	-0.257217257532731	0.0127157096398395	0.182025400252247	0.0241224491696955
CRP (clinical), mg/l	Basophiles, % of leukocytes	-0.257217257532731	0.0127157096398395	0.0241224491696955	0.182025400252247
GSN	F10	-0.257173770935239	0.0093614649238522	0.0185789073104144	0.0544854821054172
F10	GSN	-0.257173770935239	0.0093614649238522	0.0544854821054172	0.0185789073104144
Hematocrit l/l	APCS	0.257101116184481	0.0146473760358271	0.0331493247126613	0.152735047348342
APCS	Hematocrit l/l	0.257101116184481	0.0146473760358271	0.152735047348342	0.0331493247126613
Basophiles, % of leukocytes	PPBP	0.256991588343295	0.0149544845731547	0.182025400252247	0.0428695224430434
PPBP	Basophiles, % of leukocytes	0.256991588343295	0.0149544845731547	0.0428695224430434	0.182025400252247
Eosinophiles per nl	CFP	-0.256988317045185	0.0200180178729539	0.131353942824192	0.0482280876104145
CFP	Eosinophiles per nl	-0.256988317045185	0.0200180178729539	0.0482280876104145	0.131353942824192
Calcium, mmol/l	LRG1	-0.256954505617803	0.00833037941410135	0.107461894441907	0.0169231329829775
LRG1	Calcium, mmol/l	-0.256954505617803	0.00833037941410135	0.0169231329829775	0.107461894441907
TGFBI	SERPINA1	0.256907854050711	0.0125210166650019	0.0717871622126777	0.0233632077423006
SERPINA1	TGFBI	0.256907854050711	0.0125210166650019	0.0233632077423006	0.0717871622126777
ORM1;ORM2	APOB	-0.256822126546897	0.00829322460703253	0.039566081609051	0.0855860779445757
APOB	ORM1;ORM2	-0.256822126546897	0.00829322460703253	0.0855860779445757	0.039566081609051
CRP (clinical), mg/l	BTD	-0.256740446893436	0.0167967723559423	0.0307345196300221	0.197501916577434
BTD	CRP (clinical), mg/l	-0.256740446893436	0.0167967723559423	0.197501916577434	0.0307345196300221
PGLYRP2	SERPING1	-0.256704911750783	0.00804381580664424	0.0140223275548258	0.0514008006574512
SERPING1	PGLYRP2	-0.256704911750783	0.00804381580664424	0.0514008006574512	0.0140223275548258
SAA1	MBL2	0.256693375024428	0.0195837966841758	0.0463543077478656	0.270800957235103
MBL2	SAA1	0.256693375024428	0.0195837966841758	0.270800957235103	0.0463543077478656
Immature granulocytes per nl	GPX3	-0.256665039866951	0.0105953192568403	0.0222243281972749	0.0839062335825817
GPX3	Immature granulocytes per nl	-0.256665039866951	0.0105953192568403	0.0839062335825817	0.0222243281972749
TF	F5	-0.256632779568559	0.00637742836309192	0.015377350632502	0.450589658268265
F5	TF	-0.256632779568559	0.00637742836309192	0.450589658268265	0.015377350632502
Aspartate aminotransferase (AST), U/l	Urea, mg/dl	0.256488189329762	0.0148693947156786	0.0967694663604528	0.0435943617800577
Urea, mg/dl	Aspartate aminotransferase (AST), U/l	0.256488189329762	0.0148693947156786	0.0435943617800577	0.0967694663604528
SAA4	SERPINC1	0.256434416067444	0.00792164757120154	0.0659285507538709	0.0191007950782243
SERPINC1	SAA4	0.256434416067444	0.00792164757120154	0.0191007950782243	0.0659285507538709
PZP	SERPINA1	-0.256334780249593	0.0157320573824012	0.0748783702109877	0.028583597215912
SERPINA1	PZP	-0.256334780249593	0.0157320573824012	0.028583597215912	0.0748783702109877
APOC1	S100A9	-0.256319710252295	0.0195372287616092	0.0480057620999541	0.114559205011254
S100A9	APOC1	-0.256319710252295	0.0195372287616092	0.114559205011254	0.0480057620999541
Hematocrit l/l	C4B	0.256104132380785	0.0132325314377502	0.0307566946931492	0.0814337156697484
C4B	Hematocrit l/l	0.256104132380785	0.0132325314377502	0.0814337156697484	0.0307566946931492
Potassium, mmol/l	MST1	0.256040462734121	0.00966712254082517	0.0323911378640635	0.0546935488089385
MST1	Potassium, mmol/l	0.256040462734121	0.00966712254082517	0.0546935488089385	0.0323911378640635
CD14	S100A9	0.256023377371692	0.014419214610769	0.0292925777132158	0.0968961674309786
S100A9	CD14	0.256023377371692	0.014419214610769	0.0968961674309786	0.0292925777132158
APOA4	C1QA	0.255815031044389	0.00975214649398589	0.0559123065655191	0.0359436256492623
C1QA	APOA4	0.255815031044389	0.00975214649398589	0.0359436256492623	0.0559123065655191
Mean corpuscular hemoglobin (MCH), pg	Erythrocytes per pl	-0.255802439390496	0.00799850567745828	0.257951808098029	0.0173412980233969
Erythrocytes per pl	Mean corpuscular hemoglobin (MCH), pg	-0.255802439390496	0.00799850567745828	0.0173412980233969	0.257951808098029
PIGR	IGLCs	0.255755402731245	0.00846987703382028	0.0161868761090788	0.068288383585176
IGLCs	PIGR	0.255755402731245	0.00846987703382028	0.068288383585176	0.0161868761090788
C6	PROS1	0.255749160336316	0.00733538601215366	0.0461592583203816	0.157349017724814
PROS1	C6	0.255749160336316	0.00733538601215366	0.157349017724814	0.0461592583203816
CPN2	F10	0.255677028154092	0.00950328176257277	0.0344915630691806	0.0544854821054172
F10	CPN2	0.255677028154092	0.00950328176257277	0.0544854821054172	0.0344915630691806
CFI	CFHR2	0.255658995108536	0.00842050508566371	0.0571707976868747	0.0305984551000174
CFHR2	CFI	0.255658995108536	0.00842050508566371	0.0305984551000174	0.0571707976868747
LUM	IGLLs	0.25564096206298	0.0078011438051541	0.0447265578162169	0.0713217316204798
IGLLs	LUM	0.25564096206298	0.0078011438051541	0.0713217316204798	0.0447265578162169
Immature granulocytes per nl	KNG1	0.25561892468223	0.0133862123371682	0.0270508528199076	0.0803172740230091
KNG1	Immature granulocytes per nl	0.25561892468223	0.0133862123371682	0.0803172740230091	0.0270508528199076
Sodium, mmol/l	CNDP1	-0.25561746895197	0.0124858569766456	0.0312752533978113	0.0519572758060413
CNDP1	Sodium, mmol/l	-0.25561746895197	0.0124858569766456	0.0519572758060413	0.0312752533978113
ORM1	AHSG	-0.255532763789645	0.00608407518023646	0.0506352063387421	0.0117141148992612
AHSG	ORM1	-0.255532763789645	0.00608407518023646	0.0117141148992612	0.0506352063387421
CPB2	A1BG	-0.255532763789645	0.0085495298628325	0.0393889054394783	0.100262668391399
A1BG	CPB2	-0.255532763789645	0.0085495298628325	0.100262668391399	0.0393889054394783
GPX3	B2M	-0.25552803557041	0.0164170526870854	0.11447566468292	0.0336158697878416
B2M	GPX3	-0.25552803557041	0.0164170526870854	0.0336158697878416	0.11447566468292
SERPINA3	ECM1	-0.255451615084643	0.00678835134778882	0.0143556938338485	0.0500398470779862
ECM1	SERPINA3	-0.255451615084643	0.00678835134778882	0.0500398470779862	0.0143556938338485
C4A;C4B	F9	-0.255217185492415	0.0110303341228434	0.0580780857896655	0.0306002817601463
F9	C4A;C4B	-0.255217185492415	0.0110303341228434	0.0306002817601463	0.0580780857896655
IGLCs	TF	-0.255208168969637	0.00678835134778882	0.0583798215909839	0.0162166171086066
TF	IGLCs	-0.255208168969637	0.00678835134778882	0.0162166171086066	0.0583798215909839
GPX3	CLEC3B	0.255165909285776	0.00750840740129362	0.0667989348115087	0.0166997337028772
CLEC3B	GPX3	0.255165909285776	0.00750840740129362	0.0166997337028772	0.0667989348115087
PLG	A2M	-0.255163086355747	0.00678835134778882	0.0175139464772952	0.0642590420846675
A2M	PLG	-0.255163086355747	0.00678835134778882	0.0642590420846675	0.0175139464772952
Urea, mg/dl	APOB	0.255098876748149	0.0141625358671879	0.0424876076015637	0.10936388849946
APOB	Urea, mg/dl	0.255098876748149	0.0141625358671879	0.10936388849946	0.0424876076015637
Eosinophiles per nl	CLEC3B	-0.254862207285423	0.0202992394660617	0.131353942824192	0.0396757862291205
CLEC3B	Eosinophiles per nl	-0.254862207285423	0.0202992394660617	0.0396757862291205	0.131353942824192
SERPINA4	F11	0.254623775096355	0.00665572836704428	0.0228957055826323	0.162652229150325
F11	SERPINA4	0.254623775096355	0.00665572836704428	0.162652229150325	0.0228957055826323
Neutrophil-to-lymphocyte ratio	F12	-0.25460729746444	0.0107252236534604	0.0223153846983289	0.0588746319700593
F12	Neutrophil-to-lymphocyte ratio	-0.25460729746444	0.0107252236534604	0.0588746319700593	0.0223153846983289
Aspartate aminotransferase (AST), U/l	SERPINF1	0.254605154628791	0.00661394766630695	0.065630711457969	0.0143694147762502
SERPINF1	Aspartate aminotransferase (AST), U/l	0.254605154628791	0.00661394766630695	0.0143694147762502	0.065630711457969
Eosinophiles per nl	SERPINF1	0.254538028346956	0.0141983560994481	0.122105862455254	0.0271346361011675
SERPINF1	Eosinophiles per nl	0.254538028346956	0.0141983560994481	0.0271346361011675	0.122105862455254
IGLLs	CD14	0.254531929761288	0.00580293238543871	0.0623815231434662	0.0133674692450285
CD14	IGLLs	0.254531929761288	0.00580293238543871	0.0133674692450285	0.0623815231434662
HRG	FCN3	-0.25448985265499	0.00661912185395278	0.0249561888732776	0.0948740799066565
FCN3	HRG	-0.25448985265499	0.00661912185395278	0.0948740799066565	0.0249561888732776
Lactate dehydrogenase (LDH), U/l	PPBP	-0.254444795470624	0.0161177610895652	0.0538281620808343	0.0447249061588425
PPBP	Lactate dehydrogenase (LDH), U/l	-0.254444795470624	0.0161177610895652	0.0447249061588425	0.0538281620808343
C1R	SERPINF2	0.254423731487952	0.00689473132729179	0.0185295904420967	0.150556041869321
SERPINF2	C1R	0.254423731487952	0.00689473132729179	0.150556041869321	0.0185295904420967
C8A	APOC2	-0.254333566260172	0.00689473132729179	0.0480767752011157	0.0889420341220641
APOC2	C8A	-0.254333566260172	0.00689473132729179	0.0889420341220641	0.0480767752011157
Neutrophil-to-lymphocyte ratio	PZP	-0.254319457607348	0.0155372916407781	0.0299150839053787	0.0748783702109877
PZP	Neutrophil-to-lymphocyte ratio	-0.254319457607348	0.0155372916407781	0.0748783702109877	0.0299150839053787
Aspartate aminotransferase (AST), U/l	IGFALS	-0.254319305779437	0.0194645081650773	0.106847725672127	0.0425579924287284
IGFALS	Aspartate aminotransferase (AST), U/l	-0.254319305779437	0.0194645081650773	0.0425579924287284	0.106847725672127
SERPINA10	F10	0.25429750016906	0.0102414993586966	0.0269623146382014	0.0558738002540424
F10	SERPINA10	0.25429750016906	0.0102414993586966	0.0558738002540424	0.0269623146382014
Creatine kinase, U/l	LCAT	-0.25428655593762	0.0111177473006721	0.141488902134	0.0270601773922018
LCAT	Creatine kinase, U/l	-0.25428655593762	0.0111177473006721	0.0270601773922018	0.141488902134
FCGBP	ACTB;ACTG1	0.254187148148857	0.0148086929922518	0.0506920012659689	0.0444260789767554
ACTB;ACTG1	FCGBP	0.254187148148857	0.0148086929922518	0.0444260789767554	0.0506920012659689
APOM	F10	-0.254158584611768	0.00931048473291626	0.0172813313747654	0.0544854821054172
F10	APOM	-0.254158584611768	0.00931048473291626	0.0544854821054172	0.0172813313747654
SERPINC1	S100A8	-0.254125644631974	0.0211197061046197	0.0448694749787225	0.0518941349999228
S100A8	SERPINC1	-0.254125644631974	0.0211197061046197	0.0518941349999228	0.0448694749787225
Immature granulocytes per nl	Creatine kinase, U/l	0.254106917100076	0.0166352315190833	0.032762517037584	0.161381136709251
Creatine kinase, U/l	Immature granulocytes per nl	0.254106917100076	0.0166352315190833	0.161381136709251	0.032762517037584
CFH;CFHR1	TF	-0.254081103622388	0.0122253008057281	0.109422950587382	0.0271147442844697
TF	CFH;CFHR1	-0.254081103622388	0.0122253008057281	0.0271147442844697	0.109422950587382
SERPINF1	KNG1	0.253945855780718	0.0118726945105628	0.0233828639979023	0.0729322662791716
KNG1	SERPINF1	0.253945855780718	0.0118726945105628	0.0729322662791716	0.0233828639979023
PZP	FGA	-0.253757460661964	0.0136739432844698	0.0725940374644862	0.0485260738117349
FGA	PZP	-0.253757460661964	0.0136739432844698	0.0485260738117349	0.0725940374644862
ITIH2	IGLLs	-0.253693393142934	0.00711199526016536	0.0189466360729843	0.0681556549840517
IGLLs	ITIH2	-0.253693393142934	0.00711199526016536	0.0681556549840517	0.0189466360729843
IGKVs	HPX	-0.253639294006266	0.00711199526016536	0.0764539490467776	0.0165305835776817
HPX	IGKVs	-0.253639294006266	0.00711199526016536	0.0165305835776817	0.0764539490467776
Calcium, mmol/l	C1RL	-0.253571664450125	0.0139319143352169	0.14507593717531	0.0363922032035778
C1RL	Calcium, mmol/l	-0.253571664450125	0.0139319143352169	0.0363922032035778	0.14507593717531
APOA4	ORM2	-0.253404864414039	0.00804381580664424	0.0494120113836718	0.100818746690735
ORM2	APOA4	-0.253404864414039	0.00804381580664424	0.100818746690735	0.0494120113836718
GSN	C4A	0.253377814845705	0.0105182121066565	0.0204037498008826	0.098231945856675
HABP2	F9	0.253377814845705	0.0072229155831603	0.293589648282637	0.0214255664717057
C4A	GSN	0.253377814845705	0.0105182121066565	0.098231945856675	0.0204037498008826
F9	HABP2	0.253377814845705	0.0072229155831603	0.0214255664717057	0.293589648282637
HBD	F12	0.25336051252184	0.00778341201392358	0.0600999333705123	0.0489785438924947
F12	HBD	0.25336051252184	0.00778341201392358	0.0489785438924947	0.0600999333705123
Neutrophil-to-lymphocyte ratio	Eosinophiles, % of leucocytes	-0.253302762101924	0.016693709533787	0.0319035337756817	0.478553006635226
Eosinophiles, % of leucocytes	Neutrophil-to-lymphocyte ratio	-0.253302762101924	0.016693709533787	0.478553006635226	0.0319035337756817
IGLLs	ALB	-0.253278633095147	0.00829322460703253	0.0713217316204798	0.030566456408777
ALB	IGLLs	-0.253278633095147	0.00829322460703253	0.030566456408777	0.0713217316204798
APOD	ORM2	0.253170434821811	0.00950328176257277	0.0222895154067616	0.100818746690735
ORM2	APOD	0.253170434821811	0.00950328176257277	0.100818746690735	0.0222895154067616
C1S	SERPING1	0.253116335685143	0.0113606882021721	0.0212395475084087	0.0663825527391214
SERPING1	C1S	0.253116335685143	0.0113606882021721	0.0663825527391214	0.0212395475084087
Glucose, mg/dl	AGT	0.253114121208093	0.0202458373298077	0.0682301667116323	0.0470578921719856
AGT	Glucose, mg/dl	0.253114121208093	0.0202458373298077	0.0470578921719856	0.0682301667116323
FCGBP	S100A8	0.253067185978578	0.0177562627434406	0.057263947347596	0.0462738968465422
S100A8	FCGBP	0.253067185978578	0.0177562627434406	0.0462738968465422	0.057263947347596
IGHGs	F2	-0.253053220025697	0.0102414993586966	0.0943681012337048	0.0249274229673937
F2	IGHGs	-0.253053220025697	0.0102414993586966	0.0249274229673937	0.0943681012337048
Creatinine, mg/dl	SERPING1	0.253048528124542	0.00791124824633286	0.0231943414494759	0.0514008006574512
SERPING1	Creatinine, mg/dl	0.253048528124542	0.00791124824633286	0.0514008006574512	0.0231943414494759
Lactate dehydrogenase (LDH), U/l	PZP	-0.253019142889474	0.0120070694537805	0.0442546274153623	0.0725940374644862
PZP	Lactate dehydrogenase (LDH), U/l	-0.253019142889474	0.0120070694537805	0.0725940374644862	0.0442546274153623
C8A	C1QC	-0.252863873047359	0.0097926758095422	0.0587560548572532	0.0388693901363368
C1QC	C8A	-0.252863873047359	0.0097926758095422	0.0388693901363368	0.0587560548572532
CPN1	C2	0.252818790433469	0.0081676681965977	0.0239209424532398	0.0957844724873731
C2	CPN1	0.252818790433469	0.0081676681965977	0.0957844724873731	0.0239209424532398
INR	ORM2	-0.252667680053435	0.00974579227037365	0.0276309275357846	0.100818746690735
ORM2	INR	-0.252667680053435	0.00974579227037365	0.100818746690735	0.0276309275357846
SERPINA7	ALB	0.252530261704574	0.0081676681965977	0.203592944810387	0.0305399767351045
ALB	SERPINA7	0.252530261704574	0.0081676681965977	0.0305399767351045	0.203592944810387
Neutrophil-to-lymphocyte ratio	CPB2	0.252529375386518	0.0150738099674749	0.0292409245985604	0.0627264995420731
CPB2	Neutrophil-to-lymphocyte ratio	0.252529375386518	0.0150738099674749	0.0627264995420731	0.0292409245985604
SAA1;SAA2	LGALS3BP	0.252493191481024	0.00846987703382028	0.0210118103339003	0.0520292446363246
LGALS3BP	SAA1;SAA2	0.252493191481024	0.00846987703382028	0.0520292446363246	0.0210118103339003
Immature granulocytes, % of leukocytes	CFHR1	0.252453401208447	0.0219058950729817	0.0438117901459634	0.0796017032229476
CFHR1	Immature granulocytes, % of leukocytes	0.252453401208447	0.0219058950729817	0.0796017032229476	0.0438117901459634
CNDP1	C1QA	-0.252406374921102	0.0146735232987811	0.055673073692434	0.0473221126385689
C1QA	CNDP1	-0.252406374921102	0.0146735232987811	0.0473221126385689	0.055673073692434
SAA4	JCHAIN	-0.252404030385682	0.00700260659857305	0.0634552649851516	0.0282291504172717
JCHAIN	SAA4	-0.252404030385682	0.00700260659857305	0.0282291504172717	0.0634552649851516
PIGR	F13B	0.25232665216795	0.00807558128572078	0.0156654133211726	0.10536291973611
F13B	PIGR	0.25232665216795	0.00807558128572078	0.10536291973611	0.0156654133211726
SERPINC1	ORM2	0.252250749498456	0.00744942516618543	0.0183043018369128	0.100818746690735
ORM2	SERPINC1	0.252250749498456	0.00744942516618543	0.100818746690735	0.0183043018369128
Aspartate aminotransferase (AST), U/l	ITIH2	-0.252231285656651	0.0150030180403803	0.0967694663604528	0.0368645586135058
ITIH2	Aspartate aminotransferase (AST), U/l	-0.252231285656651	0.0150030180403803	0.0368645586135058	0.0967694663604528
ITIH2	CFHR1	-0.252172393709959	0.0109605083368114	0.0274544771931781	0.0523668731647657
CFHR1	ITIH2	-0.252172393709959	0.0109605083368114	0.0523668731647657	0.0274544771931781
Mean corpuscular hemoglobin concentration (MCHC), g/dl	IGHVs	-0.252154066826909	0.00725110992294911	0.0246156100015904	0.0745964753572048
IGHVs	Mean corpuscular hemoglobin concentration (MCHC), g/dl	-0.252154066826909	0.00725110992294911	0.0745964753572048	0.0246156100015904
Procalcitonin, �g/l	C3	-0.252112340822735	0.00915017965893347	0.0176175100895883	0.0638039554595902
C3	Procalcitonin, �g/l	-0.252112340822735	0.00915017965893347	0.0638039554595902	0.0176175100895883
Hemoglobin, g/dl	FCN3	0.252110970675937	0.0120995856679256	0.0269111474338345	0.120912127357302
FCN3	Hemoglobin, g/dl	0.252110970675937	0.0120995856679256	0.120912127357302	0.0269111474338345
IGHGs	HPX	-0.252043369474562	0.00627825933723129	0.0674912878752364	0.0147253719000516
HPX	IGHGs	-0.252043369474562	0.00627825933723129	0.0147253719000516	0.0674912878752364
LBP	BTD	-0.251941564166072	0.0190834512777456	0.0378733109973721	0.197501916577434
BTD	LBP	-0.251941564166072	0.0190834512777456	0.197501916577434	0.0378733109973721
APOC3	A1BG	-0.251926154678448	0.00678835134778882	0.0336806663024907	0.0873230331554096
A1BG	APOC3	-0.251926154678448	0.00678835134778882	0.0873230331554096	0.0336806663024907
APOM	LPA	0.251862861173388	0.00905801040009541	0.0169345411827871	0.0687343142124887
LPA	APOM	0.251862861173388	0.00905801040009541	0.0687343142124887	0.0169345411827871
VTN	A2M	-0.251817956405112	0.00881289415251795	0.0437255132951852	0.0699514230922189
A2M	VTN	-0.251817956405112	0.00881289415251795	0.0699514230922189	0.0437255132951852
JCHAIN	S100A8	0.251781528363807	0.0180786703439256	0.0548740817497977	0.046642969487328
S100A8	JCHAIN	0.251781528363807	0.0180786703439256	0.046642969487328	0.0548740817497977
SERPIND1	CFH	0.251772873791222	0.0097926758095422	0.0259961694743446	0.068284063753024
CFH	SERPIND1	0.251772873791222	0.0097926758095422	0.068284063753024	0.0259961694743446
C4BPA	FGA	0.251628609426775	0.00829322460703253	0.0918611408558107	0.0319351037106626
FGA	C4BPA	0.251628609426775	0.00829322460703253	0.0319351037106626	0.0918611408558107
Bilirubin (total), mg/dl	C8B	0.251570981808544	0.00552228820115202	0.0180348146316104	0.0712375177948611
C8B	Bilirubin (total), mg/dl	0.251570981808544	0.00552228820115202	0.0712375177948611	0.0180348146316104
Estimated glomerular filtration rate (CKD-EPI), ml/min	HBD	0.251383596371923	0.00923126031761806	0.0270643768402893	0.0645063995200714
HBD	Estimated glomerular filtration rate (CKD-EPI), ml/min	0.251383596371923	0.00923126031761806	0.0645063995200714	0.0270643768402893
IGLCs	ALB	-0.251367130266213	0.00922153918203978	0.069975209087243	0.0321507717427873
ALB	IGLCs	-0.251367130266213	0.00922153918203978	0.0321507717427873	0.069975209087243
VTN	FBLN1	-0.251258931992877	0.00689473132729179	0.0372744691802829	0.104637687202428
FBLN1	VTN	-0.251258931992877	0.00689473132729179	0.104637687202428	0.0372744691802829
JCHAIN	GC	-0.251213849378987	0.00792164757120154	0.0303436723140358	0.0681261691123332
GC	JCHAIN	-0.251213849378987	0.00792164757120154	0.0681261691123332	0.0303436723140358
SERPINA4	LPA	0.251209859127334	0.00820514837552888	0.0261349170479809	0.064149341845044
LPA	SERPINA4	0.251209859127334	0.00820514837552888	0.064149341845044	0.0261349170479809
CD44	F2	-0.250995923121724	0.0159970881294952	0.0536006329533736	0.0358891194557371
F2	CD44	-0.250995923121724	0.0159970881294952	0.0358891194557371	0.0536006329533736
Potassium, mmol/l	Glucose, mg/dl	0.250974897255412	0.015163279809662	0.045489839428986	0.0535907697382574
Glucose, mg/dl	Potassium, mmol/l	0.250974897255412	0.015163279809662	0.0535907697382574	0.045489839428986
GPX3	APOA4	-0.250934337172869	0.00711199526016536	0.0655319563258094	0.0447535311493333
APOA4	GPX3	-0.250934337172869	0.00711199526016536	0.0447535311493333	0.0655319563258094
SERPINF2	SERPINC1	0.250519577125082	0.0107085427594944	0.197343145139254	0.0251164002904505
SERPINC1	SERPINF2	0.250519577125082	0.0107085427594944	0.0251164002904505	0.197343145139254
C8G	AGT	-0.250510560602304	0.010395125628659	0.0788806591821774	0.0265538852692479
AGT	C8G	-0.250510560602304	0.010395125628659	0.0265538852692479	0.0788806591821774
AZGP1	APOC2	0.25048351103397	0.0093614649238522	0.0294543652482179	0.103697168776837
APOC2	AZGP1	0.25048351103397	0.0093614649238522	0.103697168776837	0.0294543652482179
SERPINA6	ALB	0.250267114487298	0.00627825933723129	0.0952818181768043	0.0261256598226722
ALB	SERPINA6	0.250267114487298	0.00627825933723129	0.0261256598226722	0.0952818181768043
LGALS3BP	F2	-0.250264108979705	0.0135385134033814	0.0712844175116817	0.0314678960186703
F2	LGALS3BP	-0.250264108979705	0.0135385134033814	0.0314678960186703	0.0712844175116817
APOA4	AFM	0.250240064918964	0.0113606882021721	0.0598175011461305	0.0333074722290954
AFM	APOA4	0.250240064918964	0.0113606882021721	0.0333074722290954	0.0598175011461305
ITIH1	C7	-0.250222031873408	0.00994029703348536	0.0244247298537069	0.0667992149936111
C7	ITIH1	-0.250222031873408	0.00994029703348536	0.0667992149936111	0.0244247298537069
SERPINA10	S100A9	0.25021196032432	0.0174568534094634	0.0417024831448291	0.107234956658132
S100A9	SERPINA10	0.25021196032432	0.0174568534094634	0.107234956658132	0.0417024831448291
SERPING1	F9	0.250149899691184	0.00700260659857305	0.0503651951474421	0.0212549706168453
F9	SERPING1	0.250149899691184	0.00700260659857305	0.0212549706168453	0.0503651951474421
CD5L	APOA2	-0.25003268489507	0.00842050508566371	0.146471163445568	0.0150867382784808
APOA2	CD5L	-0.25003268489507	0.00842050508566371	0.0150867382784808	0.146471163445568
Chloride, mmol/l	KLKB1	-0.250013912428609	0.0246194637201785	0.226850772850216	0.0447311383084933
KLKB1	Chloride, mmol/l	-0.250013912428609	0.0246194637201785	0.0447311383084933	0.226850772850216
PZP	ITIH1	0.250013564839935	0.0236269508134714	0.0930202205006348	0.049207594445756
ITIH1	PZP	0.250013564839935	0.0236269508134714	0.049207594445756	0.0930202205006348
FGB	F11	-0.250011908504578	0.008382943792998	0.0332738384398998	0.180233291549457
F11	FGB	-0.250011908504578	0.008382943792998	0.180233291549457	0.0332738384398998
Gamma-glutamyl transferase, U/l	APOE	0.249993877264139	0.0112118134073762	0.0361580982387883	0.0830595347214333
APOE	Gamma-glutamyl transferase, U/l	0.249993877264139	0.0112118134073762	0.0830595347214333	0.0361580982387883
PZP	LCAT	0.249958006718925	0.0137872396734877	0.0725940374644862	0.030931372484868
LCAT	PZP	0.249958006718925	0.0137872396734877	0.030931372484868	0.0725940374644862
SAA1	C8G	0.249857671864373	0.0118346157234755	0.0308417258248149	0.084814746018241
C8G	SAA1	0.249857671864373	0.0118346157234755	0.084814746018241	0.0308417258248149
Urea, mg/dl	IGLVs	0.249692435698316	0.0162396445084701	0.046042069045992	0.059011665960356
IGLVs	Urea, mg/dl	0.249692435698316	0.0162396445084701	0.059011665960356	0.046042069045992
Mean platelet volume, fl	A1BG	-0.249557744628067	0.00531789575587542	0.0236554673278596	0.0807068885303446
A1BG	Mean platelet volume, fl	-0.249557744628067	0.00531789575587542	0.0807068885303446	0.0236554673278596
FCN3	CPN1	0.24954128440367	0.0125791936371845	0.120912127357302	0.0338065828999333
CPN1	FCN3	0.24954128440367	0.0125791936371845	0.0338065828999333	0.120912127357302
Lactate dehydrogenase (LDH), U/l	HPX	-0.249506237786498	0.0147675920223273	0.0523717185285022	0.0297659276700035
HPX	Lactate dehydrogenase (LDH), U/l	-0.249506237786498	0.0147675920223273	0.0297659276700035	0.0523717185285022
pH	APOA2	0.249502842116839	0.029910232803452	0.160767501318554	0.0470539028249427
APOA2	pH	0.249502842116839	0.029910232803452	0.0470539028249427	0.160767501318554
Neutrophils per nl	C4B	-0.249497517003677	0.0116900836971456	0.0295690352339566	0.0773343998426557
C4B	Neutrophils per nl	-0.249497517003677	0.0116900836971456	0.0773343998426557	0.0295690352339566
MST1	ITIH3	0.24941209406495	0.0156168819442318	0.0790030498355255	0.0327573621269252
ITIH3	MST1	0.24941209406495	0.0156168819442318	0.0327573621269252	0.0790030498355255
Lactate, mg/dl	CD14	0.249409054286706	0.0225119932260812	0.152844585587604	0.0443365973460226
CD14	Lactate, mg/dl	0.249409054286706	0.0225119932260812	0.0443365973460226	0.152844585587604
CRP (clinical), mg/l	SAA4	-0.249403214868639	0.0130518752435955	0.0245794438893987	0.0842630495589116
SAA4	CRP (clinical), mg/l	-0.249403214868639	0.0130518752435955	0.0842630495589116	0.0245794438893987
HP;HPR	C3	0.249401528300611	0.00637742836309192	0.0316418561091869	0.0511844916687081
C3	HP;HPR	0.249401528300611	0.00637742836309192	0.0511844916687081	0.0316418561091869
Immature granulocytes, % of leukocytes	A2M	-0.249352564743097	0.0191712918776499	0.0392555024161403	0.107525941400732
A2M	Immature granulocytes, % of leukocytes	-0.249352564743097	0.0191712918776499	0.107525941400732	0.0392555024161403
IGHAs	CFHR5	0.249348934893489	0.0165126078491104	0.0760759433048302	0.0448447665796894
CFHR5	IGHAs	0.249348934893489	0.0165126078491104	0.0448447665796894	0.0760759433048302
GSN	SHBG	0.24929955524207	0.0189052876666736	0.0331807089659986	0.124221518960723
SHBG	GSN	0.24929955524207	0.0189052876666736	0.124221518960723	0.0331807089659986
CFP	B2M	-0.249252752059488	0.0234739272753058	0.0550570294275355	0.0451960689330515
B2M	CFP	-0.249252752059488	0.0234739272753058	0.0451960689330515	0.0550570294275355
ITIH1	CNDP1	0.249214212395361	0.0120496387222324	0.028261879912145	0.0519572758060413
CNDP1	ITIH1	0.249214212395361	0.0120496387222324	0.0519572758060413	0.028261879912145
IGLCs	SERPINC1	-0.249149065662827	0.0113606882021721	0.0813951596637397	0.0261701567514321
SERPINC1	IGLCs	-0.249149065662827	0.0113606882021721	0.0261701567514321	0.0813951596637397
Estimated glomerular filtration rate (CKD-EPI), ml/min	C7	-0.249148656038272	0.0100975557548482	0.0291014882881182	0.0667992149936111
Estimated glomerular filtration rate (CKD-EPI), ml/min	CFH	0.249148656038272	0.00728034558410527	0.0223610614368948	0.0583975993686991
C7	Estimated glomerular filtration rate (CKD-EPI), ml/min	-0.249148656038272	0.0100975557548482	0.0667992149936111	0.0291014882881182
CFH	Estimated glomerular filtration rate (CKD-EPI), ml/min	0.249148656038272	0.00728034558410527	0.0583975993686991	0.0223610614368948
aPTT, s	CFD	0.249100198364983	0.0163970067534624	0.0535734176259906	0.0436126571380754
CFD	aPTT, s	0.249100198364983	0.0163970067534624	0.0436126571380754	0.0535734176259906
Ferritin, ug/l	F5	0.249032874558821	0.0158847498842997	0.049978847196943	0.512283183768666
F5	Ferritin, ug/l	0.249032874558821	0.0158847498842997	0.512283183768666	0.049978847196943
F12	B2M	-0.248903345170243	0.0129260971750354	0.0653908445325319	0.0273355169767141
B2M	F12	-0.248903345170243	0.0129260971750354	0.0273355169767141	0.0653908445325319
SERPINA10	CFI	0.248896603025043	0.00744942516618543	0.0211203482733609	0.0519446403479957
CFI	SERPINA10	0.248896603025043	0.00744942516618543	0.0519446403479957	0.0211203482733609
LYZ	LPA	-0.248870191702144	0.0107785525573713	0.0241814483461025	0.079453330280051
LPA	LYZ	-0.248870191702144	0.0107785525573713	0.079453330280051	0.0241814483461025
GC	SERPINC1	0.248833487365597	0.00744942516618543	0.0673028749874456	0.0183043018369128
SERPINC1	GC	0.248833487365597	0.00744942516618543	0.0183043018369128	0.0673028749874456
MST1	C1R	0.248712206047033	0.0156168819442318	0.0790030498355255	0.0362666997401637
C1R	MST1	0.248712206047033	0.0156168819442318	0.0362666997401637	0.0790030498355255
LGALS3BP	SERPING1	0.248688722083218	0.00704997324671303	0.045472327441299	0.0503651951474421
SERPING1	LGALS3BP	0.248688722083218	0.00704997324671303	0.0503651951474421	0.045472327441299
Monocytes, % of leukocytes	APOM	0.248568854339141	0.0121199842215228	0.0558384987348731	0.0216826574042423
APOM	Monocytes, % of leukocytes	0.248568854339141	0.0121199842215228	0.0216826574042423	0.0558384987348731
LGALS3BP	HPX	-0.248558984338801	0.0141446379292582	0.0721746303249681	0.0287347762657371
HPX	LGALS3BP	-0.248558984338801	0.0141446379292582	0.0287347762657371	0.0721746303249681
MASP1	ALB	0.248549717357057	0.012766096575624	0.222833791062103	0.040679950945878
ALB	MASP1	0.248549717357057	0.012766096575624	0.040679950945878	0.222833791062103
Immature granulocytes, % of leukocytes	CFB	0.248530985929952	0.0150602703909728	0.0313350787167015	0.0669922372563964
CFB	Immature granulocytes, % of leukocytes	0.248530985929952	0.0150602703909728	0.0669922372563964	0.0313350787167015
C8G	AMBP	-0.248526925591146	0.00994029703348536	0.0788806591821774	0.0382775617110332
PROS1	F2	0.248526925591146	0.0085495298628325	0.157349017724814	0.0212094106212575
F2	PROS1	0.248526925591146	0.0085495298628325	0.0212094106212575	0.157349017724814
AMBP	C8G	-0.248526925591146	0.00994029703348536	0.0382775617110332	0.0788806591821774
VTN	A2M;PZP	-0.248517909068368	0.00964701142035288	0.0469609235179442	0.0765645154684007
A2M;PZP	VTN	-0.248517909068368	0.00964701142035288	0.0765645154684007	0.0469609235179442
CD44	APOE	0.24834012813046	0.0131602563073753	0.045807292243257	0.0856397951937436
APOE	CD44	0.24834012813046	0.0131602563073753	0.0856397951937436	0.045807292243257
APOC3	LYZ	0.24825133721272	0.0113917328491555	0.0506735702600365	0.0253367851300182
LYZ	APOC3	0.24825133721272	0.0113917328491555	0.0253367851300182	0.0506735702600365
Eosinophiles per nl	APOA2	-0.248248930455495	0.0162824292346123	0.128432803160382	0.0269286329649358
APOA2	Eosinophiles per nl	-0.248248930455495	0.0162824292346123	0.0269286329649358	0.128432803160382
HRG	F11	0.248220869416102	0.0140604354379485	0.0459188904176039	0.224269464349502
F11	HRG	0.248220869416102	0.0140604354379485	0.224269464349502	0.0459188904176039
C9	A2M;PZP	-0.248175281202804	0.0085495298628325	0.0298078203325782	0.0711541517616382
A2M;PZP	C9	-0.248175281202804	0.0085495298628325	0.0711541517616382	0.0298078203325782
HP;HPR	APOB	-0.24814823163447	0.00922153918203978	0.0403246967621401	0.0864506004100358
APOB	HP;HPR	-0.24814823163447	0.00922153918203978	0.0864506004100358	0.0403246967621401
CFHR5	LPA	-0.248002473716759	0.0161099182167171	0.0445994244322841	0.0980488652925493
LPA	CFHR5	-0.248002473716759	0.0161099182167171	0.0980488652925493	0.0445994244322841
Immature granulocytes per nl	C1QA	0.247909576208531	0.0182254610834539	0.0350908131308291	0.0576075054625855
C1QA	Immature granulocytes per nl	0.247909576208531	0.0182254610834539	0.0576075054625855	0.0350908131308291
C4A;C4B	LYZ	-0.247771312133858	0.0156324997447016	0.0730805699225223	0.0325256849526856
LYZ	C4A;C4B	-0.247771312133858	0.0156324997447016	0.0325256849526856	0.0730805699225223
SAA4	ITIH1	0.247742488109461	0.0107085427594944	0.07467037924188	0.0258556280546223
ITIH1	SAA4	0.247742488109461	0.0107085427594944	0.0258556280546223	0.07467037924188
Aspartate aminotransferase (AST), U/l	APOD	-0.247707061349358	0.0219854904049477	0.118172010926594	0.0446634372006025
APOD	Aspartate aminotransferase (AST), U/l	-0.247707061349358	0.0219854904049477	0.0446634372006025	0.118172010926594
Glucose, mg/dl	SERPINC1	-0.247696833550178	0.0238827517241162	0.0760709869731107	0.0494754446244042
SERPINC1	Glucose, mg/dl	-0.247696833550178	0.0238827517241162	0.0494754446244042	0.0760709869731107
CNDP1	APOH	-0.247505562674929	0.016386452547506	0.0579137637980348	0.0454591909382424
APOH	CNDP1	-0.247505562674929	0.016386452547506	0.0454591909382424	0.0579137637980348
PZP	CRP	-0.24746640537514	0.0158949845258258	0.0748783702109877	0.0325468730766909
CRP	PZP	-0.24746640537514	0.0158949845258258	0.0325468730766909	0.0748783702109877
ORM1;ORM2	C1S	0.247426909812231	0.0111944289194979	0.0506695203724644	0.0210814792790545
C1S	ORM1;ORM2	0.247426909812231	0.0111944289194979	0.0210814792790545	0.0506695203724644
Creatinine, mg/dl	HBD	-0.247391156178324	0.0107625869559901	0.0289244524442233	0.0661130341582248
HBD	Creatinine, mg/dl	-0.247391156178324	0.0107625869559901	0.0661130341582248	0.0289244524442233
Neutrophil-to-lymphocyte ratio	ECM1	-0.247247990105133	0.0129545140039233	0.0261114422891578	0.0766715271634739
ECM1	Neutrophil-to-lymphocyte ratio	-0.247247990105133	0.0129545140039233	0.0766715271634739	0.0261114422891578
Bilirubin (total), mg/dl	Thrombocytes per nl	-0.247061067960154	0.0139346005206231	0.0373444452296795	0.0817074303254718
Thrombocytes per nl	Bilirubin (total), mg/dl	-0.247061067960154	0.0139346005206231	0.0817074303254718	0.0373444452296795
CFP	CFI	-0.247018030513176	0.0113844063650721	0.0299711922672308	0.071638459565576
CFI	CFP	-0.247018030513176	0.0113844063650721	0.071638459565576	0.0299711922672308
Erythrocytes per pl	C4BPB	0.247011799375276	0.0147249494388725	0.0294498988777451	0.131001274318245
C4BPB	Erythrocytes per pl	0.247011799375276	0.0147249494388725	0.131001274318245	0.0294498988777451
CPN2	PROS1	0.246958050627775	0.00804381580664424	0.0314440072441548	0.157349017724814
PROS1	CPN2	0.246958050627775	0.00804381580664424	0.157349017724814	0.0314440072441548
Mean corpuscular volume (MCV), fl	CFP	-0.246920745505034	0.0151954311437549	0.0546494387841906	0.0380623420882404
CFP	Mean corpuscular volume (MCV), fl	-0.246920745505034	0.0151954311437549	0.0380623420882404	0.0546494387841906
SERPIND1	SERPING1	-0.246876901922773	0.0072229155831603	0.0200377658113479	0.0503651951474421
SERPING1	SERPIND1	-0.246876901922773	0.0072229155831603	0.0503651951474421	0.0200377658113479
IGHAs	CFP	-0.246847327429852	0.0193003500862458	0.0826389272018737	0.0474237173547754
CFP	IGHAs	-0.246847327429852	0.0193003500862458	0.0474237173547754	0.0826389272018737
N-terminal pro b-type Natriuretic Peptide (NT-proBNP), ng/l	HBB;HBD	-0.246564885500125	0.0216896121852298	0.0478283755879426	0.0576898963277246
HBB;HBD	N-terminal pro b-type Natriuretic Peptide (NT-proBNP), ng/l	-0.246564885500125	0.0216896121852298	0.0576898963277246	0.0478283755879426
IGFALS	C1QC	-0.246516651665167	0.020667900743388	0.0440687470396207	0.0729876792987219
C1QC	IGFALS	-0.246516651665167	0.020667900743388	0.0729876792987219	0.0440687470396207
IGKC	C1S	-0.246516241011654	0.0108683799557603	0.127456455844825	0.0209251926742177
C1S	IGKC	-0.246516241011654	0.0108683799557603	0.0209251926742177	0.127456455844825
VWF	PPBP	-0.246498224406914	0.016386452547506	0.0754947278081526	0.0449755825240058
PPBP	VWF	-0.246498224406914	0.016386452547506	0.0449755825240058	0.0754947278081526
PLG	C5	0.246417059261096	0.00964701142035288	0.0239320091004908	0.130996260339529
C5	PLG	0.246417059261096	0.00964701142035288	0.130996260339529	0.0239320091004908
CST3	APOE	0.246371262312013	0.0180710512139471	0.0388527601099863	0.100069692878476
APOE	CST3	0.246371262312013	0.0180710512139471	0.100069692878476	0.0388527601099863
SERPINA3	F10	0.24626377837387	0.0102414993586966	0.0206430221448729	0.0558738002540424
CPB2	APOA4	0.24626377837387	0.0102414993586966	0.0463562602551533	0.0574414529248638
APOA4	CPB2	0.24626377837387	0.0102414993586966	0.0574414529248638	0.0463562602551533
F10	SERPINA3	0.24626377837387	0.0102414993586966	0.0558738002540424	0.0206430221448729
N-terminal pro b-type Natriuretic Peptide (NT-proBNP), ng/l	HBB	-0.246231269441313	0.0227020653346978	0.0496367191216275	0.0665583279130914
HBB	N-terminal pro b-type Natriuretic Peptide (NT-proBNP), ng/l	-0.246231269441313	0.0227020653346978	0.0665583279130914	0.0496367191216275
aPTT, s	SERPINC1	-0.246165163355888	0.016650553874027	0.0536980362437371	0.0367166059786236
SERPINC1	aPTT, s	-0.246165163355888	0.016650553874027	0.0367166059786236	0.0536980362437371
HPR	APOB	-0.246011315736086	0.00571185450315606	0.018193314343386	0.0683243729429924
APOB	HPR	-0.246011315736086	0.00571185450315606	0.0683243729429924	0.018193314343386
Calcium, mmol/l	SAA1;SAA2	-0.245986794246585	0.0143080386372425	0.14507593717531	0.0320997736383354
SAA1;SAA2	Calcium, mmol/l	-0.245986794246585	0.0143080386372425	0.0320997736383354	0.14507593717531
Mean corpuscular volume (MCV), fl	MST1	0.2459092852916	0.0117096453387151	0.0450908730953506	0.0642784786678402
MST1	Mean corpuscular volume (MCV), fl	0.2459092852916	0.0117096453387151	0.0642784786678402	0.0450908730953506
FGA	F11	-0.245905856126211	0.0107325143738453	0.0395569815493155	0.212999131419391
F11	FGA	-0.245905856126211	0.0107325143738453	0.212999131419391	0.0395569815493155
C1RL	F13A1	-0.245881474322365	0.0103296218640428	0.029944297089023	0.052255734135746
F13A1	C1RL	-0.245881474322365	0.0103296218640428	0.052255734135746	0.029944297089023
Hemoglobin, g/dl	C6	0.245874700080734	0.0132186381406632	0.0289017681380603	0.071050180006065
C6	Hemoglobin, g/dl	0.245874700080734	0.0132186381406632	0.071050180006065	0.0289017681380603
LCAT	C4BPA	0.245591471605362	0.00787266586539148	0.0208349997171596	0.0918611408558107
C4BPA	LCAT	0.245591471605362	0.00787266586539148	0.0918611408558107	0.0208349997171596
APOA2	C4A	0.245528681308498	0.0108393296382286	0.0186436469777533	0.098231945856675
C4A	APOA2	0.245528681308498	0.0108393296382286	0.098231945856675	0.0186436469777533
LBP	C4A;C4B	-0.245515406983297	0.0135335860063038	0.0276926266261316	0.0671474074928152
LRG1	C8G	0.245515406983297	0.0102414993586966	0.0200174760192707	0.0788806591821774
C4A;C4B	LBP	-0.245515406983297	0.0135335860063038	0.0671474074928152	0.0276926266261316
C8G	LRG1	0.245515406983297	0.0102414993586966	0.0788806591821774	0.0200174760192707
Lymphocytes, % of leukocytes	F12	0.245496445790355	0.00844176291197475	0.0170154283694491	0.0504490051503905
F12	Lymphocytes, % of leukocytes	0.245496445790355	0.00844176291197475	0.0504490051503905	0.0170154283694491
Hematocrit l/l	Mean corpuscular volume (MCV), fl	-0.245476709152428	0.0174259296568587	0.0384264089869192	0.060755268263102
Mean corpuscular volume (MCV), fl	Hematocrit l/l	-0.245476709152428	0.0174259296568587	0.060755268263102	0.0384264089869192
Creatine kinase, U/l	LYZ	0.245426111555928	0.0123061044351716	0.141488902134	0.0269065673243583
LYZ	Creatine kinase, U/l	0.245426111555928	0.0123061044351716	0.0269065673243583	0.141488902134
MASP1	CLEC3B	0.245283018867925	0.0147312253351251	0.234159651689527	0.0306504527134054
CLEC3B	MASP1	0.245283018867925	0.0147312253351251	0.0306504527134054	0.234159651689527
IGLLs	IGFALS	-0.245232523252325	0.0154689828769121	0.103775646802834	0.0347043268021159
IGFALS	IGLLs	-0.245232523252325	0.0154689828769121	0.0347043268021159	0.103775646802834
VTN	SERPINA1	0.245208845208845	0.0125871545588364	0.0576294287229578	0.0233632077423006
SERPINA1	VTN	0.245208845208845	0.0125871545588364	0.0233632077423006	0.0576294287229578
GC	F2	0.245145729549399	0.0141311507448492	0.0985875427447777	0.0322640432935494
F2	GC	0.245145729549399	0.0141311507448492	0.0322640432935494	0.0985875427447777
MASP1	C9	-0.245130201093504	0.0115078167161239	0.222833791062103	0.0371127089094995
C9	MASP1	-0.245130201093504	0.0115078167161239	0.0371127089094995	0.222833791062103
SELL	B2M	-0.245024422249763	0.0155372916407781	0.0527450163594835	0.032068969946566
B2M	SELL	-0.245024422249763	0.0155372916407781	0.032068969946566	0.0527450163594835
Creatine kinase, U/l	PIGR	0.244958820986131	0.0113251714013309	0.141488902134	0.0207226540534991
PIGR	Creatine kinase, U/l	0.244958820986131	0.0113251714013309	0.0207226540534991	0.141488902134
C8A	CRP	0.244954128440367	0.0116805527453618	0.0683285769925744	0.0249056413909367
CRP	C8A	0.244954128440367	0.0116805527453618	0.0249056413909367	0.0683285769925744
CPB2	B2M	0.244889737698069	0.0186203307672105	0.0711157980617718	0.0366721018163382
B2M	CPB2	0.244889737698069	0.0186203307672105	0.0366721018163382	0.0711157980617718
Aspartate aminotransferase (AST), U/l	ITIH4	0.244878457736451	0.0183692976832749	0.104915381931584	0.034593275929087
ITIH4	Aspartate aminotransferase (AST), U/l	0.244878457736451	0.0183692976832749	0.034593275929087	0.104915381931584
SERPIND1	A2M;PZP	-0.244712936456056	0.0118726945105628	0.0297045656784487	0.0842238226220964
A2M;PZP	SERPIND1	-0.244712936456056	0.0118726945105628	0.0842238226220964	0.0297045656784487
IGLLs	AHSG	-0.244640804273832	0.00964701142035288	0.0802880305306788	0.0177780639032217
AHSG	IGLLs	-0.244640804273832	0.00964701142035288	0.0177780639032217	0.0802880305306788
Erythrocytes per pl	C4B	0.244615247841048	0.0160385985661326	0.031830449462017	0.0863537597053446
C4B	Erythrocytes per pl	0.244615247841048	0.0160385985661326	0.0863537597053446	0.031830449462017
Neutrophil-to-lymphocyte ratio	APCS	-0.244580369843528	0.0244139387370146	0.044991401386784	0.183447130400007
APCS	Neutrophil-to-lymphocyte ratio	-0.244580369843528	0.0244139387370146	0.183447130400007	0.044991401386784
Creatine kinase, U/l	Leukocytes per nl	0.244558912199792	0.012218867246363	0.141488902134	0.0346425027424357
Leukocytes per nl	Creatine kinase, U/l	0.244558912199792	0.012218867246363	0.0346425027424357	0.141488902134
GC	C1S	0.244478506863828	0.00733538601215366	0.0673028749874456	0.0147853874307472
C1S	GC	0.244478506863828	0.00733538601215366	0.0147853874307472	0.0673028749874456
FETUB	AGT	-0.244393754912689	0.0150244300684224	0.0969075739413243	0.0362271304453549
AGT	FETUB	-0.244393754912689	0.0150244300684224	0.0362271304453549	0.0969075739413243
CRP (clinical), mg/l	TGFBI	0.244374561308239	0.0146993123536583	0.0274813230959698	0.0771089626622117
TGFBI	CRP (clinical), mg/l	0.244374561308239	0.0146993123536583	0.0771089626622117	0.0274813230959698
C1S	ATRN	-0.244316209453824	0.0097926758095422	0.0191402299913779	0.0587560548572532
ATRN	C1S	-0.244316209453824	0.0097926758095422	0.0587560548572532	0.0191402299913779
IGHAs	ALB	-0.244271126839934	0.0122253008057281	0.0635403317909516	0.040679950945878
ALB	IGHAs	-0.244271126839934	0.0122253008057281	0.040679950945878	0.0635403317909516
Aspartate aminotransferase (AST), U/l	Potassium, mmol/l	0.244262124900005	0.0136697483588997	0.0945165566893222	0.0430096960560502
Potassium, mmol/l	Aspartate aminotransferase (AST), U/l	0.244262124900005	0.0136697483588997	0.0430096960560502	0.0945165566893222
VTN	F2	0.2442440772716	0.0174815438117563	0.0704724734911427	0.0385490453284883
IGHM	APOD	-0.2442440772716	0.0122253008057281	0.276682432288883	0.0276677860340163
APOD	IGHM	-0.2442440772716	0.0122253008057281	0.0276677860340163	0.276682432288883
F2	VTN	0.2442440772716	0.0174815438117563	0.0385490453284883	0.0704724734911427
CNDP1	C9	-0.244126516586016	0.0140712285766899	0.0551171428460972	0.0437394815998313
C9	CNDP1	-0.244126516586016	0.0140712285766899	0.0437394815998313	0.0551171428460972
SAA1;SAA2	CNDP1	-0.244099294628323	0.0206794905069451	0.0444609045899321	0.065568728514755
CNDP1	SAA1;SAA2	-0.244099294628323	0.0206794905069451	0.065568728514755	0.0444609045899321
HP	HBB	-0.244090796384374	0.0141311507448492	0.0528363732823672	0.0450103320021122
HBB	HP	-0.244090796384374	0.0141311507448492	0.0450103320021122	0.0528363732823672
CFD	APOE	0.244053706829231	0.012206493769303	0.0346074218953865	0.0835724715807965
APOE	CFD	0.244053706829231	0.012206493769303	0.0835724715807965	0.0346074218953865
Creatinine, mg/dl	APOA4	0.244026378475072	0.00907193539479724	0.0251673046436311	0.0532622412529337
APOA4	Creatinine, mg/dl	0.244026378475072	0.00907193539479724	0.0532622412529337	0.0251673046436311
Lymphocytes, % of leukocytes	F10	-0.243991092492149	0.0141543135593347	0.026851565428738	0.0702271711213146
F10	Lymphocytes, % of leukocytes	-0.243991092492149	0.0141543135593347	0.0702271711213146	0.026851565428738
Mean corpuscular hemoglobin concentration (MCHC), g/dl	aPTT, s	-0.243985739116058	0.0155175068962343	0.0449833345980725	0.0525532321525465
aPTT, s	Mean corpuscular hemoglobin concentration (MCHC), g/dl	-0.243985739116058	0.0155175068962343	0.0525532321525465	0.0449833345980725
SAA4	GSN	0.243856366792147	0.0102414993586966	0.0733974120706593	0.0200174760192707
GSN	SAA4	0.243856366792147	0.0102414993586966	0.0200174760192707	0.0733974120706593
PIGR	IGHM	0.243784165050256	0.0128689503390178	0.0230568693574069	0.276682432288883
IGHM	PIGR	0.243784165050256	0.0128689503390178	0.276682432288883	0.0230568693574069
Creatine kinase, U/l	HPX	-0.243762688678561	0.00827647568179155	0.141488902134	0.0182876234924307
HPX	Creatine kinase, U/l	-0.243762688678561	0.00827647568179155	0.0182876234924307	0.141488902134
Creatine kinase, U/l	PGLYRP2	-0.243757353652217	0.0159424824243676	0.161381136709251	0.0258689337452002
PGLYRP2	Creatine kinase, U/l	-0.243757353652217	0.0159424824243676	0.0258689337452002	0.161381136709251
Thrombocytes per nl	CRP	-0.243744106715277	0.0132419408163878	0.0794516448983269	0.0277757782977891
CRP	Thrombocytes per nl	-0.243744106715277	0.0132419408163878	0.0277757782977891	0.0794516448983269
APOA2	ORM2	0.243730135473255	0.0124050591458902	0.0209183350303246	0.108900755508827
ORM2	APOA2	0.243730135473255	0.0124050591458902	0.108900755508827	0.0209183350303246
CPN2	CLU	-0.243712102427699	0.0100898973873086	0.0356601852866524	0.0553870962962898
CLU	CPN2	-0.243712102427699	0.0100898973873086	0.0553870962962898	0.0356601852866524
Monocytes per nl	LYZ	0.243708205420672	0.0143451249118595	0.137075638046657	0.0305871258451219
LYZ	Monocytes per nl	0.243708205420672	0.0143451249118595	0.0305871258451219	0.137075638046657
GSN	LPA	0.243628950050968	0.0122126414220245	0.0229845951201632	0.0829174075495351
LPA	GSN	0.243628950050968	0.0122126414220245	0.0829174075495351	0.0229845951201632
C8A	APOC1	-0.243513738926583	0.00908348300437628	0.0571594784177825	0.0269372254612538
APOC1	C8A	-0.243513738926583	0.00908348300437628	0.0269372254612538	0.0571594784177825
C1RL	ORM1	0.243495705881027	0.0135335860063038	0.0359965483466638	0.0957943904865032
ORM1	C1RL	0.243495705881027	0.0135335860063038	0.0957943904865032	0.0359965483466638
IGLLs	TTR	-0.243306358902689	0.0141311507448492	0.101273247004752	0.0428921987314245
TTR	IGLLs	-0.243306358902689	0.0141311507448492	0.0428921987314245	0.101273247004752
Bilirubin (total), mg/dl	SAA4	-0.243181312289278	0.015789587378008	0.039938368073785	0.0878354418245754
SAA4	Bilirubin (total), mg/dl	-0.243181312289278	0.015789587378008	0.0878354418245754	0.039938368073785
LGALS3BP	SERPINC1	-0.243045130201093	0.012766096575624	0.0700777216278935	0.0291473709425752
SERPINC1	LGALS3BP	-0.243045130201093	0.012766096575624	0.0291473709425752	0.0700777216278935
IGLLs	KLKB1	-0.24294569799157	0.00829322460703253	0.0713217316204798	0.0182876234924307
KLKB1	IGLLs	-0.24294569799157	0.00829322460703253	0.0182876234924307	0.0713217316204798
VTN	HABP2	0.242936681468792	0.0085495298628325	0.0432505628355056	0.293589648282637
HABP2	VTN	0.242936681468792	0.0085495298628325	0.293589648282637	0.0432505628355056
Lymphocytes per nl	INR	-0.242910817534672	0.0152646881462747	0.0690441173370594	0.04060092311071
INR	Lymphocytes per nl	-0.242910817534672	0.0152646881462747	0.04060092311071	0.0690441173370594
CFHR1	C1R	0.242830518345952	0.011719431618823	0.0548295435079582	0.0285246543175126
C1R	CFHR1	0.242830518345952	0.011719431618823	0.0285246543175126	0.0548295435079582
AZGP1	A1BG	-0.242756351013232	0.011699796643957	0.0355123239310695	0.125772813922538
A1BG	AZGP1	-0.242756351013232	0.011699796643957	0.125772813922538	0.0355123239310695
F12	C1QC	-0.242666185785452	0.0085495298628325	0.0504490051503905	0.0350123603906474
C1QC	F12	-0.242666185785452	0.0085495298628325	0.0350123603906474	0.0504490051503905
CFHR1	HBB	-0.242597553873034	0.0133783896030946	0.0556713631870711	0.0431453064699801
HBB	CFHR1	-0.242597553873034	0.0133783896030946	0.0431453064699801	0.0556713631870711
Mean corpuscular hemoglobin concentration (MCHC), g/dl	C4A;C4B	0.242525390311099	0.0104359375214592	0.034518870263288	0.0572866357560949
C4A;C4B	Mean corpuscular hemoglobin concentration (MCHC), g/dl	0.242525390311099	0.0104359375214592	0.0572866357560949	0.034518870263288
Mean corpuscular hemoglobin concentration (MCHC), g/dl	IGLLs	-0.242484801042414	0.0154571215853888	0.0449833345980725	0.103775646802834
IGLLs	Mean corpuscular hemoglobin concentration (MCHC), g/dl	-0.242484801042414	0.0154571215853888	0.103775646802834	0.0449833345980725
Neutrophils per nl	Basophiles, % of leukocytes	-0.242458096001174	0.021408702012061	0.0492390272381533	0.192406178797328
Basophiles, % of leukocytes	Neutrophils per nl	-0.242458096001174	0.021408702012061	0.192406178797328	0.0492390272381533
IGHVs	C1RL	0.242386673579334	0.0108683799557603	0.0934680676195386	0.0305034236336274
C1RL	IGHVs	0.242386673579334	0.0108683799557603	0.0305034236336274	0.0934680676195386
SERPINA10	F5	0.242287491828776	0.00994029703348536	0.026439140563291	0.450589658268265
F5	SERPINA10	0.242287491828776	0.00994029703348536	0.450589658268265	0.026439140563291
N-terminal pro b-type Natriuretic Peptide (NT-proBNP), ng/l	CFH	-0.242239185754509	0.0207166891624173	0.0467344789276715	0.124300134974504
CFH	N-terminal pro b-type Natriuretic Peptide (NT-proBNP), ng/l	-0.242239185754509	0.0207166891624173	0.124300134974504	0.0467344789276715
Calcium, mmol/l	B2M	-0.242167133770436	0.0132806389898339	0.14507593717531	0.0278569500762371
B2M	Calcium, mmol/l	-0.242167133770436	0.0132806389898339	0.0278569500762371	0.14507593717531
LGALS3BP	AHSG	-0.242146232971921	0.0102055849395224	0.0598418389635634	0.0185425416506816
AHSG	LGALS3BP	-0.242146232971921	0.0102055849395224	0.0185425416506816	0.0598418389635634
Lymphocytes, % of leukocytes	C4B	0.242123692198172	0.0111396691222802	0.0212891454336911	0.0773343998426557
C4B	Lymphocytes, % of leukocytes	0.242123692198172	0.0111396691222802	0.0773343998426557	0.0212891454336911
Lymphocytes per nl	CST3	-0.242011678785179	0.0177477351311371	0.0743437426798092	0.0384782828893561
CST3	Lymphocytes per nl	-0.242011678785179	0.0177477351311371	0.0384782828893561	0.0743437426798092
Basophiles, % of leukocytes	KLKB1	0.241930367500521	0.0195612243082132	0.192406178797328	0.0365709845762246
KLKB1	Basophiles, % of leukocytes	0.241930367500521	0.0195612243082132	0.0365709845762246	0.192406178797328
LGALS3BP	LYZ	0.241907448925612	0.0125886892698345	0.0700777216278935	0.0272931246354395
LYZ	LGALS3BP	0.241907448925612	0.0125886892698345	0.0272931246354395	0.0700777216278935
ACTA2;ACTB;ACTG1;ACTG2	A1BG	-0.241794087665647	0.0133416341136356	0.0330975153972883	0.133314645073207
A1BG	ACTA2;ACTB;ACTG1;ACTG2	-0.241794087665647	0.0133416341136356	0.133314645073207	0.0330975153972883
SERPINA10	C4A	-0.241747752756927	0.011855585062949	0.0302845638241667	0.101958031541361
C4A	SERPINA10	-0.241747752756927	0.011855585062949	0.101958031541361	0.0302845638241667
Calcium, mmol/l	AHSG	0.241726063438221	0.0153379876825378	0.145298952463697	0.0269197334836378
AHSG	Calcium, mmol/l	0.241726063438221	0.0153379876825378	0.0269197334836378	0.145298952463697
CNDP1	F9	-0.241703804295851	0.0196655827370305	0.0650476967455625	0.0492594208364454
F9	CNDP1	-0.241703804295851	0.0196655827370305	0.0492594208364454	0.0650476967455625
CFHR1	TTR	-0.241700640652301	0.0119162994037916	0.0548295435079582	0.0379556203231882
TTR	CFHR1	-0.241700640652301	0.0119162994037916	0.0379556203231882	0.0548295435079582
C7	AHSG	-0.241656335234317	0.0133394192271197	0.0819421466808783	0.0235723983602527
AHSG	C7	-0.241656335234317	0.0133394192271197	0.0235723983602527	0.0819421466808783
TGFBI	LCAT	-0.241550790888052	0.0196655827370305	0.0886184126772793	0.040917099565757
LCAT	TGFBI	-0.241550790888052	0.0196655827370305	0.040917099565757	0.0886184126772793
APOM	BTD	0.241530582259351	0.0260198479496538	0.0444577534504018	0.218432121374025
BTD	APOM	0.241530582259351	0.0260198479496538	0.218432121374025	0.0444577534504018
C4BPB	APOL1	0.241530103915425	0.00689473132729179	0.0808563946564219	0.0136833898649329
APOL1	C4BPB	0.241530103915425	0.00689473132729179	0.0136833898649329	0.0808563946564219
Creatine kinase, U/l	ITIH2	-0.241420612113595	0.0116492593552354	0.141488902134	0.0288991241697187
ITIH2	Creatine kinase, U/l	-0.241420612113595	0.0116492593552354	0.0288991241697187	0.141488902134
FGG	APOC2	-0.241340756937087	0.0100898973873086	0.0369852538761367	0.104127741037025
APOC2	FGG	-0.241340756937087	0.0100898973873086	0.104127741037025	0.0369852538761367
Hematocrit l/l	APOE	-0.241306784309842	0.0112677663381789	0.0266704928004602	0.0830595347214333
APOE	Hematocrit l/l	-0.241306784309842	0.0112677663381789	0.0830595347214333	0.0266704928004602
TF	S100A9	-0.241305510968432	0.0147004361391663	0.0314219652812589	0.0968961674309786
S100A9	TF	-0.241305510968432	0.0147004361391663	0.0968961674309786	0.0314219652812589
Sodium, mmol/l	VWF	0.241278863200625	0.0107058222472999	0.0279000216141756	0.0552420427960676
VWF	Sodium, mmol/l	0.241278863200625	0.0107058222472999	0.0552420427960676	0.0279000216141756
Neutrophils per nl	C4BPA	-0.241210412108529	0.00838288476416721	0.0236971452803258	0.0918611408558107
C4BPA	Neutrophils per nl	-0.241210412108529	0.00838288476416721	0.0918611408558107	0.0236971452803258
SERPIND1	C1QB	-0.241196492572639	0.012771612506264	0.0310856228926049	0.0558487462138325
C1QB	SERPIND1	-0.241196492572639	0.012771612506264	0.0558487462138325	0.0310856228926049
APOC3	A2M	-0.241169443004305	0.00894727504667916	0.0411728300654104	0.0699514230922189
A2M	APOC3	-0.241169443004305	0.00894727504667916	0.0699514230922189	0.0411728300654104
VTN	ACTB;ACTG1	-0.241164116411641	0.0154689828769121	0.0665166263707222	0.0458735354280842
ACTB;ACTG1	VTN	-0.241164116411641	0.0154689828769121	0.0458735354280842	0.0665166263707222
C4BPA	TF	-0.241151409958749	0.00868031935238082	0.0918611408558107	0.0199957356510201
TF	C4BPA	-0.241151409958749	0.00868031935238082	0.0199957356510201	0.0918611408558107
C8G	CST3	-0.241141647983475	0.00809511892019472	0.0717528055634485	0.0186476846554485
CST3	C8G	-0.241141647983475	0.00809511892019472	0.0186476846554485	0.0717528055634485
Red blood cell distribution width (RDW-CV), %	C7	0.241096157821421	0.00852719182712808	0.0189656507879228	0.0611115414277513
C7	Red blood cell distribution width (RDW-CV), %	0.241096157821421	0.00852719182712808	0.0611115414277513	0.0189656507879228
SERPINA3	F12	-0.241079277776525	0.0125871545588364	0.0249806605859983	0.0649497175235957
F12	SERPINA3	-0.241079277776525	0.0125871545588364	0.0649497175235957	0.0249806605859983
C1R	TTR	-0.241025178639858	0.0192704611808974	0.0417796553333742	0.0523345156281214
TTR	C1R	-0.241025178639858	0.0192704611808974	0.0523345156281214	0.0417796553333742
Bilirubin (total), mg/dl	C6	-0.24101838783627	0.0151123473728523	0.0386038180415434	0.0722034374480719
C6	Bilirubin (total), mg/dl	-0.24101838783627	0.0151123473728523	0.0722034374480719	0.0386038180415434
APOA4	HP	-0.24097107950319	0.0113606882021721	0.0598175011461305	0.0450931931716984
HP	APOA4	-0.24097107950319	0.0113606882021721	0.0450931931716984	0.0598175011461305
Thrombocytes per nl	C1RL	-0.240947831860176	0.0124937571682846	0.0767473654623196	0.0335769723897648
C1RL	Thrombocytes per nl	-0.240947831860176	0.0124937571682846	0.0335769723897648	0.0767473654623196
Lymphocytes per nl	CFD	-0.24094193810389	0.0153404554606552	0.0690441173370594	0.0425573925682693
CFD	Lymphocytes per nl	-0.24094193810389	0.0153404554606552	0.0425573925682693	0.0690441173370594
Eosinophiles per nl	TF	-0.24088608414354	0.0208740761852398	0.131353942824192	0.0417481523704797
TF	Eosinophiles per nl	-0.24088608414354	0.0208740761852398	0.0417481523704797	0.131353942824192
Lactate dehydrogenase (LDH), U/l	GSN	-0.240885548122463	0.0166500137030754	0.0538281620808343	0.0296255416234031
GSN	Lactate dehydrogenase (LDH), U/l	-0.240885548122463	0.0166500137030754	0.0296255416234031	0.0538281620808343
CPN1	F13A1	-0.240796467952379	0.0127560998281669	0.0339285954192481	0.061047502751607
F13A1	CPN1	-0.240796467952379	0.0127560998281669	0.061047502751607	0.0339285954192481
Estimated glomerular filtration rate (CKD-EPI), ml/min	SERPING1	-0.240775309262893	0.0122940857619477	0.0333881487008686	0.0689537853604895
SERPING1	Estimated glomerular filtration rate (CKD-EPI), ml/min	-0.240775309262893	0.0122940857619477	0.0689537853604895	0.0333881487008686
C4BPA	B2M	-0.240726925487153	0.0263988816627138	0.151353588199559	0.0497146822553296
B2M	C4BPA	-0.240726925487153	0.0263988816627138	0.0497146822553296	0.151353588199559
CPN2	FN1	-0.24070058381985	0.0143354501153709	0.0474172580739192	0.0973301613096237
FN1	CPN2	-0.24070058381985	0.0143354501153709	0.0973301613096237	0.0474172580739192
SAA1	ECM1	-0.24069828954329	0.0144427623428488	0.0358291604274519	0.0809784001792005
ECM1	SAA1	-0.24069828954329	0.0144427623428488	0.0809784001792005	0.0358291604274519
Immature granulocytes per nl	SAA4	-0.240694800910589	0.0180050641503586	0.034927116923252	0.0893328182844715
SAA4	Immature granulocytes per nl	-0.240694800910589	0.0180050641503586	0.0893328182844715	0.034927116923252
ATRN	APOC1	0.240664517728738	0.0145423503946662	0.0815636174309538	0.0394939621244618
APOC1	ATRN	0.240664517728738	0.0145423503946662	0.0394939621244618	0.0815636174309538
LRG1	IGHAs	0.24061041859207	0.0139294249714125	0.0260419684248146	0.0675154980031682
IGHAs	LRG1	0.24061041859207	0.0139294249714125	0.0675154980031682	0.0260419684248146
A1BG	B2M	-0.240607561696159	0.0173316004725607	0.149051764064022	0.0349340072025051
B2M	A1BG	-0.240607561696159	0.0173316004725607	0.0349340072025051	0.149051764064022
CNDP1	AGT	-0.240607208206619	0.0124751786700392	0.0519572758060413	0.030948039392982
AGT	CNDP1	-0.240607208206619	0.0124751786700392	0.030948039392982	0.0519572758060413
Hemoglobin, g/dl	APOC2	-0.240576453811022	0.0159242893476836	0.0326068781881141	0.13253118231298
APOC2	Hemoglobin, g/dl	-0.240576453811022	0.0159242893476836	0.13253118231298	0.0326068781881141
JCHAIN	CP	0.240538286409846	0.0149640639667044	0.0488699810558193	0.0567754191677901
CP	JCHAIN	0.240538286409846	0.0149640639667044	0.0567754191677901	0.0488699810558193
IGHGs	APOA2	-0.240493203795956	0.0124050591458902	0.110362250332402	0.0209183350303246
APOA2	IGHGs	-0.240493203795956	0.0124050591458902	0.0209183350303246	0.110362250332402
Estimated glomerular filtration rate (CKD-EPI), ml/min	PRG4	0.240490509952139	0.0126605530408414	0.0340252362972612	0.102075708891784
PRG4	Estimated glomerular filtration rate (CKD-EPI), ml/min	0.240490509952139	0.0126605530408414	0.102075708891784	0.0340252362972612
APOB	AGT	0.240466154227622	0.0137302456909172	0.10936388849946	0.0337371751262538
AGT	APOB	0.240466154227622	0.0137302456909172	0.0337371751262538	0.10936388849946
AFM	F12	0.240466154227622	0.00881289415251795	0.0267497257805839	0.0505272598077696
F12	AFM	0.240466154227622	0.00881289415251795	0.0505272598077696	0.0267497257805839
HBD	C1S	-0.240465928945836	0.0184646498112247	0.0916130702172304	0.0330824975784443
C1S	HBD	-0.240465928945836	0.0184646498112247	0.0330824975784443	0.0916130702172304
CRP (clinical), mg/l	IGHAs	0.240355073073636	0.0123140177889441	0.0237090790264745	0.0635403317909516
IGHAs	CRP (clinical), mg/l	0.240355073073636	0.0123140177889441	0.0635403317909516	0.0237090790264745
PZP	ITIH2	0.240301139446555	0.0190047470428331	0.0817204122841822	0.0443908837917101
ITIH2	PZP	0.240301139446555	0.0190047470428331	0.0443908837917101	0.0817204122841822
SAA1	CFHR2	0.240265007431292	0.0212170527405392	0.0480175404127991	0.0582340383729692
CFHR2	SAA1	0.240265007431292	0.0212170527405392	0.0582340383729692	0.0480175404127991
HBB;HBD	ECM1	0.240051394179835	0.0160658157591339	0.0487644760689005	0.0845914380787049
ECM1	HBB;HBD	0.240051394179835	0.0160658157591339	0.0845914380787049	0.0487644760689005
Alanine aminotransferase (ALT), U/l	APOD	-0.240041926018308	0.0173516679464819	0.158616751275298	0.0366945109032158
APOD	Alanine aminotransferase (ALT), U/l	-0.240041926018308	0.0173516679464819	0.0366945109032158	0.158616751275298
APOA2	APOE	-0.240033361134279	0.0190054843063772	0.0308390877424234	0.100069692878476
APOE	APOA2	-0.240033361134279	0.0190054843063772	0.100069692878476	0.0308390877424234
SAA4	C1RL	-0.240015328088723	0.0093614649238522	0.0710369985398196	0.027446113072203
C1RL	SAA4	-0.240015328088723	0.0093614649238522	0.027446113072203	0.0710369985398196
APOA2	APCS	0.239964823138558	0.0220978415949031	0.0356327695717813	0.172764943378334
APCS	APOA2	0.239964823138558	0.0220978415949031	0.172764943378334	0.0356327695717813
C4BPA	APOM	0.239953760849546	0.0102247504308425	0.0957836575783583	0.0187091178096268
APOM	C4BPA	0.239953760849546	0.0102247504308425	0.0187091178096268	0.0957836575783583
CFP	C4A;C4B	0.239891176784381	0.0158346037776136	0.0392819978329259	0.0730805699225223
C4A;C4B	CFP	0.239891176784381	0.0158346037776136	0.0730805699225223	0.0392819978329259
Glucose, mg/dl	ITIH3	0.239702629422769	0.0167804611548227	0.0585048510533008	0.0349141853060021
ITIH3	Glucose, mg/dl	0.239702629422769	0.0167804611548227	0.0349141853060021	0.0585048510533008
F12	C1QA	-0.239690482809749	0.0113373515251041	0.0598175011461305	0.0395275228848223
C1QA	F12	-0.239690482809749	0.0113373515251041	0.0395275228848223	0.0598175011461305
Mean corpuscular hemoglobin concentration (MCHC), g/dl	VTN	0.239688651421898	0.0122733731256886	0.0394679832582041	0.057573277571412
VTN	Mean corpuscular hemoglobin concentration (MCHC), g/dl	0.239688651421898	0.0122733731256886	0.057573277571412	0.0394679832582041
Gamma-glutamyl transferase, U/l	C4B	-0.2396482895541	0.0132566513880986	0.0402378359779933	0.0814337156697484
C4B	Gamma-glutamyl transferase, U/l	-0.2396482895541	0.0132566513880986	0.0814337156697484	0.0402378359779933
MST1	CPN1	0.239627659574468	0.0170514140988664	0.084268511301323	0.0444370185606821
CPN1	MST1	0.239627659574468	0.0170514140988664	0.0444370185606821	0.084268511301323
FGG	APOA4	-0.239528435858711	0.0105507990722862	0.0378070300090255	0.0579171523542518
APOA4	FGG	-0.239528435858711	0.0105507990722862	0.0579171523542518	0.0378070300090255
Lymphocytes per nl	CPN1	-0.239429105855563	0.0101644436225319	0.0570092707524615	0.0288178731276179
CPN1	Lymphocytes per nl	-0.239429105855563	0.0101644436225319	0.0288178731276179	0.0570092707524615
C4A;C4B	AGT	-0.239402204539819	0.0102414993586966	0.0572866357560949	0.0264230683454374
AGT	C4A;C4B	-0.239402204539819	0.0102414993586966	0.0264230683454374	0.0572866357560949
PZP	F2	0.239378730330982	0.0228578203384557	0.0921455882393997	0.0471368088103774
F2	PZP	0.239378730330982	0.0228578203384557	0.0471368088103774	0.0921455882393997
IGFALS	CPN2	-0.239375937593759	0.020667900743388	0.0440687470396207	0.0642447999011338
CPN2	IGFALS	-0.239375937593759	0.020667900743388	0.0642447999011338	0.0440687470396207
PON1	CFB	-0.239348105403151	0.0172382511881434	0.0461079275131187	0.0729093246973933
CFB	PON1	-0.239348105403151	0.0172382511881434	0.0729093246973933	0.0461079275131187
LCAT	PF4	0.239298658046821	0.0229340982700912	0.0462265418256527	0.0748987006795385
PF4	LCAT	0.239298658046821	0.0229340982700912	0.0748987006795385	0.0462265418256527
TGFBI	F2	-0.239257884972171	0.0177814397037326	0.0849557674733891	0.0388780630810425
F2	TGFBI	-0.239257884972171	0.0177814397037326	0.0388780630810425	0.0849557674733891
LUM	CFP	0.239208364451083	0.0117542462048789	0.0546203740400149	0.0303259552085875
CFP	LUM	0.239208364451083	0.0117542462048789	0.0303259552085875	0.0546203740400149
Lymphocytes per nl	ACTA2;ACTB;ACTG1;ACTG2	-0.239169784189165	0.0121930704949496	0.0604963882249424	0.0317758806838082
ACTA2;ACTB;ACTG1;ACTG2	Lymphocytes per nl	-0.239169784189165	0.0121930704949496	0.0317758806838082	0.0604963882249424
HP	HBA1	-0.239158758424813	0.0153965141218344	0.0551708422699068	0.0418136909835083
HBA1	HP	-0.239158758424813	0.0153965141218344	0.0418136909835083	0.0551708422699068
Erythrocytes per pl	ORM2	0.239095506736792	0.0135070704507072	0.0276573347324005	0.108900755508827
ORM2	Erythrocytes per pl	0.239095506736792	0.0135070704507072	0.108900755508827	0.0276573347324005
APOC1	VWF	-0.239094191507807	0.0142695208887952	0.0392434651453535	0.0690743105970996
VWF	APOC1	-0.239094191507807	0.0142695208887952	0.0690743105970996	0.0392434651453535
PGLYRP2	C4A;C4B	0.239077609719812	0.0085495298628325	0.0148038839235623	0.051297179176995
C4A;C4B	PGLYRP2	0.239077609719812	0.0085495298628325	0.051297179176995	0.0148038839235623
Eosinophiles per nl	Red blood cell distribution width (RDW-CV), %	0.239030997254316	0.0214144520414951	0.13154591968347	0.0422743729417899
Red blood cell distribution width (RDW-CV), %	Eosinophiles per nl	0.239030997254316	0.0214144520414951	0.0422743729417899	0.13154591968347
C1RL	FN1	-0.239005477537588	0.0118726945105628	0.0325867572736724	0.089163352378075
FN1	C1RL	-0.239005477537588	0.0118726945105628	0.089163352378075	0.0325867572736724
SAA1	LGALS3BP	0.238990255027991	0.0142670780874937	0.0358291604274519	0.0721746303249681
LGALS3BP	SAA1	0.238990255027991	0.0142670780874937	0.0721746303249681	0.0358291604274519
CFH;CFHR1	APOL1	-0.23895137840092	0.0093614649238522	0.0978632160942124	0.0176411421197162
APOL1	CFH;CFHR1	-0.23895137840092	0.0093614649238522	0.0176411421197162	0.0978632160942124
HPR	F12	0.238888262741474	0.00964701142035288	0.0276547660716782	0.0541071510098053
F12	HPR	0.238888262741474	0.00964701142035288	0.0541071510098053	0.0276547660716782
ACTA2;ACTB;ACTG1;ACTG2	CP	0.238874988416273	0.0131472897611708	0.0330186210135143	0.0513939508845766
CP	ACTA2;ACTB;ACTG1;ACTG2	0.238874988416273	0.0131472897611708	0.0513939508845766	0.0330186210135143
Sodium, mmol/l	TGFBI	0.23882273341673	0.0149435974151573	0.0363721521991564	0.0771089626622117
TGFBI	Sodium, mmol/l	0.23882273341673	0.0149435974151573	0.0771089626622117	0.0363721521991564
C4A;C4B	TF	0.238762031422582	0.0179771753730912	0.0797157706556438	0.0365205609941538
TF	C4A;C4B	0.238762031422582	0.0179771753730912	0.0365205609941538	0.0797157706556438
APOC2	AMBP	0.23863580010369	0.0129584586532915	0.123825271575897	0.0470884835570311
AMBP	APOC2	0.23863580010369	0.0129584586532915	0.0470884835570311	0.123825271575897
A2M;PZP	KLKB1	-0.238626783580912	0.0172382511881434	0.102805813322329	0.0329442133817851
KLKB1	A2M;PZP	-0.238626783580912	0.0172382511881434	0.0329442133817851	0.102805813322329
HBB	F2	0.23841038703424	0.01629453157359	0.0500474898331692	0.0362412857412604
F2	HBB	0.23841038703424	0.01629453157359	0.0362412857412604	0.0500474898331692
Basophiles, % of leukocytes	C1S	-0.238211315645758	0.0202555613494862	0.192406178797328	0.0360409298494306
C1S	Basophiles, % of leukocytes	-0.238211315645758	0.0202555613494862	0.0360409298494306	0.192406178797328
Mean platelet volume, fl	C1R	0.238183848906356	0.0157436836081331	0.0507733796362291	0.0362666997401637
C1R	Mean platelet volume, fl	0.238183848906356	0.0157436836081331	0.0362666997401637	0.0507733796362291
ITIH1	F10	-0.238031693077565	0.011699796643957	0.0279495142050084	0.0591872065517826
F10	ITIH1	-0.238031693077565	0.011699796643957	0.0591872065517826	0.0279495142050084
PGLYRP2	ECM1	0.237968577418119	0.0107085427594944	0.0182967154433746	0.0673854641938917
ECM1	PGLYRP2	0.237968577418119	0.0107085427594944	0.0673854641938917	0.0182967154433746
SERPIND1	C1QC	-0.237860379144783	0.0139294249714125	0.0335868377815366	0.0528498770974179
C1QC	SERPIND1	-0.237860379144783	0.0139294249714125	0.0528498770974179	0.0335868377815366
LRG1	C4A;C4B	-0.237842346099227	0.0125871545588364	0.0240371115316	0.063676193650584
C4A;C4B	LRG1	-0.237842346099227	0.0125871545588364	0.063676193650584	0.0240371115316
Creatine kinase, U/l	Creatinine, mg/dl	0.237836453565805	0.00897584641948308	0.141488902134	0.0251673046436311
Creatinine, mg/dl	Creatine kinase, U/l	0.237836453565805	0.00897584641948308	0.0251673046436311	0.141488902134
ITIH4	SERPING1	0.237833329576449	0.0143354501153709	0.0271951921306302	0.073970922595314
SERPING1	ITIH4	0.237833329576449	0.0143354501153709	0.073970922595314	0.0271951921306302
Lymphocytes per nl	Leukocytes per nl	0.237812925058734	0.0109700754815245	0.0583529054995195	0.0324732268931528
Leukocytes per nl	Lymphocytes per nl	0.237812925058734	0.0109700754815245	0.0324732268931528	0.0583529054995195
Mean platelet volume, fl	GPX3	-0.237752457266014	0.010576496511525	0.0373799465749786	0.0839062335825817
GPX3	Mean platelet volume, fl	-0.237752457266014	0.010576496511525	0.0839062335825817	0.0373799465749786
PON1	CLU	0.237671032166445	0.01629453157359	0.0447232887870874	0.0764361662906584
CLU	PON1	0.237671032166445	0.01629453157359	0.0764361662906584	0.0447232887870874
aPTT, s	CFHR2	0.237625109487776	0.0156844917664577	0.0525532321525465	0.0481737961398343
CFHR2	aPTT, s	0.237625109487776	0.0156844917664577	0.0481737961398343	0.0525532321525465
Creatine kinase, U/l	LBP	0.237622073356747	0.0257178745275948	0.200636599274306	0.0484322016651055
LBP	Creatine kinase, U/l	0.237622073356747	0.0257178745275948	0.0484322016651055	0.200636599274306
SERPIND1	VWF	-0.237560376118209	0.0122970786700646	0.030215679017873	0.0610124287860897
VWF	SERPIND1	-0.237560376118209	0.0122970786700646	0.0610124287860897	0.030215679017873
aPTT, s	ECM1	-0.237549533789828	0.0130757643224529	0.0455884756107142	0.0766715271634739
ECM1	aPTT, s	-0.237549533789828	0.0130757643224529	0.0766715271634739	0.0455884756107142
HABP2	CFHR2	0.237526767801997	0.0102414993586966	0.293589648282637	0.0352307577939165
CFHR2	HABP2	0.237526767801997	0.0102414993586966	0.0352307577939165	0.293589648282637
SAA4	CRP	-0.237466407191178	0.0177988711413845	0.0893328182844715	0.0361583366494267
CRP	SAA4	-0.237466407191178	0.0177988711413845	0.0361583366494267	0.0893328182844715
C8B	CRP	0.237253266611065	0.0115078167161239	0.123709029698332	0.0247418059396663
CRP	C8B	0.237253266611065	0.0115078167161239	0.0247418059396663	0.123709029698332
SERPINF1	APCS	-0.237248387727184	0.0162813569692052	0.0308866918974629	0.15316330530668
APCS	SERPINF1	-0.237248387727184	0.0162813569692052	0.15316330530668	0.0308866918974629
IGFALS	A2M	-0.237215721572157	0.0167829854363484	0.0373276745049818	0.0984093236949521
A2M	IGFALS	-0.237215721572157	0.0167829854363484	0.0984093236949521	0.0373276745049818
Monocytes, % of leukocytes	C1RL	-0.237175547863549	0.0139644500664891	0.0632075108272667	0.0363922032035778
C1RL	Monocytes, % of leukocytes	-0.237175547863549	0.0139644500664891	0.0363922032035778	0.0632075108272667
Neutrophils per nl	HBB;HBD	-0.23715344135389	0.0199185783447623	0.0467181201177153	0.0552579915370826
HBB;HBD	Neutrophils per nl	-0.23715344135389	0.0199185783447623	0.0552579915370826	0.0467181201177153
C1S	RBP4	0.237148073845322	0.0174815438117563	0.0317178197136618	0.055681954363372
RBP4	C1S	0.237148073845322	0.0174815438117563	0.055681954363372	0.0317178197136618
PLG	C1QB	-0.237048892094764	0.0177278417172893	0.0427456370379498	0.0682654203441885
C1QB	PLG	-0.237048892094764	0.0177278417172893	0.0682654203441885	0.0427456370379498
IGKVs	APOD	-0.237012826003652	0.0097926758095422	0.090232512816496	0.0227613545843413
APOD	IGKVs	-0.237012826003652	0.0097926758095422	0.0227613545843413	0.090232512816496
Ferritin, ug/l	APOC1	-0.237011235608711	0.0177362287777419	0.0551318918633422	0.0444266701423049
APOC1	Ferritin, ug/l	-0.237011235608711	0.0177362287777419	0.0444266701423049	0.0551318918633422
Lactate dehydrogenase (LDH), U/l	TTR	-0.23684979568477	0.0156839745649542	0.0538281620808343	0.0464397855912276
TTR	Lactate dehydrogenase (LDH), U/l	-0.23684979568477	0.0156839745649542	0.0464397855912276	0.0538281620808343
Neutrophils per nl	CFD	0.236812083172649	0.0192497629574135	0.0455636591102082	0.0501660489193201
CFD	Neutrophils per nl	0.236812083172649	0.0192497629574135	0.0501660489193201	0.0455636591102082
TGFBI	CST3	0.236800111982083	0.0206203081169498	0.0901701609181872	0.0422225356680401
CST3	TGFBI	0.236800111982083	0.0206203081169498	0.0422225356680401	0.0901701609181872
aPTT, s	AGT	0.236536819437326	0.0164042635366405	0.0535734176259906	0.0384754544768478
AGT	aPTT, s	0.236536819437326	0.0164042635366405	0.0384754544768478	0.0535734176259906
Lactate dehydrogenase (LDH), U/l	LCAT	-0.236497659799859	0.0148183544673669	0.0523717185285022	0.0323994529879717
LCAT	Lactate dehydrogenase (LDH), U/l	-0.236497659799859	0.0148183544673669	0.0323994529879717	0.0523717185285022
C1QA	APOB	0.236465573162821	0.0100523953965158	0.0363817994165955	0.0864506004100358
APOB	C1QA	0.236465573162821	0.0100523953965158	0.0864506004100358	0.0363817994165955
TGFBI	APOC1	-0.236462585034014	0.0153271787992334	0.0775374927490629	0.0403511441857368
APOC1	TGFBI	-0.236462585034014	0.0153271787992334	0.0403511441857368	0.0775374927490629
CFP	C5	-0.236423770404353	0.0151172447686252	0.0380623420882404	0.15000958270405
C5	CFP	-0.236423770404353	0.0151172447686252	0.15000958270405	0.0380623420882404
SAA4	APOC1	0.236372652886414	0.0149640639667044	0.0878354418245754	0.0398013247774199
APOC1	SAA4	0.236372652886414	0.0149640639667044	0.0398013247774199	0.0878354418245754
ITIH1	LPA	0.236317301454916	0.0204816728730009	0.0440355966769519	0.106330739658602
LPA	ITIH1	0.236317301454916	0.0204816728730009	0.106330739658602	0.0440355966769519
Basophiles, % of leukocytes	CLEC3B	0.236305568232609	0.0228578405317824	0.192406178797328	0.0424267831453228
CLEC3B	Basophiles, % of leukocytes	0.236305568232609	0.0228578405317824	0.0424267831453228	0.192406178797328
C4BPB	TF	-0.236264454613078	0.0124050591458902	0.118537231838506	0.0271229259291497
TF	C4BPB	-0.236264454613078	0.0124050591458902	0.0271229259291497	0.118537231838506
SELL	F2	0.236237623762376	0.0226149862692908	0.0678449588078724	0.0471368088103774
F2	SELL	0.236237623762376	0.0226149862692908	0.0471368088103774	0.0678449588078724
SAA4	LYZ	-0.236201728090284	0.0147312253351251	0.0878354418245754	0.03115291915133
LYZ	SAA4	-0.236201728090284	0.0147312253351251	0.03115291915133	0.0878354418245754
Thrombocytes per nl	SAA1;SAA2	-0.236163873314694	0.0123874850627537	0.0767473654623196	0.0287925328485627
SAA1;SAA2	Thrombocytes per nl	-0.236163873314694	0.0123874850627537	0.0287925328485627	0.0767473654623196
IGHAs	KLKB1	-0.236057074589185	0.0141311507448492	0.0675154980031682	0.0284831007200866
KLKB1	IGHAs	-0.236057074589185	0.0141311507448492	0.0284831007200866	0.0675154980031682
C2	KLKB1	-0.236039041543629	0.0122253008057281	0.116819541032513	0.0252330208630228
KLKB1	C2	-0.236039041543629	0.0122253008057281	0.0252330208630228	0.116819541032513
F5	CP	-0.235984942406961	0.0122253008057281	0.450589658268265	0.0492832438730915
CP	F5	-0.235984942406961	0.0122253008057281	0.0492832438730915	0.450589658268265
IGHVs	F9	0.235858711088069	0.00894727504667916	0.0795998952428698	0.0253669995828926
F9	IGHVs	0.235858711088069	0.00894727504667916	0.0253669995828926	0.0795998952428698
CFHR1	C1QC	0.235853232382062	0.0129452738964195	0.0556713631870711	0.0498489651533764
C1QC	CFHR1	0.235853232382062	0.0129452738964195	0.0498489651533764	0.0556713631870711
LCAT	SERPING1	-0.235836024655368	0.0115783522219398	0.0274056410390868	0.0663825527391214
SERPING1	LCAT	-0.235836024655368	0.0115783522219398	0.0663825527391214	0.0274056410390868
Lactate dehydrogenase (LDH), U/l	B2M	0.235797861155095	0.0237496062496256	0.0704298668092345	0.0453881363881733
B2M	Lactate dehydrogenase (LDH), U/l	0.235797861155095	0.0237496062496256	0.0453881363881733	0.0704298668092345
Sodium, mmol/l	CFHR5	0.235776494875518	0.0218475845097302	0.0490145809000903	0.0563667680351038
CFHR5	Sodium, mmol/l	0.235776494875518	0.0218475845097302	0.0563667680351038	0.0490145809000903
ITIH4	F12	-0.235750512814733	0.0113606882021721	0.0223744851615297	0.0598175011461305
F12	ITIH4	-0.235750512814733	0.0113606882021721	0.0598175011461305	0.0223744851615297
Leukocytes per nl	C4BPB	-0.235692967984578	0.00647764860070731	0.0219899123550327	0.079582539951547
C4BPB	Leukocytes per nl	-0.235692967984578	0.00647764860070731	0.079582539951547	0.0219899123550327
SERPINA3	LGALS3BP	0.235640811787601	0.0135385134033814	0.0266636370845222	0.0712844175116817
LGALS3BP	SERPINA3	0.235640811787601	0.0135385134033814	0.0712844175116817	0.0266636370845222
CLU	ACTA2;ACTB;ACTG1;ACTG2	-0.235566675933648	0.0131472897611708	0.066509818791805	0.0330186210135143
ACTA2;ACTB;ACTG1;ACTG2	CLU	-0.235566675933648	0.0131472897611708	0.0330186210135143	0.066509818791805
Aspartate aminotransferase (AST), U/l	ITIH1	-0.235490884982989	0.0187058432901275	0.104915381931584	0.0405555257886797
ITIH1	Aspartate aminotransferase (AST), U/l	-0.235490884982989	0.0187058432901275	0.0405555257886797	0.104915381931584
Neutrophil-to-lymphocyte ratio	Gamma-glutamyl transferase, U/l	0.235449390012343	0.0193359448721275	0.0364136772044445	0.0530709976277542
Gamma-glutamyl transferase, U/l	Neutrophil-to-lymphocyte ratio	0.235449390012343	0.0193359448721275	0.0530709976277542	0.0364136772044445
SERPINF2	AGT	0.235317719721389	0.011699796643957	0.201236502276061	0.0293062867392322
AGT	SERPINF2	0.235317719721389	0.011699796643957	0.0293062867392322	0.201236502276061
Lymphocytes per nl	APOA2	0.235308409943007	0.0113087026161859	0.0583529054995195	0.0193221541389137
APOA2	Lymphocytes per nl	0.235308409943007	0.0113087026161859	0.0193221541389137	0.0583529054995195
ECM1	AHSG	0.23522755449361	0.0105507990722862	0.0673854641938917	0.0189035150045127
AHSG	ECM1	0.23522755449361	0.0105507990722862	0.0189035150045127	0.0673854641938917
LUM	C1QB	0.234975091855826	0.0110303341228434	0.0527004852535853	0.0490659690292001
C1QB	LUM	0.234975091855826	0.0110303341228434	0.0490659690292001	0.0527004852535853
C1RL	AMBP	0.234920992719158	0.0179771753730912	0.0450474348594972	0.0618414832834337
AMBP	C1RL	0.234920992719158	0.0179771753730912	0.0618414832834337	0.0450474348594972
C1S	F10	0.234875910105268	0.010395125628659	0.0201649805428123	0.0558738002540424
F10	C1S	0.234875910105268	0.010395125628659	0.0558738002540424	0.0201649805428123
CPB2	HBB	-0.234839844014156	0.0149640639667044	0.0627264995420731	0.0470820549196308
SERPINA10	APOC2	-0.234839844014156	0.0203629195976885	0.0473300293351679	0.152178228474551
HBB	CPB2	-0.234839844014156	0.0149640639667044	0.0470820549196308	0.0627264995420731
APOC2	SERPINA10	-0.234839844014156	0.0203629195976885	0.152178228474551	0.0473300293351679
PGLYRP2	HBD	0.234816540477577	0.0152415870363115	0.0252072400985152	0.0854854229427907
HBD	PGLYRP2	0.234816540477577	0.0152415870363115	0.0854854229427907	0.0252072400985152
CRP (clinical), mg/l	SERPING1	0.234787332606856	0.0152863603504648	0.0283732443915102	0.0773309994199984
SERPING1	CRP (clinical), mg/l	0.234787332606856	0.0152863603504648	0.0773309994199984	0.0283732443915102
Mean corpuscular volume (MCV), fl	LBP	0.234781474293411	0.0154628257025036	0.0546494387841906	0.0311672580566087
LBP	Mean corpuscular volume (MCV), fl	0.234781474293411	0.0154628257025036	0.0311672580566087	0.0546494387841906
Mean corpuscular hemoglobin concentration (MCHC), g/dl	IGFALS	0.234764098047952	0.0201148209595001	0.0537948627710329	0.0436102840970675
IGFALS	Mean corpuscular hemoglobin concentration (MCHC), g/dl	0.234764098047952	0.0201148209595001	0.0436102840970675	0.0537948627710329
LPA	F2	0.234751181540172	0.0207684236044564	0.106330739658602	0.0446521107495813
F2	LPA	0.234751181540172	0.0207684236044564	0.0446521107495813	0.106330739658602
ITIH1	ORM1	-0.234659513558596	0.0177278417172893	0.039092163786843	0.108899599120491
ORM1	ITIH1	-0.234659513558596	0.0177278417172893	0.108899599120491	0.039092163786843
ITIH4	CFB	0.234515249194148	0.0110303341228434	0.0218909707976431	0.051742294612611
CFB	ITIH4	0.234515249194148	0.0110303341228434	0.051742294612611	0.0218909707976431
HRG	C4B	-0.234488199625814	0.0122253008057281	0.0409626962062059	0.0788531901969463
C4B	HRG	-0.234488199625814	0.0122253008057281	0.0788531901969463	0.0409626962062059
Estimated glomerular filtration rate (CKD-EPI), ml/min	C6	0.23442136234449	0.0130502777421661	0.0347110480152459	0.071050180006065
C6	Estimated glomerular filtration rate (CKD-EPI), ml/min	0.23442136234449	0.0130502777421661	0.071050180006065	0.0347110480152459
Gamma-glutamyl transferase, U/l	CRP (clinical), mg/l	0.234405615925091	0.0180912666437502	0.0524443460009839	0.0321899778902591
CRP (clinical), mg/l	Gamma-glutamyl transferase, U/l	0.234405615925091	0.0180912666437502	0.0321899778902591	0.0524443460009839
SERPINA10	LPA	-0.234352701325178	0.0219507062911459	0.0496779142378564	0.106330739658602
LPA	SERPINA10	-0.234352701325178	0.0219507062911459	0.106330739658602	0.0496779142378564
N-terminal pro b-type Natriuretic Peptide (NT-proBNP), ng/l	F12	-0.234215436814601	0.0146738836605088	0.0338023391465292	0.0676046782930583
F12	N-terminal pro b-type Natriuretic Peptide (NT-proBNP), ng/l	-0.234215436814601	0.0146738836605088	0.0676046782930583	0.0338023391465292
Immature granulocytes, % of leukocytes	CFH;CFHR1	0.234116012208419	0.021572499662978	0.0434820696331899	0.141477678362126
CFH;CFHR1	Immature granulocytes, % of leukocytes	0.234116012208419	0.021572499662978	0.141477678362126	0.0434820696331899
Creatinine, mg/dl	C6	-0.234093447101867	0.0147352823121902	0.0372715964367163	0.0718110341211778
C6	Creatinine, mg/dl	-0.234093447101867	0.0147352823121902	0.0718110341211778	0.0372715964367163
APOA4	APOA1	0.234073439578027	0.0124050591458902	0.0615481780699936	0.0254008353939656
APOA1	APOA4	0.234073439578027	0.0124050591458902	0.0254008353939656	0.0615481780699936
Red blood cell distribution width (RDW-CV), %	C3	-0.23406597153051	0.0239230531546396	0.045257915075016	0.118695148344173
C3	Red blood cell distribution width (RDW-CV), %	-0.23406597153051	0.0239230531546396	0.118695148344173	0.045257915075016
TGFBI	ITIH4	0.234063079777365	0.021585539692841	0.0928178206792164	0.0400652463363524
ITIH4	TGFBI	0.234063079777365	0.021585539692841	0.0400652463363524	0.0928178206792164
F10	C1QA	0.233963488091928	0.0090362069620632	0.0544854821054172	0.0347961402419747
C1QA	F10	0.233963488091928	0.0090362069620632	0.0347961402419747	0.0544854821054172
Lactate dehydrogenase (LDH), U/l	Erythrocytes per pl	-0.23374793321716	0.0189930597798724	0.0597586515025254	0.0374061788031075
Erythrocytes per pl	Lactate dehydrogenase (LDH), U/l	-0.23374793321716	0.0189930597798724	0.0374061788031075	0.0597586515025254
Mean platelet volume, fl	C8A	-0.233730773909276	0.0142257834479009	0.0464588877159295	0.074903104684866
C8A	Mean platelet volume, fl	-0.233730773909276	0.0142257834479009	0.074903104684866	0.0464588877159295
IGHGs	APOL1	-0.233622613439127	0.0143354501153709	0.12328487099219	0.0258639589494105
APOL1	IGHGs	-0.233622613439127	0.0143354501153709	0.0258639589494105	0.12328487099219
APOC1	F10	-0.233613596916349	0.0149640639667044	0.0398013247774199	0.0714949722853653
F10	APOC1	-0.233613596916349	0.0149640639667044	0.0714949722853653	0.0398013247774199
ORM1;ORM2	LCAT	-0.233568645383787	0.0130550531898743	0.0580724779825442	0.0298071125928103
LCAT	ORM1;ORM2	-0.233568645383787	0.0130550531898743	0.0298071125928103	0.0580724779825442
Lactate dehydrogenase (LDH), U/l	SERPINA4	-0.233388992592332	0.0161969567800339	0.0538281620808343	0.0459210422994367
SERPINA4	Lactate dehydrogenase (LDH), U/l	-0.233388992592332	0.0161969567800339	0.0459210422994367	0.0538281620808343
PLG	F11	0.233368582506883	0.0196170122714181	0.0468628626483877	0.241009007905994
F11	PLG	0.233368582506883	0.0196170122714181	0.241009007905994	0.0468628626483877
CFHR1	CRP	0.233363336333633	0.0249276588744841	0.0857511465282252	0.0472892352177713
CRP	CFHR1	0.233363336333633	0.0249276588744841	0.0472892352177713	0.0857511465282252
SERPIND1	LPA	0.233342600315077	0.0193689214298707	0.0446176940080949	0.106330739658602
LPA	SERPIND1	0.233342600315077	0.0193689214298707	0.106330739658602	0.0446176940080949
IGHGs	APOD	-0.233325068187454	0.00894727504667916	0.0854961837793787	0.0215738033835815
APOD	IGHGs	-0.233325068187454	0.00894727504667916	0.0215738033835815	0.0854961837793787
SAA4	HPX	0.233270969050786	0.0102414993586966	0.0733974120706593	0.0220532030725545
HPX	SAA4	0.233270969050786	0.0102414993586966	0.0220532030725545	0.0733974120706593
Hematocrit l/l	VTN	0.233200254196633	0.0183433184520093	0.0401065776323592	0.0717056994033089
VTN	Hematocrit l/l	0.233200254196633	0.0183433184520093	0.0717056994033089	0.0401065776323592
Leukocytes per nl	Sodium, mmol/l	0.233198033133363	0.0217743369705585	0.0540171051769623	0.0490145809000903
Sodium, mmol/l	Leukocytes per nl	0.233198033133363	0.0217743369705585	0.0490145809000903	0.0540171051769623
SERPINF2	CRP	0.233175794643685	0.013939987390002	0.202652171197599	0.0290041673114558
CRP	SERPINF2	0.233175794643685	0.013939987390002	0.0290041673114558	0.202652171197599
HP	C3	0.233144737731894	0.012771612506264	0.0498718169254401	0.0823769006654029
C3	HP	0.233144737731894	0.012771612506264	0.0823769006654029	0.0498718169254401
PIGR	MBL2	0.233114769564602	0.0267237982030612	0.0441970508742935	0.313397269835899
MBL2	PIGR	0.233114769564602	0.0267237982030612	0.313397269835899	0.0441970508742935
Immature granulocytes, % of leukocytes	SAA4	-0.233111105891515	0.0242313998656004	0.0477229096589686	0.109529785819545
SAA4	Immature granulocytes, % of leukocytes	-0.233111105891515	0.0242313998656004	0.109529785819545	0.0477229096589686
Sodium, mmol/l	A1BG	-0.233084031613841	0.0147166843266928	0.0361609957741596	0.135603734153098
A1BG	Sodium, mmol/l	-0.233084031613841	0.0147166843266928	0.135603734153098	0.0361609957741596
Lymphocytes per nl	Procalcitonin, �g/l	-0.232857787949182	0.0173999605809082	0.0743437426798092	0.0299279321991621
Procalcitonin, �g/l	Lymphocytes per nl	-0.232857787949182	0.0173999605809082	0.0299279321991621	0.0743437426798092
Red blood cell distribution width (RDW-CV), %	APOE	0.232852937462353	0.00976790482711729	0.0210009953783022	0.0763672559210988
APOE	Red blood cell distribution width (RDW-CV), %	0.232852937462353	0.00976790482711729	0.0763672559210988	0.0210009953783022
PROS1	KLKB1	0.232639812456326	0.0120478542794913	0.182843906124045	0.0250673097105546
KLKB1	PROS1	0.232639812456326	0.0120478542794913	0.0250673097105546	0.182843906124045
IGHAs	SERPINA1	0.232639812456326	0.0195386610826135	0.0826389272018737	0.0350067677730159
SERPINA1	IGHAs	0.232639812456326	0.0195386610826135	0.0350067677730159	0.0826389272018737
APOL1	RBP4	-0.232549647228546	0.0160658157591339	0.028390277163401	0.052468107162741
RBP4	APOL1	-0.232549647228546	0.0160658157591339	0.052468107162741	0.028390277163401
Basophiles per nl	APOL1	-0.232541889334742	0.0232522311038909	0.181790170448601	0.0389550365247003
APOL1	Basophiles per nl	-0.232541889334742	0.0232522311038909	0.0389550365247003	0.181790170448601
IGHAs	APOD	-0.232513581137434	0.011529136025696	0.0619691061381159	0.0265581883449068
APOD	IGHAs	-0.232513581137434	0.011529136025696	0.0265581883449068	0.0619691061381159
SERPINA10	F13A1	-0.232493520186267	0.0125529657956048	0.0311410113006349	0.061047502751607
F13A1	SERPINA10	-0.232493520186267	0.0125529657956048	0.061047502751607	0.0311410113006349
VTN	SAA1	0.232486082071693	0.0172873342091202	0.0704724734911427	0.0416834787472245
SAA1	VTN	0.232486082071693	0.0172873342091202	0.0416834787472245	0.0704724734911427
Calcium, mmol/l	AGT	-0.23244304946471	0.0146200556843336	0.14507593717531	0.0355846638354535
AGT	Calcium, mmol/l	-0.23244304946471	0.0146200556843336	0.0355846638354535	0.14507593717531
FCGBP	FN1	-0.232406375337011	0.0140604354379485	0.0490215181485231	0.0973301613096237
FN1	FCGBP	-0.232406375337011	0.0140604354379485	0.0973301613096237	0.0490215181485231
Immature granulocytes, % of leukocytes	GPX3	-0.232357426153837	0.021572499662978	0.0434820696331899	0.129434997977868
GPX3	Immature granulocytes, % of leukocytes	-0.232357426153837	0.021572499662978	0.129434997977868	0.0434820696331899
Procalcitonin, �g/l	PZP	-0.232278761829246	0.0193732786206395	0.0327616086942484	0.0819394407233604
PZP	Procalcitonin, �g/l	-0.232278761829246	0.0193732786206395	0.0819394407233604	0.0327616086942484
APOC1	SHBG	0.232175395285958	0.0142980066808652	0.0392434651453535	0.115277678864476
SHBG	APOC1	0.232175395285958	0.0142980066808652	0.115277678864476	0.0392434651453535
SERPING1	APOA1	-0.232089804566869	0.0133394192271197	0.0727695095431751	0.0270989776424952
APOA1	SERPING1	-0.232089804566869	0.0133394192271197	0.0270989776424952	0.0727695095431751
GPX3	HPX	0.232053738475757	0.0125871545588364	0.090207941004994	0.0264023241965836
HPX	GPX3	0.232053738475757	0.0125871545588364	0.0264023241965836	0.090207941004994
SAA4	TF	0.232026688907423	0.0151789329244639	0.0878354418245754	0.0320997106107516
TF	SAA4	0.232026688907423	0.0151789329244639	0.0320997106107516	0.0878354418245754
PZP	TF	0.231918068366793	0.0228578203384557	0.0921455882393997	0.0443407341903878
TF	PZP	0.231918068366793	0.0228578203384557	0.0443407341903878	0.0921455882393997
SERPINA1	F12	-0.231909474111309	0.0141311507448492	0.0260416920869363	0.0662879434940197
F12	SERPINA1	-0.231909474111309	0.0141311507448492	0.0662879434940197	0.0260416920869363
CFHR1	F2	-0.231869539895166	0.0229654717710705	0.0822929405130027	0.0471368088103774
F2	CFHR1	-0.231869539895166	0.0229654717710705	0.0471368088103774	0.0822929405130027
ORM1	KLKB1	-0.231765209746861	0.0145423503946662	0.0975707739341303	0.0290847007893324
KLKB1	ORM1	-0.231765209746861	0.0145423503946662	0.0290847007893324	0.0975707739341303
C4BPA	RBP4	-0.231620945382413	0.012771612506264	0.112539875054761	0.0427931951508587
RBP4	C4BPA	-0.231620945382413	0.012771612506264	0.0427931951508587	0.112539875054761
SERPINA10	SHBG	-0.231597405905288	0.0122962212452828	0.0310728665984434	0.105747502709432
SHBG	SERPINA10	-0.231597405905288	0.0122962212452828	0.105747502709432	0.0310728665984434
Erythrocytes per pl	FCN3	0.231590556198438	0.0197588141607748	0.038519940910833	0.154478001620603
FCN3	Erythrocytes per pl	0.231590556198438	0.0197588141607748	0.154478001620603	0.038519940910833
HBB;HBD	ACTA2;ACTB;ACTG1;ACTG2	-0.231554072838477	0.0168151805470201	0.0504455416410603	0.0409275149163319
ACTA2;ACTB;ACTG1;ACTG2	HBB;HBD	-0.231554072838477	0.0168151805470201	0.0409275149163319	0.0504455416410603
Hemoglobin, g/dl	C4BPA	0.231463470227117	0.0148308362475266	0.0311085833484705	0.112539875054761
C4BPA	Hemoglobin, g/dl	0.231463470227117	0.0148308362475266	0.112539875054761	0.0311085833484705
IGLCs	APOA1	-0.231449631449631	0.0273883515425793	0.150344568042244	0.0490707965137879
APOA1	IGLCs	-0.231449631449631	0.0273883515425793	0.0490707965137879	0.150344568042244
PGLYRP2	IGLCs	-0.231449631449631	0.0158399268683257	0.0258651970381521	0.101987637102156
IGLCs	PGLYRP2	-0.231449631449631	0.0158399268683257	0.101987637102156	0.0258651970381521
Neutrophils per nl	C1RL	0.231432865213583	0.0215819509829978	0.0492390272381533	0.0520387229309665
C1RL	Neutrophils per nl	0.231432865213583	0.0215819509829978	0.0520387229309665	0.0492390272381533
IGLCs	C1QA	0.23137800018534	0.0133416341136356	0.0905826737188943	0.0441300205297177
C1QA	IGLCs	0.23137800018534	0.0133416341136356	0.0441300205297177	0.0905826737188943
PIGR	VWF	0.231142442463197	0.0247315771333306	0.0414334214311642	0.093834513241166
VWF	PIGR	0.231142442463197	0.0247315771333306	0.093834513241166	0.0414334214311642
CLEC3B	C5	-0.231053569216992	0.0185310707460243	0.036496307270796	0.161322173549682
C5	CLEC3B	-0.231053569216992	0.0185310707460243	0.161322173549682	0.036496307270796
CFP	ORM2	0.231046623279633	0.0201885017904061	0.0482280876104145	0.133554704151917
ORM2	CFP	0.231046623279633	0.0201885017904061	0.133554704151917	0.0482280876104145
KNG1	ALB	-0.231034871401844	0.0160658157591339	0.0881910737416285	0.0493450055459112
ALB	KNG1	-0.231034871401844	0.0160658157591339	0.0493450055459112	0.0881910737416285
SERPINF1	C4B	-0.230989788787954	0.0137302456909172	0.0266346119417793	0.0820633015708558
C4B	SERPINF1	-0.230989788787954	0.0137302456909172	0.0820633015708558	0.0266346119417793
INR	C1QB	0.230816550924193	0.0174295937697672	0.0440866195352936	0.0682654203441885
C1QB	INR	0.230816550924193	0.0174295937697672	0.0682654203441885	0.0440866195352936
CFB	AFM	-0.230800441809616	0.0133394192271197	0.0614566100106587	0.0378194523142515
AFM	CFB	-0.230800441809616	0.0133394192271197	0.0378194523142515	0.0614566100106587
CRP (clinical), mg/l	JCHAIN	0.230792986004777	0.0173584024594734	0.0313179568849241	0.0533150932683827
JCHAIN	CRP (clinical), mg/l	0.230792986004777	0.0173584024594734	0.0533150932683827	0.0313179568849241
CFHR1	SERPINA1	0.230599883517764	0.0212591243915711	0.0794906390293529	0.037826579951899
SERPINA1	CFHR1	0.230599883517764	0.0212591243915711	0.037826579951899	0.0794906390293529
Lactate dehydrogenase (LDH), U/l	Mean corpuscular hemoglobin concentration (MCHC), g/dl	-0.230535063961484	0.0163513800007716	0.0538281620808343	0.0463795465051731
Mean corpuscular hemoglobin concentration (MCHC), g/dl	Lactate dehydrogenase (LDH), U/l	-0.230535063961484	0.0163513800007716	0.0463795465051731	0.0538281620808343
IGKVs	APOL1	-0.230502896557942	0.0107085427594944	0.0952691045499848	0.0197343145139254
APOL1	IGKVs	-0.230502896557942	0.0107085427594944	0.0197343145139254	0.0952691045499848
LUM	APOC1	-0.230421747852941	0.0179771753730912	0.0773018541042922	0.044597223521707
APOC1	LUM	-0.230421747852941	0.0179771753730912	0.044597223521707	0.0773018541042922
Red blood cell distribution width (RDW-CV), %	Standard bicarbonate (SBC), mmol/l	0.230371024004642	0.0265429508798345	0.0492667721366713	0.402828313352783
Standard bicarbonate (SBC), mmol/l	Red blood cell distribution width (RDW-CV), %	0.230371024004642	0.0265429508798345	0.402828313352783	0.0492667721366713
Hematocrit l/l	ACTB;ACTG1	-0.230348458248776	0.023050370992106	0.047568246518996	0.0625999549048773
ACTB;ACTG1	Hematocrit l/l	-0.230348458248776	0.023050370992106	0.0625999549048773	0.047568246518996
Immature granulocytes per nl	ITIH1	-0.23028119975359	0.0260146479015452	0.0486360808594107	0.0528486547921155
ITIH1	Immature granulocytes per nl	-0.23028119975359	0.0260146479015452	0.0528486547921155	0.0486360808594107
Lymphocytes, % of leukocytes	TGFBI	-0.230244911389283	0.0250326479921659	0.0451637984753762	0.105875789868505
TGFBI	Lymphocytes, % of leukocytes	-0.230244911389283	0.0250326479921659	0.105875789868505	0.0451637984753762
ITIH2	C7	-0.230241417397381	0.0172382511881434	0.0415651290330934	0.0988326401453554
C7	ITIH2	-0.230241417397381	0.0172382511881434	0.0988326401453554	0.0415651290330934
Bilirubin (total), mg/dl	SERPINA6	0.230208529722009	0.0177276970917875	0.0435594842826777	0.207157457694647
SERPINA6	Bilirubin (total), mg/dl	0.230208529722009	0.0177276970917875	0.207157457694647	0.0435594842826777
ITIH1	F12	0.230196334783491	0.0169979335904366	0.0378057488476951	0.0756114976953902
F12	ITIH1	0.230196334783491	0.0169979335904366	0.0756114976953902	0.0378057488476951
SERPINA3	C8A	0.230142235646823	0.0192704611808974	0.0371028282438174	0.0938071506541798
C8A	SERPINA3	0.230142235646823	0.0192704611808974	0.0938071506541798	0.0371028282438174
CLEC3B	CP	-0.230100888850782	0.0222655697908865	0.0416269348264401	0.0776286081898477
CP	CLEC3B	-0.230100888850782	0.0222655697908865	0.0776286081898477	0.0416269348264401
LUM	SERPINC1	-0.230097153032933	0.00964701142035288	0.0507944682949192	0.0228342105178995
SERPINC1	LUM	-0.230097153032933	0.00964701142035288	0.0228342105178995	0.0507944682949192
C7	TTR	-0.230070103464599	0.0158399268683257	0.0950395612099542	0.0464397855912276
TTR	C7	-0.230070103464599	0.0158399268683257	0.0464397855912276	0.0950395612099542
Hematocrit l/l	C1QB	-0.230039699352717	0.0157158576319501	0.0352581849482012	0.063354551078799
C1QB	Hematocrit l/l	-0.230039699352717	0.0157158576319501	0.063354551078799	0.0352581849482012
Eosinophiles per nl	APOM	-0.22989531467599	0.0262521751120273	0.14829498684678	0.0445596130190989
APOM	Eosinophiles per nl	-0.22989531467599	0.0262521751120273	0.0445596130190989	0.14829498684678
PGLYRP2	A2M	0.229880756486261	0.0153965141218344	0.0253012779836515	0.0945785867484116
A2M	PGLYRP2	0.229880756486261	0.0153965141218344	0.0945785867484116	0.0253012779836515
Creatine kinase, U/l	ITIH4	0.229838269921015	0.0126133517406279	0.141488902134	0.0246533693112273
ITIH4	Creatine kinase, U/l	0.229838269921015	0.0126133517406279	0.0246533693112273	0.141488902134
Red blood cell distribution width (RDW-CV), %	IGKVs	0.229795550480161	0.0143025221816829	0.0297584735715661	0.123001690762473
IGKVs	Red blood cell distribution width (RDW-CV), %	0.229795550480161	0.0143025221816829	0.123001690762473	0.0297584735715661
Creatine kinase, U/l	APOA1	-0.229731569394137	0.0120267608201987	0.141488902134	0.02482323433289
APOA1	Creatine kinase, U/l	-0.229731569394137	0.0120267608201987	0.02482323433289	0.141488902134
APOL1	VWF	-0.229719816704298	0.0201805339385742	0.0344806473917361	0.0818762000539588
VWF	APOL1	-0.229719816704298	0.0201805339385742	0.0818762000539588	0.0344806473917361
PON1	C4B	0.229664359939589	0.0153965141218344	0.0431771809068836	0.0863537597053446
C4B	PON1	0.229664359939589	0.0153965141218344	0.0863537597053446	0.0431771809068836
APOA2	VWF	-0.22954833423838	0.0187975048561266	0.0306946598283587	0.0818762000539588
VWF	APOA2	-0.22954833423838	0.0187975048561266	0.0818762000539588	0.0306946598283587
Mean corpuscular hemoglobin concentration (MCHC), g/dl	APOA1	0.229532314413184	0.02786099776045	0.0659462148825331	0.049573361532387
APOA1	Mean corpuscular hemoglobin concentration (MCHC), g/dl	0.229532314413184	0.02786099776045	0.049573361532387	0.0659462148825331
CRP (clinical), mg/l	Mean corpuscular volume (MCV), fl	0.229512292728183	0.0196310042032816	0.0346904046879909	0.0657766114863203
Mean corpuscular volume (MCV), fl	CRP (clinical), mg/l	0.229512292728183	0.0196310042032816	0.0657766114863203	0.0346904046879909
Immature granulocytes per nl	A2M	-0.229432080285472	0.0268763278729508	0.049529232794438	0.130831935683421
A2M	Immature granulocytes per nl	-0.229432080285472	0.0268763278729508	0.130831935683421	0.049529232794438
ACTA2;ACTB;ACTG1;ACTG2	HBA1	-0.229320730238161	0.0201983812284856	0.0478090124490761	0.053175330172952
HBA1	ACTA2;ACTB;ACTG1;ACTG2	-0.229320730238161	0.0201983812284856	0.053175330172952	0.0478090124490761
JCHAIN	SERPINF2	-0.229177467709578	0.0151789329244639	0.0489520586813961	0.206113931290089
PGLYRP2	IGHVs	-0.229177467709578	0.0215090164830676	0.0342551003248855	0.151729248479441
SERPINF2	JCHAIN	-0.229177467709578	0.0151789329244639	0.206113931290089	0.0489520586813961
IGHVs	PGLYRP2	-0.229177467709578	0.0215090164830676	0.151729248479441	0.0342551003248855
TGFBI	AHSG	-0.229128014842301	0.0192885527341888	0.0886184126772793	0.0323145883468877
AHSG	TGFBI	-0.229128014842301	0.0192885527341888	0.0323145883468877	0.0886184126772793
SELL	CST3	-0.229026404376183	0.018619037650327	0.0590203073962251	0.0397000968081353
CST3	SELL	-0.229026404376183	0.018619037650327	0.0397000968081353	0.0590203073962251
Immature granulocytes per nl	TTR	-0.229024502940776	0.0268763278729508	0.049529232794438	0.0673212872934108
TTR	Immature granulocytes per nl	-0.229024502940776	0.0268763278729508	0.0673212872934108	0.049529232794438
Thrombocytes per nl	CD14	-0.228937634010508	0.0186112418276193	0.0979938855413422	0.0372224836552385
CD14	Thrombocytes per nl	-0.228937634010508	0.0186112418276193	0.0372224836552385	0.0979938855413422
Hematocrit l/l	KNG1	-0.22893508318045	0.0222378919961497	0.0462691623790856	0.100439446142425
KNG1	Hematocrit l/l	-0.22893508318045	0.0222378919961497	0.100439446142425	0.0462691623790856
GC	C1R	0.228870905935126	0.0153965141218344	0.104534227458771	0.0361118240312117
C1R	GC	0.228870905935126	0.0153965141218344	0.0361118240312117	0.104534227458771
APOA4	HPX	-0.228843856366792	0.0198101159696707	0.085183498669584	0.0387197721225382
HPX	APOA4	-0.228843856366792	0.0198101159696707	0.0387197721225382	0.085183498669584
SERPINA3	ORM2	0.228798773752902	0.0179771753730912	0.0348730168891544	0.133554704151917
ORM2	SERPINA3	0.228798773752902	0.0179771753730912	0.133554704151917	0.0348730168891544
LRG1	LGALS3BP	0.228597905662126	0.0149899920983017	0.0278231508011643	0.0729701502143742
LGALS3BP	LRG1	0.228597905662126	0.0149899920983017	0.0729701502143742	0.0278231508011643
Hemoglobin, g/dl	APOE	-0.228528016336408	0.0185824320621167	0.03659746161852	0.100069692878476
APOE	Hemoglobin, g/dl	-0.228528016336408	0.0185824320621167	0.100069692878476	0.03659746161852
IGHVs	AHSG	-0.228474178932895	0.0169979335904366	0.137045839572895	0.0294326635324338
AHSG	IGHVs	-0.228474178932895	0.0169979335904366	0.0294326635324338	0.137045839572895
LGALS3BP	TF	-0.228468167917709	0.0165768430851147	0.0774699389487711	0.0339430596504731
TF	LGALS3BP	-0.228468167917709	0.0165768430851147	0.0339430596504731	0.0774699389487711
ITIH3	F10	0.228438112841783	0.0198101159696707	0.04056357079504	0.0846126315605596
F10	ITIH3	0.228438112841783	0.0198101159696707	0.0846126315605596	0.04056357079504
SERPINA4	APOE	0.228433698209914	0.0146959360159479	0.0426017021585905	0.087979443418807
APOE	SERPINA4	0.228433698209914	0.0146959360159479	0.087979443418807	0.0426017021585905
CRP (clinical), mg/l	ALB	-0.228412607894283	0.0176031825429859	0.0315390353895164	0.0528095476289576
ALB	CRP (clinical), mg/l	-0.228412607894283	0.0176031825429859	0.0528095476289576	0.0315390353895164
Lymphocytes per nl	APOL1	0.22836753833076	0.0197417175268052	0.0795837987799333	0.0339557541461049
APOL1	Lymphocytes per nl	0.22836753833076	0.0197417175268052	0.0339557541461049	0.0795837987799333
LCAT	CLU	0.228367010584279	0.0130550531898743	0.0298071125928103	0.066509818791805
CLU	LCAT	0.228367010584279	0.0130550531898743	0.066509818791805	0.0298071125928103
Mean corpuscular volume (MCV), fl	LRG1	0.228220732570311	0.0228261818602323	0.0727056162955546	0.0411829015380414
LRG1	Mean corpuscular volume (MCV), fl	0.228220732570311	0.0228261818602323	0.0411829015380414	0.0727056162955546
APOC2	FGA	-0.228176633681221	0.0137302456909172	0.125064213394129	0.0485260738117349
FGA	APOC2	-0.228176633681221	0.0137302456909172	0.0485260738117349	0.125064213394129
APOA4	FGB	-0.228140567590109	0.0124050591458902	0.0615481780699936	0.0457215037091381
FGB	APOA4	-0.228140567590109	0.0124050591458902	0.0457215037091381	0.0615481780699936
ITIH1	F11	0.228052626063429	0.0119329185928086	0.0282448898802258	0.219906642638901
F11	ITIH1	0.228052626063429	0.0119329185928086	0.219906642638901	0.0282448898802258
APOM	C4A	0.227992039700733	0.0206118642889762	0.0361759250786113	0.151938885330168
C4A	APOM	0.227992039700733	0.0206118642889762	0.151938885330168	0.0361759250786113
Neutrophil-to-lymphocyte ratio	JCHAIN	0.227928262213977	0.0237403596616051	0.0440648402352094	0.0665762260075446
JCHAIN	Neutrophil-to-lymphocyte ratio	0.227928262213977	0.0237403596616051	0.0665762260075446	0.0440648402352094
HPR	A2M;PZP	-0.227779906678989	0.0139294249714125	0.0383772304439062	0.0898447910656104
A2M;PZP	HPR	-0.227779906678989	0.0139294249714125	0.0898447910656104	0.0383772304439062
Bilirubin (total), mg/dl	FN1	-0.227645416603687	0.0120958036171807	0.0334551602121565	0.089163352378075
FN1	Bilirubin (total), mg/dl	-0.227645416603687	0.0120958036171807	0.089163352378075	0.0334551602121565
Lymphocytes per nl	TTR	0.227614856302801	0.0178655505664658	0.0743437426798092	0.0495624951198728
TTR	Lymphocytes per nl	0.227614856302801	0.0178655505664658	0.0495624951198728	0.0743437426798092
IGHAs	APOA1	-0.227320064017312	0.0263214285324885	0.102892856990637	0.0481626139105109
APOA1	IGHAs	-0.227320064017312	0.0263214285324885	0.0481626139105109	0.102892856990637
Calcium, mmol/l	SERPINF1	-0.22726696306266	0.0255249896834928	0.193689627598269	0.0456041990954718
SERPINF1	Calcium, mmol/l	-0.22726696306266	0.0255249896834928	0.0456041990954718	0.193689627598269
IGHGs	SERPINC1	-0.227256948357866	0.0156168359145564	0.129972376321147	0.0347339971203065
SERPINC1	IGHGs	-0.227256948357866	0.0156168359145564	0.0347339971203065	0.129972376321147
Gamma-glutamyl transferase, U/l	IGFALS	-0.227230849508501	0.0184030462729981	0.052755399315928	0.0405810763968677
IGFALS	Gamma-glutamyl transferase, U/l	-0.227230849508501	0.0184030462729981	0.0405810763968677	0.052755399315928
ITIH2	SERPINF2	-0.227229898789532	0.0192704611808974	0.0443908837917101	0.218622545853046
SERPINF2	ITIH2	-0.227229898789532	0.0192704611808974	0.218622545853046	0.0443908837917101
PRG4	TF	-0.227159623033367	0.0122962212452828	0.102075708891784	0.0271147442844697
TF	PRG4	-0.227159623033367	0.0122962212452828	0.0271147442844697	0.102075708891784
Procalcitonin, �g/l	C4A;C4B	-0.22707027854743	0.0170163407438747	0.0294645363216086	0.0770213317880646
C4A;C4B	Procalcitonin, �g/l	-0.22707027854743	0.0170163407438747	0.0770213317880646	0.0294645363216086
CPB2	AFM	0.227031535288416	0.0174815438117563	0.0704724734911427	0.0459218935273023
GSN	APOC3	-0.227031535288416	0.0249548604900876	0.0423575921476487	0.0933094783542407
AFM	CPB2	0.227031535288416	0.0174815438117563	0.0459218935273023	0.0704724734911427
APOC3	GSN	-0.227031535288416	0.0249548604900876	0.0933094783542407	0.0423575921476487
PIGR	APOC2	0.226895119418484	0.022442969130348	0.037845006768822	0.156494217179183
APOC2	PIGR	0.226895119418484	0.022442969130348	0.156494217179183	0.037845006768822
IGKVs	HBA1	-0.226860221355634	0.0177278417172893	0.138330307902441	0.0476435746152149
CPN1	AZGP1	-0.226860221355634	0.0187436987139554	0.0478799432495097	0.0533914533349985
AZGP1	CPN1	-0.226860221355634	0.0187436987139554	0.0533914533349985	0.0478799432495097
HBA1	IGKVs	-0.226860221355634	0.0177278417172893	0.0476435746152149	0.138330307902441
ITIH3	CD44	0.22683750728014	0.0229654717710705	0.0455776285918169	0.0697069613757199
CD44	ITIH3	0.22683750728014	0.0229654717710705	0.0697069613757199	0.0455776285918169
LBP	CFHR1	0.226767617938264	0.0199746214967092	0.0392567679350388	0.0777864815309006
CFHR1	LBP	0.226767617938264	0.0199746214967092	0.0777864815309006	0.0392567679350388
FGG	CLEC3B	-0.226690293139749	0.018267947206764	0.0628417383912682	0.036496307270796
CLEC3B	FGG	-0.226690293139749	0.018267947206764	0.036496307270796	0.0628417383912682
SERPIND1	ALB	-0.22660775871785	0.0174815438117563	0.0410021663948466	0.0528095476289576
ALB	SERPIND1	-0.22660775871785	0.0174815438117563	0.0528095476289576	0.0410021663948466
Immature granulocytes per nl	CFB	0.226572245916851	0.0243627152018065	0.0462175038387212	0.0885293031276913
CFB	Immature granulocytes per nl	0.226572245916851	0.0243627152018065	0.0885293031276913	0.0462175038387212
Monocytes per nl	Hemoglobin, g/dl	-0.226547496102002	0.0176840218820733	0.162945630199104	0.0359250208312986
Hemoglobin, g/dl	Monocytes per nl	-0.226547496102002	0.0176840218820733	0.0359250208312986	0.162945630199104
LCAT	CFHR2	-0.226509283870169	0.0190672835842396	0.0399947899571855	0.0552736984801552
CFHR2	LCAT	-0.226509283870169	0.0190672835842396	0.0552736984801552	0.0399947899571855
CLEC3B	C3	-0.226499757066507	0.0174981031048755	0.0355473275673849	0.107463872626677
C3	CLEC3B	-0.226499757066507	0.0174981031048755	0.107463872626677	0.0355473275673849
Creatinine, mg/dl	APOB	0.226473540601315	0.0177088725401007	0.0435132296699618	0.11422222788365
APOB	Creatinine, mg/dl	0.226473540601315	0.0177088725401007	0.11422222788365	0.0435132296699618
Hematocrit l/l	PRG4	0.226450310157759	0.0232310041139283	0.047568246518996	0.154883169807405
PRG4	Hematocrit l/l	0.226450310157759	0.0232310041139283	0.154883169807405	0.047568246518996
INR	FGA	0.226308117302326	0.0174295937697672	0.0440866195352936	0.0599578025679992
FGA	INR	0.226308117302326	0.0174295937697672	0.0599578025679992	0.0440866195352936
ORM1;ORM2	C1R	0.226229064761175	0.0177278417172893	0.0714653619228224	0.0391374792864829
C1R	ORM1;ORM2	0.226229064761175	0.0177278417172893	0.0391374792864829	0.0714653619228224
IGHVs	APOL1	-0.226012668214503	0.0190054843063772	0.142050828133472	0.0329088251748008
APOL1	IGHVs	-0.226012668214503	0.0190054843063772	0.0329088251748008	0.142050828133472
Lymphocytes, % of leukocytes	ORM1	-0.225945908018717	0.018386610685074	0.0341276658758928	0.110319664110444
ORM1	Lymphocytes, % of leukocytes	-0.225945908018717	0.018386610685074	0.110319664110444	0.0341276658758928
SERPINF1	SELL	-0.225882352941176	0.0209314308336368	0.0383000649296333	0.0650639657238348
SELL	SERPINF1	-0.225882352941176	0.0209314308336368	0.0650639657238348	0.0383000649296333
ITIH2	SHBG	0.225739140657145	0.0175816424633747	0.0420005903291728	0.122596317717586
SHBG	ITIH2	0.225739140657145	0.0175816424633747	0.122596317717586	0.0420005903291728
SERPIND1	C5	0.225697089917273	0.0184850728715451	0.04296530451224	0.161322173549682
C5	SERPIND1	0.225697089917273	0.0184850728715451	0.161322173549682	0.04296530451224
Lymphocytes per nl	ITIH3	-0.225675985509264	0.0113087026161859	0.0583529054995195	0.0243137106247998
ITIH3	Lymphocytes per nl	-0.225675985509264	0.0113087026161859	0.0243137106247998	0.0583529054995195
FETUB	AFM	0.225667740394248	0.0194209295677564	0.108926083227851	0.0491235277302075
AFM	FETUB	0.225667740394248	0.0194209295677564	0.0491235277302075	0.108926083227851
APOL1	FGA	-0.225624957735049	0.0190054843063772	0.0329088251748008	0.0629339111983738
FGA	APOL1	-0.225624957735049	0.0190054843063772	0.0629339111983738	0.0329088251748008
C8A	AFM	-0.225570858598382	0.0125871545588364	0.0695086148150425	0.0360831764019976
AFM	C8A	-0.225570858598382	0.0125871545588364	0.0360831764019976	0.0695086148150425
Estimated glomerular filtration rate (CKD-EPI), ml/min	APOA1	0.225548941920247	0.0204418390819256	0.0516607104055431	0.0390666258010135
APOA1	Estimated glomerular filtration rate (CKD-EPI), ml/min	0.225548941920247	0.0204418390819256	0.0390666258010135	0.0516607104055431
Gamma-glutamyl transferase, U/l	AHSG	-0.225437801889884	0.0191709314331279	0.0530709976277542	0.0323145883468877
AHSG	Gamma-glutamyl transferase, U/l	-0.225437801889884	0.0191709314331279	0.0323145883468877	0.0530709976277542
A1BG	AHSG	0.2253995446656	0.0190054843063772	0.158174675840172	0.0323145883468877
AHSG	A1BG	0.2253995446656	0.0190054843063772	0.0323145883468877	0.158174675840172
SERPINA10	PRG4	0.225357079880092	0.0209044485012896	0.0481548902976136	0.149815214259242
PRG4	SERPINA10	0.225357079880092	0.0209044485012896	0.149815214259242	0.0481548902976136
SERPINF1	APOC2	0.225165115073372	0.0256302669335016	0.0456041990954718	0.157443068305796
APOC2	SERPINF1	0.225165115073372	0.0256302669335016	0.157443068305796	0.0456041990954718
C1R	APOE	0.225147082027816	0.00842050508566371	0.0215098050703093	0.0724163437367079
APOE	C1R	0.225147082027816	0.00842050508566371	0.0724163437367079	0.0215098050703093
Lymphocytes, % of leukocytes	Mean corpuscular hemoglobin concentration (MCHC), g/dl	0.224976718051393	0.0276548669766558	0.0495483033331751	0.0659462148825331
Mean corpuscular hemoglobin concentration (MCHC), g/dl	Lymphocytes, % of leukocytes	0.224976718051393	0.0276548669766558	0.0659462148825331	0.0495483033331751
Creatine kinase, U/l	Sodium, mmol/l	0.224928776372997	0.0194389109201388	0.172939276461925	0.0455930819763256
Sodium, mmol/l	Creatine kinase, U/l	0.224928776372997	0.0194389109201388	0.0455930819763256	0.172939276461925
JCHAIN	KLKB1	-0.224894619390032	0.0187436987139554	0.0562310961418661	0.0352983523226313
KLKB1	JCHAIN	-0.224894619390032	0.0187436987139554	0.0352983523226313	0.0562310961418661
Lactate dehydrogenase (LDH), U/l	Hematocrit l/l	-0.224892799199141	0.0194238986898968	0.0601413580013886	0.0414599373852293
Hematocrit l/l	Lactate dehydrogenase (LDH), U/l	-0.224892799199141	0.0194238986898968	0.0414599373852293	0.0601413580013886
CPB2	APOA1	-0.224885602867254	0.0182295754600116	0.0711157980617718	0.0353626351028796
APOA1	CPB2	-0.224885602867254	0.0182295754600116	0.0353626351028796	0.0711157980617718
CLEC3B	ACTB;ACTG1	-0.224719316030067	0.0213365882018088	0.040776590785679	0.0591918253340502
ACTB;ACTG1	CLEC3B	-0.224719316030067	0.0213365882018088	0.0591918253340502	0.040776590785679
C8G	TTR	-0.224714288934472	0.0165261035092239	0.103993529399506	0.0473748300597751
TTR	C8G	-0.224714288934472	0.0165261035092239	0.0473748300597751	0.103993529399506
F2	F10	-0.224687239366138	0.0239706611552346	0.0479413223104692	0.0948168295154266
F10	F2	-0.224687239366138	0.0239706611552346	0.0948168295154266	0.0479413223104692
SERPINF1	GPLD1	-0.22467822284336	0.0165261035092239	0.0311221511341588	0.055373177991945
GPLD1	SERPINF1	-0.22467822284336	0.0165261035092239	0.055373177991945	0.0311221511341588
APOM	C4B	0.22452438331472	0.0209044485012896	0.0364415386035995	0.1057519159477
C4B	APOM	0.22452438331472	0.0209044485012896	0.1057519159477	0.0364415386035995
ITIH2	C4BPA	-0.224506908910579	0.010395125628659	0.0262935530607258	0.0957836575783583
C4BPA	ITIH2	-0.224506908910579	0.010395125628659	0.0957836575783583	0.0262935530607258
HBB;HBD	CD14	-0.224452809773911	0.0239706611552346	0.0618443057805053	0.0468517468034131
CD14	HBB;HBD	-0.224452809773911	0.0239706611552346	0.0468517468034131	0.0618443057805053
A2M;PZP	TTR	-0.224389694114465	0.0172382511881434	0.102805813322329	0.0488732835883626
TTR	A2M;PZP	-0.224389694114465	0.0172382511881434	0.0488732835883626	0.102805813322329
CLEC3B	APOC3	-0.224337172635209	0.0216515353852975	0.041074236245638	0.0821484724912759
APOC3	CLEC3B	-0.224337172635209	0.0216515353852975	0.0821484724912759	0.041074236245638
FCGBP	CLEC3B	-0.224233569287352	0.020912550675537	0.0627376520266109	0.0402644632409592
CLEC3B	FCGBP	-0.224233569287352	0.020912550675537	0.0402644632409592	0.0627376520266109
IGHAs	AFM	-0.224155264522237	0.0179771753730912	0.0799674352803022	0.0459218935273023
AFM	IGHAs	-0.224155264522237	0.0179771753730912	0.0459218935273023	0.0799674352803022
SERPINF1	SAA4	-0.224128214953903	0.0167605609747708	0.0313349618223976	0.0882494843161402
SAA4	SERPINF1	-0.224128214953903	0.0167605609747708	0.0882494843161402	0.0313349618223976
SERPINA6	HPR	-0.223992967112233	0.0177278417172893	0.207157457694647	0.0471524037428931
HPR	SERPINA6	-0.223992967112233	0.0177278417172893	0.0471524037428931	0.207157457694647
SERPINA3	CFHR2	0.223956901021121	0.020929131991032	0.0399978966939723	0.058061462942863
CFHR2	SERPINA3	0.223956901021121	0.020929131991032	0.058061462942863	0.0399978966939723
HBB;HBD	APOC1	0.223929851452787	0.0198101159696707	0.0552579915370826	0.0482170747186325
APOC1	HBB;HBD	0.223929851452787	0.0198101159696707	0.0482170747186325	0.0552579915370826
PON1	IGHVs	-0.223911818407231	0.0182295754600116	0.0470323046868299	0.142050828133472
IGHVs	PON1	-0.223911818407231	0.0182295754600116	0.142050828133472	0.0470323046868299
Immature granulocytes, % of leukocytes	PLG	-0.223903991258261	0.0238349636389094	0.0473032355295279	0.0539422861301634
PLG	Immature granulocytes, % of leukocytes	-0.223903991258261	0.0238349636389094	0.0539422861301634	0.0473032355295279
ATRN	HPX	0.223857719270563	0.0141311507448492	0.0810185976038019	0.0287347762657371
HPX	ATRN	0.223857719270563	0.0141311507448492	0.0287347762657371	0.0810185976038019
C1R	LPA	-0.223769808173478	0.0204816728730009	0.0436716661259027	0.106330739658602
LPA	C1R	-0.223769808173478	0.0204816728730009	0.106330739658602	0.0436716661259027
Mean platelet volume, fl	SAA1;SAA2	0.223683201420095	0.0188790439631077	0.057985635029545	0.0414437385997196
SAA1;SAA2	Mean platelet volume, fl	0.223683201420095	0.0188790439631077	0.0414437385997196	0.057985635029545
Hemoglobin, g/dl	C8G	0.22367617549708	0.020752162331962	0.0402560742980918	0.116392562644483
C8G	Hemoglobin, g/dl	0.22367617549708	0.020752162331962	0.116392562644483	0.0402560742980918
C4BPA	APOH	-0.223515091405	0.0137302456909172	0.112539875054761	0.0398022852613106
APOH	C4BPA	-0.223515091405	0.0137302456909172	0.0398022852613106	0.112539875054761
FCN3	APOL1	0.223491798721156	0.0210586676988768	0.15523246475172	0.0357443175415146
APOL1	FCN3	0.223491798721156	0.0210586676988768	0.0357443175415146	0.15523246475172
CPN1	APOA4	-0.223479025313888	0.0174815438117563	0.0451023830343313	0.080539969704163
APOA4	CPN1	-0.223479025313888	0.0174815438117563	0.080539969704163	0.0451023830343313
CLEC3B	HP	-0.223422599483647	0.0146959360159479	0.0306504527134054	0.0534021336917543
HP	CLEC3B	-0.223422599483647	0.0146959360159479	0.0534021336917543	0.0306504527134054
Monocytes, % of leukocytes	CFP	0.22334318899857	0.0204251937645191	0.0856542243945487	0.0483458714793204
CFP	Monocytes, % of leukocytes	0.22334318899857	0.0204251937645191	0.0483458714793204	0.0856542243945487
AFM	LYZ	-0.223133290229041	0.0206080229732115	0.0516200963795007	0.0421973803737189
LYZ	AFM	-0.223133290229041	0.0206080229732115	0.0421973803737189	0.0516200963795007
IGHGs	AGT	-0.223037215697766	0.0212173486333494	0.165881089315277	0.0481559423697751
AGT	IGHGs	-0.223037215697766	0.0212173486333494	0.0481559423697751	0.165881089315277
KNG1	CD14	-0.22301918265221	0.0156168359145564	0.0881910737416285	0.0314776848902778
CD14	KNG1	-0.22301918265221	0.0156168359145564	0.0314776848902778	0.0881910737416285
FCN3	CRP	0.222993893318853	0.018267947206764	0.147285324354535	0.0368213310886337
CRP	FCN3	0.222993893318853	0.018267947206764	0.0368213310886337	0.147285324354535
Gamma-glutamyl transferase, U/l	ITIH4	0.22295917150102	0.0188960807433749	0.0530709976277542	0.0353274553028313
ITIH4	Gamma-glutamyl transferase, U/l	0.22295917150102	0.0188960807433749	0.0353274553028313	0.0530709976277542
ITIH4	FN1	-0.222892951333318	0.012771612506264	0.0247750077189182	0.0915298896282255
FN1	ITIH4	-0.222892951333318	0.012771612506264	0.0915298896282255	0.0247750077189182
Thrombocytes per nl	SAA1	-0.22288727164435	0.0207584114413648	0.102993656766771	0.0477290327523672
SAA1	Thrombocytes per nl	-0.22288727164435	0.0207584114413648	0.0477290327523672	0.102993656766771
aPTT, s	APOC1	-0.222857618108757	0.0169000852811358	0.05382990126584	0.0429947731993395
APOC1	aPTT, s	-0.222857618108757	0.0169000852811358	0.0429947731993395	0.05382990126584
APOC2	AGT	0.222847868719428	0.020644333320191	0.152178228474551	0.0475556963982971
AGT	APOC2	0.222847868719428	0.020644333320191	0.0475556963982971	0.152178228474551
SERPINA3	C4A	-0.222750440181633	0.0262065089318784	0.0495688216159273	0.169031982610616
C4A	SERPINA3	-0.222750440181633	0.0262065089318784	0.169031982610616	0.0495688216159273
ORM1;ORM2	APOA1	-0.222640488695535	0.0195386610826135	0.076378402413853	0.0376192131292112
APOA1	ORM1;ORM2	-0.222640488695535	0.0195386610826135	0.0376192131292112	0.076378402413853
CFD	CRP	0.222568940493469	0.0210835265031306	0.0541980159114763	0.0405936555060276
CRP	CFD	0.222568940493469	0.0210835265031306	0.0405936555060276	0.0541980159114763
Creatinine, mg/dl	F13B	0.222568902122334	0.0160481517165667	0.0401982829405264	0.197163006803534
F13B	Creatinine, mg/dl	0.222568902122334	0.0160481517165667	0.197163006803534	0.0401982829405264
SERPINC1	C4A	0.222518765638032	0.0238338325729636	0.0494754446244042	0.166192670373638
C4A	SERPINC1	0.222518765638032	0.0238338325729636	0.166192670373638	0.0494754446244042
LGALS3BP	APOD	-0.222481697711055	0.0168151805470201	0.0774699389487711	0.0360931539123316
APOD	LGALS3BP	-0.222481697711055	0.0168151805470201	0.0360931539123316	0.0774699389487711
FCGBP	ORM2	-0.222403231491802	0.0134493133141432	0.0489636589848013	0.108900755508827
ORM2	FCGBP	-0.222403231491802	0.0134493133141432	0.108900755508827	0.0489636589848013
Hemoglobin, g/dl	CFI	-0.222400087246588	0.0244201932236105	0.0463265430271435	0.110533506170026
CFI	Hemoglobin, g/dl	-0.222400087246588	0.0244201932236105	0.110533506170026	0.0463265430271435
Sodium, mmol/l	PON1	-0.222358280672742	0.020899026608124	0.0481424005794284	0.0513518939513903
PON1	Sodium, mmol/l	-0.222358280672742	0.020899026608124	0.0513518939513903	0.0481424005794284
CLEC3B	FGB	-0.222307963455181	0.0207581295204024	0.0402644632409592	0.0706082594588892
FGB	CLEC3B	-0.222307963455181	0.0207581295204024	0.0706082594588892	0.0402644632409592
LRG1	C2	0.222135563419967	0.0212173486333494	0.0385498306155221	0.149981790611661
C2	LRG1	0.222135563419967	0.0212173486333494	0.149981790611661	0.0385498306155221
PON1	APOC1	0.221693753803846	0.0203629195976885	0.0505157043865734	0.0486447523722559
APOC1	PON1	0.221693753803846	0.0203629195976885	0.0486447523722559	0.0505157043865734
INR	A1BG	-0.221599520665534	0.0169337169841656	0.0440866195352936	0.149051764064022
A1BG	INR	-0.221599520665534	0.0169337169841656	0.149051764064022	0.0440866195352936
Hematocrit l/l	IGLVs	-0.221581495519357	0.0193899878421128	0.0414599373852293	0.0685289981269192
IGLVs	Hematocrit l/l	-0.221581495519357	0.0193899878421128	0.0685289981269192	0.0414599373852293
LRG1	ATRN	-0.221549489439398	0.0239706611552346	0.0426512453658657	0.114526492186121
ATRN	LRG1	-0.221549489439398	0.0239706611552346	0.114526492186121	0.0426512453658657
Mean platelet volume, fl	APOA1	-0.221452347328783	0.0174022580167205	0.0540937658832998	0.0340135043054082
APOA1	Mean platelet volume, fl	-0.221452347328783	0.0174022580167205	0.0340135043054082	0.0540937658832998
LBP	IGLVs	0.221215878096612	0.0200848580132757	0.0392567679350388	0.0700255860462855
IGLVs	LBP	0.221215878096612	0.0200848580132757	0.0700255860462855	0.0392567679350388
APOM	PROS1	0.221125022041968	0.00975807861859312	0.0179827448828359	0.157349017724814
PROS1	APOM	0.221125022041968	0.00975807861859312	0.157349017724814	0.0179827448828359
PON1	C4A;C4B	0.221062597209386	0.0182295754600116	0.0470323046868299	0.0797157706556438
C4A;C4B	PON1	0.221062597209386	0.0182295754600116	0.0797157706556438	0.0470323046868299
APOC1	APOB	0.220855217185492	0.0169979335904366	0.0429947731993395	0.112447868367503
APOB	APOC1	0.220855217185492	0.0169979335904366	0.112447868367503	0.0429947731993395
C2	APOD	-0.220728985866601	0.0182295754600116	0.149981790611661	0.0381056013425599
APOD	C2	-0.220728985866601	0.0182295754600116	0.0381056013425599	0.149981790611661
Procalcitonin, �g/l	A1BG	-0.220637115038616	0.0241094857560843	0.0398733802889087	0.174113597031501
A1BG	Procalcitonin, �g/l	-0.220637115038616	0.0241094857560843	0.174113597031501	0.0398733802889087
CFH;CFHR1	F9	0.220440457137705	0.0187436987139554	0.130699304545959	0.0483587426820048
F9	CFH;CFHR1	0.220440457137705	0.0187436987139554	0.0483587426820048	0.130699304545959
Sodium, mmol/l	ECM1	-0.220379393178134	0.0206138847931536	0.0479133538435462	0.0986797354615587
ECM1	Sodium, mmol/l	-0.220379393178134	0.0206138847931536	0.0986797354615587	0.0479133538435462
Gamma-glutamyl transferase, U/l	LRG1	0.220367876094481	0.0261662920281022	0.0675090334325036	0.0462390639948655
LRG1	Gamma-glutamyl transferase, U/l	0.220367876094481	0.0261662920281022	0.0462390639948655	0.0675090334325036
Basophiles per nl	APOA2	-0.220359384368208	0.0289892918791374	0.213692494423356	0.0461681315112189
APOA2	Basophiles per nl	-0.220359384368208	0.0289892918791374	0.0461681315112189	0.213692494423356
Potassium, mmol/l	JCHAIN	0.220292288356501	0.0170939018687689	0.0495531087881167	0.0531975721579949
JCHAIN	Potassium, mmol/l	0.220292288356501	0.0170939018687689	0.0531975721579949	0.0495531087881167
C6	KLKB1	0.220269143204923	0.0200848580132757	0.0925338101325915	0.0370135240530366
KLKB1	C6	0.220269143204923	0.0200848580132757	0.0370135240530366	0.0925338101325915
SAA1;SAA2	C2	0.220212066649518	0.0201805339385742	0.0437527542533794	0.149981790611661
C2	SAA1;SAA2	0.220212066649518	0.0201805339385742	0.149981790611661	0.0437527542533794
ITIH1	C3	0.220124878840475	0.0236501616716037	0.049207594445756	0.118695148344173
C3	ITIH1	0.220124878840475	0.0236501616716037	0.118695148344173	0.049207594445756
SERPINF1	F12	-0.220079796226585	0.0246229751067193	0.0444246683743607	0.100836945675136
F12	SERPINF1	-0.220079796226585	0.0246229751067193	0.100836945675136	0.0444246683743607
GSN	C2	-0.219989630998805	0.0249548604900876	0.0423575921476487	0.15525849181117
C2	GSN	-0.219989630998805	0.0249548604900876	0.15525849181117	0.0423575921476487
Bilirubin (total), mg/dl	CD14	0.219975133851831	0.0248453583115323	0.0562357926305073	0.0481962589802657
CD14	Bilirubin (total), mg/dl	0.219975133851831	0.0248453583115323	0.0481962589802657	0.0562357926305073
IGFALS	FCN3	0.2198499849985	0.0230682091656449	0.0479967577801322	0.15662099907201
FCN3	IGFALS	0.2198499849985	0.0230682091656449	0.15662099907201	0.0479967577801322
Procalcitonin, �g/l	HBD	-0.219814101374317	0.0182693542678198	0.0312151880867385	0.0916130702172304
HBD	Procalcitonin, �g/l	-0.219814101374317	0.0182693542678198	0.0916130702172304	0.0312151880867385
PGLYRP2	FBLN1	0.219719135315466	0.0252906124385006	0.0400305399333322	0.20018522886588
FBLN1	PGLYRP2	0.219719135315466	0.0252906124385006	0.20018522886588	0.0400305399333322
Hemoglobin, g/dl	VWF	-0.21969446568968	0.0197226657456358	0.0385488466846519	0.0818762000539588
VWF	Hemoglobin, g/dl	-0.21969446568968	0.0197226657456358	0.0818762000539588	0.0385488466846519
CFHR2	F2	-0.219647003133242	0.0233333869227789	0.0627084773549683	0.0474016836698973
F2	CFHR2	-0.219647003133242	0.0233333869227789	0.0474016836698973	0.0627084773549683
Creatinine, mg/dl	C3	-0.219511921881284	0.0184655244480285	0.044944389694258	0.107463872626677
C3	Creatinine, mg/dl	-0.219511921881284	0.0184655244480285	0.107463872626677	0.044944389694258
Mean corpuscular volume (MCV), fl	APOD	-0.219436929602193	0.0183143200251063	0.0630012608863657	0.0381056013425599
APOD	Mean corpuscular volume (MCV), fl	-0.219436929602193	0.0183143200251063	0.0381056013425599	0.0630012608863657
Hematocrit l/l	CFI	-0.219160357215245	0.0196596709454928	0.0415753697044027	0.0975422135372525
CFI	Hematocrit l/l	-0.219160357215245	0.0196596709454928	0.0975422135372525	0.0415753697044027
CFI	TF	-0.21911502828934	0.0227108721142318	0.104632232240568	0.0443407341903878
TF	CFI	-0.21911502828934	0.0227108721142318	0.0443407341903878	0.104632232240568
LBP	CLU	-0.21911502828934	0.0230203019771611	0.0439943548896856	0.102400653622544
CLU	LBP	-0.21911502828934	0.0230203019771611	0.102400653622544	0.0439943548896856
PLG	CP	-0.219096995243784	0.0139294249714125	0.0339036947417398	0.0536386812332002
CP	PLG	-0.219096995243784	0.0139294249714125	0.0536386812332002	0.0339036947417398
LYZ	APOE	0.219067771703991	0.0212045831731205	0.0430770272335833	0.109415649173302
APOE	LYZ	0.219067771703991	0.0212045831731205	0.109415649173302	0.0430770272335833
PIGR	LGALS3BP	0.219034183943371	0.0188857119152405	0.0327014340545776	0.0849581894963924
LGALS3BP	PIGR	0.219034183943371	0.0188857119152405	0.0849581894963924	0.0327014340545776
C1S	ACTA2;ACTB;ACTG1;ACTG2	0.218978778611806	0.0213524396570681	0.0377323933665997	0.0500811766502142
ACTA2;ACTB;ACTG1;ACTG2	C1S	0.218978778611806	0.0213524396570681	0.0500811766502142	0.0377323933665997
Thrombocytes per nl	Erythrocytes per pl	0.218791456931023	0.0225278129694872	0.103788852609423	0.04305315367502
Erythrocytes per pl	Thrombocytes per nl	0.218791456931023	0.0225278129694872	0.04305315367502	0.103788852609423
Red blood cell distribution width (RDW-CV), %	FCN3	-0.218761666360865	0.0219059201104572	0.0424941908909621	0.15662099907201
FCN3	Red blood cell distribution width (RDW-CV), %	-0.218761666360865	0.0219059201104572	0.15662099907201	0.0424941908909621
Mean corpuscular hemoglobin concentration (MCHC), g/dl	C1RL	-0.218753608617968	0.0193462938770169	0.0536703636588212	0.0479936905795228
C1RL	Mean corpuscular hemoglobin concentration (MCHC), g/dl	-0.218753608617968	0.0193462938770169	0.0479936905795228	0.0536703636588212
KLKB1	F11	0.218602036830623	0.0165159683048083	0.0317994016614965	0.224269464349502
F11	KLKB1	0.218602036830623	0.0165159683048083	0.224269464349502	0.0317994016614965
LRG1	CFI	0.218583053445439	0.0179771753730912	0.0331293660446966	0.0940646093736597
CFI	LRG1	0.218583053445439	0.0179771753730912	0.0940646093736597	0.0331293660446966
C1S	HP	0.218519937785993	0.022405062824856	0.0390574743838705	0.0750715092053615
HP	C1S	0.218519937785993	0.022405062824856	0.0750715092053615	0.0390574743838705
SAA4	ITIH3	-0.218501904740437	0.022102839811558	0.105602456877444	0.0442056796231159
ITIH3	SAA4	-0.218501904740437	0.022102839811558	0.0442056796231159	0.105602456877444
SERPINC1	C1QC	-0.218240425579875	0.0212173486333494	0.0448694749787225	0.0729876792987219
C1QC	SERPINC1	-0.218240425579875	0.0212173486333494	0.0729876792987219	0.0448694749787225
Lymphocytes, % of leukocytes	Potassium, mmol/l	-0.218126198440675	0.0247145581864911	0.0449039155782726	0.0650648572664766
Potassium, mmol/l	Lymphocytes, % of leukocytes	-0.218126198440675	0.0247145581864911	0.0650648572664766	0.0449039155782726
Procalcitonin, �g/l	SERPINA4	-0.218042765406656	0.0295594911021829	0.0482680297744505	0.0762634870436318
SERPINA4	Procalcitonin, �g/l	-0.218042765406656	0.0295594911021829	0.0762634870436318	0.0482680297744505
PIGR	F13A1	-0.217893789378938	0.0253147383064204	0.0421367902132675	0.101131073873894
F13A1	PIGR	-0.217893789378938	0.0253147383064204	0.101131073873894	0.0421367902132675
GPLD1	LYZ	-0.217735457199397	0.0244183295755275	0.075902759403447	0.0484609925422008
LYZ	GPLD1	-0.217735457199397	0.0244183295755275	0.0484609925422008	0.075902759403447
SERPINA10	LGALS3BP	0.21772773607636	0.0196420392206288	0.0460695101720202	0.0858923071003767
LGALS3BP	SERPINA10	0.21772773607636	0.0196420392206288	0.0858923071003767	0.0460695101720202
Procalcitonin, �g/l	C7	0.217573483137084	0.0207221565354333	0.0344923637815599	0.109108497676363
C7	Procalcitonin, �g/l	0.217573483137084	0.0207221565354333	0.109108497676363	0.0344923637815599
Procalcitonin, �g/l	GPX3	-0.217568848293057	0.0123629336726021	0.0222666207203077	0.090207941004994
GPX3	Procalcitonin, �g/l	-0.217568848293057	0.0123629336726021	0.090207941004994	0.0222666207203077
CPN2	CLEC3B	-0.217477873998495	0.0252197641984386	0.0731089793617658	0.0461468025758664
CLEC3B	CPN2	-0.217477873998495	0.0252197641984386	0.0461468025758664	0.0731089793617658
ITIH2	FCGBP	-0.217458820391171	0.0162781321100055	0.0396203592866171	0.0540345186788963
FCGBP	ITIH2	-0.217458820391171	0.0162781321100055	0.0540345186788963	0.0396203592866171
Hemoglobin, g/dl	C4BPB	0.21745355434627	0.0210383331656981	0.0405066414682843	0.150774721020836
C4BPB	Hemoglobin, g/dl	0.21745355434627	0.0210383331656981	0.150774721020836	0.0405066414682843
ITIH2	ATRN	0.217419922007078	0.0190054843063772	0.0443908837917101	0.100069692878476
ATRN	ITIH2	0.217419922007078	0.0190054843063772	0.100069692878476	0.0443908837917101
Mean corpuscular hemoglobin concentration (MCHC), g/dl	LBP	-0.217247295757884	0.0260757964010916	0.0640719568712536	0.0487504019672582
LBP	Mean corpuscular hemoglobin concentration (MCHC), g/dl	-0.217247295757884	0.0260757964010916	0.0487504019672582	0.0640719568712536
F2	CP	-0.21700516195929	0.021804168988772	0.0461104557303539	0.0770613095767559
CP	F2	-0.21700516195929	0.021804168988772	0.0770613095767559	0.0461104557303539
aPTT, s	LCAT	-0.216928488144162	0.0228358305897513	0.0677200493351245	0.0462265418256527
LCAT	aPTT, s	-0.216928488144162	0.0228358305897513	0.0462265418256527	0.0677200493351245
Mean corpuscular volume (MCV), fl	ITIH3	0.216906615989977	0.024421372351895	0.0750085007951061	0.0480970539449535
ITIH3	Mean corpuscular volume (MCV), fl	0.216906615989977	0.024421372351895	0.0480970539449535	0.0750085007951061
F13A1	CRP	-0.216888793391047	0.0200904506285656	0.0863889377028319	0.0395674523829764
CRP	F13A1	-0.216888793391047	0.0200904506285656	0.0395674523829764	0.0863889377028319
F9	C1QA	0.216875173755908	0.0183093622012869	0.0477153075548688	0.0576075054625855
C1QA	F9	0.216875173755908	0.0183093622012869	0.0576075054625855	0.0477153075548688
LCAT	C1QC	-0.216858631760458	0.0155825859453219	0.0337840938982608	0.0574329596270434
C1QC	LCAT	-0.216858631760458	0.0155825859453219	0.0574329596270434	0.0337840938982608
CFI	APOM	-0.216736221320951	0.0258174421561874	0.11484310476373	0.0444060005086423
APOM	CFI	-0.216736221320951	0.0258174421561874	0.0444060005086423	0.11484310476373
SERPINF1	ORM1;ORM2	0.216545319297613	0.021804168988772	0.039616025345797	0.0815286318710606
ORM1;ORM2	SERPINF1	0.216545319297613	0.021804168988772	0.0815286318710606	0.039616025345797
LRG1	CFH;CFHR1	0.216491220160945	0.0236501616716037	0.0423732063282899	0.141477678362126
CFH;CFHR1	LRG1	0.216491220160945	0.0236501616716037	0.141477678362126	0.0423732063282899
SAA1	C4BPB	0.216424414943195	0.0183391179195744	0.0438101150300945	0.143586525498339
C4BPB	SAA1	0.216424414943195	0.0183391179195744	0.143586525498339	0.0438101150300945
Lactate dehydrogenase (LDH), U/l	F9	0.216424152261041	0.0195809072562661	0.0601413580013886	0.0492594208364454
F9	Lactate dehydrogenase (LDH), U/l	0.216424152261041	0.0195809072562661	0.0492594208364454	0.0601413580013886
Thrombocytes per nl	ITIH1	0.216183561294025	0.0186112418276193	0.0979938855413422	0.0405555257886797
ITIH1	Thrombocytes per nl	0.216183561294025	0.0186112418276193	0.0405555257886797	0.0979938855413422
F2	F13A1	0.21607433115143	0.0213105608078372	0.0454390470117522	0.0901331916134756
F13A1	F2	0.21607433115143	0.0213105608078372	0.0901331916134756	0.0454390470117522
GSN	C1QB	-0.215914162703154	0.0266730086411059	0.0449780145712766	0.0942689894439084
C1QB	GSN	-0.215914162703154	0.0266730086411059	0.0942689894439084	0.0449780145712766
SERPINA3	C7	0.215896129657598	0.0263214285324885	0.0495688216159273	0.121951136755997
C7	SERPINA3	0.215896129657598	0.0263214285324885	0.121951136755997	0.0495688216159273
SERPING1	SERPINA1	0.21566170006537	0.022102839811558	0.103682412206945	0.0390584429546709
SERPINA1	SERPING1	0.21566170006537	0.022102839811558	0.0390584429546709	0.103682412206945
SERPINA1	ORM1	0.215643667019814	0.0169979335904366	0.0306676004638646	0.108899599120491
ORM1	SERPINA1	0.215643667019814	0.0169979335904366	0.108899599120491	0.0306676004638646
IGLCs	AHSG	-0.215373171336474	0.0256302669335016	0.150286565200987	0.0423885183900219
AHSG	IGLCs	-0.215373171336474	0.0256302669335016	0.0423885183900219	0.150286565200987
GSN	CFD	-0.215215255560874	0.0297757439588435	0.0498840385804001	0.0711309439016817
CFD	GSN	-0.215215255560874	0.0297757439588435	0.0711309439016817	0.0498840385804001
Red blood cell distribution width (RDW-CV), %	SELL	-0.215040740166025	0.0257020824640075	0.0480517193892314	0.0753538326785674
SELL	Red blood cell distribution width (RDW-CV), %	-0.215040740166025	0.0257020824640075	0.0753538326785674	0.0480517193892314
KLKB1	AMBP	-0.214949394765909	0.022102839811558	0.0404434941232763	0.0740588658621033
AMBP	KLKB1	-0.214949394765909	0.022102839811558	0.0740588658621033	0.0404434941232763
C2	CRP	0.214539894356408	0.0235105687538759	0.15525849181117	0.0449313091740739
CRP	C2	0.214539894356408	0.0235105687538759	0.0449313091740739	0.15525849181117
Mean corpuscular hemoglobin (MCH), pg	LCAT	-0.214458787751855	0.0210033708178167	0.479232041941649	0.0433509573679737
LCAT	Mean corpuscular hemoglobin (MCH), pg	-0.214458787751855	0.0210033708178167	0.0433509573679737	0.479232041941649
LUM	APOL1	-0.214182990329779	0.0273883515425793	0.102405840356903	0.0449541509419958
APOL1	LUM	-0.214182990329779	0.0273883515425793	0.0449541509419958	0.102405840356903
C4A;C4B	C1S	-0.214047742488109	0.021804168988772	0.0922209114607078	0.0382685414904978
C1S	C4A;C4B	-0.214047742488109	0.021804168988772	0.0382685414904978	0.0922209114607078
JCHAIN	CFH;CFHR1	0.214047742488109	0.0153965141218344	0.0490407486843616	0.120372746770706
CFH;CFHR1	JCHAIN	0.214047742488109	0.0153965141218344	0.120372746770706	0.0490407486843616
Red blood cell distribution width (RDW-CV), %	Mean corpuscular hemoglobin (MCH), pg	-0.213909231038132	0.0240323037413845	0.045257915075016	0.479232041941649
Mean corpuscular hemoglobin (MCH), pg	Red blood cell distribution width (RDW-CV), %	-0.213909231038132	0.0240323037413845	0.479232041941649	0.045257915075016
PGLYRP2	C2	-0.213876428555328	0.0256302669335016	0.0403207857856306	0.15525849181117
C2	PGLYRP2	-0.213876428555328	0.0256302669335016	0.15525849181117	0.0403207857856306
SERPINA6	CLEC3B	0.213638572122667	0.0245354661974603	0.243467318420952	0.0452153591353197
CLEC3B	SERPINA6	0.213638572122667	0.0245354661974603	0.0452153591353197	0.243467318420952
C2	AFM	-0.213353470234204	0.0165261035092239	0.149981790611661	0.0448814179513659
AFM	C2	-0.213353470234204	0.0165261035092239	0.0448814179513659	0.149981790611661
IGLLs	APOD	-0.213046908459752	0.01629453157359	0.103775646802834	0.0356270266609001
APOD	IGLLs	-0.213046908459752	0.01629453157359	0.0356270266609001	0.103775646802834
ITIH1	ATRN	0.212794445821969	0.021804168988772	0.0461104557303539	0.108182223059677
ATRN	ITIH1	0.212794445821969	0.021804168988772	0.108182223059677	0.0461104557303539
IGLVs	CRP	0.21257529422667	0.0251657409091117	0.0825946583434576	0.0473924171865024
CRP	IGLVs	0.21257529422667	0.0251657409091117	0.0473924171865024	0.0825946583434576
GSN	APOC2	-0.212541983184185	0.0236501616716037	0.0409512866528439	0.157443068305796
APOC2	GSN	-0.212541983184185	0.0236501616716037	0.157443068305796	0.0409512866528439
Hemoglobin, g/dl	CFH;CFHR1	-0.212452911696814	0.0183256877593946	0.03659746161852	0.130699304545959
CFH;CFHR1	Hemoglobin, g/dl	-0.212452911696814	0.0183256877593946	0.130699304545959	0.03659746161852
IGHVs	APOA1	-0.212424768388071	0.0273883515425793	0.176654867449637	0.0490707965137879
APOA1	IGHVs	-0.212424768388071	0.0273883515425793	0.0490707965137879	0.176654867449637
PGLYRP2	HP;HPR	-0.212361652728625	0.0215090164830676	0.0342551003248855	0.0840807007974462
HP;HPR	PGLYRP2	-0.212361652728625	0.0215090164830676	0.0840807007974462	0.0342551003248855
SERPIND1	GSN	0.211496066541938	0.0249548604900876	0.0550286667217317	0.0423575921476487
GSN	SERPIND1	0.211496066541938	0.0249548604900876	0.0423575921476487	0.0550286667217317
IGHAs	LYZ	0.21137757401203	0.0244183295755275	0.0984363911013454	0.0484609925422008
LYZ	IGHAs	0.21137757401203	0.0244183295755275	0.0484609925422008	0.0984363911013454
KNG1	APOC1	0.211153438676374	0.0160658157591339	0.0881910737416285	0.0414498046585654
APOC1	KNG1	0.211153438676374	0.0160658157591339	0.0414498046585654	0.0881910737416285
CFI	SERPINC1	-0.211018190834705	0.0182295754600116	0.0940646093736597	0.0395229451149831
SERPINC1	CFI	-0.211018190834705	0.0182295754600116	0.0395229451149831	0.0940646093736597
APOA2	A1BG	0.210819827333589	0.0292495164304337	0.0462967806076803	0.18130098537773
A1BG	APOA2	0.210819827333589	0.0292495164304337	0.18130098537773	0.0462967806076803
CPN2	F2	-0.210305885535243	0.0230203019771611	0.0682671024150293	0.0471368088103774
F2	CPN2	-0.210305885535243	0.0230203019771611	0.0471368088103774	0.0682671024150293
KNG1	APOD	-0.209981290715236	0.0212173486333494	0.0995286535891662	0.0434450472016202
APOD	KNG1	-0.209981290715236	0.0212173486333494	0.0434450472016202	0.0995286535891662
INR	IGHAs	0.209661226561117	0.0171800859867243	0.0440866195352936	0.0777624944662256
IGHAs	INR	0.209661226561117	0.0171800859867243	0.0777624944662256	0.0440866195352936
LBP	KNG1	-0.209178820187994	0.022102839811558	0.0428761854991124	0.100439446142425
KNG1	LBP	-0.209178820187994	0.022102839811558	0.100439446142425	0.0428761854991124
Red blood cell distribution width (RDW-CV), %	VWF	0.208941221000085	0.0195767998582218	0.0391535997164436	0.0818762000539588
VWF	Red blood cell distribution width (RDW-CV), %	0.208941221000085	0.0195767998582218	0.0818762000539588	0.0391535997164436
C2	TF	-0.208863241890765	0.0233333869227789	0.15525849181117	0.0449254763140072
TF	C2	-0.208863241890765	0.0233333869227789	0.0449254763140072	0.15525849181117
PGLYRP2	IGHGs	-0.208187002682415	0.0296345330223036	0.0463376334530565	0.182040702851294
IGHGs	PGLYRP2	-0.208187002682415	0.0296345330223036	0.182040702851294	0.0463376334530565
CLEC3B	TTR	0.207293720883706	0.0185310707460243	0.036496307270796	0.0508618750263221
TTR	CLEC3B	0.207293720883706	0.0185310707460243	0.0508618750263221	0.036496307270796
GC	APOL1	0.207105019949057	0.0270286373045074	0.151805718915215	0.0447012078497622
APOL1	GC	0.207105019949057	0.0270286373045074	0.0447012078497622	0.151805718915215
CFI	AHSG	-0.206482879877375	0.0296345330223036	0.125339500323841	0.0486987867500276
AHSG	CFI	-0.206482879877375	0.0296345330223036	0.0486987867500276	0.125339500323841
SERPINA4	C2	-0.206445835357779	0.0177514968397253	0.0492460880069798	0.149981790611661
C2	SERPINA4	-0.206445835357779	0.0177514968397253	0.149981790611661	0.0492460880069798
Procalcitonin, �g/l	F13B	0.206422048409269	0.0272282985916987	0.04474459259018	0.273111614356985
F13B	Procalcitonin, �g/l	0.206422048409269	0.0272282985916987	0.273111614356985	0.04474459259018
C1R	F13A1	-0.20600316302772	0.0177483917694515	0.0391374792864829	0.0789497426985947
F13A1	C1R	-0.20600316302772	0.0177483917694515	0.0789497426985947	0.0391374792864829
ITIH3	IGHAs	0.205671392827356	0.0212173486333494	0.0431029602157807	0.0882915475387765
IGHAs	ITIH3	0.205671392827356	0.0212173486333494	0.0882915475387765	0.0431029602157807
Red blood cell distribution width (RDW-CV), %	IGHVs	0.20496217273542	0.0217596209059664	0.0424941908909621	0.151729248479441
IGHVs	Red blood cell distribution width (RDW-CV), %	0.20496217273542	0.0217596209059664	0.151729248479441	0.0424941908909621
C4A	AHSG	0.20480956352516	0.0307500005045808	0.181881411202171	0.0498962272338481
AHSG	C4A	0.20480956352516	0.0307500005045808	0.0498962272338481	0.181881411202171
A1BG	APOA1	0.204499244866217	0.0227108721142318	0.172335441337406	0.0424594565613898
APOA1	A1BG	0.204499244866217	0.0227108721142318	0.0424594565613898	0.172335441337406
C1R	APOC3	0.203372179518969	0.020929131991032	0.0442599676531661	0.0817026260806589
APOC3	C1R	0.203372179518969	0.020929131991032	0.0817026260806589	0.0442599676531661
Lymphocytes, % of leukocytes	HP	-0.20317982127148	0.0208910839110691	0.0382262386457861	0.0709197322244189
HP	Lymphocytes, % of leukocytes	-0.20317982127148	0.0208910839110691	0.0709197322244189	0.0382262386457861
SAA1	SHBG	-0.202642446074771	0.021633746712403	0.0485348404504345	0.129802480274418
SHBG	SAA1	-0.202642446074771	0.021633746712403	0.129802480274418	0.0485348404504345
SERPINA7	APOL1	0.200685255731127	0.0242949205160234	0.356932701061873	0.0404392870524776
APOL1	SERPINA7	0.200685255731127	0.0242949205160234	0.0404392870524776	0.356932701061873
Red blood cell distribution width (RDW-CV), %	ALB	-0.200222771970989	0.0214648947882732	0.0422743729417899	0.0623519803666455
ALB	Red blood cell distribution width (RDW-CV), %	-0.200222771970989	0.0214648947882732	0.0623519803666455	0.0422743729417899
Calcium, mmol/l	Procalcitonin, �g/l	-0.197016413269153	0.0304226399562168	0.200885228179378	0.0493650384195215
Procalcitonin, �g/l	Calcium, mmol/l	-0.197016413269153	0.0304226399562168	0.0493650384195215	0.200885228179378
LCAT	ALB	0.19585202968552	0.0225782261225603	0.0462265418256527	0.0647242482180061
ALB	LCAT	0.19585202968552	0.0225782261225603	0.0647242482180061	0.0462265418256527
Alanine aminotransferase (ALT), U/l	APOL1	-0.195040615472344	0.0275300614295943	0.191966374292847	0.0449541509419958
APOL1	Alanine aminotransferase (ALT), U/l	-0.195040615472344	0.0275300614295943	0.0449541509419958	0.191966374292847
CP	APOA1	-0.193742533192074	0.0212173486333494	0.0760288326028353	0.0402505584367952
APOA1	CP	-0.193742533192074	0.0212173486333494	0.0402505584367952	0.0760288326028353
PRDX2	HBB;HBD	1	0.0274863361115103	1	0.0702126209581155
HBB;HBD	PRDX2	1	0.0274863361115103	0.0702126209581155	1
Bilirubin (direct), mg/dl	Free hemoglobin, mg/dl	0.857142857142857	0.0187411367895967	0.216004143583952	0.279174219255211
Free hemoglobin, mg/dl	Bilirubin (direct), mg/dl	0.857142857142857	0.0187411367895967	0.279174219255211	0.216004143583952
Reticulocyte hemoglobin equivalent, pg	CD169/Siglec-1 antigens per monocyte	0.846881214933825	0.0482861076766817	0.437541599629012	0.12334471069885
CD169/Siglec-1 antigens per monocyte	Reticulocyte hemoglobin equivalent, pg	0.846881214933825	0.0482861076766817	0.12334471069885	0.437541599629012
Bilirubin (direct), mg/dl	Reticulocyte production index (RPI)	0.771140308339008	0.0326667875012142	0.289006969639258	1
Reticulocyte production index (RPI)	Bilirubin (direct), mg/dl	0.771140308339008	0.0326667875012142	1	0.289006969639258
Triglycerides, mg/dl	CNDP1	-0.762237762237762	0.0111748113273804	0.247624628041269	0.0505807249555111
CNDP1	Triglycerides, mg/dl	-0.762237762237762	0.0111748113273804	0.0505807249555111	0.247624628041269
Triglycerides, mg/dl	HGFAC	-0.738095238095238	0.0354478925524608	0.314141668482152	0.118845205192198
HGFAC	Triglycerides, mg/dl	-0.738095238095238	0.0354478925524608	0.118845205192198	0.314141668482152
Neutrophil-to-lymphocyte ratio	Pseudocholinesterase, kU/l	-0.733333333333333	0.0490979816092656	0.0817243822915518	0.460066272116452
Pseudocholinesterase, kU/l	Neutrophil-to-lymphocyte ratio	-0.733333333333333	0.0490979816092656	0.460066272116452	0.0817243822915518
Triglycerides, mg/dl	APOB	0.732352941176471	0.00342839625284245	0.220274459245128	0.0520309548960796
APOB	Triglycerides, mg/dl	0.732352941176471	0.00342839625284245	0.0520309548960796	0.220274459245128
Pseudocholinesterase, kU/l	D-Dimer, mg/l	-0.729292898544976	0.00687377300811451	0.300581734372107	0.0701653495993415
D-Dimer, mg/l	Pseudocholinesterase, kU/l	-0.729292898544976	0.00687377300811451	0.0701653495993415	0.300581734372107
Triglycerides, mg/dl	Troponin T HS, ng/l	0.728918266392371	0.0333386832715863	0.314141668482152	0.0803867316268156
Troponin T HS, ng/l	Triglycerides, mg/dl	0.728918266392371	0.0333386832715863	0.0803867316268156	0.314141668482152
Pseudocholinesterase, kU/l	F13A1	0.727272727272727	0.0292725091863045	0.370297241206752	0.107890105286665
Pseudocholinesterase, kU/l	S100A9	-0.727272727272727	0.0111748113273804	0.300581734372107	0.0918862405580512
F13A1	Pseudocholinesterase, kU/l	0.727272727272727	0.0292725091863045	0.107890105286665	0.370297241206752
S100A9	Pseudocholinesterase, kU/l	-0.727272727272727	0.0111748113273804	0.0918862405580512	0.300581734372107
Reticulocyte production index (RPI)	Magnesium, mmol/l	0.726239796778063	0.0286802643220816	1	0.468858917935649
Magnesium, mmol/l	Reticulocyte production index (RPI)	0.726239796778063	0.0286802643220816	0.468858917935649	1
Reticulocyte hemoglobin equivalent, pg	Lipase, U/l	0.725044894730188	0.0133446642893442	0.303217375406592	0.679825925660864
Lipase, U/l	Reticulocyte hemoglobin equivalent, pg	0.725044894730188	0.0133446642893442	0.679825925660864	0.303217375406592
Triglycerides, mg/dl	PaO2, mmHg	0.714285714285714	0.0123715812045243	0.247624628041269	0.460922802261529
PaO2, mmHg	Triglycerides, mg/dl	0.714285714285714	0.0123715812045243	0.460922802261529	0.247624628041269
Myoglobin, ug/l	D-Dimer, mg/l	0.712517868005545	0.0071580416409211	0.101510658376844	0.0701653495993415
D-Dimer, mg/l	Myoglobin, ug/l	0.712517868005545	0.0071580416409211	0.0701653495993415	0.101510658376844
Triglycerides, mg/dl	Creatine Kinase MB, % of Creatine Kinase	-0.706599494528823	0.0460633963935743	0.337073962859571	0.618138973914381
Creatine Kinase MB, % of Creatine Kinase	Triglycerides, mg/dl	-0.706599494528823	0.0460633963935743	0.618138973914381	0.337073962859571
Pseudocholinesterase, kU/l	C9	-0.703296703296703	0.0173433591624235	0.300581734372107	0.0532688888560152
C9	Pseudocholinesterase, kU/l	-0.703296703296703	0.0173433591624235	0.0532688888560152	0.300581734372107
Haptoglobin (clinical), g/l	Erythroblasts per nl	-0.689922405653597	0.00177231235609672	0.0538130521689721	0.0652041938952815
Erythroblasts per nl	Haptoglobin (clinical), g/l	-0.689922405653597	0.00177231235609672	0.0652041938952815	0.0538130521689721
Reticulocyte hemoglobin equivalent, pg	Erythroblasts per nl	0.674453035533549	0.0171182397047902	0.303217375406592	0.212397367788759
Erythroblasts per nl	Reticulocyte hemoglobin equivalent, pg	0.674453035533549	0.0171182397047902	0.212397367788759	0.303217375406592
Pseudocholinesterase, kU/l	Lymphocytes per nl	0.67032967032967	0.0239875344644269	0.319412958921054	0.0923699088331665
Lymphocytes per nl	Pseudocholinesterase, kU/l	0.67032967032967	0.0239875344644269	0.0923699088331665	0.319412958921054
Segment core granulocytes, % of leukocytes	Eosinophiles per nl	-0.667839344207394	0.0271187165445826	0.934520458533135	0.148864444010687
Eosinophiles per nl	Segment core granulocytes, % of leukocytes	-0.667839344207394	0.0271187165445826	0.148864444010687	0.934520458533135
Segment core granulocytes, % of leukocytes	Basophiles, % of leukocytes	-0.665165608097176	0.0273343864605039	0.934520458533135	0.192406178797328
Basophiles, % of leukocytes	Segment core granulocytes, % of leukocytes	-0.665165608097176	0.0273343864605039	0.192406178797328	0.934520458533135
Myoglobin, ug/l	F13B	0.664705882352941	0.00789966213049371	0.101510658376844	0.10536291973611
F13B	Myoglobin, ug/l	0.664705882352941	0.00789966213049371	0.10536291973611	0.101510658376844
Bilirubin (direct), mg/dl	Myoglobin, ug/l	0.66261704261127	0.0388794045152315	0.300391532037143	0.228962509148559
Myoglobin, ug/l	Bilirubin (direct), mg/dl	0.66261704261127	0.0388794045152315	0.228962509148559	0.300391532037143
Triglycerides, mg/dl	APOC2	0.661764705882353	0.0170237960322115	0.247624628041269	0.137254355509705
APOC2	Triglycerides, mg/dl	0.661764705882353	0.0170237960322115	0.137254355509705	0.247624628041269
Pseudocholinesterase, kU/l	SAA4	0.659340659340659	0.0173433591624235	0.300581734372107	0.0893328182844715
Triglycerides, mg/dl	sO2, %	0.659340659340659	0.0173433591624235	0.247624628041269	0.319613333136091
sO2, %	Triglycerides, mg/dl	0.659340659340659	0.0173433591624235	0.319613333136091	0.247624628041269
SAA4	Pseudocholinesterase, kU/l	0.659340659340659	0.0173433591624235	0.0893328182844715	0.300581734372107
Reticulocytes, % of erythrocytes	Alkaline phosphatase, U/l	0.658046691853611	0.00621210690613688	0.061404287495276	0.0885870512846654
Alkaline phosphatase, U/l	Reticulocytes, % of erythrocytes	0.658046691853611	0.00621210690613688	0.0885870512846654	0.061404287495276
Triglycerides, mg/dl	Carboxyhemoglobin (COHB), % of Hb	0.646805420898429	0.01537833528371	0.247624628041269	0.07855927291606
Carboxyhemoglobin (COHB), % of Hb	Triglycerides, mg/dl	0.646805420898429	0.01537833528371	0.07855927291606	0.247624628041269
Pseudocholinesterase, kU/l	GPLD1	0.642857142857143	0.0173433591624235	0.300581734372107	0.0573664956910932
GPLD1	Pseudocholinesterase, kU/l	0.642857142857143	0.0173433591624235	0.0573664956910932	0.300581734372107
Myoglobin, ug/l	Troponin T HS, ng/l	0.642228862990377	0.0490404811668998	0.242642844679496	0.110021253400523
Troponin T HS, ng/l	Myoglobin, ug/l	0.642228862990377	0.0490404811668998	0.110021253400523	0.242642844679496
Free hemoglobin, mg/dl	Erythroblasts per nl	0.637866445994955	0.00844923821630656	0.21604065484935	0.144763614772719
Erythroblasts per nl	Free hemoglobin, mg/dl	0.637866445994955	0.00844923821630656	0.144763614772719	0.21604065484935
Pseudocholinesterase, kU/l	SERPINA1	-0.637362637362637	0.044083783741321	0.428969126405931	0.0733781690661988
SERPINA1	Pseudocholinesterase, kU/l	-0.637362637362637	0.044083783741321	0.0733781690661988	0.428969126405931
Triglycerides, mg/dl	APOC3	0.632352941176471	0.0170237960322115	0.247624628041269	0.0675713750201626
APOC3	Triglycerides, mg/dl	0.632352941176471	0.0170237960322115	0.0675713750201626	0.247624628041269
Free hemoglobin, mg/dl	Creatine Kinase MB, U/l	0.629602742925739	0.028525291025332	0.322038619247406	0.469966107977331
Creatine Kinase MB, U/l	Free hemoglobin, mg/dl	0.629602742925739	0.028525291025332	0.469966107977331	0.322038619247406
Myoglobin, ug/l	HPX	-0.629411764705882	0.0343398500075626	0.21525223053521	0.0642005891445736
HPX	Myoglobin, ug/l	-0.629411764705882	0.0343398500075626	0.0642005891445736	0.21525223053521
Pseudocholinesterase, kU/l	IGLLs	-0.626373626373626	0.044083783741321	0.428969126405931	0.218723388562708
IGLLs	Pseudocholinesterase, kU/l	-0.626373626373626	0.044083783741321	0.218723388562708	0.428969126405931
Triglycerides, mg/dl	Immature granulocytes, % of leukocytes	0.624484772344628	0.0277771920840846	0.310379928939554	0.0538835756217581
Immature granulocytes, % of leukocytes	Triglycerides, mg/dl	0.624484772344628	0.0277771920840846	0.0538835756217581	0.310379928939554
Myoglobin, ug/l	CNDP1	-0.621428571428571	0.0175307033730538	0.160906813102673	0.0594522632758301
CNDP1	Myoglobin, ug/l	-0.621428571428571	0.0175307033730538	0.0594522632758301	0.160906813102673
Myoglobin, ug/l	CFP	-0.617857142857143	0.0294481042142742	0.194055455976114	0.0654966455800236
CFP	Myoglobin, ug/l	-0.617857142857143	0.0294481042142742	0.0654966455800236	0.194055455976114
Triglycerides, mg/dl	APOE	0.611764705882353	0.013277487626937	0.247624628041269	0.0856397951937436
APOE	Triglycerides, mg/dl	0.611764705882353	0.013277487626937	0.0856397951937436	0.247624628041269
Pseudocholinesterase, kU/l	IGKC	-0.60989010989011	0.044083783741321	0.428969126405931	0.307395032574617
Pseudocholinesterase, kU/l	PGLYRP2	0.60989010989011	0.044083783741321	0.428969126405931	0.0681054862590468
Triglycerides, mg/dl	Anorganic phosphate, mmol/l	-0.60989010989011	0.0173433591624235	0.247624628041269	0.262976644172279
Anorganic phosphate, mmol/l	Triglycerides, mg/dl	-0.60989010989011	0.0173433591624235	0.262976644172279	0.247624628041269
IGKC	Pseudocholinesterase, kU/l	-0.60989010989011	0.044083783741321	0.307395032574617	0.428969126405931
PGLYRP2	Pseudocholinesterase, kU/l	0.60989010989011	0.044083783741321	0.0681054862590468	0.428969126405931
Neutrophil granularity intensity	Actual base excess, mmol/l	0.608019545808697	0.0117814697596149	0.860349732016729	0.379952399747581
Actual base excess, mmol/l	Neutrophil granularity intensity	0.608019545808697	0.0117814697596149	0.379952399747581	0.860349732016729
Neutrophil granularity intensity	Standard bicarbonate (SBC), mmol/l	0.602089459898701	0.0138483557345861	0.860349732016729	0.297739648293602
Standard bicarbonate (SBC), mmol/l	Neutrophil granularity intensity	0.602089459898701	0.0138483557345861	0.297739648293602	0.860349732016729
Segment core granulocytes, % of leukocytes	APCS	0.6	0.0294481042142742	0.934520458533135	0.183447130400007
APCS	Segment core granulocytes, % of leukocytes	0.6	0.0294481042142742	0.183447130400007	0.934520458533135
Free hemoglobin, mg/dl	HGFAC	0.597053399218529	0.0147420306891278	0.253562927852997	0.0717630927885841
HGFAC	Free hemoglobin, mg/dl	0.597053399218529	0.0147420306891278	0.0717630927885841	0.253562927852997
Myoglobin, ug/l	Creatinine, mg/dl	0.594117647058824	0.0216673999284264	0.179085748721787	0.0512861392801285
Creatinine, mg/dl	Myoglobin, ug/l	0.594117647058824	0.0216673999284264	0.0512861392801285	0.179085748721787
Reticulocytes, % of erythrocytes	FCN3	-0.589801914835389	0.00544620481664911	0.0559869855151529	0.0826541672173806
FCN3	Reticulocytes, % of erythrocytes	-0.589801914835389	0.00544620481664911	0.0826541672173806	0.0559869855151529
Myoglobin, ug/l	SELL	-0.585714285714286	0.0477612426751037	0.242642844679496	0.114096301946081
SELL	Myoglobin, ug/l	-0.585714285714286	0.0477612426751037	0.114096301946081	0.242642844679496
Pseudocholinesterase, kU/l	PLG	0.582417582417583	0.044083783741321	0.428969126405931	0.0909889296420865
PLG	Pseudocholinesterase, kU/l	0.582417582417583	0.044083783741321	0.0909889296420865	0.428969126405931
Myoglobin, ug/l	Estimated glomerular filtration rate (CKD-EPI), ml/min	-0.578225302223875	0.0229954463339259	0.179085748721787	0.0549335662421564
Estimated glomerular filtration rate (CKD-EPI), ml/min	Myoglobin, ug/l	-0.578225302223875	0.0229954463339259	0.0549335662421564	0.179085748721787
Triglycerides, mg/dl	Gamma-glutamyl transferase, U/l	0.576894931751155	0.0191013400680753	0.258370757762913	0.0530709976277542
Gamma-glutamyl transferase, U/l	Triglycerides, mg/dl	0.576894931751155	0.0191013400680753	0.0530709976277542	0.258370757762913
Myoglobin, ug/l	IGLCs	0.567647058823529	0.0273767657896617	0.185153389682712	0.150344568042244
Myoglobin, ug/l	IGLVs	0.567647058823529	0.0170237960322115	0.160906813102673	0.0610019357820912
Triglycerides, mg/dl	Glucose, mg/dl	0.567647058823529	0.0343398500075626	0.314141668482152	0.0984409033550129
Glucose, mg/dl	Triglycerides, mg/dl	0.567647058823529	0.0343398500075626	0.0984409033550129	0.314141668482152
IGLCs	Myoglobin, ug/l	0.567647058823529	0.0273767657896617	0.150344568042244	0.185153389682712
IGLVs	Myoglobin, ug/l	0.567647058823529	0.0170237960322115	0.0610019357820912	0.160906813102673
Pseudocholinesterase, kU/l	SAA1;SAA2	-0.565934065934066	0.044083783741321	0.428969126405931	0.0842490089278579
SAA1;SAA2	Pseudocholinesterase, kU/l	-0.565934065934066	0.044083783741321	0.0842490089278579	0.428969126405931
Bilirubin (direct), mg/dl	Erythroblasts per nl	0.561985209312902	0.0209306340682124	0.216004143583952	0.216525164597419
Erythroblasts per nl	Bilirubin (direct), mg/dl	0.561985209312902	0.0209306340682124	0.216525164597419	0.216004143583952
Myoglobin, ug/l	GSN	-0.558823529411765	0.0427634258331939	0.228962509148559	0.0685277258693417
GSN	Myoglobin, ug/l	-0.558823529411765	0.0427634258331939	0.0685277258693417	0.228962509148559
Neutrophil granularity intensity	Standard base excess (SBE), mmol/l	0.555268122719049	0.0287609107045192	0.860349732016729	0.504211874893921
Standard base excess (SBE), mmol/l	Neutrophil granularity intensity	0.555268122719049	0.0287609107045192	0.504211874893921	0.860349732016729
Triglycerides, mg/dl	VWF	0.55	0.0376669222286287	0.322679967091919	0.123294155708251
VWF	Triglycerides, mg/dl	0.55	0.0376669222286287	0.123294155708251	0.322679967091919
Triglycerides, mg/dl	HPX	-0.547058823529412	0.0343398500075626	0.314141668482152	0.0642005891445736
HPX	Triglycerides, mg/dl	-0.547058823529412	0.0343398500075626	0.0642005891445736	0.314141668482152
Myoglobin, ug/l	FGA	0.544117647058824	0.0343398500075626	0.21525223053521	0.0949803998520312
FGA	Myoglobin, ug/l	0.544117647058824	0.0343398500075626	0.0949803998520312	0.21525223053521
Reticulocyte hemoglobin equivalent, pg	Haptoglobin (clinical), g/l	-0.540822692448365	0.0317564731194493	0.393963916840435	0.190923073797928
Haptoglobin (clinical), g/l	Reticulocyte hemoglobin equivalent, pg	-0.540822692448365	0.0317564731194493	0.190923073797928	0.393963916840435
Neutrophil activity	FCGBP	0.537320235042495	0.0204505021144436	0.583975449268002	0.0620732887708995
FCGBP	Neutrophil activity	0.537320235042495	0.0204505021144436	0.0620732887708995	0.583975449268002
Triglycerides, mg/dl	Eosinophiles per nl	0.531306753542101	0.0472165862371384	0.337073962859571	0.21003240084796
Eosinophiles per nl	Triglycerides, mg/dl	0.531306753542101	0.0472165862371384	0.21003240084796	0.337073962859571
Myoglobin, ug/l	APOA2	-0.529411764705882	0.0427634258331939	0.228962509148559	0.0656724039581192
Triglycerides, mg/dl	PON1	-0.529411764705882	0.0343398500075626	0.314141668482152	0.0757609529686792
PON1	Triglycerides, mg/dl	-0.529411764705882	0.0343398500075626	0.0757609529686792	0.314141668482152
APOA2	Myoglobin, ug/l	-0.529411764705882	0.0427634258331939	0.0656724039581192	0.228962509148559
Myoglobin, ug/l	FGG	0.526470588235294	0.0427634258331939	0.228962509148559	0.121241361153451
FGG	Myoglobin, ug/l	0.526470588235294	0.0427634258331939	0.121241361153451	0.228962509148559
Myoglobin, ug/l	Glucose, mg/dl	0.523914784957682	0.0473672551180941	0.242642844679496	0.119811292357532
Glucose, mg/dl	Myoglobin, ug/l	0.523914784957682	0.0473672551180941	0.119811292357532	0.242642844679496
Triglycerides, mg/dl	APOA2	-0.523529411764706	0.0427634258331939	0.323241189386201	0.0656724039581192
APOA2	Triglycerides, mg/dl	-0.523529411764706	0.0427634258331939	0.0656724039581192	0.323241189386201
Neutrophil granularity intensity	PZP	-0.522890565439559	0.0489697269725293	0.860349732016729	0.157927369486407
PZP	Neutrophil granularity intensity	-0.522890565439559	0.0489697269725293	0.157927369486407	0.860349732016729
Myoglobin, ug/l	LRG1	0.520588235294118	0.0427634258331939	0.228962509148559	0.0725852885852896
LRG1	Myoglobin, ug/l	0.520588235294118	0.0427634258331939	0.0725852885852896	0.228962509148559
Segment core granulocytes, % of leukocytes	F5	0.518992138996467	0.0321572348966755	0.934520458533135	0.60818736929499
F5	Segment core granulocytes, % of leukocytes	0.518992138996467	0.0321572348966755	0.60818736929499	0.934520458533135
Myoglobin, ug/l	SERPINA3	0.517647058823529	0.0427634258331939	0.228962509148559	0.0755682456504385
SERPINA3	Myoglobin, ug/l	0.517647058823529	0.0427634258331939	0.0755682456504385	0.228962509148559
Triglycerides, mg/dl	Mean platelet volume, fl	0.51693723219574	0.0339756393749808	0.314141668482152	0.0942881611762681
Mean platelet volume, fl	Triglycerides, mg/dl	0.51693723219574	0.0339756393749808	0.0942881611762681	0.314141668482152
Neutrophil activity	Alkaline phosphatase, U/l	0.516907737355598	0.00581040886300788	0.445802976517807	0.0881814992150608
Alkaline phosphatase, U/l	Neutrophil activity	0.516907737355598	0.00581040886300788	0.0881814992150608	0.445802976517807
Reticulocytes, % of erythrocytes	C8B	-0.512849497999411	0.0120521375803155	0.096793729941909	0.124378059828856
Reticulocytes, % of erythrocytes	KNG1	0.512849497999411	0.0192136720450591	0.133457127448113	0.0971985762279462
C8B	Reticulocytes, % of erythrocytes	-0.512849497999411	0.0120521375803155	0.124378059828856	0.096793729941909
KNG1	Reticulocytes, % of erythrocytes	0.512849497999411	0.0192136720450591	0.0971985762279462	0.133457127448113
Reticulocytes, % of erythrocytes	CPB2	0.512284685776945	0.0192136720450591	0.133457127448113	0.0718424259076124
CPB2	Reticulocytes, % of erythrocytes	0.512284685776945	0.0192136720450591	0.0718424259076124	0.133457127448113
Reticulocytes, % of erythrocytes	GC	-0.51002543688708	0.0394685987128783	0.225409552649105	0.192658842894028
GC	Reticulocytes, % of erythrocytes	-0.51002543688708	0.0394685987128783	0.192658842894028	0.225409552649105
Reticulocytes, % of erythrocytes	C8A	-0.509460624664613	0.00736509872493808	0.0676010847253245	0.0500051439745796
C8A	Reticulocytes, % of erythrocytes	-0.509460624664613	0.00736509872493808	0.0500051439745796	0.0676010847253245
Myoglobin, ug/l	Leukocytes per nl	0.508823529411765	0.0273767657896617	0.185153389682712	0.0636570160370349
Leukocytes per nl	Myoglobin, ug/l	0.508823529411765	0.0273767657896617	0.0636570160370349	0.185153389682712
Reticulocyte production index (RPI)	CFHR1	0.507238176778974	0.0202003653587998	1	0.0777864815309006
CFHR1	Reticulocyte production index (RPI)	0.507238176778974	0.0202003653587998	0.0777864815309006	1
Bilirubin (direct), mg/dl	APOB	0.50706741295894	0.00701477543852498	0.12953556711174	0.0754088359641436
APOB	Bilirubin (direct), mg/dl	0.50706741295894	0.00701477543852498	0.0754088359641436	0.12953556711174
Neutrophil activity	Lactate dehydrogenase (LDH), U/l	0.507052013378087	0.0159303203329813	0.583975449268002	0.0538281620808343
Lactate dehydrogenase (LDH), U/l	Neutrophil activity	0.507052013378087	0.0159303203329813	0.0538281620808343	0.583975449268002
Reticulocytes per nl	CFHR1	0.503752248641742	0.0132249084350011	0.226581560724412	0.0556713631870711
CFHR1	Reticulocytes per nl	0.503752248641742	0.0132249084350011	0.0556713631870711	0.226581560724412
Segment core granulocytes, % of leukocytes	Actual base excess, mmol/l	0.502759138029463	0.0478243613497616	0.934520458533135	0.649404485696762
Actual base excess, mmol/l	Segment core granulocytes, % of leukocytes	0.502759138029463	0.0478243613497616	0.649404485696762	0.934520458533135
Segment core granulocytes, % of leukocytes	VWF	-0.501692401029918	0.0377528616315964	0.934520458533135	0.123294155708251
VWF	Segment core granulocytes, % of leukocytes	-0.501692401029918	0.0377528616315964	0.123294155708251	0.934520458533135
Triglycerides, mg/dl	CD44	0.5	0.0427634258331939	0.323241189386201	0.113741895515093
Myoglobin, ug/l	Creatine kinase, U/l	0.5	0.0427634258331939	0.228962509148559	0.269096679633269
CD44	Triglycerides, mg/dl	0.5	0.0427634258331939	0.113741895515093	0.323241189386201
Creatine kinase, U/l	Myoglobin, ug/l	0.5	0.0427634258331939	0.269096679633269	0.228962509148559
Antithrombin activity %	CA1	-0.49890440917519	0.0113211441475087	0.134796878304686	0.0632568931581303
CA1	Antithrombin activity %	-0.49890440917519	0.0113211441475087	0.0632568931581303	0.134796878304686
Reticulocytes, % of erythrocytes	CFHR1	0.498213732025048	0.0216751305573882	0.142833552647404	0.0796017032229476
CFHR1	Reticulocytes, % of erythrocytes	0.498213732025048	0.0216751305573882	0.0796017032229476	0.142833552647404
Reticulocyte hemoglobin equivalent, pg	Mean corpuscular hemoglobin (MCH), pg	0.495719439709381	0.00751125552237764	0.303217375406592	0.257951808098029
Mean corpuscular hemoglobin (MCH), pg	Reticulocyte hemoglobin equivalent, pg	0.495719439709381	0.00751125552237764	0.257951808098029	0.303217375406592
Bilirubin (direct), mg/dl	SERPINA7	0.495492564199561	0.00452574307534715	0.12953556711174	0.172917692508433
SERPINA7	Bilirubin (direct), mg/dl	0.495492564199561	0.00452574307534715	0.172917692508433	0.12953556711174
Triglycerides, mg/dl	CFB	0.494117647058824	0.0427634258331939	0.323241189386201	0.125374589374591
CFB	Triglycerides, mg/dl	0.494117647058824	0.0427634258331939	0.125374589374591	0.323241189386201
Reticulocytes per nl	PF4	-0.494076396839682	0.0327261367250903	0.290021280632697	0.10051599136992
PF4	Reticulocytes per nl	-0.494076396839682	0.0327261367250903	0.10051599136992	0.290021280632697
Reticulocyte hemoglobin equivalent, pg	Lactate, mg/dl	-0.493120410890465	0.0176975121832641	0.303217375406592	0.127346590743855
Lactate, mg/dl	Reticulocyte hemoglobin equivalent, pg	-0.493120410890465	0.0176975121832641	0.127346590743855	0.303217375406592
Reticulocytes, % of erythrocytes	ACTA2;ACTB;ACTG1;ACTG2	0.491951445768158	0.0298477959351033	0.187094720861501	0.0647120281618206
ACTA2;ACTB;ACTG1;ACTG2	Reticulocytes, % of erythrocytes	0.491951445768158	0.0298477959351033	0.0647120281618206	0.187094720861501
Basal TSH, mU/l	HGFAC	0.491304347826087	0.0161270687117826	0.13869279092133	0.0729962057480685
HGFAC	Basal TSH, mU/l	0.491304347826087	0.0161270687117826	0.0729962057480685	0.13869279092133
Neutrophil activity	TGFBI	0.491110661271238	0.025839866034351	0.601667346609745	0.107527184465525
TGFBI	Neutrophil activity	0.491110661271238	0.025839866034351	0.107527184465525	0.601667346609745
Reticulocyte hemoglobin equivalent, pg	Creatine kinase, U/l	0.490653532849523	0.0168887236091077	0.303217375406592	0.161381136709251
Creatine kinase, U/l	Reticulocyte hemoglobin equivalent, pg	0.490653532849523	0.0168887236091077	0.161381136709251	0.303217375406592
Bilirubin (direct), mg/dl	Alkaline phosphatase, U/l	0.489153681637641	0.0085352893058123	0.12953556711174	0.094068038697628
Alkaline phosphatase, U/l	Bilirubin (direct), mg/dl	0.489153681637641	0.0085352893058123	0.094068038697628	0.12953556711174
Neutrophil activity	CRP	0.487580481250498	0.0280934169623227	0.601667346609745	0.0525224751904295
CRP	Neutrophil activity	0.487580481250498	0.0280934169623227	0.0525224751904295	0.601667346609745
Reticulocytes per nl	GC	-0.487429515159601	0.0205554703319274	0.226581560724412	0.126815190395459
GC	Reticulocytes per nl	-0.487429515159601	0.0205554703319274	0.126815190395459	0.226581560724412
Reticulocytes per nl	Glucose, mg/dl	0.484020023103581	0.0205628735314916	0.226581560724412	0.0682301667116323
Glucose, mg/dl	Reticulocytes per nl	0.484020023103581	0.0205628735314916	0.0682301667116323	0.226581560724412
Basal TSH, mU/l	Creatine Kinase MB, % of Creatine Kinase	0.483310465627246	0.0204634791573554	0.14731078880975	0.479961602054335
Creatine Kinase MB, % of Creatine Kinase	Basal TSH, mU/l	0.483310465627246	0.0204634791573554	0.479961602054335	0.14731078880975
Reticulocytes, % of erythrocytes	C6	-0.48234963798623	0.0343715206392318	0.210320971530538	0.131133852694473
C6	Reticulocytes, % of erythrocytes	-0.48234963798623	0.0343715206392318	0.131133852694473	0.210320971530538
Reticulocytes per nl	HPR	-0.481956622357809	0.0230903765718252	0.226581560724412	0.059573171555309
HPR	Reticulocytes per nl	-0.481956622357809	0.0230903765718252	0.059573171555309	0.226581560724412
Reticulocyte hemoglobin equivalent, pg	HP;HPR	-0.479630713319924	0.0160834689278175	0.303217375406592	0.0658656346567764
HP;HPR	Reticulocyte hemoglobin equivalent, pg	-0.479630713319924	0.0160834689278175	0.0658656346567764	0.303217375406592
Haptoglobin (clinical), g/l	FCGR3A	-0.479565414154876	0.00699674356243653	0.100286657728257	0.23084710673574
FCGR3A	Haptoglobin (clinical), g/l	-0.479565414154876	0.00699674356243653	0.23084710673574	0.100286657728257
Urea, mg/dl	THBS1	-0.479384264363008	0.0204939869330681	0.056854286330447	0.182325814783847
THBS1	Urea, mg/dl	-0.479384264363008	0.0204939869330681	0.182325814783847	0.056854286330447
Free hemoglobin, mg/dl	Anorganic phosphate, mmol/l	-0.478892019366347	0.0124198680823739	0.238694476308976	0.246486612711729
Anorganic phosphate, mmol/l	Free hemoglobin, mg/dl	-0.478892019366347	0.0124198680823739	0.246486612711729	0.238694476308976
Reticulocytes per nl	AZGP1	0.478878120156801	0.0182667336257103	0.226581560724412	0.0529530030947557
AZGP1	Reticulocytes per nl	0.478878120156801	0.0182667336257103	0.0529530030947557	0.226581560724412
Neutrophil activity	MBL2	0.476260194628373	0.0460633963935743	0.727315386900322	0.345185442402897
MBL2	Neutrophil activity	0.476260194628373	0.0460633963935743	0.345185442402897	0.727315386900322
Neutrophil granularity intensity	ALB	-0.473773000860581	0.0420418773519893	0.860349732016729	0.0995119665762683
ALB	Neutrophil granularity intensity	-0.473773000860581	0.0420418773519893	0.0995119665762683	0.860349732016729
Reticulocytes per nl	C8G	-0.473405227355009	0.0126842936115016	0.226581560724412	0.0884472365342543
C8G	Reticulocytes per nl	-0.473405227355009	0.0126842936115016	0.0884472365342543	0.226581560724412
Basal TSH, mU/l	Creatine kinase, U/l	-0.472794598575399	0.00348659006459251	0.0557785400027777	0.0899540236664867
Creatine kinase, U/l	Basal TSH, mU/l	-0.472794598575399	0.00348659006459251	0.0899540236664867	0.0557785400027777
Neutrophil granularity intensity	ATRN	-0.471817954089492	0.0420418773519893	0.860349732016729	0.152771892349482
ATRN	Neutrophil granularity intensity	-0.471817954089492	0.0420418773519893	0.152771892349482	0.860349732016729
Neutrophil activity	C7	0.471218720134709	0.0204505021144436	0.583975449268002	0.109108497676363
C7	Neutrophil activity	0.471218720134709	0.0204505021144436	0.109108497676363	0.583975449268002
Neutrophil activity	Gamma-glutamyl transferase, U/l	0.470564249690078	0.0327626450788598	0.647692291174383	0.0828702199053513
Gamma-glutamyl transferase, U/l	Neutrophil activity	0.470564249690078	0.0327626450788598	0.0828702199053513	0.647692291174383
Bilirubin (direct), mg/dl	S100A9	0.469331943326224	0.0134549418355022	0.173568749677979	0.0968961674309786
S100A9	Bilirubin (direct), mg/dl	0.469331943326224	0.0134549418355022	0.0968961674309786	0.173568749677979
Reticulocytes per nl	ORM2	-0.468958501953553	0.0126842936115016	0.226581560724412	0.108900755508827
ORM2	Reticulocytes per nl	-0.468958501953553	0.0126842936115016	0.108900755508827	0.226581560724412
Reticulocytes, % of erythrocytes	ORM2	-0.468794144647039	0.0192136720450591	0.133457127448113	0.133554704151917
ORM2	Reticulocytes, % of erythrocytes	-0.468794144647039	0.0192136720450591	0.133554704151917	0.133457127448113
Reticulocytes, % of erythrocytes	LUM	0.467664520202106	0.0394685987128783	0.225409552649105	0.122685523709911
LUM	Reticulocytes, % of erythrocytes	0.467664520202106	0.0394685987128783	0.122685523709911	0.225409552649105
Reticulocytes per nl	Mean corpuscular hemoglobin concentration (MCHC), g/dl	-0.466883457120037	0.0204337075641908	0.226581560724412	0.0537948627710329
Mean corpuscular hemoglobin concentration (MCHC), g/dl	Reticulocytes per nl	-0.466883457120037	0.0204337075641908	0.0537948627710329	0.226581560724412
Magnesium, mmol/l	Haptoglobin (clinical), g/l	0.465478509823184	0.0338979426632273	0.512457133202907	0.197015663651243
Haptoglobin (clinical), g/l	Magnesium, mmol/l	0.465478509823184	0.0338979426632273	0.197015663651243	0.512457133202907
Bilirubin (direct), mg/dl	Carboxyhemoglobin (COHB), % of Hb	0.464243666060886	0.0201005831904469	0.216004143583952	0.0937110767364157
Carboxyhemoglobin (COHB), % of Hb	Bilirubin (direct), mg/dl	0.464243666060886	0.0201005831904469	0.0937110767364157	0.216004143583952
Reticulocytes, % of erythrocytes	CD44	0.462487845113213	0.0461623127645484	0.25241945490402	0.117919571220332
CD44	Reticulocytes, % of erythrocytes	0.462487845113213	0.0461623127645484	0.117919571220332	0.25241945490402
Reticulocyte hemoglobin equivalent, pg	APOE	0.462170922899285	0.00753987400148007	0.303217375406592	0.0670788790476503
APOE	Reticulocyte hemoglobin equivalent, pg	0.462170922899285	0.00753987400148007	0.0670788790476503	0.303217375406592
CA1	APOC4	-0.462101313320826	0.00875481860343392	0.0572186442133556	0.239797115980737
APOC4	CA1	-0.462101313320826	0.00875481860343392	0.239797115980737	0.0572186442133556
Basal TSH, mU/l	FCN3	-0.45909922641322	0.00336888967715038	0.0557785400027777	0.0620838240503426
FCN3	Basal TSH, mU/l	-0.45909922641322	0.00336888967715038	0.0620838240503426	0.0557785400027777
Bilirubin (direct), mg/dl	ATRN	0.458319492222326	0.0336054615859602	0.289006969639258	0.131366804381481
ATRN	Bilirubin (direct), mg/dl	0.458319492222326	0.0336054615859602	0.131366804381481	0.289006969639258
Reticulocyte hemoglobin equivalent, pg	HP	-0.458062736917958	0.0204121193880785	0.327869667671011	0.07021769069499
HP	Reticulocyte hemoglobin equivalent, pg	-0.458062736917958	0.0204121193880785	0.07021769069499	0.327869667671011
Bilirubin (direct), mg/dl	CFB	0.457651712486208	0.0193335132204233	0.216004143583952	0.0779382251698315
CFB	Bilirubin (direct), mg/dl	0.457651712486208	0.0193335132204233	0.0779382251698315	0.216004143583952
Reticulocyte hemoglobin equivalent, pg	APOC2	0.456693341590849	0.0142388197168712	0.303217375406592	0.125064213394129
APOC2	Reticulocyte hemoglobin equivalent, pg	0.456693341590849	0.0142388197168712	0.125064213394129	0.303217375406592
Neutrophil granularity intensity	AFM	-0.45487421540672	0.0312021720906691	0.860349732016729	0.0725239675620958
AFM	Neutrophil granularity intensity	-0.45487421540672	0.0312021720906691	0.0725239675620958	0.860349732016729
Haptoglobin (clinical), g/l	SERPINA6	-0.452597206153082	0.00208577721585163	0.0538130521689721	0.0597922801877467
SERPINA6	Haptoglobin (clinical), g/l	-0.452597206153082	0.00208577721585163	0.0597922801877467	0.0538130521689721
Reticulocyte hemoglobin equivalent, pg	CLU	0.45155810911419	0.035917699256285	0.401341248211532	0.132382377258879
CLU	Reticulocyte hemoglobin equivalent, pg	0.45155810911419	0.035917699256285	0.132382377258879	0.401341248211532
Triglycerides, mg/dl	AZGP1	0.45	0.0427634258331939	0.323241189386201	0.0904341300406887
AZGP1	Triglycerides, mg/dl	0.45	0.0427634258331939	0.0904341300406887	0.323241189386201
Free hemoglobin, mg/dl	CFH;CFHR1	-0.449434941888753	0.0129524134431227	0.238694476308976	0.109422950587382
CFH;CFHR1	Free hemoglobin, mg/dl	-0.449434941888753	0.0129524134431227	0.109422950587382	0.238694476308976
Reticulocytes, % of erythrocytes	Mean corpuscular hemoglobin concentration (MCHC), g/dl	-0.448996909702052	0.0450231410266635	0.251542331388099	0.094438783616904
Mean corpuscular hemoglobin concentration (MCHC), g/dl	Reticulocytes, % of erythrocytes	-0.448996909702052	0.0450231410266635	0.094438783616904	0.251542331388099
Reticulocyte hemoglobin equivalent, pg	FCGBP	-0.44684182473699	0.014932527504704	0.303217375406592	0.0506920012659689
FCGBP	Reticulocyte hemoglobin equivalent, pg	-0.44684182473699	0.014932527504704	0.0506920012659689	0.303217375406592
Reticulocytes, % of erythrocytes	ORM1;ORM2	-0.446766467970853	0.0394685987128783	0.225409552649105	0.125714795900279
ORM1;ORM2	Reticulocytes, % of erythrocytes	-0.446766467970853	0.0394685987128783	0.125714795900279	0.225409552649105
Bilirubin (direct), mg/dl	S100A8	0.445598635385999	0.0301066141636808	0.287685424230728	0.0681360215283303
S100A8	Bilirubin (direct), mg/dl	0.445598635385999	0.0301066141636808	0.0681360215283303	0.287685424230728
Haptoglobin (clinical), g/l	Fibrinogen (clinical), g/l	0.445503729376829	0.0103709036954652	0.114486188332149	0.078391830874546
Fibrinogen (clinical), g/l	Haptoglobin (clinical), g/l	0.445503729376829	0.0103709036954652	0.078391830874546	0.114486188332149
Bilirubin (direct), mg/dl	D-Dimer, mg/l	0.443310949760104	0.0395864809661351	0.300391532037143	0.1518466508701
D-Dimer, mg/l	Bilirubin (direct), mg/dl	0.443310949760104	0.0395864809661351	0.1518466508701	0.300391532037143
Reticulocytes per nl	SERPINF2	-0.441936093744704	0.0402319322468673	0.33353569636919	0.286384725751251
SERPINF2	Reticulocytes per nl	-0.441936093744704	0.0402319322468673	0.286384725751251	0.33353569636919
Reticulocyte hemoglobin equivalent, pg	SERPINF1	0.440260597665541	0.0321916040998021	0.393963916840435	0.0564995500527138
SERPINF1	Reticulocyte hemoglobin equivalent, pg	0.440260597665541	0.0321916040998021	0.0564995500527138	0.393963916840435
Bilirubin (direct), mg/dl	SERPINA6	0.440066846101767	0.0367019917585636	0.295909808553419	0.26934082116117
SERPINA6	Bilirubin (direct), mg/dl	0.440066846101767	0.0367019917585636	0.26934082116117	0.295909808553419
CD169/Siglec-1 antigens per monocyte	CA1	0.439360263187699	0.0217682051387078	0.0729376224128133	0.0942125255553528
CA1	CD169/Siglec-1 antigens per monocyte	0.439360263187699	0.0217682051387078	0.0942125255553528	0.0729376224128133
Neutrophil activity	ACTA2;ACTB;ACTG1;ACTG2	0.439149668347764	0.0441166147172643	0.727315386900322	0.0896227291106628
ACTA2;ACTB;ACTG1;ACTG2	Neutrophil activity	0.439149668347764	0.0441166147172643	0.0896227291106628	0.727315386900322
Reticulocytes per nl	Gamma-glutamyl transferase, U/l	0.438857591543697	0.0447236438847731	0.359186764949584	0.106839815946958
Gamma-glutamyl transferase, U/l	Reticulocytes per nl	0.438857591543697	0.0447236438847731	0.106839815946958	0.359186764949584
Segment core granulocytes, % of leukocytes	ORM2	0.437758586805716	0.0272879825494307	0.934520458533135	0.15645109995007
ORM2	Segment core granulocytes, % of leukocytes	0.437758586805716	0.0272879825494307	0.15645109995007	0.934520458533135
Basal TSH, mU/l	MASP2	-0.436234263820471	0.0255828131137728	0.153496878682637	0.0880048771113785
MASP2	Basal TSH, mU/l	-0.436234263820471	0.0255828131137728	0.0880048771113785	0.153496878682637
Neutrophil granularity intensity	IGKC	0.43532374769583	0.0420418773519893	0.860349732016729	0.30130012102259
IGKC	Neutrophil granularity intensity	0.43532374769583	0.0420418773519893	0.30130012102259	0.860349732016729
Fibrinogen (clinical), g/l	BTD	-0.43310380423039	0.00644122771067895	0.0593314009767616	0.138486395779597
BTD	Fibrinogen (clinical), g/l	-0.43310380423039	0.00644122771067895	0.138486395779597	0.0593314009767616
Basal TSH, mU/l	Albumin (clinical), g/l	0.433076648276983	0.018641597997412	0.14731078880975	0.106878495185162
Albumin (clinical), g/l	Basal TSH, mU/l	0.433076648276983	0.018641597997412	0.106878495185162	0.14731078880975
Reticulocytes per nl	C8B	-0.430648252341008	0.0230903765718252	0.226581560724412	0.175215210456791
C8B	Reticulocytes per nl	-0.430648252341008	0.0230903765718252	0.175215210456791	0.226581560724412
Lactate, mg/dl	CFHR4	0.429715408622481	0.0070605836439485	0.0711188423205639	0.364326116027743
CFHR4	Lactate, mg/dl	0.429715408622481	0.0070605836439485	0.364326116027743	0.0711188423205639
Reticulocyte production index (RPI)	Calcium, mmol/l	0.429621968757828	0.0413590461498886	1	0.222304873055651
Calcium, mmol/l	Reticulocyte production index (RPI)	0.429621968757828	0.0413590461498886	0.222304873055651	1
Free hemoglobin, mg/dl	CFI	-0.427062796810076	0.0194772711108287	0.279174219255211	0.0975422135372525
CFI	Free hemoglobin, mg/dl	-0.427062796810076	0.0194772711108287	0.0975422135372525	0.279174219255211
Segment core granulocytes, % of leukocytes	Creatinine, mg/dl	0.426636568848758	0.0475708224592815	0.934520458533135	0.0974069221785287
Creatinine, mg/dl	Segment core granulocytes, % of leukocytes	0.426636568848758	0.0475708224592815	0.0974069221785287	0.934520458533135
Segment core granulocytes, % of leukocytes	ORM1;ORM2	0.423467498920305	0.0441561829868324	0.934520458533135	0.134199449102146
ORM1;ORM2	Segment core granulocytes, % of leukocytes	0.423467498920305	0.0441561829868324	0.134199449102146	0.934520458533135
Reticulocytes per nl	C8A	-0.423465080538657	0.0289838976551064	0.266030774905798	0.116841337422148
C8A	Reticulocytes per nl	-0.423465080538657	0.0289838976551064	0.116841337422148	0.266030774905798
Bilirubin (direct), mg/dl	Aspartate aminotransferase (AST), U/l	0.418995660096513	0.023265483991014	0.230865187295446	0.1217598055998
Aspartate aminotransferase (AST), U/l	Bilirubin (direct), mg/dl	0.418995660096513	0.023265483991014	0.1217598055998	0.230865187295446
Neutrophil activity	SERPIND1	-0.416897673230292	0.0380811166576167	0.699060498643392	0.0792332911102025
SERPIND1	Neutrophil activity	-0.416897673230292	0.0380811166576167	0.0792332911102025	0.699060498643392
Haptoglobin (clinical), g/l	Methemoglobin, % of Hb	-0.415150976023222	0.00665702523216786	0.100286657728257	0.10460636688583
Methemoglobin, % of Hb	Haptoglobin (clinical), g/l	-0.415150976023222	0.00665702523216786	0.10460636688583	0.100286657728257
Fibrinogen (clinical), g/l	SAA2	0.414898493614228	0.0431154550031694	0.197869141710974	0.124986375177727
SAA2	Fibrinogen (clinical), g/l	0.414898493614228	0.0431154550031694	0.124986375177727	0.197869141710974
CD169+ monocytes, % of monocytes	TFRC	0.414784520698411	0.0399947684639381	0.0889538815835865	0.485353111744964
TFRC	CD169+ monocytes, % of monocytes	0.414784520698411	0.0399947684639381	0.485353111744964	0.0889538815835865
Basal TSH, mU/l	C8A	-0.41410048758337	0.0119177750568444	0.113880961654291	0.0683285769925744
C8A	Basal TSH, mU/l	-0.41410048758337	0.0119177750568444	0.0683285769925744	0.113880961654291
N-terminal pro b-type Natriuretic Peptide (NT-proBNP), ng/l	THBS1	-0.412903225806452	0.0449013762794891	0.0833421228784762	0.280707720367907
THBS1	N-terminal pro b-type Natriuretic Peptide (NT-proBNP), ng/l	-0.412903225806452	0.0449013762794891	0.280707720367907	0.0833421228784762
Haptoglobin (clinical), g/l	APOC2	-0.412593123895583	0.00328423287324529	0.0706110067747737	0.0529582550810803
APOC2	Haptoglobin (clinical), g/l	-0.412593123895583	0.00328423287324529	0.0529582550810803	0.0706110067747737
Reticulocyte hemoglobin equivalent, pg	IGHAs	-0.409449202805589	0.0493723984017174	0.437541599629012	0.143874439030695
IGHAs	Reticulocyte hemoglobin equivalent, pg	-0.409449202805589	0.0493723984017174	0.143874439030695	0.437541599629012
THBS1	AZGP1	-0.409243697478992	0.0214124411282867	0.184146993703266	0.0581516822220839
AZGP1	THBS1	-0.409243697478992	0.0214124411282867	0.0581516822220839	0.184146993703266
Lipase, U/l	Basophiles, % of leukocytes	-0.408630274399052	0.00476777355259062	0.679825925660864	0.13841992105029
Basophiles, % of leukocytes	Lipase, U/l	-0.408630274399052	0.00476777355259062	0.13841992105029	0.679825925660864
Reticulocyte hemoglobin equivalent, pg	SERPINF2	0.407052760983148	0.035917699256285	0.401341248211532	0.282333365273606
SERPINF2	Reticulocyte hemoglobin equivalent, pg	0.407052760983148	0.035917699256285	0.282333365273606	0.401341248211532
Reticulocyte production index (RPI)	N-terminal pro b-type Natriuretic Peptide (NT-proBNP), ng/l	0.406798798255486	0.0345985030831906	1	0.0714113103637054
N-terminal pro b-type Natriuretic Peptide (NT-proBNP), ng/l	Reticulocyte production index (RPI)	0.406798798255486	0.0345985030831906	0.0714113103637054	1
Haptoglobin (clinical), g/l	C4BPB	0.406776203771406	0.00595704881746818	0.100286657728257	0.0768459297453395
C4BPB	Haptoglobin (clinical), g/l	0.406776203771406	0.00595704881746818	0.0768459297453395	0.100286657728257
Basal TSH, mU/l	Lymphocytes per nl	0.406395663514404	0.0118845850272254	0.113880961654291	0.0601220183730226
Lymphocytes per nl	Basal TSH, mU/l	0.406395663514404	0.0118845850272254	0.0601220183730226	0.113880961654291
Reticulocyte hemoglobin equivalent, pg	F13B	0.405341016824262	0.0321916040998021	0.393963916840435	0.282721158072681
F13B	Reticulocyte hemoglobin equivalent, pg	0.405341016824262	0.0321916040998021	0.282721158072681	0.393963916840435
Interleukin-6, ng/l	Fibrinogen (clinical), g/l	0.404943275235636	0.0215733781521337	0.055659315632505	0.135228248417033
Fibrinogen (clinical), g/l	Interleukin-6, ng/l	0.404943275235636	0.0215733781521337	0.135228248417033	0.055659315632505
Basal TSH, mU/l	pCO2, mmHg	-0.404879263155878	0.0487259970059938	0.187116094835595	0.220765303138901
pCO2, mmHg	Basal TSH, mU/l	-0.404879263155878	0.0487259970059938	0.220765303138901	0.187116094835595
Reticulocyte hemoglobin equivalent, pg	Mean corpuscular volume (MCV), fl	0.403632954425401	0.0424608762288639	0.436497807632721	0.111784755786193
Mean corpuscular volume (MCV), fl	Reticulocyte hemoglobin equivalent, pg	0.403632954425401	0.0424608762288639	0.111784755786193	0.436497807632721
Calcium, mmol/l	Anorganic phosphate, mmol/l	-0.403073682523122	0.00199217025145657	0.0513979924875796	0.151302980944879
Anorganic phosphate, mmol/l	Calcium, mmol/l	-0.403073682523122	0.00199217025145657	0.151302980944879	0.0513979924875796
Magnesium, mmol/l	PROS1	0.402741382828381	0.00705848725547816	0.386306549397584	0.157349017724814
PROS1	Magnesium, mmol/l	0.402741382828381	0.00705848725547816	0.157349017724814	0.386306549397584
Reticulocyte hemoglobin equivalent, pg	A2M	-0.401917528506489	0.0257239377893788	0.388885412462962	0.130132861758034
A2M	Reticulocyte hemoglobin equivalent, pg	-0.401917528506489	0.0257239377893788	0.130132861758034	0.388885412462962
Creatine Kinase MB, % of Creatine Kinase	FBLN1	0.400798082958818	0.00594908383302214	0.255810604819952	0.0959289768074821
FBLN1	Creatine Kinase MB, % of Creatine Kinase	0.400798082958818	0.00594908383302214	0.0959289768074821	0.255810604819952
Antithrombin activity %	CNDP1	0.400785770527877	0.011597895772398	0.134796878304686	0.0515906398151495
CNDP1	Antithrombin activity %	0.400785770527877	0.011597895772398	0.0515906398151495	0.134796878304686
Erythroblasts per nl	Basophiles per nl	0.400366450016834	0.00665739029263774	0.141899882672767	0.0841659768094352
Basophiles per nl	Erythroblasts per nl	0.400366450016834	0.00665739029263774	0.0841659768094352	0.141899882672767
pH	TFRC	-0.400296061763994	0.00638517125645463	0.0784463897221569	0.238971436262782
TFRC	pH	-0.400296061763994	0.00638517125645463	0.238971436262782	0.0784463897221569
Magnesium, mmol/l	Ferritin, ug/l	0.399277361854417	0.021270552245995	0.468858917935649	0.063811656737985
Ferritin, ug/l	Magnesium, mmol/l	0.399277361854417	0.021270552245995	0.063811656737985	0.468858917935649
Reticulocyte hemoglobin equivalent, pg	TF	0.397809342525162	0.0321916040998021	0.393963916840435	0.0584889708292178
TF	Reticulocyte hemoglobin equivalent, pg	0.397809342525162	0.0321916040998021	0.0584889708292178	0.393963916840435
Bilirubin (direct), mg/dl	Leukocytes per nl	0.397328942990214	0.0367019917585636	0.295909808553419	0.0816302920147363
Leukocytes per nl	Bilirubin (direct), mg/dl	0.397328942990214	0.0367019917585636	0.0816302920147363	0.295909808553419
Creatine Kinase MB, % of Creatine Kinase	C8B	-0.397308547410669	0.00439633926241854	0.255810604819952	0.066720913511999
C8B	Creatine Kinase MB, % of Creatine Kinase	-0.397308547410669	0.00439633926241854	0.066720913511999	0.255810604819952
Bilirubin (direct), mg/dl	CNDP1	-0.397097176459219	0.043681503231589	0.313050773159721	0.106319130507075
CNDP1	Bilirubin (direct), mg/dl	-0.397097176459219	0.043681503231589	0.106319130507075	0.313050773159721
Reticulocytes per nl	ORM1;ORM2	-0.396442672329808	0.0402319322468673	0.33353569636919	0.126583396581607
ORM1;ORM2	Reticulocytes per nl	-0.396442672329808	0.0402319322468673	0.126583396581607	0.33353569636919
Reticulocyte hemoglobin equivalent, pg	SERPING1	0.396439947198053	0.0444812690861653	0.437541599629012	0.17967246021384
SERPING1	Reticulocyte hemoglobin equivalent, pg	0.396439947198053	0.0444812690861653	0.17967246021384	0.437541599629012
Bilirubin (direct), mg/dl	Alanine aminotransferase (ALT), U/l	0.395703512061765	0.0321157395222171	0.289006969639258	0.195507169610085
Alanine aminotransferase (ALT), U/l	Bilirubin (direct), mg/dl	0.395703512061765	0.0321157395222171	0.195507169610085	0.289006969639258
Creatine Kinase MB, % of Creatine Kinase	Creatine Kinase MB, U/l	-0.394562098826818	0.00533617171545725	0.255810604819952	0.344183075646993
Creatine Kinase MB, U/l	Creatine Kinase MB, % of Creatine Kinase	-0.394562098826818	0.00533617171545725	0.344183075646993	0.255810604819952
Free hemoglobin, mg/dl	F13A1	0.39272485122806	0.0344559682687237	0.329672082086604	0.120227972385222
F13A1	Free hemoglobin, mg/dl	0.39272485122806	0.0344559682687237	0.120227972385222	0.329672082086604
Erythroblasts per nl	Creatine kinase, U/l	0.390994363139709	0.00944563217607776	0.145269249437001	0.141488902134
Creatine kinase, U/l	Erythroblasts per nl	0.390994363139709	0.00944563217607776	0.141488902134	0.145269249437001
Anorganic phosphate, mmol/l	Actual base excess, mmol/l	-0.388478582288889	0.00306085780728854	0.151302980944879	0.131616885713407
Actual base excess, mmol/l	Anorganic phosphate, mmol/l	-0.388478582288889	0.00306085780728854	0.131616885713407	0.151302980944879
Free hemoglobin, mg/dl	HBD	0.387913205170785	0.0374532647590133	0.331968140141068	0.144223019519783
HBD	Free hemoglobin, mg/dl	0.387913205170785	0.0374532647590133	0.144223019519783	0.331968140141068
Antithrombin activity %	A2M	-0.387361902573119	0.00712334767085068	0.130764310814902	0.0642590420846675
A2M	Antithrombin activity %	-0.387361902573119	0.00712334767085068	0.0642590420846675	0.130764310814902
Fibrinogen (clinical), g/l	C4BPB	0.387090271652756	0.00890021099562654	0.0693137644204855	0.0918501774748659
C4BPB	Fibrinogen (clinical), g/l	0.387090271652756	0.00890021099562654	0.0918501774748659	0.0693137644204855
Creatine Kinase MB, U/l	HBD	0.387016263666275	0.0104059982416131	0.469966107977331	0.0654816474716141
HBD	Creatine Kinase MB, U/l	0.387016263666275	0.0104059982416131	0.0654816474716141	0.469966107977331
Reticulocyte hemoglobin equivalent, pg	PLG	0.386169482244736	0.0400054650035708	0.428391854413238	0.0837905637773223
PLG	Reticulocyte hemoglobin equivalent, pg	0.386169482244736	0.0400054650035708	0.0837905637773223	0.428391854413238
Haptoglobin (clinical), g/l	TGFBI	-0.385940641605241	0.0136822746364519	0.120482177773365	0.0745056561078463
TGFBI	Haptoglobin (clinical), g/l	-0.385940641605241	0.0136822746364519	0.0745056561078463	0.120482177773365
Bilirubin (direct), mg/dl	SERPINA1	0.383528161777109	0.047486829045292	0.320610085530284	0.0785359095749061
SERPINA1	Bilirubin (direct), mg/dl	0.383528161777109	0.047486829045292	0.0785359095749061	0.320610085530284
Free hemoglobin, mg/dl	APOD	0.382471740523125	0.0386009465280312	0.331968140141068	0.073041852975978
APOD	Free hemoglobin, mg/dl	0.382471740523125	0.0386009465280312	0.073041852975978	0.331968140141068
Creatine Kinase MB, U/l	Erythroblasts per nl	0.381285983235921	0.028083284947797	0.469966107977331	0.247992064876726
Erythroblasts per nl	Creatine Kinase MB, U/l	0.381285983235921	0.028083284947797	0.247992064876726	0.469966107977331
Basal TSH, mU/l	MST1	-0.381268526686471	0.0236336189607531	0.148718870533519	0.103347011726683
MST1	Basal TSH, mU/l	-0.381268526686471	0.0236336189607531	0.103347011726683	0.148718870533519
Erythroblasts per nl	FCGR3A	0.381062722653559	0.0431585514811079	0.274078824252027	0.371163542737528
FCGR3A	Erythroblasts per nl	0.381062722653559	0.0431585514811079	0.371163542737528	0.274078824252027
Reticulocytes per nl	Estimated glomerular filtration rate (CKD-EPI), ml/min	-0.380911941161799	0.0465737981115371	0.362711094383789	0.0976608901490428
Estimated glomerular filtration rate (CKD-EPI), ml/min	Reticulocytes per nl	-0.380911941161799	0.0465737981115371	0.0976608901490428	0.362711094383789
CD169/Siglec-1 antigens per monocyte	CNDP1	0.380709690522191	0.0177435049311586	0.0653974896034131	0.0594522632758301
CNDP1	CD169/Siglec-1 antigens per monocyte	0.380709690522191	0.0177435049311586	0.0594522632758301	0.0653974896034131
Alkaline phosphatase, U/l	CA1	-0.380073813940116	0.00823704365149445	0.094068038697628	0.0557084268008967
CA1	Alkaline phosphatase, U/l	-0.380073813940116	0.00823704365149445	0.0557084268008967	0.094068038697628
CD169/Siglec-1 antigens per monocyte	HGFAC	0.379679629485113	0.0439422228696783	0.11809472396226	0.139964117288605
HGFAC	CD169/Siglec-1 antigens per monocyte	0.379679629485113	0.0439422228696783	0.139964117288605	0.11809472396226
Fibrinogen (clinical), g/l	C8G	0.377494658211098	0.00646412150719582	0.0593314009767616	0.0617682721798712
C8G	Fibrinogen (clinical), g/l	0.377494658211098	0.00646412150719582	0.0617682721798712	0.0593314009767616
Haptoglobin (clinical), g/l	CFH	0.377487500690023	0.00812855458544261	0.10485835415221	0.0599190595155483
CFH	Haptoglobin (clinical), g/l	0.377487500690023	0.00812855458544261	0.0599190595155483	0.10485835415221
Haptoglobin (clinical), g/l	Anorganic phosphate, mmol/l	0.377386457962765	0.0308407666863289	0.190923073797928	0.301729094643479
Anorganic phosphate, mmol/l	Haptoglobin (clinical), g/l	0.377386457962765	0.0308407666863289	0.301729094643479	0.190923073797928
Bilirubin (direct), mg/dl	Lymphocytes, % of leukocytes	-0.376892290250671	0.0417685585603831	0.307893945959396	0.0708966322932819
Lymphocytes, % of leukocytes	Bilirubin (direct), mg/dl	-0.376892290250671	0.0417685585603831	0.0708966322932819	0.307893945959396
Troponin T HS, ng/l	Albumin (clinical), g/l	-0.376625897875857	0.0244789044425576	0.0607265129440372	0.121453025888074
Albumin (clinical), g/l	Troponin T HS, ng/l	-0.376625897875857	0.0244789044425576	0.121453025888074	0.0607265129440372
Reticulocytes per nl	CPB2	0.376603435923312	0.0496311681689166	0.37185583707296	0.145895493675144
CPB2	Reticulocytes per nl	0.376603435923312	0.0496311681689166	0.145895493675144	0.37185583707296
Magnesium, mmol/l	Mean corpuscular hemoglobin concentration (MCHC), g/dl	-0.376563022217782	0.0213480654165574	0.468858917935649	0.0545326819551665
Mean corpuscular hemoglobin concentration (MCHC), g/dl	Magnesium, mmol/l	-0.376563022217782	0.0213480654165574	0.0545326819551665	0.468858917935649
Basal TSH, mU/l	C8B	-0.376418153586058	0.0228388819860077	0.14731078880975	0.175215210456791
C8B	Basal TSH, mU/l	-0.376418153586058	0.0228388819860077	0.175215210456791	0.14731078880975
Anorganic phosphate, mmol/l	Standard bicarbonate (SBC), mmol/l	-0.376300085521824	0.00403578703687771	0.151302980944879	0.148747579359207
Standard bicarbonate (SBC), mmol/l	Anorganic phosphate, mmol/l	-0.376300085521824	0.00403578703687771	0.148747579359207	0.151302980944879
Haptoglobin (clinical), g/l	APOE	-0.376262885927038	0.0140095555550425	0.120482177773365	0.0860586984095468
APOE	Haptoglobin (clinical), g/l	-0.376262885927038	0.0140095555550425	0.0860586984095468	0.120482177773365
D-Dimer, mg/l	IGHVs	0.376015651046075	0.00751747426080358	0.0701653495993415	0.0745964753572048
IGHVs	D-Dimer, mg/l	0.376015651046075	0.00751747426080358	0.0745964753572048	0.0701653495993415
Fibrinogen (clinical), g/l	PZP	-0.37474987756538	0.016542895744288	0.11188221595479	0.0748783702109877
PZP	Fibrinogen (clinical), g/l	-0.37474987756538	0.016542895744288	0.0748783702109877	0.11188221595479
Antithrombin activity %	C4A	0.374703350479545	0.00874099089973804	0.134796878304686	0.0902070260852966
C4A	Antithrombin activity %	0.374703350479545	0.00874099089973804	0.0902070260852966	0.134796878304686
THBS1	TF	0.373949579831933	0.0287410248943885	0.231724513211007	0.0545234148731782
TF	THBS1	0.373949579831933	0.0287410248943885	0.0545234148731782	0.231724513211007
Magnesium, mmol/l	APOA4	-0.373920495991944	0.015771162803915	0.468858917935649	0.0739810909710921
APOA4	Magnesium, mmol/l	-0.373920495991944	0.015771162803915	0.0739810909710921	0.468858917935649
Ferritin, ug/l	SAA2	0.373612395929695	0.0229496102797894	0.0660361092812403	0.0777774778865823
SAA2	Ferritin, ug/l	0.373612395929695	0.0229496102797894	0.0777774778865823	0.0660361092812403
Basal TSH, mU/l	MBL2	-0.372221298864546	0.0455803085846929	0.187116094835595	0.345185442402897
MBL2	Basal TSH, mU/l	-0.372221298864546	0.0455803085846929	0.345185442402897	0.187116094835595
Free hemoglobin, mg/dl	CRP (clinical), mg/l	-0.371898603465395	0.0309511739965643	0.329672082086604	0.0528834628550569
CRP (clinical), mg/l	Free hemoglobin, mg/dl	-0.371898603465395	0.0309511739965643	0.0528834628550569	0.329672082086604
Free hemoglobin, mg/dl	A1BG	-0.370366264761376	0.0287088691577145	0.322038619247406	0.18130098537773
A1BG	Free hemoglobin, mg/dl	-0.370366264761376	0.0287088691577145	0.18130098537773	0.322038619247406
Haptoglobin (clinical), g/l	Free hemoglobin, mg/dl	-0.370045837563306	0.0343631971484726	0.197015663651243	0.329672082086604
Free hemoglobin, mg/dl	Haptoglobin (clinical), g/l	-0.370045837563306	0.0343631971484726	0.329672082086604	0.197015663651243
Fibrinogen (clinical), g/l	CPN2	0.370035883056868	0.0255947543522188	0.152973299267913	0.0733716291430274
CPN2	Fibrinogen (clinical), g/l	0.370035883056868	0.0255947543522188	0.0733716291430274	0.152973299267913
Free hemoglobin, mg/dl	VTN	-0.36990656315017	0.0228014348391521	0.303072449377095	0.0828559181479047
VTN	Free hemoglobin, mg/dl	-0.36990656315017	0.0228014348391521	0.0828559181479047	0.303072449377095
Fibrinogen (clinical), g/l	CFH	0.369834294539186	0.00850824752579401	0.0693137644204855	0.0609757739348571
CFH	Fibrinogen (clinical), g/l	0.369834294539186	0.00850824752579401	0.0609757739348571	0.0693137644204855
Creatine Kinase MB, U/l	PZP	0.369796742006779	0.0164951214317474	0.469966107977331	0.0748783702109877
PZP	Creatine Kinase MB, U/l	0.369796742006779	0.0164951214317474	0.0748783702109877	0.469966107977331
Antithrombin activity %	PaO2, mmHg	0.368867658730423	0.0110960188136656	0.134796878304686	0.460922802261529
PaO2, mmHg	Antithrombin activity %	0.368867658730423	0.0110960188136656	0.460922802261529	0.134796878304686
Bilirubin (direct), mg/dl	INR	0.368708240534521	0.0493418037580736	0.320610085530284	0.105208143550273
INR	Bilirubin (direct), mg/dl	0.368708240534521	0.0493418037580736	0.105208143550273	0.320610085530284
Antithrombin activity %	C6	0.368016776591407	0.0106793068573693	0.134796878304686	0.064075841144216
C6	Antithrombin activity %	0.368016776591407	0.0106793068573693	0.064075841144216	0.134796878304686
Magnesium, mmol/l	C4BPA	0.368006112048311	0.0190683169518004	0.468858917935649	0.129908243819738
C4BPA	Magnesium, mmol/l	0.368006112048311	0.0190683169518004	0.129908243819738	0.468858917935649
Magnesium, mmol/l	Urea, mg/dl	0.366291137942128	0.0258696417203352	0.468858917935649	0.0702565006720683
Urea, mg/dl	Magnesium, mmol/l	0.366291137942128	0.0258696417203352	0.0702565006720683	0.468858917935649
Creatine Kinase MB, % of Creatine Kinase	IGHD	-0.36618551209201	0.035322341500704	0.607544273812109	0.663536993877878
IGHD	Creatine Kinase MB, % of Creatine Kinase	-0.36618551209201	0.035322341500704	0.663536993877878	0.607544273812109
Bilirubin (direct), mg/dl	C1QA	0.366165888638041	0.047486829045292	0.320610085530284	0.113440758274864
C1QA	Bilirubin (direct), mg/dl	0.366165888638041	0.047486829045292	0.113440758274864	0.320610085530284
Antithrombin activity %	FCGBP	-0.365072939434173	0.0163360172750152	0.142407458607437	0.0540345186788963
FCGBP	Antithrombin activity %	-0.365072939434173	0.0163360172750152	0.0540345186788963	0.142407458607437
Basal TSH, mU/l	ORM1;ORM2	-0.364667748361089	0.0215733781521337	0.14731078880975	0.0815286318710606
ORM1;ORM2	Basal TSH, mU/l	-0.364667748361089	0.0215733781521337	0.0815286318710606	0.14731078880975
IGHGs	CFHR4	0.364456596035543	0.00501900645108012	0.0588592574717578	0.323725916094668
CFHR4	IGHGs	0.364456596035543	0.00501900645108012	0.323725916094668	0.0588592574717578
THBS1	LRG1	-0.364425770308123	0.0381342246927988	0.270266546258302	0.0660310736291416
LRG1	THBS1	-0.364425770308123	0.0381342246927988	0.0660310736291416	0.270266546258302
Free hemoglobin, mg/dl	SERPINA1	-0.364083676074898	0.0478011908335349	0.352363063858629	0.0785522753824968
SERPINA1	Free hemoglobin, mg/dl	-0.364083676074898	0.0478011908335349	0.0785522753824968	0.352363063858629
Free hemoglobin, mg/dl	TF	0.363777208334094	0.0478011908335349	0.352363063858629	0.0827698472151141
TF	Free hemoglobin, mg/dl	0.363777208334094	0.0478011908335349	0.0827698472151141	0.352363063858629
Haptoglobin (clinical), g/l	ACTBL2	-0.363133172760166	0.0466786682790185	0.23991491077082	0.112769180336456
ACTBL2	Haptoglobin (clinical), g/l	-0.363133172760166	0.0466786682790185	0.112769180336456	0.23991491077082
Free hemoglobin, mg/dl	SERPINC1	0.363011038982085	0.035889502341297	0.330696128716236	0.0696202376244708
SERPINC1	Free hemoglobin, mg/dl	0.363011038982085	0.035889502341297	0.0696202376244708	0.330696128716236
Magnesium, mmol/l	SAA4	-0.362748881876192	0.0229529550232216	0.468858917935649	0.106278535084578
SAA4	Magnesium, mmol/l	-0.362748881876192	0.0229529550232216	0.106278535084578	0.468858917935649
Anorganic phosphate, mmol/l	MASP1	-0.36225493802165	0.00245617726572759	0.151302980944879	0.116728669192819
MASP1	Anorganic phosphate, mmol/l	-0.36225493802165	0.00245617726572759	0.116728669192819	0.151302980944879
Antithrombin activity %	Basophiles per nl	-0.362002594568134	0.0204665807627814	0.148518915335029	0.177094975881985
Basophiles per nl	Antithrombin activity %	-0.362002594568134	0.0204665807627814	0.177094975881985	0.148518915335029
Fibrinogen (clinical), g/l	A2M;PZP	-0.361246623685938	0.00813179171723521	0.0693137644204855	0.0711541517616382
A2M;PZP	Fibrinogen (clinical), g/l	-0.361246623685938	0.00813179171723521	0.0711541517616382	0.0693137644204855
Free hemoglobin, mg/dl	Calcium, mmol/l	0.360896473270022	0.0234939883238059	0.303072449377095	0.189420280860685
Calcium, mmol/l	Free hemoglobin, mg/dl	0.360896473270022	0.0234939883238059	0.189420280860685	0.303072449377095
Basal TSH, mU/l	Antithrombin activity %	0.36056687614845	0.0425958192361874	0.187116094835595	0.195484384708932
Antithrombin activity %	Basal TSH, mU/l	0.36056687614845	0.0425958192361874	0.195484384708932	0.187116094835595
Creatine Kinase MB, U/l	Carboxyhemoglobin (COHB), % of Hb	-0.360048515874354	0.0294943281428239	0.469966107977331	0.124746502636862
Carboxyhemoglobin (COHB), % of Hb	Creatine Kinase MB, U/l	-0.360048515874354	0.0294943281428239	0.124746502636862	0.469966107977331
Anorganic phosphate, mmol/l	Standard base excess (SBE), mmol/l	-0.35965227523217	0.00604928396309316	0.156071526247803	0.260119210413006
Standard base excess (SBE), mmol/l	Anorganic phosphate, mmol/l	-0.35965227523217	0.00604928396309316	0.260119210413006	0.156071526247803
Antithrombin activity %	VWF	-0.359361458755077	0.0144574138459046	0.142407458607437	0.0690743105970996
VWF	Antithrombin activity %	-0.359361458755077	0.0144574138459046	0.0690743105970996	0.142407458607437
CD169/Siglec-1 antigens per monocyte	HHb (deoxyhemoglobin), % of Hb	0.359045804573787	0.0387299496971864	0.107444376579291	0.120389482191254
HHb (deoxyhemoglobin), % of Hb	CD169/Siglec-1 antigens per monocyte	0.359045804573787	0.0387299496971864	0.120389482191254	0.107444376579291
Magnesium, mmol/l	Thrombocytes per nl	0.358805959247103	0.0275074073567015	0.468858917935649	0.121286822705517
Thrombocytes per nl	Magnesium, mmol/l	0.358805959247103	0.0275074073567015	0.121286822705517	0.468858917935649
THBS1	SAA1;SAA2	-0.358288770053476	0.0469805611166679	0.280707720367907	0.0878332229572487
SAA1;SAA2	THBS1	-0.358288770053476	0.0469805611166679	0.0878332229572487	0.280707720367907
Creatine Kinase MB, U/l	F12	0.358098247523636	0.0137159787192851	0.469966107977331	0.0662879434940197
F12	Creatine Kinase MB, U/l	0.358098247523636	0.0137159787192851	0.0662879434940197	0.469966107977331
Haptoglobin (clinical), g/l	Bilirubin (total), mg/dl	-0.356982449253094	0.0222802547224449	0.164237306239737	0.0525333383989129
Bilirubin (total), mg/dl	Haptoglobin (clinical), g/l	-0.356982449253094	0.0222802547224449	0.0525333383989129	0.164237306239737
Free hemoglobin, mg/dl	CFB	-0.356421982554804	0.0445484842147992	0.352363063858629	0.127705654749091
CFB	Free hemoglobin, mg/dl	-0.356421982554804	0.0445484842147992	0.127705654749091	0.352363063858629
THBS1	LCAT	0.355742296918768	0.0308798406251948	0.24142420852425	0.0608167853534371
LCAT	THBS1	0.355742296918768	0.0308798406251948	0.0608167853534371	0.24142420852425
Creatine Kinase MB, % of Creatine Kinase	D-Dimer, mg/l	-0.354228821989699	0.044477603139486	0.618138973914381	0.165662956620984
D-Dimer, mg/l	Creatine Kinase MB, % of Creatine Kinase	-0.354228821989699	0.044477603139486	0.165662956620984	0.618138973914381
Reticulocyte hemoglobin equivalent, pg	Thrombocytes per nl	-0.35404921846524	0.0468206876023362	0.437541599629012	0.162855140361105
Thrombocytes per nl	Reticulocyte hemoglobin equivalent, pg	-0.35404921846524	0.0468206876023362	0.162855140361105	0.437541599629012
Antithrombin activity %	ACTB;ACTG1	-0.353944906677826	0.0204630596538285	0.148518915335029	0.0580161471504149
ACTB;ACTG1	Antithrombin activity %	-0.353944906677826	0.0204630596538285	0.0580161471504149	0.148518915335029
CD169+ monocytes, % of monocytes	Methemoglobin, % of Hb	-0.353687610921348	0.0352941530385278	0.0817939241883099	0.227647287098504
Methemoglobin, % of Hb	CD169+ monocytes, % of monocytes	-0.353687610921348	0.0352941530385278	0.227647287098504	0.0817939241883099
Free hemoglobin, mg/dl	CFH	-0.35366377288757	0.026607882171988	0.322038619247406	0.145278925511727
CFH	Free hemoglobin, mg/dl	-0.35366377288757	0.026607882171988	0.145278925511727	0.322038619247406
Free hemoglobin, mg/dl	RBP4	0.353204071276364	0.0414845357087038	0.34525839396276	0.103912720513064
RBP4	Free hemoglobin, mg/dl	0.353204071276364	0.0414845357087038	0.103912720513064	0.34525839396276
THBS1	SAA2	-0.352614015572859	0.0322801899241516	0.244949676483268	0.101564500005258
SAA2	THBS1	-0.352614015572859	0.0322801899241516	0.101564500005258	0.244949676483268
THBS1	CD44	-0.352606951871658	0.0393262393887262	0.270266546258302	0.105689268357202
CD44	THBS1	-0.352606951871658	0.0393262393887262	0.105689268357202	0.270266546258302
Fibrinogen (clinical), g/l	C4BPA	0.352134822686717	0.0185204958883705	0.122045319059262	0.129908243819738
C4BPA	Fibrinogen (clinical), g/l	0.352134822686717	0.0185204958883705	0.129908243819738	0.122045319059262
THBS1	IGFALS	0.351566080977846	0.0407786920676653	0.270266546258302	0.0746163301663663
IGFALS	THBS1	0.351566080977846	0.0407786920676653	0.0746163301663663	0.270266546258302
sO2, %	MBL2	-0.351383070395976	0.0132603333474538	0.309822516622545	0.270800957235103
MBL2	sO2, %	-0.351383070395976	0.0132603333474538	0.270800957235103	0.309822516622545
THBS1	CLEC3B	0.350700280112045	0.0437369230364023	0.280707720367907	0.0737524584535412
CLEC3B	THBS1	0.350700280112045	0.0437369230364023	0.0737524584535412	0.280707720367907
Basal TSH, mU/l	A2M	0.350243112981473	0.0228388819860077	0.14731078880975	0.120253705150816
A2M	Basal TSH, mU/l	0.350243112981473	0.0228388819860077	0.120253705150816	0.14731078880975
D-Dimer, mg/l	APCS	-0.349875751073953	0.0318438215722802	0.137881838730076	0.183447130400007
APCS	D-Dimer, mg/l	-0.349875751073953	0.0318438215722802	0.183447130400007	0.137881838730076
CFHR4	APOC4	0.349477351916376	0.0301766428246973	0.519816988837758	0.472635549822195
APOC4	CFHR4	0.349477351916376	0.0301766428246973	0.472635549822195	0.519816988837758
D-Dimer, mg/l	C4A;C4B	-0.349315412079525	0.0102146861982036	0.0772110103805391	0.0572866357560949
C4A;C4B	D-Dimer, mg/l	-0.349315412079525	0.0102146861982036	0.0572866357560949	0.0772110103805391
Antithrombin activity %	Immature granulocytes per nl	-0.349280139189468	0.0316992152918777	0.177102137608969	0.0564027416917547
Immature granulocytes per nl	Antithrombin activity %	-0.349280139189468	0.0316992152918777	0.0564027416917547	0.177102137608969
Haptoglobin (clinical), g/l	F10	-0.349270335526251	0.0244418693521414	0.165947428759276	0.0948168295154266
F10	Haptoglobin (clinical), g/l	-0.349270335526251	0.0244418693521414	0.0948168295154266	0.165947428759276
Neutrophil-to-lymphocyte ratio	THBS1	-0.348973607038123	0.0460839329509563	0.07822141250886	0.280707720367907
THBS1	Neutrophil-to-lymphocyte ratio	-0.348973607038123	0.0460839329509563	0.280707720367907	0.07822141250886
THBS1	AGT	-0.348179271708684	0.0408542453646271	0.270266546258302	0.0823468383130765
AGT	THBS1	-0.348179271708684	0.0408542453646271	0.0823468383130765	0.270266546258302
FCGR3A	CFHR4	0.347915762049501	0.00969787516752034	0.23084710673574	0.417008632203375
CFHR4	FCGR3A	0.347915762049501	0.00969787516752034	0.417008632203375	0.23084710673574
D-Dimer, mg/l	S100A9	0.347227509030087	0.026985817999784	0.124366653604469	0.151355240085745
S100A9	D-Dimer, mg/l	0.347227509030087	0.026985817999784	0.151355240085745	0.124366653604469
Basal TSH, mU/l	SERPING1	-0.347163696439757	0.0438008953659332	0.187116094835595	0.17967246021384
SERPING1	Basal TSH, mU/l	-0.347163696439757	0.0438008953659332	0.17967246021384	0.187116094835595
Antithrombin activity %	pCO2, mmHg	-0.346252880753131	0.0192699793605317	0.148518915335029	0.118372730357552
pCO2, mmHg	Antithrombin activity %	-0.346252880753131	0.0192699793605317	0.118372730357552	0.148518915335029
Haptoglobin (clinical), g/l	SERPINA7	-0.345800593697794	0.0133512298326865	0.120482177773365	0.287051441402759
SERPINA7	Haptoglobin (clinical), g/l	-0.345800593697794	0.0133512298326865	0.287051441402759	0.120482177773365
Fibrinogen (clinical), g/l	C8A	0.345482401603215	0.0126624220787093	0.0929783564065226	0.0695086148150425
C8A	Fibrinogen (clinical), g/l	0.345482401603215	0.0126624220787093	0.0695086148150425	0.0929783564065226
Antithrombin activity %	sO2, %	0.345432099423548	0.0137049146971801	0.140886523087011	0.309822516622545
sO2, %	Antithrombin activity %	0.345432099423548	0.0137049146971801	0.309822516622545	0.140886523087011
CD169/Siglec-1 antigens per monocyte	FCN3	0.344211773236602	0.0203783112738003	0.069179004061059	0.154635420842367
FCN3	CD169/Siglec-1 antigens per monocyte	0.344211773236602	0.0203783112738003	0.154635420842367	0.069179004061059
D-Dimer, mg/l	IGLCs	0.343899077889167	0.0162073376790248	0.101592336183156	0.101987637102156
IGLCs	D-Dimer, mg/l	0.343899077889167	0.0162073376790248	0.101987637102156	0.101592336183156
Neutrophils, % of leukocytes	SAA2	0.343314045119587	0.0233832371814255	0.0558599554889608	0.0777774778865823
SAA2	Neutrophils, % of leukocytes	0.343314045119587	0.0233832371814255	0.0777774778865823	0.0558599554889608
Basal TSH, mU/l	C8G	-0.342301459794942	0.03017904674806	0.165663703425521	0.153520728713871
C8G	Basal TSH, mU/l	-0.342301459794942	0.03017904674806	0.153520728713871	0.165663703425521
Fibrinogen (clinical), g/l	SELL	-0.342295461688106	0.0264570502713767	0.154533225448723	0.0758435441112797
SELL	Fibrinogen (clinical), g/l	-0.342295461688106	0.0264570502713767	0.0758435441112797	0.154533225448723
Magnesium, mmol/l	C4BPB	0.341438323857068	0.0275074073567015	0.468858917935649	0.181972079436641
C4BPB	Magnesium, mmol/l	0.341438323857068	0.0275074073567015	0.181972079436641	0.468858917935649
Lipase, U/l	CLU	0.340773500545905	0.0135160586930718	0.679825925660864	0.0670604450540872
CLU	Lipase, U/l	0.340773500545905	0.0135160586930718	0.0670604450540872	0.679825925660864
Magnesium, mmol/l	LUM	-0.340687290975337	0.0291896602605852	0.468858917935649	0.10459628260043
LUM	Magnesium, mmol/l	-0.340687290975337	0.0291896602605852	0.10459628260043	0.468858917935649
APOC4	APOE	0.339818390564659	0.0092944618597185	0.239797115980737	0.0754602901486771
APOE	APOC4	0.339818390564659	0.0092944618597185	0.0754602901486771	0.239797115980737
CD169+ monocytes, % of monocytes	Eosinophiles per nl	-0.339226204990653	0.0264401914533019	0.0637529849995504	0.14829498684678
Eosinophiles per nl	CD169+ monocytes, % of monocytes	-0.339226204990653	0.0264401914533019	0.14829498684678	0.0637529849995504
CRP (clinical), mg/l	THBS1	-0.338679180044775	0.0394544684585703	0.0656725991116847	0.270266546258302
THBS1	CRP (clinical), mg/l	-0.338679180044775	0.0394544684585703	0.270266546258302	0.0656725991116847
Troponin T HS, ng/l	Standard bicarbonate (SBC), mmol/l	0.338483359939877	0.0443452170365655	0.101248371641008	0.544812666449233
Standard bicarbonate (SBC), mmol/l	Troponin T HS, ng/l	0.338483359939877	0.0443452170365655	0.544812666449233	0.101248371641008
Basal TSH, mU/l	Neutrophils, % of leukocytes	-0.338440492982745	0.0357283527745495	0.184358300316675	0.0801557827463805
Neutrophils, % of leukocytes	Basal TSH, mU/l	-0.338440492982745	0.0357283527745495	0.0801557827463805	0.184358300316675
Lipase, U/l	PaO2, mmHg	0.338142325636512	0.0373871437457193	0.679825925660864	0.643058872426373
PaO2, mmHg	Lipase, U/l	0.338142325636512	0.0373871437457193	0.643058872426373	0.679825925660864
Magnesium, mmol/l	pCO2, mmHg	0.338098374241333	0.0424155982008562	0.605600485423335	0.206475930864545
pCO2, mmHg	Magnesium, mmol/l	0.338098374241333	0.0424155982008562	0.206475930864545	0.605600485423335
Erythroblasts per nl	F10	0.337030718475106	0.0200053121131556	0.216525164597419	0.0846126315605596
F10	Erythroblasts per nl	0.337030718475106	0.0200053121131556	0.0846126315605596	0.216525164597419
Anorganic phosphate, mmol/l	SERPINA7	-0.336865020885858	0.0046915653006164	0.151302980944879	0.172917692508433
SERPINA7	Anorganic phosphate, mmol/l	-0.336865020885858	0.0046915653006164	0.172917692508433	0.151302980944879
CFH	TFRC	-0.336713286713287	0.00583174810456316	0.0537353932491891	0.238971436262782
TFRC	CFH	-0.336713286713287	0.00583174810456316	0.238971436262782	0.0537353932491891
Free hemoglobin, mg/dl	Alanine aminotransferase (ALT), U/l	0.335940370971702	0.0345005667299934	0.329672082086604	0.197803249251962
Alanine aminotransferase (ALT), U/l	Free hemoglobin, mg/dl	0.335940370971702	0.0345005667299934	0.197803249251962	0.329672082086604
Antithrombin activity %	APCS	0.335802268788623	0.0311956779098343	0.177102137608969	0.183447130400007
APCS	Antithrombin activity %	0.335802268788623	0.0311956779098343	0.183447130400007	0.177102137608969
CD169/Siglec-1 antigens per monocyte	ALB	0.334949446888905	0.0298714529404264	0.0875776688480682	0.0755572044963726
ALB	CD169/Siglec-1 antigens per monocyte	0.334949446888905	0.0298714529404264	0.0755572044963726	0.0875776688480682
CA1	TFRC	0.334795918367347	0.0169544309151549	0.0822129951923549	0.364520264675831
TFRC	CA1	0.334795918367347	0.0169544309151549	0.364520264675831	0.0822129951923549
SAA2	HRG	-0.334559884559885	0.0201763146715492	0.0713080710309547	0.0619701093483297
HRG	SAA2	-0.334559884559885	0.0201763146715492	0.0619701093483297	0.0713080710309547
D-Dimer, mg/l	Creatine kinase, U/l	0.334463201317963	0.0249515974978673	0.121683117891229	0.200636599274306
Creatine kinase, U/l	D-Dimer, mg/l	0.334463201317963	0.0249515974978673	0.200636599274306	0.121683117891229
Troponin T HS, ng/l	Glucose, mg/dl	0.334322552498027	0.0369111742323519	0.0865734813813345	0.102192369759539
Glucose, mg/dl	Troponin T HS, ng/l	0.334322552498027	0.0369111742323519	0.102192369759539	0.0865734813813345
CD169/Siglec-1 antigens per monocyte	HBD	0.33430093767672	0.0227946063872421	0.0744431449102336	0.103736754631436
HBD	CD169/Siglec-1 antigens per monocyte	0.33430093767672	0.0227946063872421	0.103736754631436	0.0744431449102336
SAA2	MBL2	0.334065679925994	0.0290676443953116	0.0937431531748798	0.326063141477843
MBL2	SAA2	0.334065679925994	0.0290676443953116	0.326063141477843	0.0937431531748798
CD169/Siglec-1 antigens per monocyte	C4B	0.333945647974376	0.0286563782740668	0.0849809838472325	0.129707817451039
C4B	CD169/Siglec-1 antigens per monocyte	0.333945647974376	0.0286563782740668	0.129707817451039	0.0849809838472325
D-Dimer, mg/l	FBLN1	-0.332990123111405	0.0168814421671116	0.102683367890837	0.17789875226164
FBLN1	D-Dimer, mg/l	-0.332990123111405	0.0168814421671116	0.17789875226164	0.102683367890837
CD169+ monocytes, % of monocytes	aPTT, s	-0.332986667816445	0.0283524525298371	0.0664993886608906	0.0803838764032744
aPTT, s	CD169+ monocytes, % of monocytes	-0.332986667816445	0.0283524525298371	0.0803838764032744	0.0664993886608906
Antithrombin activity %	B2M	-0.332785914900069	0.0338558137202937	0.181269669294073	0.0619489357435162
B2M	Antithrombin activity %	-0.332785914900069	0.0338558137202937	0.0619489357435162	0.181269669294073
Lipase, U/l	ACTBL2	-0.332565605305093	0.0433669937260821	0.679825925660864	0.108705448776486
ACTBL2	Lipase, U/l	-0.332565605305093	0.0433669937260821	0.108705448776486	0.679825925660864
CFHR4	C4BPA	0.332057416267943	0.0147565402060916	0.439851423563744	0.112539875054761
C4BPA	CFHR4	0.332057416267943	0.0147565402060916	0.112539875054761	0.439851423563744
Troponin T HS, ng/l	HBD	-0.331954778173709	0.0232582376306306	0.0582584981427446	0.103736754631436
HBD	Troponin T HS, ng/l	-0.331954778173709	0.0232582376306306	0.103736754631436	0.0582584981427446
Erythroblasts per nl	Carboxyhemoglobin (COHB), % of Hb	-0.331535933431425	0.042272023334591	0.274078824252027	0.15806060899021
Carboxyhemoglobin (COHB), % of Hb	Erythroblasts per nl	-0.331535933431425	0.042272023334591	0.15806060899021	0.274078824252027
CD169/Siglec-1 antigens per monocyte	C4A;C4B	0.331527405134829	0.0222234569344138	0.0735083575522917	0.0924782562754637
C4A;C4B	CD169/Siglec-1 antigens per monocyte	0.331527405134829	0.0222234569344138	0.0924782562754637	0.0735083575522917
Albumin (clinical), g/l	MBL2	-0.331444546125761	0.0075200491064571	0.0555950686770142	0.270800957235103
MBL2	Albumin (clinical), g/l	-0.331444546125761	0.0075200491064571	0.270800957235103	0.0555950686770142
HHb (deoxyhemoglobin), % of Hb	HGFAC	0.331193839198406	0.0327463382891081	0.105606940982374	0.114408281706738
HGFAC	HHb (deoxyhemoglobin), % of Hb	0.331193839198406	0.0327463382891081	0.114408281706738	0.105606940982374
Basal TSH, mU/l	LPA	0.331118315511869	0.0485369849426773	0.187116094835595	0.164980735639571
LPA	Basal TSH, mU/l	0.331118315511869	0.0485369849426773	0.164980735639571	0.187116094835595
Haptoglobin (clinical), g/l	HPR	0.330901114081481	0.0318205122996546	0.190923073797928	0.0746335652119172
HPR	Haptoglobin (clinical), g/l	0.330901114081481	0.0318205122996546	0.0746335652119172	0.190923073797928
Lipase, U/l	Methemoglobin, % of Hb	0.33079176878996	0.0446341145311947	0.679825925660864	0.267804687187168
Methemoglobin, % of Hb	Lipase, U/l	0.33079176878996	0.0446341145311947	0.267804687187168	0.679825925660864
Erythroblasts per nl	S100A8	0.330744169329667	0.0325978683425574	0.266074957041116	0.0725021554515501
S100A8	Erythroblasts per nl	0.330744169329667	0.0325978683425574	0.0725021554515501	0.266074957041116
Fibrinogen (clinical), g/l	Albumin (clinical), g/l	-0.330637063065231	0.0426590354168718	0.197869141710974	0.176379819035056
Albumin (clinical), g/l	Fibrinogen (clinical), g/l	-0.330637063065231	0.0426590354168718	0.176379819035056	0.197869141710974
Antithrombin activity %	C3	0.329632779920569	0.020804206039148	0.148518915335029	0.115412225374086
C3	Antithrombin activity %	0.329632779920569	0.020804206039148	0.115412225374086	0.148518915335029
Lactate, mg/dl	S100A9	0.329298166459091	0.00860265127359441	0.0779761791962959	0.0792672867352628
S100A9	Lactate, mg/dl	0.329298166459091	0.00860265127359441	0.0792672867352628	0.0779761791962959
Basal TSH, mU/l	FGB	-0.329011346299116	0.03017904674806	0.165663703425521	0.0939898969476326
FGB	Basal TSH, mU/l	-0.329011346299116	0.03017904674806	0.0939898969476326	0.165663703425521
Basal TSH, mU/l	Potassium, mmol/l	-0.328877692118342	0.0418951217460666	0.187116094835595	0.0979402833384012
Potassium, mmol/l	Basal TSH, mU/l	-0.328877692118342	0.0418951217460666	0.0979402833384012	0.187116094835595
CFHR4	C4BPB	0.328708133971292	0.0141893162410667	0.439851423563744	0.130744413935543
C4BPB	CFHR4	0.328708133971292	0.0141893162410667	0.130744413935543	0.439851423563744
Alkaline phosphatase, U/l	Aspartate aminotransferase (AST), U/l	0.328373926877169	0.00488098942995117	0.088022109465374	0.0532339222901521
Aspartate aminotransferase (AST), U/l	Alkaline phosphatase, U/l	0.328373926877169	0.00488098942995117	0.0532339222901521	0.088022109465374
Basal TSH, mU/l	Bilirubin (total), mg/dl	-0.327698877256803	0.0492602382850938	0.187116094835595	0.103003140168678
Bilirubin (total), mg/dl	Basal TSH, mU/l	-0.327698877256803	0.0492602382850938	0.103003140168678	0.187116094835595
Eosinophiles per nl	APCS	-0.327567277638718	0.00490920596369369	0.0703652854796096	0.0878371094624055
APCS	Eosinophiles per nl	-0.327567277638718	0.00490920596369369	0.0878371094624055	0.0703652854796096
D-Dimer, mg/l	TGFBI	0.327499988107185	0.0340102490889414	0.140977967997709	0.123009545062765
TGFBI	D-Dimer, mg/l	0.327499988107185	0.0340102490889414	0.123009545062765	0.140977967997709
Albumin (clinical), g/l	Carboxyhemoglobin (COHB), % of Hb	-0.327301928676715	0.0113127480639586	0.0729672250125329	0.0634497608804634
Carboxyhemoglobin (COHB), % of Hb	Albumin (clinical), g/l	-0.327301928676715	0.0113127480639586	0.0634497608804634	0.0729672250125329
CD169/Siglec-1 antigens per monocyte	RBP4	-0.327055937242837	0.0203783112738003	0.069179004061059	0.0641171257151279
RBP4	CD169/Siglec-1 antigens per monocyte	-0.327055937242837	0.0203783112738003	0.0641171257151279	0.069179004061059
CD169/Siglec-1 antigens per monocyte	FCGBP	-0.32663494735884	0.0311702125139385	0.0903585935797317	0.082913309058394
FCGBP	CD169/Siglec-1 antigens per monocyte	-0.32663494735884	0.0311702125139385	0.082913309058394	0.0903585935797317
TFRC	C3	-0.326311188811189	0.00716325150347373	0.238971436262782	0.0532432062987245
C3	TFRC	-0.326311188811189	0.00716325150347373	0.0532432062987245	0.238971436262782
SAA2	GC	0.326046176046176	0.0141385235719255	0.0561190627931811	0.0985875427447777
GC	SAA2	0.326046176046176	0.0141385235719255	0.0985875427447777	0.0561190627931811
Haptoglobin (clinical), g/l	AGT	-0.326002655029542	0.0244418693521414	0.165947428759276	0.0538974554944657
AGT	Haptoglobin (clinical), g/l	-0.326002655029542	0.0244418693521414	0.0538974554944657	0.165947428759276
HGFAC	C5	-0.325206137146436	0.0092944618597185	0.0544993445410767	0.130996260339529
C5	HGFAC	-0.325206137146436	0.0092944618597185	0.130996260339529	0.0544993445410767
Lactate, mg/dl	C5	-0.325090930435509	0.00415908846116589	0.05365224114904	0.0801376485294957
C5	Lactate, mg/dl	-0.325090930435509	0.00415908846116589	0.0801376485294957	0.05365224114904
A2M;PZP	TFRC	0.324781468531469	0.00740996701590021	0.0685788836662581	0.238971436262782
TFRC	A2M;PZP	0.324781468531469	0.00740996701590021	0.238971436262782	0.0685788836662581
D-Dimer, mg/l	IGHGs	0.324636762634727	0.032726817753053	0.137881838730076	0.190920756073282
IGHGs	D-Dimer, mg/l	0.324636762634727	0.032726817753053	0.190920756073282	0.137881838730076
pH	SAA2	-0.324573330993943	0.0467160389912591	0.20780582861629	0.126870926944683
SAA2	pH	-0.324573330993943	0.0467160389912591	0.126870926944683	0.20780582861629
SAA2	SERPINF2	0.324458874458874	0.0141385235719255	0.0561190627931811	0.202652171197599
SERPINF2	SAA2	0.324458874458874	0.0141385235719255	0.202652171197599	0.0561190627931811
Basal TSH, mU/l	SERPINA10	-0.324230146931715	0.0394611186153128	0.187116094835595	0.0789222372306256
SERPINA10	Basal TSH, mU/l	-0.324230146931715	0.0394611186153128	0.0789222372306256	0.187116094835595
CD169+ monocytes, % of monocytes	TGFBI	-0.323637847612653	0.0277769693524363	0.0657652185778275	0.11025320142967
TGFBI	CD169+ monocytes, % of monocytes	-0.323637847612653	0.0277769693524363	0.11025320142967	0.0657652185778275
Haptoglobin (clinical), g/l	CD44	-0.323615642124435	0.0380654253012229	0.204601660994073	0.103377681344374
CD44	Haptoglobin (clinical), g/l	-0.323615642124435	0.0380654253012229	0.103377681344374	0.204601660994073
Creatine Kinase MB, % of Creatine Kinase	CFB	-0.323121928029893	0.0182768818867005	0.479961602054335	0.0748481829645828
CFB	Creatine Kinase MB, % of Creatine Kinase	-0.323121928029893	0.0182768818867005	0.0748481829645828	0.479961602054335
Immature granulocytes per nl	CFHR4	-0.322860065730249	0.0286323795857162	0.0520975342665128	0.519816988837758
CFHR4	Immature granulocytes per nl	-0.322860065730249	0.0286323795857162	0.519816988837758	0.0520975342665128
CLU	CA1	-0.322506393861893	0.0103515070299129	0.055639350285782	0.0607467430909844
CA1	CLU	-0.322506393861893	0.0103515070299129	0.0607467430909844	0.055639350285782
Free hemoglobin, mg/dl	Hemoglobin, g/dl	0.322346636515476	0.0493330907203999	0.353553816829533	0.0854223986970683
Hemoglobin, g/dl	Free hemoglobin, mg/dl	0.322346636515476	0.0493330907203999	0.0854223986970683	0.353553816829533
Basal TSH, mU/l	FGA	-0.321555916777067	0.0318685785611313	0.167797821811671	0.091356591875243
FGA	Basal TSH, mU/l	-0.321555916777067	0.0318685785611313	0.091356591875243	0.167797821811671
Basal TSH, mU/l	KLKB1	0.320907618557758	0.0485369849426773	0.187116094835595	0.0818466804915734
KLKB1	Basal TSH, mU/l	0.320907618557758	0.0485369849426773	0.0818466804915734	0.187116094835595
PaO2, mmHg	MBL2	-0.32087452280658	0.0125056574257004	0.460922802261529	0.270800957235103
MBL2	PaO2, mmHg	-0.32087452280658	0.0125056574257004	0.270800957235103	0.460922802261529
Haptoglobin (clinical), g/l	APOA4	-0.320747016671733	0.0146963693820332	0.122311719373051	0.0715408169917843
APOA4	Haptoglobin (clinical), g/l	-0.320747016671733	0.0146963693820332	0.0715408169917843	0.122311719373051
CA1	APOC3	-0.320679576178297	0.0120026785810196	0.0656316679855752	0.0524862893881874
APOC3	CA1	-0.320679576178297	0.0120026785810196	0.0524862893881874	0.0656316679855752
Erythroblasts per nl	CD44	0.320459533615553	0.0359158789659982	0.266074957041116	0.0996375997121241
CD44	Erythroblasts per nl	0.320459533615553	0.0359158789659982	0.0996375997121241	0.266074957041116
CA1	C2	-0.320314212641578	0.00890562555849893	0.0572186442133556	0.0998978866996837
C2	CA1	-0.320314212641578	0.00890562555849893	0.0998978866996837	0.0572186442133556
Basal TSH, mU/l	AFM	0.32025932033845	0.0270298040634136	0.158492942008198	0.0651746677416888
AFM	Basal TSH, mU/l	0.32025932033845	0.0270298040634136	0.0651746677416888	0.158492942008198
Erythroblasts per nl	ACTBL2	0.32019465330902	0.0362358890912026	0.266074957041116	0.0953965243421457
ACTBL2	Erythroblasts per nl	0.32019465330902	0.0362358890912026	0.0953965243421457	0.266074957041116
Interleukin-6, ng/l	D-Dimer, mg/l	0.320129687059487	0.044098884326306	0.0909806164724793	0.165662956620984
D-Dimer, mg/l	Interleukin-6, ng/l	0.320129687059487	0.044098884326306	0.165662956620984	0.0909806164724793
PZP	CA1	0.320057466677309	0.0113222454679922	0.0712473007498045	0.0632568931581303
CA1	PZP	0.320057466677309	0.0113222454679922	0.0632568931581303	0.0712473007498045
pH	MST1	-0.31959687900559	0.00826621704465992	0.0858457461864657	0.053717108275022
MST1	pH	-0.31959687900559	0.00826621704465992	0.053717108275022	0.0858457461864657
Haptoglobin (clinical), g/l	CFHR2	0.319063171372629	0.0185943624162478	0.149917046980998	0.0545152898112721
CFHR2	Haptoglobin (clinical), g/l	0.319063171372629	0.0185943624162478	0.0545152898112721	0.149917046980998
Lipase, U/l	CPB2	0.318433946756901	0.0195141453367965	0.679825925660864	0.0719235642413355
CPB2	Lipase, U/l	0.318433946756901	0.0195141453367965	0.0719235642413355	0.679825925660864
Fibrinogen (clinical), g/l	CPN1	0.318429222530305	0.0420670877577477	0.197869141710974	0.0977775553288189
CPN1	Fibrinogen (clinical), g/l	0.318429222530305	0.0420670877577477	0.0977775553288189	0.197869141710974
CD169+ monocytes, % of monocytes	LUM	-0.318217088562312	0.0277845303293922	0.0657652185778275	0.102405840356903
LUM	CD169+ monocytes, % of monocytes	-0.318217088562312	0.0277845303293922	0.102405840356903	0.0657652185778275
CD169/Siglec-1 antigens per monocyte	C5	-0.318204255905629	0.0286563782740668	0.0849809838472325	0.172683787273986
C5	CD169/Siglec-1 antigens per monocyte	-0.318204255905629	0.0286563782740668	0.172683787273986	0.0849809838472325
THBS1	APOD	0.317927170868347	0.0287410248943885	0.231724513211007	0.0562555435816887
APOD	THBS1	0.317927170868347	0.0287410248943885	0.0562555435816887	0.231724513211007
Erythroblasts per nl	Procalcitonin, �g/l	0.317889115792723	0.0333607747731435	0.266074957041116	0.0537942493216939
Procalcitonin, �g/l	Erythroblasts per nl	0.317889115792723	0.0333607747731435	0.0537942493216939	0.266074957041116
aPTT, s	SAA2	0.317224958524996	0.0156224689472966	0.0525532321525465	0.0601581640060078
SAA2	aPTT, s	0.317224958524996	0.0156224689472966	0.0601581640060078	0.0525532321525465
Basal TSH, mU/l	VTN	-0.317017829241907	0.0394611186153128	0.187116094835595	0.126677825930639
VTN	Basal TSH, mU/l	-0.317017829241907	0.0394611186153128	0.126677825930639	0.187116094835595
Anorganic phosphate, mmol/l	F10	-0.316648537993524	0.0107061437680155	0.230182091012334	0.0563711243295512
F10	Anorganic phosphate, mmol/l	-0.316648537993524	0.0107061437680155	0.0563711243295512	0.230182091012334
CA1	F13A1	0.316605782277424	0.0144421353170976	0.0727770348332175	0.0675796541113216
F13A1	CA1	0.316605782277424	0.0144421353170976	0.0675796541113216	0.0727770348332175
CD169+ monocytes, % of monocytes	PF4	0.316391941597089	0.0474336965571242	0.102839442955782	0.136361058267473
PF4	CD169+ monocytes, % of monocytes	0.316391941597089	0.0474336965571242	0.136361058267473	0.102839442955782
HGFAC	FCGR3A	0.316289592760181	0.0283075952070439	0.104333708048819	0.365167978170866
FCGR3A	HGFAC	0.316289592760181	0.0283075952070439	0.365167978170866	0.104333708048819
Haptoglobin (clinical), g/l	PROS1	0.316001634465168	0.0255575679799119	0.169073142020956	0.280121423037811
PROS1	Haptoglobin (clinical), g/l	0.316001634465168	0.0255575679799119	0.280121423037811	0.169073142020956
TGFBI	IGHD	0.31586037966932	0.00789562320845159	0.0522325843020643	0.618804571921419
IGHD	TGFBI	0.31586037966932	0.00789562320845159	0.618804571921419	0.0522325843020643
CD169+ monocytes, % of monocytes	APOA4	-0.315812196833551	0.0234814097088618	0.0571528651404371	0.0977129629820376
APOA4	CD169+ monocytes, % of monocytes	-0.315812196833551	0.0234814097088618	0.0977129629820376	0.0571528651404371
Basal TSH, mU/l	SAA4	0.315316046416222	0.0318685785611313	0.167797821811671	0.124320675687586
SAA4	Basal TSH, mU/l	0.315316046416222	0.0318685785611313	0.124320675687586	0.167797821811671
D-Dimer, mg/l	IGLLs	0.315253535797911	0.0223275632641239	0.11251340703686	0.134430376949136
IGLLs	D-Dimer, mg/l	0.315253535797911	0.0223275632641239	0.134430376949136	0.11251340703686
Creatine Kinase MB, % of Creatine Kinase	GSN	0.314737978985639	0.0316837534380725	0.607544273812109	0.052400053762966
GSN	Creatine Kinase MB, % of Creatine Kinase	0.314737978985639	0.0316837534380725	0.052400053762966	0.607544273812109
Fibrinogen (clinical), g/l	SERPINC1	-0.314518405287277	0.0348956347672609	0.183024043575225	0.0685066333387055
SERPINC1	Fibrinogen (clinical), g/l	-0.314518405287277	0.0348956347672609	0.0685066333387055	0.183024043575225
D-Dimer, mg/l	CPN1	0.314490671827438	0.0270993486453319	0.124366653604469	0.0659587919858077
CPN1	D-Dimer, mg/l	0.314490671827438	0.0270993486453319	0.0659587919858077	0.124366653604469
CA1	A2M	0.314431859700402	0.0134875499873187	0.0707408234028755	0.0869946974182055
A2M	CA1	0.314431859700402	0.0134875499873187	0.0869946974182055	0.0707408234028755
SERPINA6	MASP1	0.314373088685015	0.00181664732533913	0.0585868762421869	0.116728669192819
MASP1	SERPINA6	0.314373088685015	0.00181664732533913	0.116728669192819	0.0585868762421869
Fibrinogen (clinical), g/l	SHBG	-0.314315596323545	0.0230442200078529	0.141008679571862	0.135122926409683
SHBG	Fibrinogen (clinical), g/l	-0.314315596323545	0.0230442200078529	0.135122926409683	0.141008679571862
D-Dimer, mg/l	SAA4	-0.314071096643678	0.032726817753053	0.137881838730076	0.124320675687586
SAA4	D-Dimer, mg/l	-0.314071096643678	0.032726817753053	0.124320675687586	0.137881838730076
Antithrombin activity %	MST1	-0.313892919919607	0.0421763727231526	0.195484384708932	0.140284769102679
MST1	Antithrombin activity %	-0.313892919919607	0.0421763727231526	0.140284769102679	0.195484384708932
Aspartate aminotransferase (AST), U/l	pCO2, mmHg	0.313778457703435	0.00991785742746154	0.084272050916609	0.0852935738761693
pCO2, mmHg	Aspartate aminotransferase (AST), U/l	0.313778457703435	0.00991785742746154	0.0852935738761693	0.084272050916609
Creatine Kinase MB, U/l	Leukocytes per nl	0.313557861621643	0.0208296360196021	0.469966107977331	0.0521752047869645
Leukocytes per nl	Creatine Kinase MB, U/l	0.313557861621643	0.0208296360196021	0.0521752047869645	0.469966107977331
Basal TSH, mU/l	CFHR5	-0.313523148710218	0.0450578527496556	0.187116094835595	0.0993583419607791
CFHR5	Basal TSH, mU/l	-0.313523148710218	0.0450578527496556	0.0993583419607791	0.187116094835595
Interleukin-6, ng/l	MASP2	0.313342875061146	0.0317248808087417	0.0717984144618892	0.0998173079104313
MASP2	Interleukin-6, ng/l	0.313342875061146	0.0317248808087417	0.0998173079104313	0.0717984144618892
FCGR3A	BTD	0.312568505663135	0.0103515070299129	0.23084710673574	0.178045920914502
BTD	FCGR3A	0.312568505663135	0.0103515070299129	0.178045920914502	0.23084710673574
HGFAC	HBB	0.312013359774554	0.0173283947795653	0.0757750144597942	0.0525967747426807
HBB	HGFAC	0.312013359774554	0.0173283947795653	0.0525967747426807	0.0757750144597942
Alanine aminotransferase (ALT), U/l	MBL2	0.311911720723981	0.00550828782717876	0.0789521255228955	0.270800957235103
MBL2	Alanine aminotransferase (ALT), U/l	0.311911720723981	0.00550828782717876	0.270800957235103	0.0789521255228955
Basal TSH, mU/l	ITIH1	0.311183145268129	0.0438008953659332	0.187116094835595	0.082486357696429
ITIH1	Basal TSH, mU/l	0.311183145268129	0.0438008953659332	0.082486357696429	0.187116094835595
Chloride, mmol/l	HABP2	-0.311169580997198	0.00469049176531638	0.115906806377818	0.293589648282637
HABP2	Chloride, mmol/l	-0.311169580997198	0.00469049176531638	0.293589648282637	0.115906806377818
Lipase, U/l	Basophiles per nl	-0.311091748285138	0.0342149978231639	0.679825925660864	0.232301827325692
Basophiles per nl	Lipase, U/l	-0.311091748285138	0.0342149978231639	0.232301827325692	0.679825925660864
Haptoglobin (clinical), g/l	FGA	0.310797021722483	0.0244418693521414	0.165947428759276	0.0759759312391866
FGA	Haptoglobin (clinical), g/l	0.310797021722483	0.0244418693521414	0.0759759312391866	0.165947428759276
Bicarbonate, mmol/l	CFHR1	0.310673230082149	0.0124673890528245	0.536097729271453	0.0554583857867021
CFHR1	Bicarbonate, mmol/l	0.310673230082149	0.0124673890528245	0.0554583857867021	0.536097729271453
Fibrinogen (clinical), g/l	CRP	0.310325364119494	0.040540585983047	0.197869141710974	0.0716402135864804
CRP	Fibrinogen (clinical), g/l	0.310325364119494	0.040540585983047	0.0716402135864804	0.197869141710974
Carboxyhemoglobin (COHB), % of Hb	APOE	0.310211838397989	0.0155291585996863	0.07855927291606	0.0890338426382014
APOE	Carboxyhemoglobin (COHB), % of Hb	0.310211838397989	0.0155291585996863	0.0890338426382014	0.07855927291606
D-Dimer, mg/l	Mean corpuscular hemoglobin concentration (MCHC), g/dl	-0.31008418255196	0.0296139449263936	0.132020600317022	0.0676141397434474
Mean corpuscular hemoglobin concentration (MCHC), g/dl	D-Dimer, mg/l	-0.31008418255196	0.0296139449263936	0.0676141397434474	0.132020600317022
Alkaline phosphatase, U/l	FCN3	-0.30994373743029	0.00922164737067463	0.094068038697628	0.108144773710639
FCN3	Alkaline phosphatase, U/l	-0.30994373743029	0.00922164737067463	0.108144773710639	0.094068038697628
D-Dimer, mg/l	PLG	-0.309875344806078	0.0214662558658755	0.1103365551506	0.050348127394508
PLG	D-Dimer, mg/l	-0.309875344806078	0.0214662558658755	0.050348127394508	0.1103365551506
Eosinophiles per nl	HGFAC	-0.309717281043427	0.0166969451102068	0.128432803160382	0.0742726179040235
HGFAC	Eosinophiles per nl	-0.309717281043427	0.0166969451102068	0.0742726179040235	0.128432803160382
ECM1	CFHR4	0.309432672590567	0.0193171169741578	0.0958426188333213	0.498381617933271
CFHR4	ECM1	0.309432672590567	0.0193171169741578	0.498381617933271	0.0958426188333213
FCN3	SERPINF2	0.309294782689278	0.00146503241491709	0.0526367289362873	0.0629963938414349
SERPINF2	FCN3	0.309294782689278	0.00146503241491709	0.0629963938414349	0.0526367289362873
CD169+ monocytes, % of monocytes	CFD	-0.309280385367388	0.0378511188888997	0.0856630585380361	0.0830995635880381
CFD	CD169+ monocytes, % of monocytes	-0.309280385367388	0.0378511188888997	0.0830995635880381	0.0856630585380361
Erythroblasts per nl	SERPINA7	0.309277099223342	0.0276692016327034	0.247992064876726	0.356932701061873
SERPINA7	Erythroblasts per nl	0.309277099223342	0.0276692016327034	0.356932701061873	0.247992064876726
Mean platelet volume, fl	SAA2	0.309002439195669	0.0191288041770267	0.0580615467961515	0.0695103025024349
SAA2	Mean platelet volume, fl	0.309002439195669	0.0191288041770267	0.0695103025024349	0.0580615467961515
Eosinophiles per nl	CA1	-0.308935705149398	0.0158040084163751	0.128432803160382	0.078108272365546
CA1	Eosinophiles per nl	-0.308935705149398	0.0158040084163751	0.078108272365546	0.128432803160382
D-Dimer, mg/l	HPR	-0.308883621644463	0.025094183845273	0.121683117891229	0.0616599945912422
HPR	D-Dimer, mg/l	-0.308883621644463	0.025094183845273	0.0616599945912422	0.121683117891229
CD169/Siglec-1 antigens per monocyte	IGLVs	-0.308850675111156	0.0252631994009435	0.0784134683523977	0.0825946583434576
IGLVs	CD169/Siglec-1 antigens per monocyte	-0.308850675111156	0.0252631994009435	0.0825946583434576	0.0784134683523977
Antithrombin activity %	C1R	-0.30880742002469	0.0324342459702489	0.17735321732668	0.061529672502384
C1R	Antithrombin activity %	-0.30880742002469	0.0324342459702489	0.061529672502384	0.17735321732668
Eosinophiles per nl	C4A	-0.308778153425095	0.00435657075833086	0.0696967185722927	0.0510906934386073
C4A	Eosinophiles per nl	-0.308778153425095	0.00435657075833086	0.0510906934386073	0.0696967185722927
Antithrombin activity %	CLU	0.308705334927161	0.0217750613596187	0.151248399173568	0.100320818406815
CLU	Antithrombin activity %	0.308705334927161	0.0217750613596187	0.100320818406815	0.151248399173568
Carboxyhemoglobin (COHB), % of Hb	Standard bicarbonate (SBC), mmol/l	0.308696259915247	0.00816916622018826	0.0554643390739098	0.228867583478871
Standard bicarbonate (SBC), mmol/l	Carboxyhemoglobin (COHB), % of Hb	0.308696259915247	0.00816916622018826	0.228867583478871	0.0554643390739098
PRG4	IGHD	-0.308681969640874	0.00692884446782562	0.0715056749079604	0.618804571921419
IGHD	PRG4	-0.308681969640874	0.00692884446782562	0.618804571921419	0.0715056749079604
HGFAC	SHBG	0.308435314685315	0.0156313359961057	0.0729195103392964	0.115938267931725
SHBG	HGFAC	0.308435314685315	0.0156313359961057	0.115938267931725	0.0729195103392964
Fibrinogen (clinical), g/l	CFB	0.308228843535602	0.020942615197988	0.134556302647073	0.0783071698707378
CFB	Fibrinogen (clinical), g/l	0.308228843535602	0.020942615197988	0.0783071698707378	0.134556302647073
Magnesium, mmol/l	TF	-0.308111239730244	0.0461178388871008	0.623804452314996	0.080394611032919
TF	Magnesium, mmol/l	-0.308111239730244	0.0461178388871008	0.080394611032919	0.623804452314996
Fibrinogen (clinical), g/l	C7	-0.308107890424993	0.0163471527766435	0.11188221595479	0.0958537594630462
C7	Fibrinogen (clinical), g/l	-0.308107890424993	0.0163471527766435	0.0958537594630462	0.11188221595479
Basal TSH, mU/l	FGG	-0.308103728726414	0.0415830933671387	0.187116094835595	0.119204867652464
FGG	Basal TSH, mU/l	-0.308103728726414	0.0415830933671387	0.119204867652464	0.187116094835595
LUM	TFRC	0.308085664335664	0.0110232175599041	0.0527004852535853	0.313260647879749
TFRC	LUM	0.308085664335664	0.0110232175599041	0.313260647879749	0.0527004852535853
Antithrombin activity %	APOC1	0.307020930817935	0.0249278866141773	0.160161671496089	0.057423167379087
APOC1	Antithrombin activity %	0.307020930817935	0.0249278866141773	0.057423167379087	0.160161671496089
Creatine Kinase MB, U/l	HBB	0.306860665915365	0.0297911977127739	0.469966107977331	0.0809066211567964
HBB	Creatine Kinase MB, U/l	0.306860665915365	0.0297911977127739	0.0809066211567964	0.469966107977331
CD169/Siglec-1 antigens per monocyte	C4A	0.306706195611935	0.0446558350792058	0.118775313922011	0.213355656489539
C4A	CD169/Siglec-1 antigens per monocyte	0.306706195611935	0.0446558350792058	0.213355656489539	0.118775313922011
Anorganic phosphate, mmol/l	C5	0.306664382608547	0.0136087544127654	0.250789902749535	0.15000958270405
C5	Anorganic phosphate, mmol/l	0.306664382608547	0.0136087544127654	0.15000958270405	0.250789902749535
Lipase, U/l	RBP4	0.306539849859002	0.0237628357144767	0.679825925660864	0.07128850714343
RBP4	Lipase, U/l	0.306539849859002	0.0237628357144767	0.07128850714343	0.679825925660864
Carboxyhemoglobin (COHB), % of Hb	MST1	0.306309235067002	0.0092177771810182	0.0594546628175674	0.0546935488089385
MST1	Carboxyhemoglobin (COHB), % of Hb	0.306309235067002	0.0092177771810182	0.0546935488089385	0.0594546628175674
Lactate, mg/dl	HBD	0.306305592899399	0.00990051051600162	0.0837332818422841	0.0654816474716141
HBD	Lactate, mg/dl	0.306305592899399	0.00990051051600162	0.0654816474716141	0.0837332818422841
Methemoglobin, % of Hb	APOB	0.306235095194521	0.00924367055817476	0.125519316000478	0.0864506004100358
APOB	Methemoglobin, % of Hb	0.306235095194521	0.00924367055817476	0.0864506004100358	0.125519316000478
Carboxyhemoglobin (COHB), % of Hb	S100A8	0.306194298721603	0.0293085027959416	0.124746502636862	0.067514229654937
S100A8	Carboxyhemoglobin (COHB), % of Hb	0.306194298721603	0.0293085027959416	0.067514229654937	0.124746502636862
Antithrombin activity %	LUM	-0.306051122391411	0.0272430093644048	0.166701271586953	0.102405840356903
LUM	Antithrombin activity %	-0.306051122391411	0.0272430093644048	0.102405840356903	0.166701271586953
Erythroblasts per nl	ALB	0.306024312089865	0.0447910919011094	0.274078824252027	0.104109024418795
ALB	Erythroblasts per nl	0.306024312089865	0.0447910919011094	0.104109024418795	0.274078824252027
Carboxyhemoglobin (COHB), % of Hb	HBD	-0.305951202714506	0.0162238269352981	0.0789763650812623	0.088788912440135
HBD	Carboxyhemoglobin (COHB), % of Hb	-0.305951202714506	0.0162238269352981	0.088788912440135	0.0789763650812623
Troponin T HS, ng/l	C6	-0.305799312569521	0.023129512947972	0.0582584981427446	0.102886454147875
C6	Troponin T HS, ng/l	-0.305799312569521	0.023129512947972	0.102886454147875	0.0582584981427446
CD169/Siglec-1 antigens per monocyte	IGFALS	0.305691182352598	0.0244297893684582	0.0778134031736077	0.0504230852564978
IGFALS	CD169/Siglec-1 antigens per monocyte	0.305691182352598	0.0244297893684582	0.0504230852564978	0.0778134031736077
Creatine Kinase MB, U/l	Immature granulocytes per nl	0.305288643413785	0.0485197527703859	0.481882327580852	0.0829012994354937
Immature granulocytes per nl	Creatine Kinase MB, U/l	0.305288643413785	0.0485197527703859	0.0829012994354937	0.481882327580852
CFI	TFRC	-0.305201048951049	0.0142309715838159	0.083445242468739	0.333780969874956
TFRC	CFI	-0.305201048951049	0.0142309715838159	0.333780969874956	0.083445242468739
CD169+ monocytes, % of monocytes	F10	-0.305194372974492	0.0225006492624526	0.0552873096163121	0.090705742339262
F10	CD169+ monocytes, % of monocytes	-0.305194372974492	0.0225006492624526	0.090705742339262	0.0552873096163121
Chloride, mmol/l	FN1	0.30466203941336	0.0062895166251529	0.115906806377818	0.0540898429763149
FN1	Chloride, mmol/l	0.30466203941336	0.0062895166251529	0.0540898429763149	0.115906806377818
CNDP1	CA1	0.304414335664336	0.0142309715838159	0.0551171428460972	0.0727770348332175
CA1	CNDP1	0.304414335664336	0.0142309715838159	0.0727770348332175	0.0551171428460972
Alkaline phosphatase, U/l	CNDP1	-0.304244079754437	0.0174234512517796	0.128435726370261	0.0594522632758301
CNDP1	Alkaline phosphatase, U/l	-0.304244079754437	0.0174234512517796	0.0594522632758301	0.128435726370261
Troponin T HS, ng/l	SERPINF2	-0.304197462639671	0.0410706777240167	0.0954615752504171	0.286384725751251
SERPINF2	Troponin T HS, ng/l	-0.304197462639671	0.0410706777240167	0.286384725751251	0.0954615752504171
Creatine Kinase MB, U/l	HBA1	0.3039155135867	0.0309667590527699	0.469966107977331	0.0732974663817856
HBA1	Creatine Kinase MB, U/l	0.3039155135867	0.0309667590527699	0.0732974663817856	0.469966107977331
CD169/Siglec-1 antigens per monocyte	Procalcitonin, �g/l	-0.303905487471237	0.0471816719050963	0.122958296479948	0.0737749778879687
Procalcitonin, �g/l	CD169/Siglec-1 antigens per monocyte	-0.303905487471237	0.0471816719050963	0.0737749778879687	0.122958296479948
Creatine Kinase MB, U/l	PON1	0.303713790824463	0.0388885366012508	0.481882327580852	0.082919359034072
PON1	Creatine Kinase MB, U/l	0.303713790824463	0.0388885366012508	0.082919359034072	0.481882327580852
MASP2	F5	0.30345969819654	0.0120242023135102	0.0523997553935856	0.450589658268265
F5	MASP2	0.30345969819654	0.0120242023135102	0.450589658268265	0.0523997553935856
D-Dimer, mg/l	C4B	-0.303085855468869	0.0270993486453319	0.124366653604469	0.127120580918102
C4B	D-Dimer, mg/l	-0.303085855468869	0.0270993486453319	0.127120580918102	0.124366653604469
Carboxyhemoglobin (COHB), % of Hb	F13A1	-0.302764599892866	0.012777384296848	0.0701396840124846	0.061047502751607
F13A1	Carboxyhemoglobin (COHB), % of Hb	-0.302764599892866	0.012777384296848	0.061047502751607	0.0701396840124846
FCN3	PROS1	0.302696691687517	0.00163214663368333	0.0526367289362873	0.105273457872575
PROS1	FCN3	0.302696691687517	0.00163214663368333	0.105273457872575	0.0526367289362873
Fibrinogen (clinical), g/l	CD44	-0.302506432435391	0.034135805372744	0.183024043575225	0.0957286715887822
CD44	Fibrinogen (clinical), g/l	-0.302506432435391	0.034135805372744	0.0957286715887822	0.183024043575225
Creatine Kinase MB, U/l	CFHR2	-0.302503454251039	0.028654212349464	0.469966107977331	0.0731959087738783
CFHR2	Creatine Kinase MB, U/l	-0.302503454251039	0.028654212349464	0.0731959087738783	0.469966107977331
TFRC	A2M	0.302229020979021	0.0121418855767344	0.313260647879749	0.0803232430460894
A2M	TFRC	0.302229020979021	0.0121418855767344	0.0803232430460894	0.313260647879749
Haptoglobin (clinical), g/l	GPLD1	-0.30222471838159	0.0377379993122539	0.204601660994073	0.101872863758518
GPLD1	Haptoglobin (clinical), g/l	-0.30222471838159	0.0377379993122539	0.101872863758518	0.204601660994073
Erythroblasts per nl	MASP1	0.302194417561739	0.0394096385168326	0.274078824252027	0.484175558921086
MASP1	Erythroblasts per nl	0.302194417561739	0.0394096385168326	0.484175558921086	0.274078824252027
Troponin T HS, ng/l	A2M;PZP	0.302133540614673	0.023129512947972	0.0582584981427446	0.124321132095349
A2M;PZP	Troponin T HS, ng/l	0.302133540614673	0.023129512947972	0.124321132095349	0.0582584981427446
Eosinophiles, % of leucocytes	Oxyhemoglobin (O2Hb), % of Hb	0.302085341597856	0.0253158703865045	0.593772232701652	0.593772232701652
Oxyhemoglobin (O2Hb), % of Hb	Eosinophiles, % of leucocytes	0.302085341597856	0.0253158703865045	0.593772232701652	0.593772232701652
Antithrombin activity %	ITIH4	-0.301661463197672	0.0310627674812863	0.177102137608969	0.0568382553912898
ITIH4	Antithrombin activity %	-0.301661463197672	0.0310627674812863	0.0568382553912898	0.177102137608969
IGKC	S100A9	0.301642178046672	0.00496782437066355	0.0744179545033044	0.0582590312559635
S100A9	IGKC	0.301642178046672	0.00496782437066355	0.0582590312559635	0.0744179545033044
IGKC	FCGR3A	0.301359587435537	0.00634086738016822	0.0861023044254422	0.23084710673574
FCGR3A	IGKC	0.301359587435537	0.00634086738016822	0.23084710673574	0.0861023044254422
Alkaline phosphatase, U/l	APOC2	0.301160265319638	0.0113947985218842	0.104994929237362	0.11307146225562
APOC2	Alkaline phosphatase, U/l	0.301160265319638	0.0113947985218842	0.11307146225562	0.104994929237362
D-Dimer, mg/l	Leukocytes per nl	0.30110814787286	0.0297945323672658	0.132020600317022	0.0680264544314563
Leukocytes per nl	D-Dimer, mg/l	0.30110814787286	0.0297945323672658	0.0680264544314563	0.132020600317022
Free hemoglobin, mg/dl	APOC2	0.300951321469318	0.0478011908335349	0.352363063858629	0.21510739590719
APOC2	Free hemoglobin, mg/dl	0.300951321469318	0.0478011908335349	0.21510739590719	0.352363063858629
Antithrombin activity %	ACTA2;ACTB;ACTG1;ACTG2	-0.300844782417441	0.0400951945368974	0.195484384708932	0.0820996840517422
ACTA2;ACTB;ACTG1;ACTG2	Antithrombin activity %	-0.300844782417441	0.0400951945368974	0.0820996840517422	0.195484384708932
SAA2	APCS	-0.30077089115017	0.0308704513617709	0.0983281043374926	0.183447130400007
APCS	SAA2	-0.30077089115017	0.0308704513617709	0.183447130400007	0.0983281043374926
Creatinine, mg/dl	SAA2	0.300640390868426	0.0358801041850532	0.0798023006874459	0.10764031255516
SAA2	Creatinine, mg/dl	0.300640390868426	0.0358801041850532	0.10764031255516	0.0798023006874459
SERPINA7	FCGR3A	0.300632911392405	0.00813247058725993	0.203592944810387	0.23084710673574
FCGR3A	SERPINA7	0.300632911392405	0.00813247058725993	0.23084710673574	0.203592944810387
CD169/Siglec-1 antigens per monocyte	APOA1	0.300592147677987	0.0337858680369635	0.0957885049839185	0.0585017043861515
APOA1	CD169/Siglec-1 antigens per monocyte	0.300592147677987	0.0337858680369635	0.0585017043861515	0.0957885049839185
IGKC	HGFAC	0.300490554221898	0.0158274906162814	0.163468045281121	0.0729195103392964
HGFAC	IGKC	0.300490554221898	0.0158274906162814	0.0729195103392964	0.163468045281121
pCO2, mmHg	Standard base excess (SBE), mmol/l	0.300276732262554	0.00559389536130784	0.0627489131833662	0.260119210413006
Standard base excess (SBE), mmol/l	pCO2, mmHg	0.300276732262554	0.00559389536130784	0.260119210413006	0.0627489131833662
Glucose, mg/dl	SAA2	0.299430311221024	0.0444977361713844	0.114266728228196	0.126158416837551
SAA2	Glucose, mg/dl	0.299430311221024	0.0444977361713844	0.126158416837551	0.114266728228196
Basal TSH, mU/l	LGALS3BP	-0.299416326600045	0.0493174203442654	0.187116094835595	0.159048680610256
LGALS3BP	Basal TSH, mU/l	-0.299416326600045	0.0493174203442654	0.159048680610256	0.187116094835595
SAA2	HBA1	-0.299278499278499	0.0201763146715492	0.0713080710309547	0.053175330172952
HBA1	SAA2	-0.299278499278499	0.0201763146715492	0.053175330172952	0.0713080710309547
Antithrombin activity %	AGT	-0.29921142085698	0.0260632340805743	0.163371979480673	0.0569857151931201
AGT	Antithrombin activity %	-0.29921142085698	0.0260632340805743	0.0569857151931201	0.163371979480673
CA1	APOC2	-0.298940445743515	0.024914185530689	0.100046026271673	0.157443068305796
APOC2	CA1	-0.298940445743515	0.024914185530689	0.157443068305796	0.100046026271673
Anorganic phosphate, mmol/l	C6	0.298780145182169	0.0291462353479997	0.301729094643479	0.11393528363309
C6	Anorganic phosphate, mmol/l	0.298780145182169	0.0291462353479997	0.11393528363309	0.301729094643479
Basal TSH, mU/l	HP	-0.298541329991612	0.0485369849426773	0.187116094835595	0.127781041991946
HP	Basal TSH, mU/l	-0.298541329991612	0.0485369849426773	0.127781041991946	0.187116094835595
Antithrombin activity %	Gamma-glutamyl transferase, U/l	0.298363847685003	0.0462826169825966	0.20160394177165	0.108675432772962
Gamma-glutamyl transferase, U/l	Antithrombin activity %	0.298363847685003	0.0462826169825966	0.108675432772962	0.20160394177165
HGFAC	C7	0.298152593674982	0.0127618487955965	0.0658511397852777	0.0819421466808783
C7	HGFAC	0.298152593674982	0.0127618487955965	0.0819421466808783	0.0658511397852777
Erythroblasts per nl	RBP4	0.29810220149059	0.0276692016327034	0.247992064876726	0.0793183780137496
RBP4	Erythroblasts per nl	0.29810220149059	0.0276692016327034	0.0793183780137496	0.247992064876726
pCO2, mmHg	F10	0.298089257931224	0.0113524281378201	0.0915289518611749	0.0585785291911519
F10	pCO2, mmHg	0.298089257931224	0.0113524281378201	0.0585785291911519	0.0915289518611749
Lactate, mg/dl	SAA4	-0.297905259286899	0.00630230437673145	0.0693906550351751	0.0634552649851516
SAA4	Lactate, mg/dl	-0.297905259286899	0.00630230437673145	0.0634552649851516	0.0693906550351751
HHb (deoxyhemoglobin), % of Hb	C4B	0.29782723109438	0.0141073223585393	0.0559952179769713	0.0820633015708558
C4B	HHb (deoxyhemoglobin), % of Hb	0.29782723109438	0.0141073223585393	0.0820633015708558	0.0559952179769713
Troponin T HS, ng/l	ACTB;ACTG1	0.297795216855808	0.0258687841040829	0.0635632980843179	0.0674156191803372
ACTB;ACTG1	Troponin T HS, ng/l	0.297795216855808	0.0258687841040829	0.0674156191803372	0.0635632980843179
Creatine Kinase MB, U/l	C1R	0.297783141614687	0.0275547963651623	0.469966107977331	0.0534521613700141
C1R	Creatine Kinase MB, U/l	0.297783141614687	0.0275547963651623	0.0534521613700141	0.469966107977331
CD169/Siglec-1 antigens per monocyte	ORM2	0.297672005381176	0.0366325036438166	0.10273028195766	0.175021961853791
ORM2	CD169/Siglec-1 antigens per monocyte	0.297672005381176	0.0366325036438166	0.175021961853791	0.10273028195766
Basal TSH, mU/l	APOC1	0.297244733552995	0.0374317843708712	0.187116094835595	0.080478336397373
APOC1	Basal TSH, mU/l	0.297244733552995	0.0374317843708712	0.080478336397373	0.187116094835595
Creatine Kinase MB, U/l	ALB	0.296976250565738	0.026491959000373	0.469966107977331	0.0711971398135025
ALB	Creatine Kinase MB, U/l	0.296976250565738	0.026491959000373	0.0711971398135025	0.469966107977331
Anorganic phosphate, mmol/l	ATRN	-0.29696657967247	0.0203857863699441	0.262976644172279	0.104436039149201
ATRN	Anorganic phosphate, mmol/l	-0.29696657967247	0.0203857863699441	0.104436039149201	0.262976644172279
Basal TSH, mU/l	C4A	0.296839547165927	0.0485369849426773	0.187116094835595	0.215905898538116
C4A	Basal TSH, mU/l	0.296839547165927	0.0485369849426773	0.215905898538116	0.187116094835595
Creatine Kinase MB, % of Creatine Kinase	CRP (clinical), mg/l	-0.296383928375245	0.0291886685381764	0.607544273812109	0.0504526150568626
CRP (clinical), mg/l	Creatine Kinase MB, % of Creatine Kinase	-0.296383928375245	0.0291886685381764	0.0504526150568626	0.607544273812109
Basal TSH, mU/l	GPLD1	0.296110211669204	0.046117763194779	0.187116094835595	0.111118891814017
GPLD1	Basal TSH, mU/l	0.296110211669204	0.046117763194779	0.111118891814017	0.187116094835595
HABP2	CFHR4	0.295967190704033	0.0311150569213968	0.49742187253449	0.519816988837758
CFHR4	HABP2	0.295967190704033	0.0311150569213968	0.519816988837758	0.49742187253449
Antithrombin activity %	Monocytes, % of leukocytes	0.295517209634271	0.0443831854414221	0.200113660674482	0.139587376573942
Monocytes, % of leukocytes	Antithrombin activity %	0.295517209634271	0.0443831854414221	0.139587376573942	0.200113660674482
SAA2	PLG	-0.295454545454545	0.0235141212215249	0.0777774778865823	0.0536871086296763
PLG	SAA2	-0.295454545454545	0.0235141212215249	0.0536871086296763	0.0777774778865823
CD169/Siglec-1 antigens per monocyte	CFHR2	-0.295390644211792	0.0195069117196027	0.0689422359405135	0.0553953248276296
CFHR2	CD169/Siglec-1 antigens per monocyte	-0.295390644211792	0.0195069117196027	0.0553953248276296	0.0689422359405135
Fibrinogen (clinical), g/l	C8B	0.295327178403961	0.0469413571168746	0.207998772052358	0.242217402723073
C8B	Fibrinogen (clinical), g/l	0.295327178403961	0.0469413571168746	0.242217402723073	0.207998772052358
Mean corpuscular hemoglobin (MCH), pg	SAA2	0.295263045476267	0.0364354550774003	0.563121201793623	0.108049970229532
SAA2	Mean corpuscular hemoglobin (MCH), pg	0.295263045476267	0.0364354550774003	0.108049970229532	0.563121201793623
Fibrinogen (clinical), g/l	PIGR	0.295240128337324	0.0365042751432549	0.183952915917971	0.0588286530092537
PIGR	Fibrinogen (clinical), g/l	0.295240128337324	0.0365042751432549	0.0588286530092537	0.183952915917971
Alkaline phosphatase, U/l	ORM2	-0.295170971993721	0.0102806475298058	0.0982372986181441	0.100818746690735
ORM2	Alkaline phosphatase, U/l	-0.295170971993721	0.0102806475298058	0.100818746690735	0.0982372986181441
CD169/Siglec-1 antigens per monocyte	MST1	-0.29456334283396	0.0282193813007032	0.0849809838472325	0.115737259087669
MST1	CD169/Siglec-1 antigens per monocyte	-0.29456334283396	0.0282193813007032	0.115737259087669	0.0849809838472325
Eosinophiles, % of leucocytes	APOC2	0.294503788727125	0.00604413929582108	0.452366700470207	0.0820730493853599
APOC2	Eosinophiles, % of leucocytes	0.294503788727125	0.00604413929582108	0.0820730493853599	0.452366700470207
pCO2, mmHg	C8G	0.294484083241725	0.00876692170223285	0.0818331231062967	0.0729634128766476
C8G	pCO2, mmHg	0.294484083241725	0.00876692170223285	0.0729634128766476	0.0818331231062967
Creatine Kinase MB, U/l	aPTT, s	-0.294440479164041	0.0396145268831734	0.481882327580852	0.102205479358587
aPTT, s	Creatine Kinase MB, U/l	-0.294440479164041	0.0396145268831734	0.102205479358587	0.481882327580852
Haptoglobin (clinical), g/l	AZGP1	-0.29426472242219	0.0361770928252121	0.202906303237059	0.0811625212948236
AZGP1	Haptoglobin (clinical), g/l	-0.29426472242219	0.0361770928252121	0.0811625212948236	0.202906303237059
Troponin T HS, ng/l	CFHR5	0.294066004022162	0.0427398066760349	0.0984541975215803	0.0958858271514522
CFHR5	Troponin T HS, ng/l	0.294066004022162	0.0427398066760349	0.0958858271514522	0.0984541975215803
HGFAC	HBA1	0.294019413422399	0.0219565268144278	0.0858300593654906	0.0555370972364939
HBA1	HGFAC	0.294019413422399	0.0219565268144278	0.0555370972364939	0.0858300593654906
Creatine Kinase MB, U/l	Lymphocytes per nl	0.293923049075908	0.0191612072653012	0.469966107977331	0.0784697059436143
Lymphocytes per nl	Creatine Kinase MB, U/l	0.293923049075908	0.0191612072653012	0.0784697059436143	0.469966107977331
Haptoglobin (clinical), g/l	APOH	-0.293856517501195	0.0410321806931202	0.216046992220919	0.0971220423745413
APOH	Haptoglobin (clinical), g/l	-0.293856517501195	0.0410321806931202	0.0971220423745413	0.216046992220919
Antithrombin activity %	SERPINA4	0.293530776404616	0.0416574729731783	0.195484384708932	0.100445121748411
SERPINA4	Antithrombin activity %	0.293530776404616	0.0416574729731783	0.100445121748411	0.195484384708932
Alkaline phosphatase, U/l	C4B	-0.293516395526972	0.00833899248845148	0.094068038697628	0.0632782371182494
C4B	Alkaline phosphatase, U/l	-0.293516395526972	0.00833899248845148	0.0632782371182494	0.094068038697628
HGFAC	C8G	-0.293309675399228	0.0158274906162814	0.0729195103392964	0.102087314475015
C8G	HGFAC	-0.293309675399228	0.0158274906162814	0.102087314475015	0.0729195103392964
sO2, %	CPN2	-0.293193099427543	0.0193561570876561	0.332925901907684	0.0616529447977193
CPN2	sO2, %	-0.293193099427543	0.0193561570876561	0.0616529447977193	0.332925901907684
Fibrinogen (clinical), g/l	C3	0.293109704709461	0.0362399335405676	0.183952915917971	0.16120522161149
C3	Fibrinogen (clinical), g/l	0.293109704709461	0.0362399335405676	0.16120522161149	0.183952915917971
Standard bicarbonate (SBC), mmol/l	GPX3	-0.292839068316496	0.0107321926675395	0.251718700747745	0.0839062335825817
GPX3	Standard bicarbonate (SBC), mmol/l	-0.292839068316496	0.0107321926675395	0.0839062335825817	0.251718700747745
Erythroblasts per nl	SERPINF2	0.29269837770433	0.0361355234086156	0.266074957041116	0.282333365273606
SERPINF2	Erythroblasts per nl	0.29269837770433	0.0361355234086156	0.282333365273606	0.266074957041116
Carboxyhemoglobin (COHB), % of Hb	APOB	0.292516797548803	0.0159415140322581	0.0789763650812623	0.110008172940056
APOB	Carboxyhemoglobin (COHB), % of Hb	0.292516797548803	0.0159415140322581	0.110008172940056	0.0789763650812623
Haptoglobin (clinical), g/l	A2M;PZP	-0.292070620971842	0.0291728746203861	0.18816504130149	0.144742339462685
A2M;PZP	Haptoglobin (clinical), g/l	-0.292070620971842	0.0291728746203861	0.144742339462685	0.18816504130149
SAA2	CFD	0.29204966940816	0.045278985251654	0.126807635906328	0.092697237146201
CFD	SAA2	0.29204966940816	0.045278985251654	0.092697237146201	0.126807635906328
Eosinophiles per nl	A2M	-0.29200843949703	0.0076958076687433	0.0862889659615538	0.0661839459511924
A2M	Eosinophiles per nl	-0.29200843949703	0.0076958076687433	0.0661839459511924	0.0862889659615538
N-terminal pro b-type Natriuretic Peptide (NT-proBNP), ng/l	TFRC	0.291237452360901	0.0284680744359058	0.0607005223509397	0.485353111744964
TFRC	N-terminal pro b-type Natriuretic Peptide (NT-proBNP), ng/l	0.291237452360901	0.0284680744359058	0.485353111744964	0.0607005223509397
MASP2	C4A;C4B	-0.291051054208949	0.0114379397830443	0.0508791114487143	0.0590197692805086
C4A;C4B	MASP2	-0.291051054208949	0.0114379397830443	0.0590197692805086	0.0508791114487143
SAA4	APCS	0.29077584522181	0.00540090774167067	0.0634552649851516	0.0878371094624055
APCS	SAA4	0.29077584522181	0.00540090774167067	0.0878371094624055	0.0634552649851516
Alkaline phosphatase, U/l	Alanine aminotransferase (ALT), U/l	0.290637567906635	0.0141087339259054	0.11530693657513	0.143373907793611
Alanine aminotransferase (ALT), U/l	Alkaline phosphatase, U/l	0.290637567906635	0.0141087339259054	0.143373907793611	0.11530693657513
Standard base excess (SBE), mmol/l	CFHR1	0.290465529467944	0.0102853679784022	0.331703117303472	0.0507252616427781
CFHR1	Standard base excess (SBE), mmol/l	0.290465529467944	0.0102853679784022	0.0507252616427781	0.331703117303472
Alkaline phosphatase, U/l	Carboxyhemoglobin (COHB), % of Hb	0.290447242565111	0.0323819980845258	0.181620771865384	0.130539929778244
Carboxyhemoglobin (COHB), % of Hb	Alkaline phosphatase, U/l	0.290447242565111	0.0323819980845258	0.130539929778244	0.181620771865384
Erythroblasts per nl	Aspartate aminotransferase (AST), U/l	0.290444145694709	0.0462450251720937	0.276394685330886	0.189384388800003
Aspartate aminotransferase (AST), U/l	Erythroblasts per nl	0.290444145694709	0.0462450251720937	0.189384388800003	0.276394685330886
Antithrombin activity %	PON1	0.290176889725679	0.0417989085689869	0.195484384708932	0.0869686968612791
PON1	Antithrombin activity %	0.290176889725679	0.0417989085689869	0.0869686968612791	0.195484384708932
D-Dimer, mg/l	SERPIND1	-0.289926451978212	0.0352432175106576	0.143769950797445	0.0750725377985025
SERPIND1	D-Dimer, mg/l	-0.289926451978212	0.0352432175106576	0.0750725377985025	0.143769950797445
CD169/Siglec-1 antigens per monocyte	Potassium, mmol/l	-0.289863711691583	0.0315809905557081	0.0905321729263632	0.0797944978791704
Potassium, mmol/l	CD169/Siglec-1 antigens per monocyte	-0.289863711691583	0.0315809905557081	0.0797944978791704	0.0905321729263632
FBLN1	CFHR4	-0.289678742310321	0.0322367124860625	0.209136746589061	0.519816988837758
CFHR4	FBLN1	-0.289678742310321	0.0322367124860625	0.519816988837758	0.209136746589061
FCGR3A	ECM1	0.289615564932021	0.00896771007553155	0.23084710673574	0.0608860315654511
ECM1	FCGR3A	0.289615564932021	0.00896771007553155	0.0608860315654511	0.23084710673574
Lactate dehydrogenase (LDH), U/l	Methemoglobin, % of Hb	0.289516695925531	0.0211899374212822	0.0643176924081273	0.162786746228868
Methemoglobin, % of Hb	Lactate dehydrogenase (LDH), U/l	0.289516695925531	0.0211899374212822	0.162786746228868	0.0643176924081273
Lactate, mg/dl	A2M;PZP	0.28941894985786	0.0074426695451753	0.0711188423205639	0.0685788836662581
A2M;PZP	Lactate, mg/dl	0.28941894985786	0.0074426695451753	0.0685788836662581	0.0711188423205639
Antithrombin activity %	ALB	-0.289411251494213	0.0353333488680994	0.185319809369419	0.0876538846920158
ALB	Antithrombin activity %	-0.289411251494213	0.0353333488680994	0.0876538846920158	0.185319809369419
SAA2	S100A9	0.289387755102041	0.0464608801402461	0.126870926944683	0.190268366288627
S100A9	SAA2	0.289387755102041	0.0464608801402461	0.190268366288627	0.126870926944683
Troponin T HS, ng/l	Thrombocytes per nl	-0.289219821098256	0.0215465108467247	0.0561515131157068	0.103788852609423
Thrombocytes per nl	Troponin T HS, ng/l	-0.289219821098256	0.0215465108467247	0.103788852609423	0.0561515131157068
CA1	C5	-0.288819875776398	0.024914185530689	0.100046026271673	0.172683787273986
C5	CA1	-0.288819875776398	0.024914185530689	0.172683787273986	0.100046026271673
Erythroblasts per nl	APOC2	0.288763554558995	0.0429322310032745	0.274078824252027	0.21510739590719
APOC2	Erythroblasts per nl	0.288763554558995	0.0429322310032745	0.21510739590719	0.274078824252027
Anorganic phosphate, mmol/l	C1QA	-0.288585998001333	0.0203857863699441	0.262976644172279	0.0614450186190026
C1QA	Anorganic phosphate, mmol/l	-0.288585998001333	0.0203857863699441	0.0614450186190026	0.262976644172279
Methemoglobin, % of Hb	APOE	0.288499912632587	0.0136941312799598	0.130855032230726	0.0860586984095468
APOE	Methemoglobin, % of Hb	0.288499912632587	0.0136941312799598	0.0860586984095468	0.130855032230726
Ferritin, ug/l	MBL2	0.28849765258216	0.0248606796935046	0.0697179930535239	0.305431207663057
MBL2	Ferritin, ug/l	0.28849765258216	0.0248606796935046	0.305431207663057	0.0697179930535239
Creatine Kinase MB, % of Creatine Kinase	Procalcitonin, �g/l	-0.288472746028474	0.0427129369114447	0.618138973914381	0.0674594952305245
Procalcitonin, �g/l	Creatine Kinase MB, % of Creatine Kinase	-0.288472746028474	0.0427129369114447	0.0674594952305245	0.618138973914381
Fibrinogen (clinical), g/l	HBB;HBD	-0.288392533395705	0.032334405430898	0.183024043575225	0.0802141980881892
HBB;HBD	Fibrinogen (clinical), g/l	-0.288392533395705	0.032334405430898	0.0802141980881892	0.183024043575225
Creatine Kinase MB, U/l	SERPINF2	0.288302171789534	0.0347351984531014	0.481882327580852	0.282333365273606
SERPINF2	Creatine Kinase MB, U/l	0.288302171789534	0.0347351984531014	0.282333365273606	0.481882327580852
Antithrombin activity %	TF	0.288288315421396	0.0284685862546239	0.170149457382287	0.0544066315088369
TF	Antithrombin activity %	0.288288315421396	0.0284685862546239	0.0544066315088369	0.170149457382287
Fibrinogen (clinical), g/l	ATRN	-0.287828085546195	0.0348956347672609	0.183024043575225	0.134374235372437
ATRN	Fibrinogen (clinical), g/l	-0.287828085546195	0.0348956347672609	0.134374235372437	0.183024043575225
SAA2	CD44	0.287420814479638	0.0457097292220483	0.126807635906328	0.117919571220332
CD44	SAA2	0.287420814479638	0.0457097292220483	0.117919571220332	0.126807635906328
CD5L	SERPINF2	-0.28727994049095	0.00242522007378979	0.0568824344579788	0.0757116983482134
SERPINF2	CD5L	-0.28727994049095	0.00242522007378979	0.0757116983482134	0.0568824344579788
sO2, %	HRG	0.287265369643337	0.0172232387326992	0.319613333136091	0.054859204852301
HRG	sO2, %	0.287265369643337	0.0172232387326992	0.054859204852301	0.319613333136091
Immature granulocytes, % of leukocytes	CFHR4	-0.287196679079002	0.0436381813179694	0.0798485870924547	0.592560567370322
CFHR4	Immature granulocytes, % of leukocytes	-0.287196679079002	0.0436381813179694	0.592560567370322	0.0798485870924547
Lipase, U/l	C4A;C4B	0.286945087661822	0.0322295075398712	0.679825925660864	0.11944577304435
C4A;C4B	Lipase, U/l	0.286945087661822	0.0322295075398712	0.11944577304435	0.679825925660864
CA1	C4B	0.286773839970771	0.0223617278555507	0.0942125255553528	0.110948572821771
C4B	CA1	0.286773839970771	0.0223617278555507	0.110948572821771	0.0942125255553528
Neutrophils, % of leukocytes	HGFAC	-0.28660197265367	0.026305846015852	0.0611433177665749	0.0992339932040866
HGFAC	Neutrophils, % of leukocytes	-0.28660197265367	0.026305846015852	0.0992339932040866	0.0611433177665749
Erythroblasts per nl	ITIH3	0.286507589289003	0.0289484900634311	0.247992064876726	0.0557366450475017
ITIH3	Erythroblasts per nl	0.286507589289003	0.0289484900634311	0.0557366450475017	0.247992064876726
Oxyhemoglobin (O2Hb), % of Hb	A2M;PZP	-0.286147944912236	0.0248156004692426	0.593772232701652	0.130661733082951
A2M;PZP	Oxyhemoglobin (O2Hb), % of Hb	-0.286147944912236	0.0248156004692426	0.130661733082951	0.593772232701652
IGLLs	FCGR3A	0.285513361462729	0.0125265871872107	0.0950546910088343	0.23084710673574
FCGR3A	IGLLs	0.285513361462729	0.0125265871872107	0.23084710673574	0.0950546910088343
Troponin T HS, ng/l	FGB	0.285406530770284	0.0207993322437038	0.0547574257028121	0.0706082594588892
FGB	Troponin T HS, ng/l	0.285406530770284	0.0207993322437038	0.0706082594588892	0.0547574257028121
SAA2	CFHR2	0.285353535353535	0.0378728258228116	0.111036239344152	0.0880287302908594
CFHR2	SAA2	0.285353535353535	0.0378728258228116	0.0880287302908594	0.111036239344152
D-Dimer, mg/l	C1QA	0.28519669536128	0.0379229285609928	0.1518466508701	0.101138407659131
C1QA	D-Dimer, mg/l	0.28519669536128	0.0379229285609928	0.101138407659131	0.1518466508701
Ferritin, ug/l	S100A8	0.285138478729348	0.0230358520748513	0.0660361092812403	0.0550300910677003
S100A8	Ferritin, ug/l	0.285138478729348	0.0230358520748513	0.0550300910677003	0.0660361092812403
IGLCs	FCGR3A	0.284950773558369	0.0116729492541022	0.0813951596637397	0.23084710673574
FCGR3A	IGLCs	0.284950773558369	0.0116729492541022	0.23084710673574	0.0813951596637397
Lactate, mg/dl	MASP1	0.284817811867177	0.0105295224256493	0.0848942745567974	0.222833791062103
MASP1	Lactate, mg/dl	0.284817811867177	0.0105295224256493	0.222833791062103	0.0848942745567974
Interleukin-6, ng/l	PPBP	-0.284604482878578	0.0300125065893812	0.0703929700005487	0.0774322670006036
PPBP	Interleukin-6, ng/l	-0.284604482878578	0.0300125065893812	0.0774322670006036	0.0703929700005487
Creatine Kinase MB, % of Creatine Kinase	C1S	-0.284601081069807	0.0435732364219286	0.618138973914381	0.0720634294670358
C1S	Creatine Kinase MB, % of Creatine Kinase	-0.284601081069807	0.0435732364219286	0.0720634294670358	0.618138973914381
CD169+ monocytes, % of monocytes	C5	-0.284548604359655	0.0384592490669399	0.0862824892110478	0.20873525139162
C5	CD169+ monocytes, % of monocytes	-0.284548604359655	0.0384592490669399	0.20873525139162	0.0862824892110478
CD169/Siglec-1 antigens per monocyte	SAA4	0.284485737822139	0.0412842637351745	0.113312128124202	0.134827089160443
SAA4	CD169/Siglec-1 antigens per monocyte	0.284485737822139	0.0412842637351745	0.134827089160443	0.113312128124202
Troponin T HS, ng/l	ATRN	-0.284051119291181	0.0265868756201935	0.0647114519812256	0.118193024145134
ATRN	Troponin T HS, ng/l	-0.284051119291181	0.0265868756201935	0.118193024145134	0.0647114519812256
MST1	MASP2	0.283807190971918	0.0145425349947373	0.0765708985437188	0.0595551433117813
MASP2	MST1	0.283807190971918	0.0145425349947373	0.0595551433117813	0.0765708985437188
Standard base excess (SBE), mmol/l	pH	0.283779030493067	0.00831838625837846	0.306591950665949	0.0858457461864657
pH	Standard base excess (SBE), mmol/l	0.283779030493067	0.00831838625837846	0.0858457461864657	0.306591950665949
Haptoglobin (clinical), g/l	C1QA	-0.283753445706572	0.0483549432561343	0.23991491077082	0.114454819817272
C1QA	Haptoglobin (clinical), g/l	-0.283753445706572	0.0483549432561343	0.114454819817272	0.23991491077082
HHb (deoxyhemoglobin), % of Hb	C5	-0.283740949846454	0.0147367385009794	0.0565702393850684	0.15000958270405
C5	HHb (deoxyhemoglobin), % of Hb	-0.283740949846454	0.0147367385009794	0.15000958270405	0.0565702393850684
Anorganic phosphate, mmol/l	ECM1	-0.283603465390474	0.024765443687684	0.290431112337385	0.112830455958191
ECM1	Anorganic phosphate, mmol/l	-0.283603465390474	0.024765443687684	0.112830455958191	0.290431112337385
pCO2, mmHg	SAA4	-0.283517644883902	0.0130640386913041	0.0961806759638886	0.0842630495589116
SAA4	pCO2, mmHg	-0.283517644883902	0.0130640386913041	0.0842630495589116	0.0961806759638886
Antithrombin activity %	Mean corpuscular hemoglobin concentration (MCHC), g/dl	0.283495575833367	0.0406921016157206	0.195484384708932	0.0882232119063523
Mean corpuscular hemoglobin concentration (MCHC), g/dl	Antithrombin activity %	0.283495575833367	0.0406921016157206	0.0882232119063523	0.195484384708932
Creatine Kinase MB, % of Creatine Kinase	LPA	0.283488426777096	0.0332543984335518	0.607544273812109	0.134056793685255
LPA	Creatine Kinase MB, % of Creatine Kinase	0.283488426777096	0.0332543984335518	0.134056793685255	0.607544273812109
CD169+ monocytes, % of monocytes	SERPINA3	-0.28341422146873	0.036958255179848	0.0843825649239007	0.0671495058901464
SERPINA3	CD169+ monocytes, % of monocytes	-0.28341422146873	0.036958255179848	0.0671495058901464	0.0843825649239007
CD169/Siglec-1 antigens per monocyte	ITIH3	-0.283071293897121	0.0482567749761706	0.12334471069885	0.087677802421493
ITIH3	CD169/Siglec-1 antigens per monocyte	-0.283071293897121	0.0482567749761706	0.087677802421493	0.12334471069885
sO2, %	S100A9	-0.282782824124652	0.046004239823335	0.469429624756145	0.190268366288627
S100A9	sO2, %	-0.282782824124652	0.046004239823335	0.190268366288627	0.469429624756145
Methemoglobin, % of Hb	C8B	-0.28269281745744	0.0144120594415438	0.132796833425653	0.138960237104588
C8B	Methemoglobin, % of Hb	-0.28269281745744	0.0144120594415438	0.138960237104588	0.132796833425653
Carboxyhemoglobin (COHB), % of Hb	B2M	0.282501798204341	0.0473072041567471	0.15957368810944	0.0797729324996128
B2M	Carboxyhemoglobin (COHB), % of Hb	0.282501798204341	0.0473072041567471	0.0797729324996128	0.15957368810944
Troponin T HS, ng/l	C1QB	0.282233635716929	0.0466948598000319	0.105677840600072	0.14295974596569
C1QB	Troponin T HS, ng/l	0.282233635716929	0.0466948598000319	0.14295974596569	0.105677840600072
Antithrombin activity %	HBB	-0.282163209569667	0.038450752808421	0.195484384708932	0.0944789926149774
HBB	Antithrombin activity %	-0.282163209569667	0.038450752808421	0.0944789926149774	0.195484384708932
CLU	APOC4	0.282079114914936	0.0268534409613456	0.113576848656183	0.472635549822195
APOC4	CLU	0.282079114914936	0.0268534409613456	0.472635549822195	0.113576848656183
PZP	HGFAC	0.281962176726852	0.0315374253986616	0.111749602867345	0.113009107678537
HGFAC	PZP	0.281962176726852	0.0315374253986616	0.113009107678537	0.111749602867345
CD169+ monocytes, % of monocytes	PROS1	0.281916836052709	0.0449917327811014	0.0989074911912556	0.351753547197701
PROS1	CD169+ monocytes, % of monocytes	0.281916836052709	0.0449917327811014	0.351753547197701	0.0989074911912556
SAA2	F2	-0.281313131313131	0.032817839809864	0.10201208037283	0.063661674217631
F2	SAA2	-0.281313131313131	0.032817839809864	0.063661674217631	0.10201208037283
Albumin (clinical), g/l	APOC3	0.281257558148002	0.0142034178176292	0.0872495665940079	0.0610746966158055
APOC3	Albumin (clinical), g/l	0.281257558148002	0.0142034178176292	0.0610746966158055	0.0872495665940079
Alkaline phosphatase, U/l	PF4	-0.281150942976129	0.0445948459155161	0.200437568751095	0.13074398007049
PF4	Alkaline phosphatase, U/l	-0.281150942976129	0.0445948459155161	0.13074398007049	0.200437568751095
SERPINA6	APCS	0.281102208325191	0.00592810190313424	0.0952818181768043	0.0878371094624055
APCS	SERPINA6	0.281102208325191	0.00592810190313424	0.0878371094624055	0.0952818181768043
Interleukin-6, ng/l	BTD	-0.281046802438446	0.035789577059034	0.0782517871290743	0.230842772030769
BTD	Interleukin-6, ng/l	-0.281046802438446	0.035789577059034	0.230842772030769	0.0782517871290743
Troponin T HS, ng/l	SERPINA10	0.280939833850512	0.0223287713897296	0.0576082301855023	0.0500941132047846
SERPINA10	Troponin T HS, ng/l	0.280939833850512	0.0223287713897296	0.0500941132047846	0.0576082301855023
Glucose, mg/dl	S100A9	0.280877161976502	0.0447323238412705	0.114266728228196	0.190268366288627
S100A9	Glucose, mg/dl	0.280877161976502	0.0447323238412705	0.190268366288627	0.114266728228196
PZP	F13A1	0.28082497212932	0.0149303886990129	0.0748783702109877	0.0675796541113216
F13A1	PZP	0.28082497212932	0.0149303886990129	0.0675796541113216	0.0748783702109877
Anorganic phosphate, mmol/l	Bicarbonate, mmol/l	-0.280663060673459	0.017469946071088	0.262976644172279	0.542608999031897
Bicarbonate, mmol/l	Anorganic phosphate, mmol/l	-0.280663060673459	0.017469946071088	0.542608999031897	0.262976644172279
HGFAC	CPN2	-0.280617889573113	0.0201081507243322	0.0810609826074641	0.0632671083765574
CPN2	HGFAC	-0.280617889573113	0.0201081507243322	0.0632671083765574	0.0810609826074641
Antithrombin activity %	HBB;HBD	-0.280427762911677	0.0492390189949821	0.21090713136184	0.104128417218897
HBB;HBD	Antithrombin activity %	-0.280427762911677	0.0492390189949821	0.104128417218897	0.21090713136184
SAA4	S100A9	-0.280355599456723	0.00565244941817095	0.0634552649851516	0.0595927412363823
S100A9	SAA4	-0.280355599456723	0.00565244941817095	0.0595927412363823	0.0634552649851516
D-Dimer, mg/l	HPX	-0.28027622275173	0.0393265349874855	0.1518466508701	0.072473185905509
HPX	D-Dimer, mg/l	-0.28027622275173	0.0393265349874855	0.072473185905509	0.1518466508701
Methemoglobin, % of Hb	F10	0.280124568977032	0.0214525169448895	0.162786746228868	0.0892701511577661
F10	Methemoglobin, % of Hb	0.280124568977032	0.0214525169448895	0.0892701511577661	0.162786746228868
sO2, %	SERPINA3	-0.280080242632179	0.0279597468563289	0.42433027581958	0.0518965085534738
SERPINA3	sO2, %	-0.280080242632179	0.0279597468563289	0.0518965085534738	0.42433027581958
CA1	A2M;PZP	0.279905005480453	0.0200397410811033	0.0887967837559234	0.110005387211163
A2M;PZP	CA1	0.279905005480453	0.0200397410811033	0.110005387211163	0.0887967837559234
HHb (deoxyhemoglobin), % of Hb	PF4	0.279568011826275	0.0284296436245632	0.0940365135274013	0.0894493665260647
PF4	HHb (deoxyhemoglobin), % of Hb	0.279568011826275	0.0284296436245632	0.0894493665260647	0.0940365135274013
SAA2	LGALS3BP	0.279512102153612	0.0353929911370447	0.107428137804206	0.130840363794297
LGALS3BP	SAA2	0.279512102153612	0.0353929911370447	0.130840363794297	0.107428137804206
HHb (deoxyhemoglobin), % of Hb	C4A;C4B	0.279300937202734	0.0150606301343198	0.0565702393850684	0.0730805699225223
C4A;C4B	HHb (deoxyhemoglobin), % of Hb	0.279300937202734	0.0150606301343198	0.0730805699225223	0.0565702393850684
Basophiles per nl	IGHVs	0.279288044488515	0.00658389429875448	0.0841659768094352	0.0707768637116107
IGHVs	Basophiles per nl	0.279288044488515	0.00658389429875448	0.0707768637116107	0.0841659768094352
Lactate dehydrogenase (LDH), U/l	CFHR4	-0.279287081767281	0.0272966551862753	0.0791296296411128	0.519816988837758
CFHR4	Lactate dehydrogenase (LDH), U/l	-0.279287081767281	0.0272966551862753	0.519816988837758	0.0791296296411128
Interleukin-6, ng/l	Basophiles, % of leukocytes	-0.279286155246505	0.0230727484177228	0.0577938746774028	0.192406178797328
Basophiles, % of leukocytes	Interleukin-6, ng/l	-0.279286155246505	0.0230727484177228	0.192406178797328	0.0577938746774028
Actual base excess, mmol/l	CFHR1	0.279275003758688	0.0152647654582786	0.415187209814928	0.0615360857536857
CFHR1	Actual base excess, mmol/l	0.279275003758688	0.0152647654582786	0.0615360857536857	0.415187209814928
Albumin (clinical), g/l	B2M	-0.279209741540813	0.0329904593249174	0.151991759032655	0.0607967036130622
B2M	Albumin (clinical), g/l	-0.279209741540813	0.0329904593249174	0.0607967036130622	0.151991759032655
Standard bicarbonate (SBC), mmol/l	SHBG	0.27875509511797	0.00859690085678338	0.228867583478871	0.0790129522144658
SHBG	Standard bicarbonate (SBC), mmol/l	0.27875509511797	0.00859690085678338	0.0790129522144658	0.228867583478871
Alanine aminotransferase (ALT), U/l	CA1	-0.278741258405852	0.0195467984496453	0.162679806451887	0.0887967837559234
CA1	Alanine aminotransferase (ALT), U/l	-0.278741258405852	0.0195467984496453	0.0887967837559234	0.162679806451887
PZP	CFI	-0.278567552902876	0.00720358838525901	0.0531007372399093	0.0519446403479957
CFI	PZP	-0.278567552902876	0.00720358838525901	0.0519446403479957	0.0531007372399093
D-Dimer, mg/l	Bilirubin (total), mg/dl	0.278441206226727	0.049505385197349	0.181755485653124	0.103003140168678
Bilirubin (total), mg/dl	D-Dimer, mg/l	0.278441206226727	0.049505385197349	0.103003140168678	0.181755485653124
Monocytes, % of leukocytes	SAA2	-0.278151682969216	0.0442491169789084	0.139587376573942	0.126158416837551
SAA2	Monocytes, % of leukocytes	-0.278151682969216	0.0442491169789084	0.126158416837551	0.139587376573942
Lipase, U/l	HBD	-0.277826808635382	0.0483643282320007	0.679825925660864	0.17825709548366
HBD	Lipase, U/l	-0.277826808635382	0.0483643282320007	0.17825709548366	0.679825925660864
Immature granulocytes per nl	MASP2	0.277743162068792	0.0309292249010287	0.0554148612810098	0.0997467503058176
MASP2	Immature granulocytes per nl	0.277743162068792	0.0309292249010287	0.0997467503058176	0.0554148612810098
Creatine Kinase MB, U/l	F2	0.2777318990483	0.0388885366012508	0.481882327580852	0.0721816003102353
F2	Creatine Kinase MB, U/l	0.2777318990483	0.0388885366012508	0.0721816003102353	0.481882327580852
pCO2, mmHg	Potassium, mmol/l	0.2773938757221	0.0175084504234378	0.112129419019045	0.050190891213855
Potassium, mmol/l	pCO2, mmHg	0.2773938757221	0.0175084504234378	0.050190891213855	0.112129419019045
CD169/Siglec-1 antigens per monocyte	C1QC	-0.277322263750274	0.0464269225738553	0.122225979837292	0.147878345975983
C1QC	CD169/Siglec-1 antigens per monocyte	-0.277322263750274	0.0464269225738553	0.147878345975983	0.122225979837292
CD169+ monocytes, % of monocytes	GPLD1	0.277288553857734	0.0355074399577159	0.0817939241883099	0.0985045108504378
GPLD1	CD169+ monocytes, % of monocytes	0.277288553857734	0.0355074399577159	0.0985045108504378	0.0817939241883099
Eosinophiles per nl	Carboxyhemoglobin (COHB), % of Hb	0.277162261000906	0.039403230770848	0.19181195356375	0.154030811195133
Carboxyhemoglobin (COHB), % of Hb	Eosinophiles per nl	0.277162261000906	0.039403230770848	0.154030811195133	0.19181195356375
Immature granulocytes per nl	CA1	-0.277029912803101	0.032927684169527	0.0574009629441755	0.122157077587737
CA1	Immature granulocytes per nl	-0.277029912803101	0.032927684169527	0.122157077587737	0.0574009629441755
Albumin (clinical), g/l	IGHAs	-0.277018280806031	0.0191661903606793	0.10749732854468	0.0826389272018737
IGHAs	Albumin (clinical), g/l	-0.277018280806031	0.0191661903606793	0.0826389272018737	0.10749732854468
KNG1	TFRC	-0.27701048951049	0.0318997171092664	0.124698894154405	0.485353111744964
TFRC	KNG1	-0.27701048951049	0.0318997171092664	0.485353111744964	0.124698894154405
Lactate, mg/dl	A2M	0.276952708711479	0.00876476432826582	0.0779761791962959	0.0699514230922189
A2M	Lactate, mg/dl	0.276952708711479	0.00876476432826582	0.0699514230922189	0.0779761791962959
Fibrinogen (clinical), g/l	HBB	-0.276942305591374	0.033594147684868	0.183024043575225	0.0888004826339902
HBB	Fibrinogen (clinical), g/l	-0.276942305591374	0.033594147684868	0.0888004826339902	0.183024043575225
pCO2, mmHg	CPN2	0.276860647899108	0.0229943079281578	0.134830260124198	0.0682671024150293
CPN2	pCO2, mmHg	0.276860647899108	0.0229943079281578	0.0682671024150293	0.134830260124198
Eosinophiles per nl	KNG1	0.276558392779931	0.00802688055456315	0.0862889659615538	0.0517733795769323
KNG1	Eosinophiles per nl	0.276558392779931	0.00802688055456315	0.0517733795769323	0.0862889659615538
Oxyhemoglobin (O2Hb), % of Hb	ORM1	-0.276487810328398	0.021795496794563	0.593772232701652	0.122206036108978
ORM1	Oxyhemoglobin (O2Hb), % of Hb	-0.276487810328398	0.021795496794563	0.122206036108978	0.593772232701652
FCGBP	APCS	-0.276399716513111	0.0186416683699811	0.0586530541396968	0.160318347981838
APCS	FCGBP	-0.276399716513111	0.0186416683699811	0.160318347981838	0.0586530541396968
Erythroblasts per nl	APOE	0.276224584802527	0.0429322310032745	0.274078824252027	0.161188906734418
APOE	Erythroblasts per nl	0.276224584802527	0.0429322310032745	0.161188906734418	0.274078824252027
Bicarbonate, mmol/l	MST1	0.276179538789242	0.0186104292058116	0.542608999031897	0.088916495094433
MST1	Bicarbonate, mmol/l	0.276179538789242	0.0186104292058116	0.088916495094433	0.542608999031897
MST1	APCS	-0.275912624953721	0.0173109732518222	0.084268511301323	0.154007968930004
APCS	MST1	-0.275912624953721	0.0173109732518222	0.154007968930004	0.084268511301323
Bilirubin (total), mg/dl	Carboxyhemoglobin (COHB), % of Hb	0.275889338988325	0.0236423338077158	0.0549524515530692	0.107012668813872
Carboxyhemoglobin (COHB), % of Hb	Bilirubin (total), mg/dl	0.275889338988325	0.0236423338077158	0.107012668813872	0.0549524515530692
Methemoglobin, % of Hb	MASP2	0.275882587148021	0.0350441958009084	0.227647287098504	0.106369441372169
MASP2	Methemoglobin, % of Hb	0.275882587148021	0.0350441958009084	0.106369441372169	0.227647287098504
Creatine Kinase MB, U/l	ACTB;ACTG1	0.27555689699098	0.0495086805364783	0.481882327580852	0.111071648507925
ACTB;ACTG1	Creatine Kinase MB, U/l	0.27555689699098	0.0495086805364783	0.111071648507925	0.481882327580852
Oxyhemoglobin (O2Hb), % of Hb	ALB	-0.275448004175276	0.0235666172786902	0.593772232701652	0.0663232794703668
ALB	Oxyhemoglobin (O2Hb), % of Hb	-0.275448004175276	0.0235666172786902	0.0663232794703668	0.593772232701652
Neutrophils per nl	CFHR4	-0.275420472978742	0.0476293978589717	0.0945260357508824	0.614419232380735
CFHR4	Neutrophils per nl	-0.275420472978742	0.0476293978589717	0.614419232380735	0.0945260357508824
Ferritin, ug/l	Albumin (clinical), g/l	-0.275333193839828	0.0393886087077807	0.101622610466074	0.172851580503616
Albumin (clinical), g/l	Ferritin, ug/l	-0.275333193839828	0.0393886087077807	0.172851580503616	0.101622610466074
Lipase, U/l	SERPINA4	0.275290855885954	0.0467028848542283	0.679825925660864	0.10953949356719
SERPINA4	Lipase, U/l	0.275290855885954	0.0467028848542283	0.10953949356719	0.679825925660864
Calcium, mmol/l	APCS	0.275225579396092	0.0157688785619516	0.145298952463697	0.15316330530668
APCS	Calcium, mmol/l	0.275225579396092	0.0157688785619516	0.15316330530668	0.145298952463697
Mean platelet volume, fl	CA1	-0.275141497984742	0.0223579428233743	0.0670738284701228	0.0942125255553528
CA1	Mean platelet volume, fl	-0.275141497984742	0.0223579428233743	0.0942125255553528	0.0670738284701228
Aspartate aminotransferase (AST), U/l	PRG4	0.275129621089436	0.0110378335570944	0.0865952717150743	0.101705752061798
PRG4	Aspartate aminotransferase (AST), U/l	0.275129621089436	0.0110378335570944	0.101705752061798	0.0865952717150743
sO2, %	C5	0.275110529782794	0.0271970767520814	0.42433027581958	0.172683787273986
C5	sO2, %	0.275110529782794	0.0271970767520814	0.172683787273986	0.42433027581958
Leukocytes per nl	HGFAC	-0.274981734683227	0.0201081507243322	0.051365375117601	0.0810609826074641
HGFAC	Leukocytes per nl	-0.274981734683227	0.0201081507243322	0.0810609826074641	0.051365375117601
CFP	CA1	0.274972597734746	0.0255904086670977	0.0589493342509929	0.101180538883756
CA1	CFP	0.274972597734746	0.0255904086670977	0.101180538883756	0.0589493342509929
Thrombocytes per nl	IGHD	-0.27471620825366	0.0221817096987745	0.103788852609423	0.663536993877878
IGHD	Thrombocytes per nl	-0.27471620825366	0.0221817096987745	0.663536993877878	0.103788852609423
SERPINA6	FCN3	0.274469465295153	0.00435016269509115	0.0935284979444597	0.0701463734583448
FCN3	SERPINA6	0.274469465295153	0.00435016269509115	0.0701463734583448	0.0935284979444597
Eosinophiles per nl	ORM2	-0.274155241553113	0.0105073792687557	0.0934794431496196	0.100818746690735
ORM2	Eosinophiles per nl	-0.274155241553113	0.0105073792687557	0.100818746690735	0.0934794431496196
CFD	TFRC	0.2741455453149	0.0379049249343339	0.0830995635880381	0.485353111744964
TFRC	CFD	0.2741455453149	0.0379049249343339	0.485353111744964	0.0830995635880381
Mean corpuscular hemoglobin (MCH), pg	Oxyhemoglobin (O2Hb), % of Hb	-0.273894007125169	0.0214548929879575	0.479232041941649	0.593772232701652
Oxyhemoglobin (O2Hb), % of Hb	Mean corpuscular hemoglobin (MCH), pg	-0.273894007125169	0.0214548929879575	0.593772232701652	0.479232041941649
SERPINA6	SERPINF2	0.273619908482294	0.00264110575633303	0.0681405285133921	0.0757116983482134
SERPINF2	SERPINA6	0.273619908482294	0.00264110575633303	0.0757116983482134	0.0681405285133921
Interleukin-6, ng/l	PZP	-0.273610475081019	0.0237958703606275	0.0584698528861133	0.0930202205006348
PZP	Interleukin-6, ng/l	-0.273610475081019	0.0237958703606275	0.0930202205006348	0.0584698528861133
Eosinophiles per nl	APOC2	0.273303060267007	0.00891101625433584	0.0901220246114654	0.103697168776837
APOC2	Eosinophiles per nl	0.273303060267007	0.00891101625433584	0.103697168776837	0.0901220246114654
Troponin T HS, ng/l	VWF	0.273128686772086	0.0337064792719929	0.0805210338164275	0.117939902724282
VWF	Troponin T HS, ng/l	0.273128686772086	0.0337064792719929	0.117939902724282	0.0805210338164275
Albumin (clinical), g/l	FGA	-0.273091970247696	0.0232630733479824	0.117683782819205	0.0731935722412128
FGA	Albumin (clinical), g/l	-0.273091970247696	0.0232630733479824	0.0731935722412128	0.117683782819205
MASP1	IGKC	0.272838476508201	0.00387396551650133	0.116728669192819	0.062467693953584
IGKC	MASP1	0.272838476508201	0.00387396551650133	0.062467693953584	0.116728669192819
Mean corpuscular hemoglobin concentration (MCHC), g/dl	Bicarbonate, mmol/l	-0.27278255510591	0.0189282208964615	0.0530813151226855	0.542608999031897
Bicarbonate, mmol/l	Mean corpuscular hemoglobin concentration (MCHC), g/dl	-0.27278255510591	0.0189282208964615	0.542608999031897	0.0530813151226855
CD169+ monocytes, % of monocytes	Mean platelet volume, fl	-0.272769105722677	0.0452367595370859	0.0989074911912556	0.11115318057684
Mean platelet volume, fl	CD169+ monocytes, % of monocytes	-0.272769105722677	0.0452367595370859	0.11115318057684	0.0989074911912556
pCO2, mmHg	F11	-0.272766244617074	0.0153715717852568	0.101688859502468	0.224269464349502
F11	pCO2, mmHg	-0.272766244617074	0.0153715717852568	0.224269464349502	0.101688859502468
PON1	HGFAC	0.27256027554535	0.0395242593310316	0.0835840894049684	0.129079226676027
HGFAC	PON1	0.27256027554535	0.0395242593310316	0.129079226676027	0.0835840894049684
SERPINA6	CFHR4	0.272248803827751	0.0279488663265248	0.260219835829375	0.519816988837758
CFHR4	SERPINA6	0.272248803827751	0.0279488663265248	0.519816988837758	0.260219835829375
Alkaline phosphatase, U/l	CFHR5	0.27220233602595	0.0217097142319515	0.147397533469566	0.0563667680351038
CFHR5	Alkaline phosphatase, U/l	0.27220233602595	0.0217097142319515	0.0563667680351038	0.147397533469566
ORM2	APOB	-0.272177264837815	0.00387863693464997	0.0801386101474426	0.0555937960633163
APOB	ORM2	-0.272177264837815	0.00387863693464997	0.0555937960633163	0.0801386101474426
CLEC3B	APOC4	-0.271896853146853	0.0398710062917414	0.0681239710150283	0.472635549822195
APOC4	CLEC3B	-0.271896853146853	0.0398710062917414	0.472635549822195	0.0681239710150283
IGHD	PPBP	-0.271748673512234	0.0219031699636959	0.663536993877878	0.0582579159859127
PPBP	IGHD	-0.271748673512234	0.0219031699636959	0.0582579159859127	0.663536993877878
Basophiles, % of leukocytes	Monocytes per nl	0.271647960702837	0.00790358817073119	0.166742303856689	0.0815650299219458
Monocytes per nl	Basophiles, % of leukocytes	0.271647960702837	0.00790358817073119	0.0815650299219458	0.166742303856689
Eosinophiles per nl	APOB	0.271607219507656	0.00988113385411752	0.09104759051294	0.0864506004100358
APOB	Eosinophiles per nl	0.271607219507656	0.00988113385411752	0.0864506004100358	0.09104759051294
CD169/Siglec-1 antigens per monocyte	KNG1	-0.271573233603427	0.0429420857516583	0.116621664462398	0.147290276070334
KNG1	CD169/Siglec-1 antigens per monocyte	-0.271573233603427	0.0429420857516583	0.147290276070334	0.116621664462398
Immature granulocytes, % of leukocytes	HGFAC	-0.271513561413986	0.0303078145049729	0.0579216010539482	0.110132621722296
HGFAC	Immature granulocytes, % of leukocytes	-0.271513561413986	0.0303078145049729	0.110132621722296	0.0579216010539482
SERPINA6	BTD	0.271273246295286	0.0129378873727674	0.185443052342999	0.185443052342999
BTD	SERPINA6	0.271273246295286	0.0129378873727674	0.185443052342999	0.185443052342999
PaO2, mmHg	APOA1	0.271266937209087	0.0304030609175716	0.603383824364113	0.053360474263493
APOA1	PaO2, mmHg	0.271266937209087	0.0304030609175716	0.053360474263493	0.603383824364113
HHb (deoxyhemoglobin), % of Hb	CFI	-0.271134672813101	0.0120871992169055	0.0502983451284133	0.0742499380467053
CFI	HHb (deoxyhemoglobin), % of Hb	-0.271134672813101	0.0120871992169055	0.0742499380467053	0.0502983451284133
Chloride, mmol/l	VWF	0.271058769129561	0.0170380745107356	0.183159300990408	0.0771197056801717
VWF	Chloride, mmol/l	0.271058769129561	0.0170380745107356	0.0771197056801717	0.183159300990408
Alanine aminotransferase (ALT), U/l	TGFBI	0.271011570627656	0.00958321279637852	0.117736614355508	0.0603041195479429
TGFBI	Alanine aminotransferase (ALT), U/l	0.271011570627656	0.00958321279637852	0.0603041195479429	0.117736614355508
LGALS3BP	FCGR3A	0.271007789678676	0.0147526375076497	0.0729701502143742	0.253745365131575
FCGR3A	LGALS3BP	0.271007789678676	0.0147526375076497	0.253745365131575	0.0729701502143742
CD169/Siglec-1 antigens per monocyte	CRP	-0.270956453705197	0.0491067107350696	0.124211091859294	0.0833521800634734
CRP	CD169/Siglec-1 antigens per monocyte	-0.270956453705197	0.0491067107350696	0.0833521800634734	0.124211091859294
Fibrinogen (clinical), g/l	ITIH2	-0.270612426136162	0.0486682413504472	0.211995559780762	0.0973364827008944
ITIH2	Fibrinogen (clinical), g/l	-0.270612426136162	0.0486682413504472	0.0973364827008944	0.211995559780762
Carboxyhemoglobin (COHB), % of Hb	GPX3	-0.270540947690689	0.024577629770768	0.107475058997595	0.140871607271565
GPX3	Carboxyhemoglobin (COHB), % of Hb	-0.270540947690689	0.024577629770768	0.140871607271565	0.107475058997595
Basophiles, % of leukocytes	IGHVs	0.27053080069337	0.00840174399277888	0.166742303856689	0.0787778108789566
IGHVs	Basophiles, % of leukocytes	0.27053080069337	0.00840174399277888	0.0787778108789566	0.166742303856689
HBD	CLU	-0.270448456610367	0.0125246092002004	0.0751476552012021	0.0659459015030957
CLU	HBD	-0.270448456610367	0.0125246092002004	0.0659459015030957	0.0751476552012021
Carboxyhemoglobin (COHB), % of Hb	Actual base excess, mmol/l	0.27003754517741	0.0203403887489895	0.0937110767364157	0.437318358103273
Actual base excess, mmol/l	Carboxyhemoglobin (COHB), % of Hb	0.27003754517741	0.0203403887489895	0.437318358103273	0.0937110767364157
Chloride, mmol/l	ATRN	-0.269993206764956	0.0170380745107356	0.183159300990408	0.0915796504952039
ATRN	Chloride, mmol/l	-0.269993206764956	0.0170380745107356	0.0915796504952039	0.183159300990408
IGLLs	SERPINF2	-0.269878051529428	0.00700260659857305	0.0681556549840517	0.150556041869321
SERPINF2	IGLLs	-0.269878051529428	0.00700260659857305	0.150556041869321	0.0681556549840517
Eosinophiles per nl	CFH	0.269860247871139	0.0076958076687433	0.0862889659615538	0.0583975993686991
CFH	Eosinophiles per nl	0.269860247871139	0.0076958076687433	0.0583975993686991	0.0862889659615538
Fibrinogen (clinical), g/l	AGT	-0.269846389768971	0.0420670877577477	0.197869141710974	0.0834869895499916
AGT	Fibrinogen (clinical), g/l	-0.269846389768971	0.0420670877577477	0.0834869895499916	0.197869141710974
Antithrombin activity %	C7	-0.26970882767115	0.0453906192917864	0.201127399275674	0.162649719128901
C7	Antithrombin activity %	-0.26970882767115	0.0453906192917864	0.162649719128901	0.201127399275674
Leukocytes per nl	MASP2	0.269666318334327	0.0197467580586614	0.051365375117601	0.0771918724111308
MASP2	Leukocytes per nl	0.269666318334327	0.0197467580586614	0.0771918724111308	0.051365375117601
Anorganic phosphate, mmol/l	SERPINA6	-0.269648556047418	0.0315763006022245	0.301729094643479	0.262796308237868
SERPINA6	Anorganic phosphate, mmol/l	-0.269648556047418	0.0315763006022245	0.262796308237868	0.301729094643479
TTR	BTD	0.269573065782293	0.0230196746760825	0.0593907606642929	0.204795726428596
BTD	TTR	0.269573065782293	0.0230196746760825	0.204795726428596	0.0593907606642929
Creatine Kinase MB, U/l	HRG	-0.269461265796571	0.046747024956739	0.481882327580852	0.126955078303565
HRG	Creatine Kinase MB, U/l	-0.269461265796571	0.046747024956739	0.126955078303565	0.481882327580852
GPLD1	APOC4	0.269345579793341	0.0309044687166805	0.0895882351562198	0.472635549822195
APOC4	GPLD1	0.269345579793341	0.0309044687166805	0.472635549822195	0.0895882351562198
Albumin (clinical), g/l	Glucose, mg/dl	-0.269277215881316	0.0292015503118651	0.139518518156689	0.0907710841019421
Glucose, mg/dl	Albumin (clinical), g/l	-0.269277215881316	0.0292015503118651	0.0907710841019421	0.139518518156689
FBLN1	CA1	0.269199853854585	0.0324243017967537	0.209136746589061	0.122157077587737
CA1	FBLN1	0.269199853854585	0.0324243017967537	0.122157077587737	0.209136746589061
APCS	S100A8	-0.269063987308302	0.0318007994271878	0.183447130400007	0.0713444021931692
S100A8	APCS	-0.269063987308302	0.0318007994271878	0.0713444021931692	0.183447130400007
pCO2, mmHg	CD14	0.26899633659969	0.0304397694196095	0.167094904473601	0.0569091341323135
CD14	pCO2, mmHg	0.26899633659969	0.0304397694196095	0.0569091341323135	0.167094904473601
PZP	A2M;PZP	0.268990775908844	0.00667566480972995	0.0531007372399093	0.066243135419628
A2M;PZP	PZP	0.268990775908844	0.00667566480972995	0.066243135419628	0.0531007372399093
SAA2	HBB;HBD	-0.268398268398268	0.0283519997361651	0.0925926067332985	0.071713881685594
HBB;HBD	SAA2	-0.268398268398268	0.0283519997361651	0.071713881685594	0.0925926067332985
Oxyhemoglobin (O2Hb), % of Hb	Potassium, mmol/l	0.268314851274588	0.022814716736085	0.593772232701652	0.0613145512282285
Potassium, mmol/l	Oxyhemoglobin (O2Hb), % of Hb	0.268314851274588	0.022814716736085	0.0613145512282285	0.593772232701652
Anorganic phosphate, mmol/l	ACTB;ACTG1	-0.268285315473248	0.0314956198400109	0.301729094643479	0.0788919409584739
ACTB;ACTG1	Anorganic phosphate, mmol/l	-0.268285315473248	0.0314956198400109	0.0788919409584739	0.301729094643479
Erythrocytes per pl	CFHR4	0.268251965947982	0.039196401618984	0.069742562880675	0.569314962357151
CFHR4	Erythrocytes per pl	0.268251965947982	0.039196401618984	0.569314962357151	0.069742562880675
Aspartate aminotransferase (AST), U/l	A2M	-0.268054509681985	0.013921043233311	0.0945165566893222	0.0876007110779084
A2M	Aspartate aminotransferase (AST), U/l	-0.268054509681985	0.013921043233311	0.0876007110779084	0.0945165566893222
Ferritin, ug/l	S100A9	0.268018018018018	0.0209029229879075	0.063446519186825	0.11984342513067
S100A9	Ferritin, ug/l	0.268018018018018	0.0209029229879075	0.11984342513067	0.063446519186825
Erythroblasts per nl	Mean corpuscular hemoglobin (MCH), pg	0.267984202091198	0.0437785672918662	0.274078824252027	0.564743518065074
Mean corpuscular hemoglobin (MCH), pg	Erythroblasts per nl	0.267984202091198	0.0437785672918662	0.564743518065074	0.274078824252027
IGKVs	F5	-0.267858350427158	0.00922153918203978	0.0894539981612543	0.450589658268265
F5	IGKVs	-0.267858350427158	0.00922153918203978	0.450589658268265	0.0894539981612543
Standard bicarbonate (SBC), mmol/l	KNG1	0.267799730031716	0.0171139476322232	0.315385606365255	0.0919874685231994
KNG1	Standard bicarbonate (SBC), mmol/l	0.267799730031716	0.0171139476322232	0.0919874685231994	0.315385606365255
Actual base excess, mmol/l	GPX3	-0.267665442875808	0.0185894533370719	0.436007178269505	0.119901974024114
GPX3	Actual base excess, mmol/l	-0.267665442875808	0.0185894533370719	0.119901974024114	0.436007178269505
SAA1	HGFAC	-0.26761712749616	0.0265393237638836	0.058522611376769	0.0992339932040866
HGFAC	SAA1	-0.26761712749616	0.0265393237638836	0.0992339932040866	0.058522611376769
Interleukin-6, ng/l	Mean corpuscular hemoglobin concentration (MCHC), g/dl	-0.267551456241184	0.0234539397999806	0.0581838121961057	0.0593246712587745
Mean corpuscular hemoglobin concentration (MCHC), g/dl	Interleukin-6, ng/l	-0.267551456241184	0.0234539397999806	0.0593246712587745	0.0581838121961057
MASP2	F9	0.267521951732478	0.0204543353665765	0.0787644555906975	0.0507424858132378
F9	MASP2	0.267521951732478	0.0204543353665765	0.0507424858132378	0.0787644555906975
TGFBI	APOE	0.267235621521336	0.0123091237212026	0.0717871622126777	0.0835724715807965
APOE	TGFBI	0.267235621521336	0.0123091237212026	0.0835724715807965	0.0717871622126777
SAA2	C4A	-0.266955266955267	0.0483141378945689	0.129844245591654	0.215905898538116
C4A	SAA2	-0.266955266955267	0.0483141378945689	0.215905898538116	0.129844245591654
RBP4	PF4	-0.266856042054396	0.0219895399926136	0.0670240847059524	0.0727346322832604
PF4	RBP4	-0.266856042054396	0.0219895399926136	0.0727346322832604	0.0670240847059524
IGLLs	S100A9	0.266658435197761	0.0164914787554892	0.103775646802834	0.103775646802834
S100A9	IGLLs	0.266658435197761	0.0164914787554892	0.103775646802834	0.103775646802834
Thrombocytes per nl	Carboxyhemoglobin (COHB), % of Hb	-0.26663926578831	0.0313488860426697	0.128381152365219	0.12841139985824
Carboxyhemoglobin (COHB), % of Hb	Thrombocytes per nl	-0.26663926578831	0.0313488860426697	0.12841139985824	0.128381152365219
Anorganic phosphate, mmol/l	IGHAs	-0.266555949599299	0.0315763006022245	0.301729094643479	0.114742050075689
IGHAs	Anorganic phosphate, mmol/l	-0.266555949599299	0.0315763006022245	0.114742050075689	0.301729094643479
SAA2	HABP2	0.266522366522366	0.0499869285809722	0.132954923442173	0.49742187253449
HABP2	SAA2	0.266522366522366	0.0499869285809722	0.49742187253449	0.132954923442173
Hematocrit l/l	PaO2, mmHg	-0.266440476329119	0.0279659561277982	0.0546607324316056	0.601268056747661
PaO2, mmHg	Hematocrit l/l	-0.266440476329119	0.0279659561277982	0.601268056747661	0.0546607324316056
Sodium, mmol/l	CA1	-0.26599477435914	0.0416497644842967	0.0866583809431335	0.140841966742951
CA1	Sodium, mmol/l	-0.26599477435914	0.0416497644842967	0.140841966742951	0.0866583809431335
Oxyhemoglobin (O2Hb), % of Hb	A2M	-0.265938809194311	0.0438143103003817	0.753606137166566	0.176626438398414
A2M	Oxyhemoglobin (O2Hb), % of Hb	-0.265938809194311	0.0438143103003817	0.176626438398414	0.753606137166566
MASP2	PLG	-0.265865713234134	0.0288186388208882	0.0953231899460147	0.0646539897025143
PLG	MASP2	-0.265865713234134	0.0288186388208882	0.0646539897025143	0.0953231899460147
Standard base excess (SBE), mmol/l	SHBG	0.265856757730296	0.0150400657701255	0.431148552076932	0.115938267931725
SHBG	Standard base excess (SBE), mmol/l	0.265856757730296	0.0150400657701255	0.115938267931725	0.431148552076932
Aspartate aminotransferase (AST), U/l	CPB2	0.265827080678906	0.0155712801155085	0.0974407598966964	0.0637680995206539
CPB2	Aspartate aminotransferase (AST), U/l	0.265827080678906	0.0155712801155085	0.0637680995206539	0.0974407598966964
MASP2	SERPING1	0.265707976234292	0.0214304077227342	0.0789863598923632	0.103315211452176
SERPING1	MASP2	0.265707976234292	0.0214304077227342	0.103315211452176	0.0789863598923632
PRG4	HGFAC	-0.265705128205128	0.0264896299128956	0.169347290559108	0.0992339932040866
HGFAC	PRG4	-0.265705128205128	0.0264896299128956	0.0992339932040866	0.169347290559108
APOC4	PLG	0.265671641791045	0.0335786059734382	0.472635549822195	0.0728006751356896
PLG	APOC4	0.265671641791045	0.0335786059734382	0.0728006751356896	0.472635549822195
CFHR4	RBP4	-0.265618591934381	0.0397196485365454	0.569314962357151	0.102460003409696
RBP4	CFHR4	-0.265618591934381	0.0397196485365454	0.102460003409696	0.569314962357151
IGLLs	IGHD	0.265320056899004	0.0125050034565878	0.0950546910088343	0.64525817835993
IGHD	IGLLs	0.265320056899004	0.0125050034565878	0.64525817835993	0.0950546910088343
CFHR5	CA1	-0.265312980030722	0.0462783011791326	0.101184760205222	0.148669042537963
CA1	CFHR5	-0.265312980030722	0.0462783011791326	0.148669042537963	0.101184760205222
HBD	C5	-0.265288293535236	0.0092509177606304	0.0645063995200714	0.130996260339529
C5	HBD	-0.265288293535236	0.0092509177606304	0.130996260339529	0.0645063995200714
Alkaline phosphatase, U/l	APOE	0.265224505364135	0.0266708498242656	0.16383522034906	0.129831684050198
APOE	Alkaline phosphatase, U/l	0.265224505364135	0.0266708498242656	0.129831684050198	0.16383522034906
IGHVs	IGHM	0.265207492730428	0.00527551687540977	0.0591775371241618	0.151231483761747
IGHM	IGHVs	0.265207492730428	0.00527551687540977	0.151231483761747	0.0591775371241618
LGALS3BP	S100A9	0.265202587674498	0.0127269068888702	0.0700777216278935	0.0965747640390736
S100A9	LGALS3BP	0.265202587674498	0.0127269068888702	0.0965747640390736	0.0700777216278935
IGLCs	HGFAC	0.265128900949797	0.020708595400238	0.124251572401428	0.0821971940501755
HGFAC	IGLCs	0.265128900949797	0.020708595400238	0.0821971940501755	0.124251572401428
Basophiles, % of leukocytes	Urea, mg/dl	-0.265107061511036	0.0268229799158789	0.192406178797328	0.0720867585239246
Urea, mg/dl	Basophiles, % of leukocytes	-0.265107061511036	0.0268229799158789	0.0720867585239246	0.192406178797328
Albumin (clinical), g/l	S100A9	-0.264999220819737	0.0322428411059887	0.15124823646082	0.169768428680512
S100A9	Albumin (clinical), g/l	-0.264999220819737	0.0322428411059887	0.169768428680512	0.15124823646082
Troponin T HS, ng/l	PON1	-0.264890529745674	0.0360312947725149	0.0852850830395306	0.0781182693387297
PON1	Troponin T HS, ng/l	-0.264890529745674	0.0360312947725149	0.0781182693387297	0.0852850830395306
ORM1;ORM2	PF4	-0.264831684461423	0.0202015029452177	0.0777908620875548	0.0681315767745411
PF4	ORM1;ORM2	-0.264831684461423	0.0202015029452177	0.0681315767745411	0.0777908620875548
Methemoglobin, % of Hb	C8A	-0.264829222471486	0.0241950675626554	0.178352212319003	0.105802159850256
C8A	Methemoglobin, % of Hb	-0.264829222471486	0.0241950675626554	0.105802159850256	0.178352212319003
SAA1;SAA2	MASP2	0.264771018455229	0.0324130995145157	0.067259369547156	0.10075397198488
MASP2	SAA1;SAA2	0.264771018455229	0.0324130995145157	0.10075397198488	0.067259369547156
PaO2, mmHg	PPBP	-0.264681453726415	0.034013269743309	0.626815970983838	0.0868853821165716
PPBP	PaO2, mmHg	-0.264681453726415	0.034013269743309	0.0868853821165716	0.626815970983838
Creatine kinase, U/l	C4A	-0.264633311735849	0.00913744657212977	0.141488902134	0.0906715852157493
C4A	Creatine kinase, U/l	-0.264633311735849	0.00913744657212977	0.0906715852157493	0.141488902134
Urea, mg/dl	HGFAC	-0.26434573607786	0.0482606722986163	0.108271769156896	0.150015101843892
HGFAC	Urea, mg/dl	-0.26434573607786	0.0482606722986163	0.150015101843892	0.108271769156896
FCGR3A	TFRC	0.264231443600234	0.041318463357228	0.371163542737528	0.485353111744964
TFRC	FCGR3A	0.264231443600234	0.041318463357228	0.485353111744964	0.371163542737528
D-Dimer, mg/l	Creatinine, mg/dl	0.264201006666263	0.0385782032321772	0.1518466508701	0.083319544967642
Creatinine, mg/dl	D-Dimer, mg/l	0.264201006666263	0.0385782032321772	0.083319544967642	0.1518466508701
Carboxyhemoglobin (COHB), % of Hb	IGKVs	0.264081098716925	0.024577629770768	0.107475058997595	0.154944575061795
IGKVs	Carboxyhemoglobin (COHB), % of Hb	0.264081098716925	0.024577629770768	0.154944575061795	0.107475058997595
pH	CLU	0.263985186313031	0.0139026678246106	0.105496714669104	0.0676771377122553
CLU	pH	0.263985186313031	0.0139026678246106	0.0676771377122553	0.105496714669104
Glucose, mg/dl	ACTBL2	0.263914508275875	0.0219032526686327	0.0715321416266739	0.066482813982438
ACTBL2	Glucose, mg/dl	0.263914508275875	0.0219032526686327	0.066482813982438	0.0715321416266739
pCO2, mmHg	C8B	0.263747872981955	0.0327989171055638	0.176294179442406	0.22055794148071
C8B	pCO2, mmHg	0.263747872981955	0.0327989171055638	0.22055794148071	0.176294179442406
Interleukin-6, ng/l	Creatinine, mg/dl	0.263712119646282	0.0229720344116903	0.0577938746774028	0.0538798625292372
Creatinine, mg/dl	Interleukin-6, ng/l	0.263712119646282	0.0229720344116903	0.0538798625292372	0.0577938746774028
CNDP1	F12	0.263546468259281	0.0138327129571948	0.0551171428460972	0.0662879434940197
F12	CNDP1	0.263546468259281	0.0138327129571948	0.0662879434940197	0.0551171428460972
Monocytes, % of leukocytes	HGFAC	0.263494718685992	0.0359335531265249	0.120400736449915	0.118857137264659
HGFAC	Monocytes, % of leukocytes	0.263494718685992	0.0359335531265249	0.118857137264659	0.120400736449915
HHb (deoxyhemoglobin), % of Hb	GPX3	0.263388267775121	0.0178854333042701	0.0645682137272717	0.119901974024114
GPX3	HHb (deoxyhemoglobin), % of Hb	0.263388267775121	0.0178854333042701	0.119901974024114	0.0645682137272717
HBB;HBD	S100A8	-0.263361462728551	0.02158864964645	0.0576898963277246	0.0525459585734349
S100A8	HBB;HBD	-0.263361462728551	0.02158864964645	0.0525459585734349	0.0576898963277246
Anorganic phosphate, mmol/l	pH	-0.262995599751523	0.0220277980524536	0.270627233215859	0.132166788314722
pH	Anorganic phosphate, mmol/l	-0.262995599751523	0.0220277980524536	0.132166788314722	0.270627233215859
Mean corpuscular hemoglobin (MCH), pg	IGKVs	-0.262924951535691	0.0062099260318304	0.257951808098029	0.0696591702700975
IGKVs	Mean corpuscular hemoglobin (MCH), pg	-0.262924951535691	0.0062099260318304	0.0696591702700975	0.257951808098029
CA1	APOE	-0.262879064669346	0.0332723557631969	0.122157077587737	0.149790640172951
APOE	CA1	-0.262879064669346	0.0332723557631969	0.149790640172951	0.122157077587737
Alkaline phosphatase, U/l	HBB;HBD	-0.262831522870903	0.0237489759311862	0.153180894756151	0.0618443057805053
HBB;HBD	Alkaline phosphatase, U/l	-0.262831522870903	0.0237489759311862	0.0618443057805053	0.153180894756151
PZP	FBLN1	0.262778079218665	0.0180578764250274	0.0792700290852425	0.179189696832964
FBLN1	PZP	0.262778079218665	0.0180578764250274	0.179189696832964	0.0792700290852425
MST1	CNDP1	-0.262776117226799	0.0121556712261981	0.0653367328408149	0.0519572758060413
CNDP1	MST1	-0.262776117226799	0.0121556712261981	0.0519572758060413	0.0653367328408149
Glucose, mg/dl	PF4	-0.262740863192593	0.018758102784893	0.0645278735800319	0.0645278735800319
PF4	Glucose, mg/dl	-0.262740863192593	0.018758102784893	0.0645278735800319	0.0645278735800319
Interleukin-6, ng/l	ALB	-0.262676793573291	0.0277071627805054	0.0661893333089852	0.0729433469119429
ALB	Interleukin-6, ng/l	-0.262676793573291	0.0277071627805054	0.0729433469119429	0.0661893333089852
S100A9	C5	-0.262608552496193	0.0149864809320377	0.0968961674309786	0.15000958270405
C5	S100A9	-0.262608552496193	0.0149864809320377	0.15000958270405	0.0968961674309786
Monocytes per nl	ORM2	-0.262508792579848	0.00714132235816223	0.0801070073219937	0.100818746690735
ORM2	Monocytes per nl	-0.262508792579848	0.00714132235816223	0.100818746690735	0.0801070073219937
HHb (deoxyhemoglobin), % of Hb	B2M	-0.262500768479944	0.0451842155114836	0.137147383552503	0.0777168506797518
B2M	HHb (deoxyhemoglobin), % of Hb	-0.262500768479944	0.0451842155114836	0.0777168506797518	0.137147383552503
IGLCs	F5	-0.262448436760363	0.00544630455148937	0.0557882116351058	0.450589658268265
F5	IGLCs	-0.262448436760363	0.00544630455148937	0.450589658268265	0.0557882116351058
Oxyhemoglobin (O2Hb), % of Hb	HBB	-0.262416885127286	0.0281916284819542	0.606120012362016	0.0790591320472195
HBB	Oxyhemoglobin (O2Hb), % of Hb	-0.262416885127286	0.0281916284819542	0.0790591320472195	0.606120012362016
SERPINF2	BTD	0.26201670794677	0.019489606800853	0.218622545853046	0.197501916577434
BTD	SERPINF2	0.26201670794677	0.019489606800853	0.197501916577434	0.218622545853046
CA1	F10	-0.261856046766533	0.0315948333704762	0.122157077587737	0.113083847506853
F10	CA1	-0.261856046766533	0.0315948333704762	0.113083847506853	0.122157077587737
Alkaline phosphatase, U/l	AZGP1	0.261710239645503	0.0231991542595339	0.153180894756151	0.0598538179895975
AZGP1	Alkaline phosphatase, U/l	0.261710239645503	0.0231991542595339	0.0598538179895975	0.153180894756151
TTR	TFRC	-0.261582167832168	0.0347124749478154	0.0832302850223041	0.485353111744964
TFRC	TTR	-0.261582167832168	0.0347124749478154	0.485353111744964	0.0832302850223041
Fibrinogen (clinical), g/l	SERPING1	-0.261581260544014	0.0452663174957348	0.204095501691296	0.17967246021384
SERPING1	Fibrinogen (clinical), g/l	-0.261581260544014	0.0452663174957348	0.17967246021384	0.204095501691296
MASP2	HBA1	-0.261449077238551	0.0214304077227342	0.0789863598923632	0.0547430217075785
HBA1	MASP2	-0.261449077238551	0.0214304077227342	0.0547430217075785	0.0789863598923632
SAA4	IGLCs	-0.261330387935892	0.00502839594860497	0.0634552649851516	0.0540552564475034
IGLCs	SAA4	-0.261330387935892	0.00502839594860497	0.0540552564475034	0.0634552649851516
ITIH4	CA1	-0.26123492875411	0.0368569414313413	0.0660353533978199	0.131558804831316
CA1	ITIH4	-0.26123492875411	0.0368569414313413	0.131558804831316	0.0660353533978199
Eosinophiles per nl	sO2, %	0.261171498139262	0.044111896690464	0.199664374493679	0.469429624756145
sO2, %	Eosinophiles per nl	0.261171498139262	0.044111896690464	0.469429624756145	0.199664374493679
pH	GPX3	-0.26105353769032	0.0251166431569457	0.147274862147545	0.140871607271565
GPX3	pH	-0.26105353769032	0.0251166431569457	0.140871607271565	0.147274862147545
Thrombocytes per nl	MASP2	-0.260866136180352	0.0248810185678229	0.112619347201725	0.0867473350067338
MASP2	Thrombocytes per nl	-0.260866136180352	0.0248810185678229	0.0867473350067338	0.112619347201725
APOC4	FGB	-0.260703475628849	0.0300546956831499	0.472635549822195	0.0939898969476326
FGB	APOC4	-0.260703475628849	0.0300546956831499	0.0939898969476326	0.472635549822195
Albumin (clinical), g/l	HP;HPR	-0.260644427716741	0.0232630733479824	0.117683782819205	0.0882628371144037
HP;HPR	Albumin (clinical), g/l	-0.260644427716741	0.0232630733479824	0.0882628371144037	0.117683782819205
CA1	SERPINA1	-0.260211910851297	0.0368569414313413	0.131558804831316	0.0633939392619071
SERPINA1	CA1	-0.260211910851297	0.0368569414313413	0.0633939392619071	0.131558804831316
N-terminal pro b-type Natriuretic Peptide (NT-proBNP), ng/l	Methemoglobin, % of Hb	0.259958175958255	0.0428236787129131	0.0818408082069005	0.263059740665037
Methemoglobin, % of Hb	N-terminal pro b-type Natriuretic Peptide (NT-proBNP), ng/l	0.259958175958255	0.0428236787129131	0.263059740665037	0.0818408082069005
MASP2	ACTBL2	0.259810010960906	0.0292147546617818	0.0954102114270849	0.0834056090161862
ACTBL2	MASP2	0.259810010960906	0.0292147546617818	0.0834056090161862	0.0954102114270849
Ferritin, ug/l	PF4	-0.259743241832794	0.0475678110235369	0.118004761962236	0.136361058267473
PF4	Ferritin, ug/l	-0.259743241832794	0.0475678110235369	0.136361058267473	0.118004761962236
Albumin (clinical), g/l	CFHR2	-0.259705527365835	0.0227125250101963	0.117683782819205	0.0616824363434805
CFHR2	Albumin (clinical), g/l	-0.259705527365835	0.0227125250101963	0.0616824363434805	0.117683782819205
ORM2	F11	-0.259586346184992	0.00403799198417346	0.0801386101474426	0.148828847416679
F11	ORM2	-0.259586346184992	0.00403799198417346	0.148828847416679	0.0801386101474426
sO2, %	ORM1	-0.259562713278094	0.0386467475434778	0.469429624756145	0.179138446696344
ORM1	sO2, %	-0.259562713278094	0.0386467475434778	0.179138446696344	0.469429624756145
Carboxyhemoglobin (COHB), % of Hb	CNDP1	-0.259547027363246	0.0422571352310463	0.15806060899021	0.105847969802038
CNDP1	Carboxyhemoglobin (COHB), % of Hb	-0.259547027363246	0.0422571352310463	0.105847969802038	0.15806060899021
Albumin (clinical), g/l	APOA2	0.259435237870877	0.043171315642201	0.176379819035056	0.0658474175373259
APOA2	Albumin (clinical), g/l	0.259435237870877	0.043171315642201	0.0658474175373259	0.176379819035056
SAA2	HBB	-0.259235209235209	0.035268105587877	0.107428137804206	0.0900908043729928
HBB	SAA2	-0.259235209235209	0.035268105587877	0.0900908043729928	0.107428137804206
Thrombocytes per nl	S100A8	-0.259016162888898	0.0279594864573374	0.121286822705517	0.0649869144684059
S100A8	Thrombocytes per nl	-0.259016162888898	0.0279594864573374	0.0649869144684059	0.121286822705517
Neutrophil-to-lymphocyte ratio	Carboxyhemoglobin (COHB), % of Hb	0.259004636230674	0.0446265960589349	0.0762494157828159	0.15957368810944
Carboxyhemoglobin (COHB), % of Hb	Neutrophil-to-lymphocyte ratio	0.259004636230674	0.0446265960589349	0.15957368810944	0.0762494157828159
MASP1	IGKVs	0.258900935965156	0.00407193032067974	0.116728669192819	0.0500265725112082
IGKVs	MASP1	0.258900935965156	0.00407193032067974	0.0500265725112082	0.116728669192819
PRG4	CFH;CFHR1	0.258851074668391	0.0102247504308425	0.101460985044514	0.0978632160942124
CFH;CFHR1	PRG4	0.258851074668391	0.0102247504308425	0.0978632160942124	0.101460985044514
MASP2	LPA	-0.258619275461381	0.0283003850117477	0.0953231899460147	0.123754225983574
LPA	MASP2	-0.258619275461381	0.0283003850117477	0.123754225983574	0.0953231899460147
Basophiles per nl	CD44	0.25855464237945	0.0162914016269453	0.162242429953042	0.0538869438429728
CD44	Basophiles per nl	0.25855464237945	0.0162914016269453	0.0538869438429728	0.162242429953042
Basophiles, % of leukocytes	C4A	-0.258339979509372	0.01417091760145	0.182025400252247	0.110790810338609
C4A	Basophiles, % of leukocytes	-0.258339979509372	0.01417091760145	0.110790810338609	0.182025400252247
Interleukin-6, ng/l	PON1	-0.25820979096723	0.025399255849998	0.0612430655074718	0.0590361081918872
PON1	Interleukin-6, ng/l	-0.25820979096723	0.025399255849998	0.0590361081918872	0.0612430655074718
INR	sO2, %	0.257726093083902	0.0456842621343654	0.099046551518204	0.469429624756145
sO2, %	INR	0.257726093083902	0.0456842621343654	0.469429624756145	0.099046551518204
S100A8	HBA1	-0.257665260196906	0.0211197061046197	0.0518941349999228	0.0547407594740414
HBA1	S100A8	-0.257665260196906	0.0211197061046197	0.0547407594740414	0.0518941349999228
Eosinophiles, % of leucocytes	FETUB	0.257619467259063	0.0309958776506026	0.627064324650297	0.153787239112605
FETUB	Eosinophiles, % of leucocytes	0.257619467259063	0.0309958776506026	0.153787239112605	0.627064324650297
pH	F11	0.25758983261876	0.0162526941295555	0.113329596903387	0.224269464349502
F11	pH	0.25758983261876	0.0162526941295555	0.224269464349502	0.113329596903387
TGFBI	SERPING1	0.257588126159555	0.0138615174154133	0.0745056561078463	0.0729851325138086
SERPING1	TGFBI	0.257588126159555	0.0138615174154133	0.0729851325138086	0.0745056561078463
BTD	ALB	0.257503883128332	0.0270923561394139	0.218432121374025	0.0720600812780288
ALB	BTD	0.257503883128332	0.0270923561394139	0.0720600812780288	0.218432121374025
Interleukin-6, ng/l	JCHAIN	0.257345602452161	0.025399255849998	0.0612430655074718	0.0704624517128977
JCHAIN	Interleukin-6, ng/l	0.257345602452161	0.025399255849998	0.0704624517128977	0.0612430655074718
pCO2, mmHg	C8A	0.257292095049598	0.0289492785686392	0.162367692841498	0.116841337422148
C8A	pCO2, mmHg	0.257292095049598	0.0289492785686392	0.116841337422148	0.162367692841498
Eosinophiles per nl	A2M;PZP	-0.257103094018134	0.0179312465097086	0.128507266652911	0.102805813322329
A2M;PZP	Eosinophiles per nl	-0.257103094018134	0.0179312465097086	0.102805813322329	0.128507266652911
Basophiles, % of leukocytes	C8A	0.256827907913007	0.0131924314813437	0.182025400252247	0.0709093192122223
C8A	Basophiles, % of leukocytes	0.256827907913007	0.0131924314813437	0.0709093192122223	0.182025400252247
Eosinophiles per nl	Gamma-glutamyl transferase, U/l	0.256816545640731	0.020481949100318	0.131353942824192	0.0553577497866808
Gamma-glutamyl transferase, U/l	Eosinophiles per nl	0.256816545640731	0.020481949100318	0.0553577497866808	0.131353942824192
Alkaline phosphatase, U/l	Anorganic phosphate, mmol/l	-0.256751185389963	0.0368821908853988	0.18299240862371	0.326202476531015
Anorganic phosphate, mmol/l	Alkaline phosphatase, U/l	-0.256751185389963	0.0368821908853988	0.326202476531015	0.18299240862371
Mean corpuscular volume (MCV), fl	CA1	-0.256693435591973	0.0381553550456107	0.108176720898545	0.13432775680441
CA1	Mean corpuscular volume (MCV), fl	-0.256693435591973	0.0381553550456107	0.13432775680441	0.108176720898545
HP;HPR	FETUB	-0.256369156789914	0.0164820915431166	0.0664434315331889	0.1018291357733
FETUB	HP;HPR	-0.256369156789914	0.0164820915431166	0.1018291357733	0.0664434315331889
Basophiles, % of leukocytes	Eosinophiles, % of leucocytes	0.256367309874737	0.0233891656318954	0.192406178797328	0.593772232701652
Eosinophiles, % of leucocytes	Basophiles, % of leukocytes	0.256367309874737	0.0233891656318954	0.593772232701652	0.192406178797328
INR	MASP2	0.256358030914954	0.0242766674987069	0.0583816625547406	0.0867473350067338
MASP2	INR	0.256358030914954	0.0242766674987069	0.0867473350067338	0.0583816625547406
Methemoglobin, % of Hb	GPX3	-0.256296930297683	0.0292154714794971	0.209377545603063	0.157033159202297
GPX3	Methemoglobin, % of Hb	-0.256296930297683	0.0292154714794971	0.157033159202297	0.209377545603063
Creatine Kinase MB, U/l	CFHR5	-0.256130500444539	0.0472653510722703	0.481882327580852	0.102474458627275
CFHR5	Creatine Kinase MB, U/l	-0.256130500444539	0.0472653510722703	0.102474458627275	0.481882327580852
Albumin (clinical), g/l	PPBP	0.256106217361678	0.0475474066324845	0.176379819035056	0.111958771313253
PPBP	Albumin (clinical), g/l	0.256106217361678	0.0475474066324845	0.111958771313253	0.176379819035056
FCN3	SERPING1	0.256009637661014	0.0083675722000502	0.108144773710639	0.0514008006574512
SERPING1	FCN3	0.256009637661014	0.0083675722000502	0.0514008006574512	0.108144773710639
Monocytes per nl	C4BPA	-0.255919391168893	0.00890127333874135	0.0883280200536642	0.0918611408558107
C4BPA	Monocytes per nl	-0.255919391168893	0.00890127333874135	0.0918611408558107	0.0883280200536642
C8B	APOC4	-0.255818808057614	0.0405973941473109	0.234471848880686	0.472635549822195
APOC4	C8B	-0.255818808057614	0.0405973941473109	0.472635549822195	0.234471848880686
FN1	C4A	0.255805764062645	0.00704997324671303	0.0586739708919988	0.075787212402165
C4A	FN1	0.255805764062645	0.00704997324671303	0.075787212402165	0.0586739708919988
CFI	BTD	-0.255719743083834	0.0175319132596066	0.0940646093736597	0.197501916577434
BTD	CFI	-0.255719743083834	0.0175319132596066	0.197501916577434	0.0940646093736597
Alanine aminotransferase (ALT), U/l	PZP	-0.255670448990024	0.0129127324922098	0.143373907793611	0.0725940374644862
PZP	Alanine aminotransferase (ALT), U/l	-0.255670448990024	0.0129127324922098	0.0725940374644862	0.143373907793611
Mean corpuscular hemoglobin concentration (MCHC), g/dl	pH	0.255667092281638	0.0200903235876777	0.0537948627710329	0.129582587140521
pH	Mean corpuscular hemoglobin concentration (MCHC), g/dl	0.255667092281638	0.0200903235876777	0.129582587140521	0.0537948627710329
Alkaline phosphatase, U/l	PON1	-0.255652575391208	0.0357592713437476	0.18299240862371	0.0781182693387297
PON1	Alkaline phosphatase, U/l	-0.255652575391208	0.0357592713437476	0.0781182693387297	0.18299240862371
pH	SERPINF2	-0.255649532062456	0.0178523709501687	0.118100300131885	0.218622545853046
SERPINF2	pH	-0.255649532062456	0.0178523709501687	0.218622545853046	0.118100300131885
FCN3	CNDP1	0.255615273288322	0.0133663678537404	0.120912127357302	0.0547384588296034
CNDP1	FCN3	0.255615273288322	0.0133663678537404	0.0547384588296034	0.120912127357302
Oxyhemoglobin (O2Hb), % of Hb	F10	-0.255607831931039	0.0398225953743084	0.753606137166566	0.130053539323691
F10	Oxyhemoglobin (O2Hb), % of Hb	-0.255607831931039	0.0398225953743084	0.130053539323691	0.753606137166566
MBL2	VWF	0.255549790084438	0.0199427061529727	0.270800957235103	0.0818762000539588
VWF	MBL2	0.255549790084438	0.0199427061529727	0.0818762000539588	0.270800957235103
CFH;CFHR1	A2M	-0.255514730744089	0.0072229155831603	0.084705100929789	0.0642590420846675
A2M	CFH;CFHR1	-0.255514730744089	0.0072229155831603	0.0642590420846675	0.084705100929789
C4BPB	APOC4	0.255317816511846	0.0317747857669181	0.199948651899143	0.472635549822195
APOC4	C4BPB	0.255317816511846	0.0317747857669181	0.472635549822195	0.199948651899143
Lymphocytes per nl	IGHD	-0.255280415945589	0.0336343846279916	0.115702283120291	0.663536993877878
IGHD	Lymphocytes per nl	-0.255280415945589	0.0336343846279916	0.663536993877878	0.115702283120291
Lipase, U/l	PPBP	-0.255264994121008	0.0473722359132832	0.679825925660864	0.111958771313253
PPBP	Lipase, U/l	-0.255264994121008	0.0473722359132832	0.111958771313253	0.679825925660864
Alanine aminotransferase (ALT), U/l	F13A1	-0.255251111731299	0.0147381201443241	0.143373907793611	0.0675796541113216
F13A1	Alanine aminotransferase (ALT), U/l	-0.255251111731299	0.0147381201443241	0.0675796541113216	0.143373907793611
pCO2, mmHg	FBLN1	-0.255112221981529	0.037989527779537	0.196025963342411	0.213071699285229
FBLN1	pCO2, mmHg	-0.255112221981529	0.037989527779537	0.213071699285229	0.196025963342411
PZP	HBD	0.255002675227394	0.0181276423101911	0.0792700290852425	0.0916130702172304
HBD	PZP	0.255002675227394	0.0181276423101911	0.0916130702172304	0.0792700290852425
CFP	TFRC	0.254851398601399	0.0398710062917414	0.0801088528269653	0.485353111744964
TFRC	CFP	0.254851398601399	0.0398710062917414	0.485353111744964	0.0801088528269653
APCS	C5	0.25452413523549	0.0195837966841758	0.162987727242495	0.162987727242495
C5	APCS	0.25452413523549	0.0195837966841758	0.162987727242495	0.162987727242495
APOC4	PPBP	-0.254512288786482	0.0413209700350983	0.472635549822195	0.101531526371956
PPBP	APOC4	-0.254512288786482	0.0413209700350983	0.101531526371956	0.472635549822195
Eosinophiles, % of leucocytes	APOB	0.254281457195642	0.0152600774650409	0.478553006635226	0.10936388849946
APOB	Eosinophiles, % of leucocytes	0.254281457195642	0.0152600774650409	0.10936388849946	0.478553006635226
MASP1	FCN3	0.25409890727562	0.00864901347394531	0.222833791062103	0.108144773710639
FCN3	MASP1	0.25409890727562	0.00864901347394531	0.108144773710639	0.222833791062103
C6	AMBP	-0.25407208709961	0.0147518791024125	0.0718110341211778	0.0528609001169781
AMBP	C6	-0.25407208709961	0.0147518791024125	0.0528609001169781	0.0718110341211778
Urea, mg/dl	MASP2	0.254001847651467	0.0376998903006931	0.0892346027300809	0.110529223836123
MASP2	Urea, mg/dl	0.254001847651467	0.0376998903006931	0.110529223836123	0.0892346027300809
C9	BTD	-0.253998572687964	0.0199032939186561	0.0590235612760148	0.197501916577434
BTD	C9	-0.253998572687964	0.0199032939186561	0.197501916577434	0.0590235612760148
Alkaline phosphatase, U/l	APOB	0.253984324738783	0.0279237543286492	0.167542525971895	0.167542525971895
APOB	Alkaline phosphatase, U/l	0.253984324738783	0.0279237543286492	0.167542525971895	0.167542525971895
CFHR1	ATRN	-0.253931275480489	0.0133783896030946	0.0556713631870711	0.0784460117636002
ATRN	CFHR1	-0.253931275480489	0.0133783896030946	0.0784460117636002	0.0556713631870711
Anorganic phosphate, mmol/l	HBA1	-0.253918261521183	0.043108661103391	0.335498622755364	0.0967395481033872
HBA1	Anorganic phosphate, mmol/l	-0.253918261521183	0.043108661103391	0.0967395481033872	0.335498622755364
Eosinophiles per nl	Oxyhemoglobin (O2Hb), % of Hb	0.253712767393437	0.0429130716427135	0.197706651496787	0.753606137166566
Oxyhemoglobin (O2Hb), % of Hb	Eosinophiles per nl	0.253712767393437	0.0429130716427135	0.753606137166566	0.197706651496787
Monocytes, % of leukocytes	Lactate, mg/dl	-0.253688093388431	0.0218000350238154	0.0892763339070535	0.152011055030929
Lactate, mg/dl	Monocytes, % of leukocytes	-0.253688093388431	0.0218000350238154	0.152011055030929	0.0892763339070535
SERPIND1	MASP2	-0.253667385246333	0.0246058668582216	0.0547268418053549	0.0867473350067338
MASP2	SERPIND1	-0.253667385246333	0.0246058668582216	0.0867473350067338	0.0547268418053549
Carboxyhemoglobin (COHB), % of Hb	SAA1	0.253664978601335	0.041552404789221	0.15806060899021	0.0844135467371577
SAA1	Carboxyhemoglobin (COHB), % of Hb	0.253664978601335	0.041552404789221	0.0844135467371577	0.15806060899021
IGHGs	CD5L	0.253630277483489	0.00733538601215366	0.0757011836454258	0.145579199318127
CD5L	IGHGs	0.253630277483489	0.00733538601215366	0.145579199318127	0.0757011836454258
HBD	PROS1	0.253523587652883	0.00957245638490534	0.0649919407185678	0.157349017724814
PROS1	HBD	0.253523587652883	0.00957245638490534	0.157349017724814	0.0649919407185678
sO2, %	SERPIND1	0.253335603201756	0.0386467475434778	0.469429624756145	0.0797668869297381
SERPIND1	sO2, %	0.253335603201756	0.0386467475434778	0.0797668869297381	0.469429624756145
HBD	C9	-0.253325567850903	0.01966428206003	0.0957242409714668	0.05899284618009
C9	HBD	-0.253325567850903	0.01966428206003	0.05899284618009	0.0957242409714668
Methemoglobin, % of Hb	TGFBI	0.252942211249515	0.0313125570020011	0.218341613689629	0.118803525095828
TGFBI	Methemoglobin, % of Hb	0.252942211249515	0.0313125570020011	0.118803525095828	0.218341613689629
APOA4	PROS1	-0.252719608682911	0.00908348300437628	0.0532622412529337	0.157349017724814
PROS1	APOA4	-0.252719608682911	0.00908348300437628	0.157349017724814	0.0532622412529337
Immature granulocytes, % of leukocytes	C1QA	0.252640808551701	0.027435277750272	0.0536234974209862	0.0783977640948731
C1QA	Immature granulocytes, % of leukocytes	0.252640808551701	0.027435277750272	0.0783977640948731	0.0536234974209862
C3	A2M	-0.252512228659018	0.0100898973873086	0.0685050927875164	0.0743769578835892
A2M	C3	-0.252512228659018	0.0100898973873086	0.0743769578835892	0.0685050927875164
Mean platelet volume, fl	APOC4	0.252305518801336	0.0435458717772791	0.108161548290536	0.472635549822195
APOC4	Mean platelet volume, fl	0.252305518801336	0.0435458717772791	0.472635549822195	0.108161548290536
CFH;CFHR1	F13B	0.252160584270676	0.0081676681965977	0.0916199302053134	0.10536291973611
F13B	CFH;CFHR1	0.252160584270676	0.0081676681965977	0.10536291973611	0.0916199302053134
CFH	ORM1	-0.25200730338345	0.00658000572707237	0.0565880492528223	0.053051296174521
ORM1	CFH	-0.25200730338345	0.00658000572707237	0.053051296174521	0.0565880492528223
PROS1	FN1	-0.251953204246782	0.0081676681965977	0.157349017724814	0.065851824835069
FN1	PROS1	-0.251953204246782	0.0081676681965977	0.065851824835069	0.157349017724814
C7	TFRC	0.251923076923077	0.0328147784740255	0.132175908050734	0.485353111744964
TFRC	C7	0.251923076923077	0.0328147784740255	0.485353111744964	0.132175908050734
C6	BTD	-0.251899584400319	0.0220887193665408	0.0999805192380267	0.204795726428596
BTD	C6	-0.251899584400319	0.0220887193665408	0.204795726428596	0.0999805192380267
Anorganic phosphate, mmol/l	APOC2	-0.251684712419764	0.0379305205268622	0.326202476531015	0.203876547831885
APOC2	Anorganic phosphate, mmol/l	-0.251684712419764	0.0379305205268622	0.203876547831885	0.326202476531015
GC	C8B	0.251682708563442	0.00544630455148937	0.0562058629713703	0.0712375177948611
C8B	GC	0.251682708563442	0.00544630455148937	0.0712375177948611	0.0562058629713703
Urea, mg/dl	CNDP1	-0.251667670788252	0.0208455499554818	0.0572143817927054	0.065568728514755
CNDP1	Urea, mg/dl	-0.251667670788252	0.0208455499554818	0.065568728514755	0.0572143817927054
HGFAC	CFD	0.251602564102564	0.045630035339409	0.143567672165458	0.092697237146201
CFD	HGFAC	0.251602564102564	0.045630035339409	0.092697237146201	0.143567672165458
Potassium, mmol/l	S100A8	0.251558138949519	0.0222821586880285	0.0611574142713973	0.0537270742197322
S100A8	Potassium, mmol/l	0.251558138949519	0.0222821586880285	0.0537270742197322	0.0611574142713973
Bicarbonate, mmol/l	TGFBI	0.251544984576993	0.0323794376406138	0.680701784259274	0.121070940743165
TGFBI	Bicarbonate, mmol/l	0.251544984576993	0.0323794376406138	0.121070940743165	0.680701784259274
Aspartate aminotransferase (AST), U/l	C4A;C4B	-0.251529915278518	0.0158624492855087	0.0974407598966964	0.0730805699225223
C4A;C4B	Aspartate aminotransferase (AST), U/l	-0.251529915278518	0.0158624492855087	0.0730805699225223	0.0974407598966964
pCO2, mmHg	ITIH4	0.251490279037661	0.037989527779537	0.196025963342411	0.0675951597732451
ITIH4	pCO2, mmHg	0.251490279037661	0.037989527779537	0.0675951597732451	0.196025963342411
SERPINA6	APOB	0.251385163311769	0.00608407518023646	0.0952818181768043	0.0683243729429924
APOB	SERPINA6	0.251385163311769	0.00608407518023646	0.0683243729429924	0.0952818181768043
Immature granulocytes, % of leukocytes	PZP	-0.251362249008891	0.0302833401590527	0.0579216010539482	0.111301226647775
PZP	Immature granulocytes, % of leukocytes	-0.251362249008891	0.0302833401590527	0.111301226647775	0.0579216010539482
Albumin (clinical), g/l	Immature granulocytes per nl	-0.251237933638698	0.047854989660674	0.176379819035056	0.0823105822163593
Immature granulocytes per nl	Albumin (clinical), g/l	-0.251237933638698	0.047854989660674	0.0823105822163593	0.176379819035056
sO2, %	Potassium, mmol/l	0.251191356692598	0.0395931374505884	0.469429624756145	0.0945836061319612
Potassium, mmol/l	sO2, %	0.251191356692598	0.0395931374505884	0.0945836061319612	0.469429624756145
pCO2, mmHg	SAA1	0.250999536790809	0.0491606248344211	0.220765303138901	0.0975649323636972
SAA1	pCO2, mmHg	0.250999536790809	0.0491606248344211	0.0975649323636972	0.220765303138901
GC	CFH	0.250997452832315	0.00756505183967412	0.0673028749874456	0.0583975993686991
CFH	GC	0.250997452832315	0.00756505183967412	0.0583975993686991	0.0673028749874456
Creatine kinase, U/l	pCO2, mmHg	0.250828244921718	0.042370232413774	0.269096679633269	0.206475930864545
pCO2, mmHg	Creatine kinase, U/l	0.250828244921718	0.042370232413774	0.206475930864545	0.269096679633269
HHb (deoxyhemoglobin), % of Hb	A2M;PZP	0.250813480193142	0.0323679382641965	0.105606940982374	0.147064413568209
A2M;PZP	HHb (deoxyhemoglobin), % of Hb	0.250813480193142	0.0323679382641965	0.147064413568209	0.105606940982374
FCGR3A	FBLN1	0.250796999531177	0.0197657221391166	0.299973900699534	0.182127011139003
FBLN1	FCGR3A	0.250796999531177	0.0197657221391166	0.182127011139003	0.299973900699534
CA1	CST3	-0.250778194588555	0.0397460354487565	0.138036906896357	0.0746442886575203
CST3	CA1	-0.250778194588555	0.0397460354487565	0.0746442886575203	0.138036906896357
CRP (clinical), mg/l	Carboxyhemoglobin (COHB), % of Hb	0.250744137797408	0.0313562720584075	0.0532231459938759	0.12841139985824
Carboxyhemoglobin (COHB), % of Hb	CRP (clinical), mg/l	0.250744137797408	0.0313562720584075	0.12841139985824	0.0532231459938759
TGFBI	IGHM	0.250723562152134	0.0125210166650019	0.0717871622126777	0.276682432288883
IGHM	TGFBI	0.250723562152134	0.0125210166650019	0.276682432288883	0.0717871622126777
APCS	LPA	0.250703654955958	0.0219743638602934	0.172764943378334	0.106330739658602
LPA	APCS	0.250703654955958	0.0219743638602934	0.106330739658602	0.172764943378334
Lactate, mg/dl	ECM1	0.250672524673163	0.0323944780251373	0.198994650725843	0.138357354342634
ECM1	Lactate, mg/dl	0.250672524673163	0.0323944780251373	0.138357354342634	0.198994650725843
Basophiles per nl	ACTB;ACTG1	0.250586952752824	0.0202329536458304	0.177094975881985	0.0580011337847138
ACTB;ACTG1	Basophiles per nl	0.250586952752824	0.0202329536458304	0.0580011337847138	0.177094975881985
SERPINA4	FETUB	0.250327200888999	0.0202772638885985	0.0550687798237727	0.111309235814009
FETUB	SERPINA4	0.250327200888999	0.0202772638885985	0.111309235814009	0.0550687798237727
pCO2, mmHg	ORM1;ORM2	0.250232659959929	0.0418251806537123	0.206475930864545	0.130010802513949
ORM1;ORM2	pCO2, mmHg	0.250232659959929	0.0418251806537123	0.130010802513949	0.206475930864545
SERPINA10	CA1	-0.250200949945195	0.0461396081101232	0.09018196130615	0.148669042537963
CA1	SERPINA10	-0.250200949945195	0.0461396081101232	0.148669042537963	0.09018196130615
Standard base excess (SBE), mmol/l	APOH	0.250106288228952	0.0214102599797812	0.504211874893921	0.0569468770596241
APOH	Standard base excess (SBE), mmol/l	0.250106288228952	0.0214102599797812	0.0569468770596241	0.504211874893921
HGFAC	GPLD1	0.250099154576767	0.0354693054255784	0.118845205192198	0.0985045108504378
GPLD1	HGFAC	0.250099154576767	0.0354693054255784	0.0985045108504378	0.118845205192198
Carboxyhemoglobin (COHB), % of Hb	IGLVs	0.250064153694906	0.048705986777886	0.161104417803777	0.125661445886946
IGLVs	Carboxyhemoglobin (COHB), % of Hb	0.250064153694906	0.048705986777886	0.125661445886946	0.161104417803777
Eosinophiles per nl	Lymphocytes per nl	0.250044881068833	0.0177452006262993	0.128507266652911	0.0743437426798092
Lymphocytes per nl	Eosinophiles per nl	0.250044881068833	0.0177452006262993	0.0743437426798092	0.128507266652911
TFRC	ALB	0.25	0.0456658412972908	0.490907793945876	0.105194527274116
ALB	TFRC	0.25	0.0456658412972908	0.105194527274116	0.490907793945876
IGLCs	C4A;C4B	-0.249996618803958	0.00881289415251795	0.0689008088287767	0.0516756066215825
C4A;C4B	IGLCs	-0.249996618803958	0.00881289415251795	0.0516756066215825	0.0689008088287767
Thrombocytes per nl	HGFAC	-0.249919108329648	0.0340347925594931	0.133045098187109	0.117079686404656
HGFAC	Thrombocytes per nl	-0.249919108329648	0.0340347925594931	0.117079686404656	0.133045098187109
TFRC	CP	0.249825174825175	0.0432679130625356	0.485353111744964	0.131330842001579
CP	TFRC	0.249825174825175	0.0432679130625356	0.131330842001579	0.485353111744964
Red blood cell distribution width (RDW-CV), %	CA1	-0.24969390899297	0.0319205496618832	0.0567965642259716	0.122157077587737
CA1	Red blood cell distribution width (RDW-CV), %	-0.24969390899297	0.0319205496618832	0.122157077587737	0.0567965642259716
Methemoglobin, % of Hb	ACTB;ACTG1	0.249579976675049	0.0423389668178955	0.263059740665037	0.0975308342769379
ACTB;ACTG1	Methemoglobin, % of Hb	0.249579976675049	0.0423389668178955	0.0975308342769379	0.263059740665037
HHb (deoxyhemoglobin), % of Hb	LBP	-0.249564398621977	0.0276107218586172	0.0925138472665354	0.0511359333822685
LBP	HHb (deoxyhemoglobin), % of Hb	-0.249564398621977	0.0276107218586172	0.0511359333822685	0.0925138472665354
HBD	APOC3	-0.249528246942341	0.0165188674307228	0.088788912440135	0.0665916843301012
APOC3	HBD	-0.249528246942341	0.0165188674307228	0.0665916843301012	0.088788912440135
FCGR3A	C7	0.249249882794187	0.0235562217277038	0.337639178097087	0.11687510011053
C7	FCGR3A	0.249249882794187	0.0235562217277038	0.11687510011053	0.337639178097087
Anorganic phosphate, mmol/l	Potassium, mmol/l	0.249228297105122	0.0363478675599703	0.326202476531015	0.0893119031473555
Potassium, mmol/l	Anorganic phosphate, mmol/l	0.249228297105122	0.0363478675599703	0.0893119031473555	0.326202476531015
Basophiles, % of leukocytes	Lymphocytes per nl	0.249222228330299	0.0155215457579436	0.182025400252247	0.0690441173370594
Lymphocytes per nl	Basophiles, % of leukocytes	0.249222228330299	0.0155215457579436	0.0690441173370594	0.182025400252247
MST1	ACTBL2	0.249203000468823	0.0240717777291339	0.103508644235276	0.0722153331874018
ACTBL2	MST1	0.249203000468823	0.0240717777291339	0.0722153331874018	0.103508644235276
PIGR	HGFAC	-0.24916958041958	0.0328147784740255	0.0535836256094847	0.114408281706738
HGFAC	PIGR	-0.24916958041958	0.0328147784740255	0.114408281706738	0.0535836256094847
Carboxyhemoglobin (COHB), % of Hb	Standard base excess (SBE), mmol/l	0.249068947004621	0.0332232630744057	0.131870798049179	0.504211874893921
Standard base excess (SBE), mmol/l	Carboxyhemoglobin (COHB), % of Hb	0.249068947004621	0.0332232630744057	0.504211874893921	0.131870798049179
CNDP1	BTD	0.249029451561097	0.0176454119344415	0.0594522632758301	0.197501916577434
BTD	CNDP1	0.249029451561097	0.0176454119344415	0.197501916577434	0.0594522632758301
IGHGs	FCGR3A	0.248945147679325	0.0251323040121196	0.182040702851294	0.341270233427729
FCGR3A	IGHGs	0.248945147679325	0.0251323040121196	0.341270233427729	0.182040702851294
HBB;HBD	ACTB;ACTG1	-0.248916891689169	0.0181939761858403	0.0516838513042087	0.0533414301812136
ACTB;ACTG1	HBB;HBD	-0.248916891689169	0.0181939761858403	0.0533414301812136	0.0516838513042087
TGFBI	PON1	-0.248707482993197	0.0199219687414039	0.0886184126772793	0.0503908621106098
PON1	TGFBI	-0.248707482993197	0.0199219687414039	0.0503908621106098	0.0886184126772793
Carboxyhemoglobin (COHB), % of Hb	CD14	0.248704185489903	0.0455226125187353	0.15957368810944	0.0793569866880656
CD14	Carboxyhemoglobin (COHB), % of Hb	0.248704185489903	0.0455226125187353	0.0793569866880656	0.15957368810944
Chloride, mmol/l	IGLVs	0.248402883615456	0.0294030382187636	0.24470915678842	0.092695253468857
IGLVs	Chloride, mmol/l	0.248402883615456	0.0294030382187636	0.092695253468857	0.24470915678842
LUM	IGLCs	0.248301512521696	0.0107085427594944	0.0527004852535853	0.0789372580557017
IGLCs	LUM	0.248301512521696	0.0107085427594944	0.0789372580557017	0.0527004852535853
IGKC	CD5L	0.248247413385028	0.00908348300437628	0.111597076910909	0.146471163445568
CD5L	IGKC	0.248247413385028	0.00908348300437628	0.146471163445568	0.111597076910909
Basophiles, % of leukocytes	Thrombocytes per nl	0.24809638813332	0.0183934338633717	0.192406178797328	0.0979938855413422
Thrombocytes per nl	Basophiles, % of leukocytes	0.24809638813332	0.0183934338633717	0.0979938855413422	0.192406178797328
Urea, mg/dl	Chloride, mmol/l	0.248027707137806	0.0289476293661783	0.0754392765300404	0.24470915678842
Chloride, mmol/l	Urea, mg/dl	0.248027707137806	0.0289476293661783	0.24470915678842	0.0754392765300404
HHb (deoxyhemoglobin), % of Hb	ORM2	0.247874464731578	0.0182693007832978	0.0645682137272717	0.133554704151917
ORM2	HHb (deoxyhemoglobin), % of Hb	0.247874464731578	0.0182693007832978	0.133554704151917	0.0645682137272717
LUM	CFH	-0.247850686382796	0.0110303341228434	0.0527004852535853	0.0748901632550949
CFH	LUM	-0.247850686382796	0.0110303341228434	0.0748901632550949	0.0527004852535853
Eosinophiles per nl	LPA	-0.247669447180943	0.0189892398837464	0.131353942824192	0.106330739658602
LPA	Eosinophiles per nl	-0.247669447180943	0.0189892398837464	0.106330739658602	0.131353942824192
sO2, %	APOC3	0.247487708162119	0.0396764496726153	0.469429624756145	0.136486986873797
APOC3	sO2, %	0.247487708162119	0.0396764496726153	0.136486986873797	0.469429624756145
CNDP1	SHBG	-0.24713045912654	0.0161774327346593	0.0579137637980348	0.115938267931725
SHBG	CNDP1	-0.24713045912654	0.0161774327346593	0.115938267931725	0.0579137637980348
Thrombocytes per nl	FBLN1	-0.247043097435533	0.0112753821643584	0.0767473654623196	0.138526123733546
FBLN1	Thrombocytes per nl	-0.247043097435533	0.0112753821643584	0.138526123733546	0.0767473654623196
Basophiles, % of leukocytes	ATRN	0.247000508939234	0.0152572453458914	0.182025400252247	0.083752538281702
ATRN	Basophiles, % of leukocytes	0.247000508939234	0.0152572453458914	0.083752538281702	0.182025400252247
aPTT, s	MASP2	0.246943261454409	0.0287637014557881	0.0806634236477536	0.0953231899460147
MASP2	aPTT, s	0.246943261454409	0.0287637014557881	0.0953231899460147	0.0806634236477536
Carboxyhemoglobin (COHB), % of Hb	F9	0.246926954312911	0.0498078057916602	0.162297384998346	0.107086782452069
F9	Carboxyhemoglobin (COHB), % of Hb	0.246926954312911	0.0498078057916602	0.107086782452069	0.162297384998346
Anorganic phosphate, mmol/l	APOB	-0.246893081441505	0.0488720105933813	0.346570100969514	0.225160334519507
APOB	Anorganic phosphate, mmol/l	-0.246893081441505	0.0488720105933813	0.225160334519507	0.346570100969514
Methemoglobin, % of Hb	PIGR	0.246703277683803	0.0334237381470666	0.226929590577452	0.0542347449178817
PIGR	Methemoglobin, % of Hb	0.246703277683803	0.0334237381470666	0.0542347449178817	0.226929590577452
pCO2, mmHg	SERPINC1	-0.24666102177917	0.0459836776723501	0.21969979332345	0.0841403463791937
SERPINC1	pCO2, mmHg	-0.24666102177917	0.0459836776723501	0.0841403463791937	0.21969979332345
IGLLs	CD5L	0.246660505376102	0.0100898973873086	0.0813497976851757	0.153129030936801
CD5L	IGLLs	0.246660505376102	0.0100898973873086	0.153129030936801	0.0813497976851757
HABP2	CA1	-0.246656923639021	0.0461396081101232	0.49742187253449	0.148669042537963
CA1	HABP2	-0.246656923639021	0.0461396081101232	0.148669042537963	0.49742187253449
Chloride, mmol/l	CFHR1	0.246644232658519	0.0376517473090317	0.285710317815593	0.106661991360982
CFHR1	Chloride, mmol/l	0.246644232658519	0.0376517473090317	0.106661991360982	0.285710317815593
Alkaline phosphatase, U/l	CFD	0.246435900150977	0.0378608744460791	0.184303879379026	0.0830995635880381
CFD	Alkaline phosphatase, U/l	0.246435900150977	0.0378608744460791	0.0830995635880381	0.184303879379026
Glucose, mg/dl	VWF	0.246420001257486	0.0206277248197958	0.0682301667116323	0.0818762000539588
VWF	Glucose, mg/dl	0.246420001257486	0.0206277248197958	0.0818762000539588	0.0682301667116323
MST1	FETUB	-0.246413502109705	0.0291687918134083	0.117290469035744	0.150510965757187
FETUB	MST1	-0.246413502109705	0.0291687918134083	0.150510965757187	0.117290469035744
Haptoglobin (clinical), g/l	CFB	0.246402695435539	0.0483549432561343	0.23991491077082	0.134145971613792
CFB	Haptoglobin (clinical), g/l	0.246402695435539	0.0483549432561343	0.134145971613792	0.23991491077082
Alkaline phosphatase, U/l	APOH	0.246354129131793	0.0298981358272996	0.171415978743184	0.0771371904344329
APOH	Alkaline phosphatase, U/l	0.246354129131793	0.0298981358272996	0.0771371904344329	0.171415978743184
TGFBI	IGKVs	0.246233766233766	0.0192885527341888	0.0886184126772793	0.142184188726306
IGKVs	TGFBI	0.246233766233766	0.0192885527341888	0.142184188726306	0.0886184126772793
Thrombocytes per nl	PRG4	0.246222196124609	0.0122943300588526	0.0767473654623196	0.102075708891784
PRG4	Thrombocytes per nl	0.246222196124609	0.0122943300588526	0.102075708891784	0.0767473654623196
SAA4	IGHVs	-0.246092464441088	0.0085495298628325	0.0689008088287767	0.0787778108789566
IGHVs	SAA4	-0.246092464441088	0.0085495298628325	0.0787778108789566	0.0689008088287767
Chloride, mmol/l	APOA1	-0.245916571431378	0.0459147601784756	0.32679017696014	0.0759359495259404
APOA1	Chloride, mmol/l	-0.245916571431378	0.0459147601784756	0.0759359495259404	0.32679017696014
Alkaline phosphatase, U/l	GPX3	-0.245793487519093	0.0298981358272996	0.171415978743184	0.157422837621292
GPX3	Alkaline phosphatase, U/l	-0.245793487519093	0.0298981358272996	0.157422837621292	0.171415978743184
PON1	BTD	0.245791528483271	0.0299419509732702	0.0689734227777118	0.230842772030769
BTD	PON1	0.245791528483271	0.0299419509732702	0.230842772030769	0.0689734227777118
Interleukin-6, ng/l	FN1	-0.245672971664117	0.028927438899583	0.0684704517072699	0.172987103216559
FN1	Interleukin-6, ng/l	-0.245672971664117	0.028927438899583	0.172987103216559	0.0684704517072699
Neutrophils per nl	PZP	-0.245639455451155	0.0243837530547837	0.0542328300701224	0.0938956460915551
PZP	Neutrophils per nl	-0.245639455451155	0.0243837530547837	0.0938956460915551	0.0542328300701224
GC	CFH;CFHR1	0.245524423506075	0.0102414993586966	0.0800699040770829	0.0978632160942124
CFH;CFHR1	GC	0.245524423506075	0.0102414993586966	0.0978632160942124	0.0800699040770829
FBLN1	CFI	-0.245416225232739	0.00894727504667916	0.122592334737189	0.059189665693416
CFI	FBLN1	-0.245416225232739	0.00894727504667916	0.059189665693416	0.122592334737189
C2	PROS1	0.245280977391069	0.0093614649238522	0.100635747931411	0.157349017724814
PROS1	C2	0.245280977391069	0.0093614649238522	0.157349017724814	0.100635747931411
HABP2	A2M	-0.245244911299957	0.0093614649238522	0.293589648282637	0.0710369985398196
A2M	HABP2	-0.245244911299957	0.0093614649238522	0.0710369985398196	0.293589648282637
Chloride, mmol/l	AZGP1	0.245193511255395	0.0334966756458254	0.261883100503726	0.0778571379875942
AZGP1	Chloride, mmol/l	0.245193511255395	0.0334966756458254	0.0778571379875942	0.261883100503726
C8A	APOC4	-0.245047489823609	0.0439660976578787	0.149253331522799	0.472635549822195
APOC4	C8A	-0.245047489823609	0.0439660976578787	0.472635549822195	0.149253331522799
Eosinophiles per nl	RBP4	0.245027685194015	0.0220815782945967	0.13248946976758	0.0670240847059524
RBP4	Eosinophiles per nl	0.245027685194015	0.0220815782945967	0.0670240847059524	0.13248946976758
PF4	C1QC	-0.244958152392769	0.0142568145221522	0.0510869187043786	0.0533080890828298
C1QC	PF4	-0.244958152392769	0.0142568145221522	0.0533080890828298	0.0510869187043786
CD44	BTD	0.244939271255061	0.0224467908311798	0.0694603149699646	0.204795726428596
BTD	CD44	0.244939271255061	0.0224467908311798	0.204795726428596	0.0694603149699646
LUM	IGHAs	0.244920316479949	0.0102414993586966	0.0527004852535853	0.0574414529248638
IGHAs	LUM	0.244920316479949	0.0102414993586966	0.0574414529248638	0.0527004852535853
Standard bicarbonate (SBC), mmol/l	LUM	0.244861663304792	0.0214071337845129	0.368202701093622	0.0890812986516827
LUM	Standard bicarbonate (SBC), mmol/l	0.244861663304792	0.0214071337845129	0.0890812986516827	0.368202701093622
C4BPA	APOC4	0.244838743346206	0.0439660976578787	0.199004442030398	0.472635549822195
APOC4	C4BPA	0.244838743346206	0.0439660976578787	0.472635549822195	0.199004442030398
Eosinophiles per nl	F10	0.244661247240989	0.0169252531296627	0.128432803160382	0.0779770590616604
F10	Eosinophiles per nl	0.244661247240989	0.0169252531296627	0.0779770590616604	0.128432803160382
Actual base excess, mmol/l	KNG1	0.244660424345388	0.0251054605764425	0.498246832978628	0.109783200486816
KNG1	Actual base excess, mmol/l	0.244660424345388	0.0251054605764425	0.109783200486816	0.498246832978628
Urea, mg/dl	CD14	0.244575473381861	0.0328372494940863	0.0829121206888659	0.0596620448554526
CD14	Urea, mg/dl	0.244575473381861	0.0328372494940863	0.0596620448554526	0.0829121206888659
IGFALS	BTD	0.244474196689387	0.032875885297504	0.0637742737350077	0.230842772030769
BTD	IGFALS	0.244474196689387	0.032875885297504	0.230842772030769	0.0637742737350077
FCN3	ORM2	0.244444444444444	0.0111691319330025	0.120068168279777	0.102915572811237
ORM2	FCN3	0.244444444444444	0.0111691319330025	0.102915572811237	0.120068168279777
Basophiles per nl	F10	0.24442359170951	0.0163500123208492	0.162242429953042	0.0766964214323473
F10	Basophiles per nl	0.24442359170951	0.0163500123208492	0.0766964214323473	0.162242429953042
CNDP1	C4B	0.244241276641866	0.0143133665530562	0.0551171428460972	0.0820633015708558
C4B	CNDP1	0.244241276641866	0.0143133665530562	0.0820633015708558	0.0551171428460972
Albumin (clinical), g/l	SERPINF1	-0.244185220050096	0.0353440376031073	0.159978275466696	0.0616132547405519
SERPINF1	Albumin (clinical), g/l	-0.244185220050096	0.0353440376031073	0.0616132547405519	0.159978275466696
Aspartate aminotransferase (AST), U/l	F10	0.244061476856429	0.0183692976832749	0.104915381931584	0.0831452421453495
F10	Aspartate aminotransferase (AST), U/l	0.244061476856429	0.0183692976832749	0.0831452421453495	0.104915381931584
C2	C4B	0.243991614633816	0.0105507990722862	0.106261693536522	0.075614060018051
C4B	C2	0.243991614633816	0.0105507990722862	0.075614060018051	0.106261693536522
Alanine aminotransferase (ALT), U/l	PRG4	0.243959720975318	0.0122950948360593	0.143373907793611	0.102075708891784
PRG4	Alanine aminotransferase (ALT), U/l	0.243959720975318	0.0122950948360593	0.102075708891784	0.143373907793611
Carboxyhemoglobin (COHB), % of Hb	SAA1;SAA2	0.243820663299211	0.0465636754228935	0.15957368810944	0.0876892573657411
SAA1;SAA2	Carboxyhemoglobin (COHB), % of Hb	0.243820663299211	0.0465636754228935	0.0876892573657411	0.15957368810944
N-terminal pro b-type Natriuretic Peptide (NT-proBNP), ng/l	Albumin (clinical), g/l	-0.243780970083079	0.0278685470368824	0.0599173761292971	0.135661983688975
Albumin (clinical), g/l	N-terminal pro b-type Natriuretic Peptide (NT-proBNP), ng/l	-0.243780970083079	0.0278685470368824	0.135661983688975	0.0599173761292971
MST1	C5	-0.243756998880179	0.0236095775162827	0.103347011726683	0.172683787273986
C5	MST1	-0.243756998880179	0.0236095775162827	0.172683787273986	0.103347011726683
INR	S100A8	0.243728582843187	0.0250594629328066	0.0593150590519644	0.0593150590519644
S100A8	INR	0.243728582843187	0.0250594629328066	0.0593150590519644	0.0593150590519644
Anorganic phosphate, mmol/l	ORM1;ORM2	0.243685934013826	0.0442129967972185	0.335498622755364	0.134199449102146
ORM1;ORM2	Anorganic phosphate, mmol/l	0.243685934013826	0.0442129967972185	0.134199449102146	0.335498622755364
Alkaline phosphatase, U/l	HPR	-0.243673988739373	0.0398993125355944	0.187164047894243	0.0919109163766371
HPR	Alkaline phosphatase, U/l	-0.243673988739373	0.0398993125355944	0.0919109163766371	0.187164047894243
APOC4	FGA	-0.243586264481787	0.0439660976578787	0.472635549822195	0.114578315108411
FGA	APOC4	-0.243586264481787	0.0439660976578787	0.114578315108411	0.472635549822195
Interleukin-6, ng/l	Mean corpuscular volume (MCV), fl	0.243564344744982	0.0310185458017728	0.0717984144618892	0.0909407365551975
Mean corpuscular volume (MCV), fl	Interleukin-6, ng/l	0.243564344744982	0.0310185458017728	0.0909407365551975	0.0717984144618892
CFHR1	ACTB;ACTG1	0.243499838170245	0.021243804179987	0.0794906390293529	0.0591918253340502
ACTB;ACTG1	CFHR1	0.243499838170245	0.021243804179987	0.0591918253340502	0.0794906390293529
Standard base excess (SBE), mmol/l	GPX3	-0.243421410688075	0.026612989472947	0.504211874893921	0.146088325191922
GPX3	Standard base excess (SBE), mmol/l	-0.243421410688075	0.026612989472947	0.146088325191922	0.504211874893921
Alkaline phosphatase, U/l	F9	0.243400505025861	0.0365566408222874	0.18299240862371	0.0827334502820189
F9	Alkaline phosphatase, U/l	0.243400505025861	0.0365566408222874	0.0827334502820189	0.18299240862371
PF4	F12	0.243347373232769	0.0239137034717818	0.0771216936964964	0.100836945675136
F12	PF4	0.243347373232769	0.0239137034717818	0.100836945675136	0.0771216936964964
Alkaline phosphatase, U/l	CFH;CFHR1	0.243058650383971	0.0334555909726827	0.18299240862371	0.166263874665621
CFH;CFHR1	Alkaline phosphatase, U/l	0.243058650383971	0.0334555909726827	0.166263874665621	0.18299240862371
Albumin (clinical), g/l	Procalcitonin, �g/l	-0.243021370225377	0.0475673367552261	0.176379819035056	0.0739299571255924
Procalcitonin, �g/l	Albumin (clinical), g/l	-0.243021370225377	0.0475673367552261	0.0739299571255924	0.176379819035056
SAA1;SAA2	CA1	-0.243004924227965	0.0415539744458941	0.0803203122319193	0.140841966742951
CA1	SAA1;SAA2	-0.243004924227965	0.0415539744458941	0.140841966742951	0.0803203122319193
Interleukin-6, ng/l	APOD	-0.242995204434326	0.0396410706895881	0.0845239358505266	0.0741115669414038
APOD	Interleukin-6, ng/l	-0.242995204434326	0.0396410706895881	0.0741115669414038	0.0845239358505266
IGHGs	SERPING1	-0.242729301444898	0.00894727504667916	0.0854961837793787	0.053683650280075
SERPING1	IGHGs	-0.242729301444898	0.00894727504667916	0.053683650280075	0.0854961837793787
Ferritin, ug/l	INR	0.242722469200997	0.0217127818220983	0.0643896288517398	0.0533514067628701
INR	Ferritin, ug/l	0.242722469200997	0.0217127818220983	0.0533514067628701	0.0643896288517398
SAA4	IGKVs	-0.242648152739896	0.00881289415251795	0.0689008088287767	0.0894539981612543
IGKVs	SAA4	-0.242648152739896	0.00881289415251795	0.0894539981612543	0.0689008088287767
CLU	A2M;PZP	-0.242576020557672	0.0100898973873086	0.0553870962962898	0.0765645154684007
A2M;PZP	CLU	-0.242576020557672	0.0100898973873086	0.0765645154684007	0.0553870962962898
A1BG	FN1	-0.242557987512116	0.0107085427594944	0.12012191443259	0.0837213343015018
FN1	A1BG	-0.242557987512116	0.0107085427594944	0.0837213343015018	0.12012191443259
Standard bicarbonate (SBC), mmol/l	CFHR2	0.242555151269192	0.0260950520321244	0.402828313352783	0.0694074579823514
CFHR2	Standard bicarbonate (SBC), mmol/l	0.242555151269192	0.0260950520321244	0.0694074579823514	0.402828313352783
MASP2	LRG1	0.242520637257479	0.0366901025698196	0.108805131758775	0.0639597733987396
LRG1	MASP2	0.242520637257479	0.0366901025698196	0.0639597733987396	0.108805131758775
PF4	ORM1	-0.242346078079255	0.0351745202729949	0.106765014475679	0.174519735200629
ORM1	PF4	-0.242346078079255	0.0351745202729949	0.174519735200629	0.106765014475679
CFH	CD44	-0.242317996505533	0.0178892201377793	0.109890923703501	0.0584230227284437
CD44	CFH	-0.242317996505533	0.0178892201377793	0.0584230227284437	0.109890923703501
Albumin (clinical), g/l	PON1	0.242250516296714	0.0470943628406079	0.176379819035056	0.0949245751006003
PON1	Albumin (clinical), g/l	0.242250516296714	0.0470943628406079	0.0949245751006003	0.176379819035056
Interleukin-6, ng/l	F11	-0.242196793979344	0.0487812461406086	0.0979288028796868	0.349598930674362
F11	Interleukin-6, ng/l	-0.242196793979344	0.0487812461406086	0.349598930674362	0.0979288028796868
Albumin (clinical), g/l	SERPINC1	0.242193613245144	0.041315693561807	0.176379819035056	0.0783783010216633
SERPINC1	Albumin (clinical), g/l	0.242193613245144	0.041315693561807	0.0783783010216633	0.176379819035056
Ferritin, ug/l	VTN	-0.242128138341322	0.0194209295677564	0.0596499979581091	0.074785072066883
VTN	Ferritin, ug/l	-0.242128138341322	0.0194209295677564	0.074785072066883	0.0596499979581091
Chloride, mmol/l	F13B	0.242098306291542	0.0275228758654326	0.24470915678842	0.273111614356985
F13B	Chloride, mmol/l	0.242098306291542	0.0275228758654326	0.273111614356985	0.24470915678842
Urea, mg/dl	F13B	0.242080847826584	0.0295098927309446	0.076135523245837	0.281983419429026
F13B	Urea, mg/dl	0.242080847826584	0.0295098927309446	0.281983419429026	0.076135523245837
HRG	FETUB	0.242004839480295	0.0167880949953586	0.0541416063600314	0.1018291357733
FETUB	HRG	0.242004839480295	0.0167880949953586	0.1018291357733	0.0541416063600314
VTN	APCS	-0.241938635919484	0.0274413913498596	0.093156302213997	0.183447130400007
APCS	VTN	-0.241938635919484	0.0274413913498596	0.183447130400007	0.093156302213997
ITIH1	PF4	0.241932499646282	0.0395622946689798	0.0767449024405775	0.117322666949389
PF4	ITIH1	0.241932499646282	0.0395622946689798	0.117322666949389	0.0767449024405775
ORM1;ORM2	GC	0.241926830917657	0.0158399268683257	0.0681116855338005	0.104787208513539
GC	ORM1;ORM2	0.241926830917657	0.0158399268683257	0.104787208513539	0.0681116855338005
FCN3	SHBG	-0.241806685643751	0.0135908980362859	0.120912127357302	0.113111344947153
SHBG	FCN3	-0.241806685643751	0.0135908980362859	0.113111344947153	0.120912127357302
FETUB	APOE	0.241789066473498	0.0187309644524763	0.107390862860864	0.100069692878476
APOE	FETUB	0.241789066473498	0.0187309644524763	0.100069692878476	0.107390862860864
Eosinophiles per nl	AZGP1	0.241729743616785	0.0251377812632178	0.147398808316141	0.0623610342875981
AZGP1	Eosinophiles per nl	0.241729743616785	0.0251377812632178	0.0623610342875981	0.147398808316141
TTR	F11	0.241685482103899	0.0210522938612677	0.0548635536990613	0.246885991645776
F11	TTR	0.241685482103899	0.0210522938612677	0.246885991645776	0.0548635536990613
Alkaline phosphatase, U/l	JCHAIN	0.241677557630734	0.0453975084244427	0.200437568751095	0.10274172959216
JCHAIN	Alkaline phosphatase, U/l	0.241677557630734	0.0453975084244427	0.10274172959216	0.200437568751095
Mean corpuscular volume (MCV), fl	APOC4	-0.241657630170709	0.0480261303443311	0.120298462415897	0.476566985724516
APOC4	Mean corpuscular volume (MCV), fl	-0.241657630170709	0.0480261303443311	0.476566985724516	0.120298462415897
C6	ACTBL2	-0.241630832935181	0.0282292906937329	0.11393528363309	0.0818332247076751
ACTBL2	C6	-0.241630832935181	0.0282292906937329	0.0818332247076751	0.11393528363309
C6	TFRC	-0.241608391608392	0.0421094076174284	0.14709882274433	0.485353111744964
TFRC	C6	-0.241608391608392	0.0421094076174284	0.485353111744964	0.14709882274433
Monocytes, % of leukocytes	FETUB	0.24158427462623	0.032327045869075	0.112639729211771	0.156531404391388
FETUB	Monocytes, % of leukocytes	0.24158427462623	0.032327045869075	0.156531404391388	0.112639729211771
Ferritin, ug/l	CFHR5	0.241584223071146	0.0293745028892125	0.0806236355895406	0.0701724235686742
CFHR5	Ferritin, ug/l	0.241584223071146	0.0293745028892125	0.0701724235686742	0.0806236355895406
HHb (deoxyhemoglobin), % of Hb	CD44	-0.241414143857266	0.0460652472793973	0.138047638687226	0.117919571220332
CD44	HHb (deoxyhemoglobin), % of Hb	-0.241414143857266	0.0460652472793973	0.117919571220332	0.138047638687226
Immature granulocytes per nl	CFI	0.241353717617848	0.028673836689321	0.0520975342665128	0.12329749776408
CFI	Immature granulocytes per nl	0.241353717617848	0.028673836689321	0.12329749776408	0.0520975342665128
Aspartate aminotransferase (AST), U/l	C4A	-0.241302004733829	0.0310185352437812	0.14290682308742	0.181881411202171
C4A	Aspartate aminotransferase (AST), U/l	-0.241302004733829	0.0310185352437812	0.181881411202171	0.14290682308742
Standard bicarbonate (SBC), mmol/l	JCHAIN	0.241294388334478	0.0171139476322232	0.315385606365255	0.0531975721579949
JCHAIN	Standard bicarbonate (SBC), mmol/l	0.241294388334478	0.0171139476322232	0.0531975721579949	0.315385606365255
CRP (clinical), mg/l	Lactate, mg/dl	0.241291257053717	0.0293329157307341	0.0504526150568626	0.189197306463235
Lactate, mg/dl	CRP (clinical), mg/l	0.241291257053717	0.0293329157307341	0.189197306463235	0.0504526150568626
Alkaline phosphatase, U/l	CD44	0.241263697917972	0.0460772701499982	0.200437568751095	0.117919571220332
CD44	Alkaline phosphatase, U/l	0.241263697917972	0.0460772701499982	0.117919571220332	0.200437568751095
Lactate, mg/dl	GC	-0.241228083534394	0.0270661359306198	0.179052899233331	0.151805718915215
GC	Lactate, mg/dl	-0.241228083534394	0.0270661359306198	0.151805718915215	0.179052899233331
APOC3	C5	0.241196492572639	0.0149640639667044	0.0621613443573284	0.15000958270405
C5	APOC3	0.241196492572639	0.0149640639667044	0.15000958270405	0.0621613443573284
GPX3	PPBP	0.241056105610561	0.020667900743388	0.126959961709384	0.0555449832478553
PPBP	GPX3	0.241056105610561	0.020667900743388	0.0555449832478553	0.126959961709384
C8A	C4BPB	0.241052228208192	0.0093614649238522	0.0575061416750921	0.0928945365520718
C4BPB	C8A	0.241052228208192	0.0093614649238522	0.0928945365520718	0.0575061416750921
C4BPA	HP	0.2409259968893	0.0141311507448492	0.112539875054761	0.0528363732823672
HP	C4BPA	0.2409259968893	0.0141311507448492	0.0528363732823672	0.112539875054761
Mean corpuscular volume (MCV), fl	S100A8	0.24088433926719	0.0332343594518783	0.096342300433535	0.0732860234067061
S100A8	Mean corpuscular volume (MCV), fl	0.24088433926719	0.0332343594518783	0.0732860234067061	0.096342300433535
Mean corpuscular volume (MCV), fl	VTN	-0.240876819048551	0.0139865274631497	0.0522974505143858	0.0611614251778411
VTN	Mean corpuscular volume (MCV), fl	-0.240876819048551	0.0139865274631497	0.0611614251778411	0.0522974505143858
KNG1	VWF	-0.240856650185296	0.0196170122714181	0.097330560885113	0.0818762000539588
VWF	KNG1	-0.240856650185296	0.0196170122714181	0.0818762000539588	0.097330560885113
TGFBI	PLG	-0.240828695114409	0.0295061325449407	0.115342154493859	0.0656257085913336
PLG	TGFBI	-0.240828695114409	0.0295061325449407	0.0656257085913336	0.115342154493859
Neutrophils, % of leukocytes	PPBP	-0.240802097538646	0.0349733486138654	0.0791502100208532	0.0884619994350712
PPBP	Neutrophils, % of leukocytes	-0.240802097538646	0.0349733486138654	0.0884619994350712	0.0791502100208532
Neutrophil-to-lymphocyte ratio	Mean corpuscular hemoglobin concentration (MCHC), g/dl	-0.240747408582986	0.0276593755425592	0.0502543583801428	0.0659462148825331
Mean corpuscular hemoglobin concentration (MCHC), g/dl	Neutrophil-to-lymphocyte ratio	-0.240747408582986	0.0276593755425592	0.0659462148825331	0.0502543583801428
A2M;PZP	C5	-0.240727633388184	0.011699796643957	0.0842238226220964	0.15000958270405
C5	A2M;PZP	-0.240727633388184	0.011699796643957	0.15000958270405	0.0842238226220964
CFP	BTD	0.240430556916011	0.0318420269794973	0.069620703056867	0.230842772030769
BTD	CFP	0.240430556916011	0.0318420269794973	0.230842772030769	0.069620703056867
MASP2	CPN2	0.240391187759609	0.0399747885859498	0.114967219252231	0.10390029908388
CPN2	MASP2	0.240391187759609	0.0399747885859498	0.10390029908388	0.114967219252231
C8B	C2	0.240276807249284	0.0107085427594944	0.12012191443259	0.106261693536522
C2	C8B	0.240276807249284	0.0107085427594944	0.106261693536522	0.12012191443259
HABP2	GC	0.240213691589838	0.0131477188690265	0.308212177480475	0.0969174705202524
GC	HABP2	0.240213691589838	0.0131477188690265	0.0969174705202524	0.308212177480475
CFHR1	AMBP	0.240128130460105	0.0152415870363115	0.0615360857536857	0.0538675267858681
AMBP	CFHR1	0.240128130460105	0.0152415870363115	0.0538675267858681	0.0615360857536857
Basophiles per nl	IGKVs	0.239976010531251	0.0228548769765785	0.181790170448601	0.154944575061795
IGKVs	Basophiles per nl	0.239976010531251	0.0228548769765785	0.154944575061795	0.181790170448601
SERPINA6	CFI	-0.239907129815387	0.0158399268683257	0.207157457694647	0.0889834272894603
CFI	SERPINA6	-0.239907129815387	0.0158399268683257	0.0889834272894603	0.207157457694647
GC	ORM2	0.239889096769831	0.00881289415251795	0.071053959104676	0.100818746690735
ORM2	GC	0.239889096769831	0.00881289415251795	0.100818746690735	0.071053959104676
C8B	APOC2	-0.239834997633163	0.0145423503946662	0.138960237104588	0.125064213394129
APOC2	C8B	-0.239834997633163	0.0145423503946662	0.125064213394129	0.138960237104588
Methemoglobin, % of Hb	C4BPB	-0.23983160392884	0.0468383715906249	0.271432562759918	0.228005657931721
C4BPB	Methemoglobin, % of Hb	-0.23983160392884	0.0468383715906249	0.228005657931721	0.271432562759918
HHb (deoxyhemoglobin), % of Hb	SELL	0.239829369639642	0.0439982169607132	0.135137380665048	0.108109904532038
SELL	HHb (deoxyhemoglobin), % of Hb	0.239829369639642	0.0439982169607132	0.108109904532038	0.135137380665048
Eosinophiles, % of leucocytes	A2M;PZP	-0.239826290611795	0.0122735151290366	0.452366700470207	0.0842238226220964
A2M;PZP	Eosinophiles, % of leucocytes	-0.239826290611795	0.0122735151290366	0.0842238226220964	0.452366700470207
APCS	B2M	-0.239781271360219	0.0421899029349864	0.216628119260205	0.0735472632245033
B2M	APCS	-0.239781271360219	0.0421899029349864	0.0735472632245033	0.216628119260205
IGLCs	SERPINF2	-0.239645650654825	0.0177278417172893	0.108899599120491	0.218622545853046
SERPINF2	IGLCs	-0.239645650654825	0.0177278417172893	0.218622545853046	0.108899599120491
SERPING1	F5	0.239627617609269	0.00829322460703253	0.0514008006574512	0.450589658268265
F5	SERPING1	0.239627617609269	0.00829322460703253	0.450589658268265	0.0514008006574512
SAA1	S100A9	0.23959822948587	0.0282614237307099	0.0617919264620605	0.15513717707496
S100A9	SAA1	0.23959822948587	0.0282614237307099	0.15513717707496	0.0617919264620605
Anorganic phosphate, mmol/l	Estimated glomerular filtration rate (CKD-EPI), ml/min	-0.239581474909062	0.0399742869605666	0.332689226962135	0.0874014070832727
Estimated glomerular filtration rate (CKD-EPI), ml/min	Anorganic phosphate, mmol/l	-0.239581474909062	0.0399742869605666	0.0874014070832727	0.332689226962135
CLU	C4B	-0.239555485427045	0.0160658157591339	0.0764361662906584	0.0863537597053446
C4B	CLU	-0.239555485427045	0.0160658157591339	0.0863537597053446	0.0764361662906584
Lymphocytes per nl	Bilirubin (total), mg/dl	-0.239483992951424	0.0223979349762807	0.0888128104139885	0.0525333383989129
Bilirubin (total), mg/dl	Lymphocytes per nl	-0.239483992951424	0.0223979349762807	0.0525333383989129	0.0888128104139885
MBL2	AZGP1	0.239477299144095	0.0197086759787679	0.270800957235103	0.0546756817475497
AZGP1	MBL2	0.239477299144095	0.0197086759787679	0.0546756817475497	0.270800957235103
SELL	BTD	0.239408310749774	0.0379023749752933	0.096204933384415	0.237009794800614
BTD	SELL	0.239408310749774	0.0379023749752933	0.237009794800614	0.096204933384415
IGFALS	CFHR1	-0.239401178531613	0.0267837765117263	0.0527497277864533	0.0874710675952581
CFHR1	IGFALS	-0.239401178531613	0.0267837765117263	0.0874710675952581	0.0527497277864533
IGKVs	C4B	-0.239321055834817	0.0093614649238522	0.0894539981612543	0.0690073700101105
C4B	IGKVs	-0.239321055834817	0.0093614649238522	0.0690073700101105	0.0894539981612543
PZP	ALB	0.239283776451438	0.0316190736795201	0.111749602867345	0.0792011748477299
ALB	PZP	0.239283776451438	0.0316190736795201	0.0792011748477299	0.111749602867345
FCGR3A	C3	-0.239263947491796	0.0304199315372003	0.370858086389397	0.137695134142146
C3	FCGR3A	-0.239263947491796	0.0304199315372003	0.137695134142146	0.370858086389397
PF4	C1QB	-0.239168054331146	0.0254511040478564	0.081066479559839	0.0924842935823515
C1QB	PF4	-0.239168054331146	0.0254511040478564	0.0924842935823515	0.081066479559839
Interleukin-6, ng/l	HBB;HBD	-0.239088098612676	0.0350075222837446	0.0778615581828113	0.0825121586614172
HBB;HBD	Interleukin-6, ng/l	-0.239088098612676	0.0350075222837446	0.0825121586614172	0.0778615581828113
SELL	HBD	0.239072690932043	0.0242377842710047	0.0718775671484966	0.105988954947783
HBD	SELL	0.239072690932043	0.0242377842710047	0.105988954947783	0.0718775671484966
Alanine aminotransferase (ALT), U/l	APOE	0.239041473423066	0.0150042461644477	0.143373907793611	0.087979443418807
APOE	Alanine aminotransferase (ALT), U/l	0.239041473423066	0.0150042461644477	0.087979443418807	0.143373907793611
PZP	ECM1	0.23903960933261	0.0129657698996838	0.0725940374644862	0.0766715271634739
ECM1	PZP	0.23903960933261	0.0129657698996838	0.0766715271634739	0.0725940374644862
Lactate, mg/dl	TGFBI	0.239016538298817	0.0334794908022466	0.20087694481348	0.123009545062765
TGFBI	Lactate, mg/dl	0.239016538298817	0.0334794908022466	0.123009545062765	0.20087694481348
Calcium, mmol/l	MASP2	-0.238995656218726	0.0401048439251967	0.220149994312782	0.114967219252231
MASP2	Calcium, mmol/l	-0.238995656218726	0.0401048439251967	0.114967219252231	0.220149994312782
Interleukin-6, ng/l	CFHR2	0.238978553589639	0.0315072999620606	0.0717984144618892	0.0792770792158729
CFHR2	Interleukin-6, ng/l	0.238978553589639	0.0315072999620606	0.0792770792158729	0.0717984144618892
Monocytes, % of leukocytes	Urea, mg/dl	-0.238974264943557	0.0283444882457051	0.104469685248456	0.0746212037488971
Urea, mg/dl	Monocytes, % of leukocytes	-0.238974264943557	0.0283444882457051	0.0746212037488971	0.104469685248456
MBL2	CFP	-0.238927836782671	0.0385829898512628	0.345185442402897	0.0790032649335381
CFP	MBL2	-0.238927836782671	0.0385829898512628	0.0790032649335381	0.345185442402897
Alkaline phosphatase, U/l	IGFALS	-0.23892781675664	0.0481671676843717	0.200437568751095	0.084538294303183
IGFALS	Alkaline phosphatase, U/l	-0.23892781675664	0.0481671676843717	0.084538294303183	0.200437568751095
HGFAC	APOM	0.238854895104895	0.0432679130625356	0.139539019626677	0.0711026851600903
APOM	HGFAC	0.238854895104895	0.0432679130625356	0.0711026851600903	0.139539019626677
Interleukin-6, ng/l	C7	0.238844665228149	0.0447850321395538	0.0909806164724793	0.162649719128901
C7	Interleukin-6, ng/l	0.238844665228149	0.0447850321395538	0.162649719128901	0.0909806164724793
Lactate, mg/dl	SERPINA4	-0.238837150863411	0.0312943409575697	0.196925365050073	0.0791562741867938
SERPINA4	Lactate, mg/dl	-0.238837150863411	0.0312943409575697	0.0791562741867938	0.196925365050073
CFH	HP	0.238825147082028	0.0143354501153709	0.0948345161478385	0.0528363732823672
HP	CFH	0.238825147082028	0.0143354501153709	0.0528363732823672	0.0948345161478385
Eosinophiles per nl	VWF	0.238780136205737	0.0338277240371971	0.174551056031937	0.117939902724282
VWF	Eosinophiles per nl	0.238780136205737	0.0338277240371971	0.117939902724282	0.174551056031937
IGHAs	SERPINF2	-0.238671866194802	0.0131477188690265	0.0652329128501699	0.202652171197599
SERPINF2	IGHAs	-0.238671866194802	0.0131477188690265	0.202652171197599	0.0652329128501699
CNDP1	F11	0.238528776084004	0.0153190632578134	0.0564616902930835	0.224269464349502
F11	CNDP1	0.238528776084004	0.0153190632578134	0.224269464349502	0.0564616902930835
FCN3	CA1	0.238386074741383	0.0426243029226575	0.239066742479253	0.142265530534065
CA1	FCN3	0.238386074741383	0.0426243029226575	0.142265530534065	0.239066742479253
Basophiles per nl	C8A	0.238335920209478	0.0216980046714999	0.180583393717645	0.101783367368127
C8A	Basophiles per nl	0.238335920209478	0.0216980046714999	0.101783367368127	0.180583393717645
PZP	BTD	0.238326545723806	0.0349131106047212	0.118520822842343	0.230842772030769
BTD	PZP	0.238326545723806	0.0349131106047212	0.230842772030769	0.118520822842343
Neutrophil-to-lymphocyte ratio	CFHR1	0.238302277432712	0.0307879588339707	0.0551617595775308	0.0964661871833611
CFHR1	Neutrophil-to-lymphocyte ratio	0.238302277432712	0.0307879588339707	0.0964661871833611	0.0551617595775308
HBD	RBP4	-0.238287711124054	0.0212591243915711	0.101571372093062	0.0660825794340404
RBP4	HBD	-0.238287711124054	0.0212591243915711	0.0660825794340404	0.101571372093062
Aspartate aminotransferase (AST), U/l	SERPINA10	0.23827324439514	0.0235968615503488	0.1217598055998	0.0520341049571794
SERPINA10	Aspartate aminotransferase (AST), U/l	0.23827324439514	0.0235968615503488	0.0520341049571794	0.1217598055998
Urea, mg/dl	F2	-0.238258025729931	0.0371203353685944	0.0892346027300809	0.0699054490883018
F2	Urea, mg/dl	-0.238258025729931	0.0371203353685944	0.0699054490883018	0.0892346027300809
Thrombocytes per nl	A2M	-0.238247340677011	0.011612241431024	0.0767473654623196	0.0803232430460894
A2M	Thrombocytes per nl	-0.238247340677011	0.011612241431024	0.0803232430460894	0.0767473654623196
HBD	AGT	-0.238229470005824	0.0233206657698578	0.103736754631436	0.0522343736212126
AGT	HBD	-0.238229470005824	0.0233206657698578	0.0522343736212126	0.103736754631436
FETUB	HP	-0.238182574788465	0.0240453421920747	0.129243714282402	0.0773838209028892
HP	FETUB	-0.238182574788465	0.0240453421920747	0.0773838209028892	0.129243714282402
CA1	AMBP	-0.238143953233467	0.0472831733477168	0.150021920374855	0.13405559037045
AMBP	CA1	-0.238143953233467	0.0472831733477168	0.13405559037045	0.150021920374855
CFH	C8B	0.238058742645899	0.0156168359145564	0.100728591648889	0.140920728690622
C8B	CFH	0.238058742645899	0.0156168359145564	0.140920728690622	0.100728591648889
Interleukin-6, ng/l	C5	-0.238029163389986	0.0388344653751851	0.0834941005566479	0.20873525139162
C5	Interleukin-6, ng/l	-0.238029163389986	0.0388344653751851	0.20873525139162	0.0834941005566479
IGHAs	C4A;C4B	-0.238022676554787	0.0110303341228434	0.0605494936956087	0.0580780857896655
C4A;C4B	IGHAs	-0.238022676554787	0.0110303341228434	0.0580780857896655	0.0605494936956087
Mean corpuscular hemoglobin (MCH), pg	HHb (deoxyhemoglobin), % of Hb	0.237987245480732	0.0241473509505482	0.479232041941649	0.0830029685308465
HHb (deoxyhemoglobin), % of Hb	Mean corpuscular hemoglobin (MCH), pg	0.237987245480732	0.0241473509505482	0.0830029685308465	0.479232041941649
pH	C5	0.237913057895056	0.0375095249670337	0.182593536631975	0.20873525139162
C5	pH	0.237913057895056	0.0375095249670337	0.20873525139162	0.182593536631975
ECM1	CFB	-0.237896445235895	0.0139294249714125	0.0798620365027648	0.0630489761863933
CFB	ECM1	-0.237896445235895	0.0139294249714125	0.0630489761863933	0.0798620365027648
SERPING1	C4A	0.237892688351404	0.0135385134033814	0.0727695095431751	0.110762264000019
C4A	SERPING1	0.237892688351404	0.0135385134033814	0.110762264000019	0.0727695095431751
PON1	APCS	0.237873754152824	0.0319965925116291	0.0724133409473711	0.183447130400007
APCS	PON1	0.237873754152824	0.0319965925116291	0.183447130400007	0.0724133409473711
FCGR3A	CD14	0.237834036568214	0.032382970076202	0.370858086389397	0.0592539452458164
CD14	FCGR3A	0.237834036568214	0.032382970076202	0.0592539452458164	0.370858086389397
Lactate dehydrogenase (LDH), U/l	MBL2	0.237764008051949	0.0308040618153164	0.0883049772039069	0.331143664514651
MBL2	Lactate dehydrogenase (LDH), U/l	0.237764008051949	0.0308040618153164	0.331143664514651	0.0883049772039069
IGLLs	C1QB	0.237671032166445	0.0135335860063038	0.099761862560754	0.0580721866927319
C1QB	IGLLs	0.237671032166445	0.0135335860063038	0.0580721866927319	0.099761862560754
Glucose, mg/dl	APOA4	0.237644389431161	0.0323158446944792	0.0947441810360868	0.124440118375756
APOA4	Glucose, mg/dl	0.237644389431161	0.0323158446944792	0.124440118375756	0.0947441810360868
ACTBL2	CP	0.237617455008759	0.0258560050735594	0.0766764288388314	0.0866344066101082
CP	ACTBL2	0.237617455008759	0.0258560050735594	0.0866344066101082	0.0766764288388314
CNDP1	C1QC	-0.237546940050622	0.0203197520507374	0.065568728514755	0.0728124448484757
C1QC	CNDP1	-0.237546940050622	0.0203197520507374	0.0728124448484757	0.065568728514755
APOE	A2M	-0.237481685188107	0.0118726945105628	0.0835724715807965	0.0803232430460894
A2M	APOE	-0.237481685188107	0.0118726945105628	0.0803232430460894	0.0835724715807965
Basophiles, % of leukocytes	Eosinophiles per nl	0.237458249902052	0.0320173808012814	0.192406178797328	0.172093421806888
Eosinophiles per nl	Basophiles, % of leukocytes	0.237458249902052	0.0320173808012814	0.172093421806888	0.192406178797328
Creatine kinase, U/l	JCHAIN	0.237424677382023	0.0191390947063453	0.172939276461925	0.0567573153360585
JCHAIN	Creatine kinase, U/l	0.237424677382023	0.0191390947063453	0.0567573153360585	0.172939276461925
CD44	C4BPB	-0.237402446126966	0.0226149862692908	0.0694603149699646	0.15769368803992
C4BPB	CD44	-0.237402446126966	0.0226149862692908	0.15769368803992	0.0694603149699646
Alanine aminotransferase (ALT), U/l	FBLN1	-0.237345468071133	0.0143568550644186	0.143373907793611	0.161046461157391
FBLN1	Alanine aminotransferase (ALT), U/l	-0.237345468071133	0.0143568550644186	0.161046461157391	0.143373907793611
CFHR1	FGA	0.237344205008736	0.0190562142378765	0.0756385118980329	0.0629339111983738
FGA	CFHR1	0.237344205008736	0.0190562142378765	0.0629339111983738	0.0756385118980329
SAA4	LPA	0.237308868501529	0.0163414775487582	0.0878354418245754	0.0980488652925493
LPA	SAA4	0.237308868501529	0.0163414775487582	0.0980488652925493	0.0878354418245754
Glucose, mg/dl	CRP	0.23729860511257	0.0383812926076385	0.103149723883028	0.0682922309846257
CRP	Glucose, mg/dl	0.23729860511257	0.0383812926076385	0.0682922309846257	0.103149723883028
HBB;HBD	CFH	-0.237274305164213	0.0174815438117563	0.0516838513042087	0.109890923703501
CFH	HBB;HBD	-0.237274305164213	0.0174815438117563	0.109890923703501	0.0516838513042087
Bicarbonate, mmol/l	APOH	0.237259133053934	0.0398263094080061	0.685012521817706	0.0951406280302369
APOH	Bicarbonate, mmol/l	0.237259133053934	0.0398263094080061	0.0951406280302369	0.685012521817706
Methemoglobin, % of Hb	IGFALS	-0.237222949813298	0.047342888853474	0.271432562759918	0.084209165431845
IGFALS	Methemoglobin, % of Hb	-0.237222949813298	0.047342888853474	0.084209165431845	0.271432562759918
Ferritin, ug/l	C1RL	0.23721159625788	0.0240453421920747	0.0681725086324756	0.0574416507921785
C1RL	Ferritin, ug/l	0.23721159625788	0.0240453421920747	0.0574416507921785	0.0681725086324756
PZP	FGG	-0.2372083559414	0.0221105349018757	0.0920083549142571	0.0731348462138966
FGG	PZP	-0.2372083559414	0.0221105349018757	0.0731348462138966	0.0920083549142571
Ferritin, ug/l	APOE	0.237119122112109	0.022013665938759	0.0645400660477251	0.111363251219604
APOE	Ferritin, ug/l	0.237119122112109	0.022013665938759	0.111363251219604	0.0645400660477251
Chloride, mmol/l	APOC1	-0.237087626124649	0.0488159713929009	0.327625729948329	0.100756164954947
APOC1	Chloride, mmol/l	-0.237087626124649	0.0488159713929009	0.100756164954947	0.327625729948329
C8A	PROS1	0.237075941663098	0.0230203019771611	0.105021913779326	0.280121423037811
PROS1	C8A	0.237075941663098	0.0230203019771611	0.280121423037811	0.105021913779326
ACTB;ACTG1	HBA1	-0.237071707170717	0.0253147383064204	0.0674156191803372	0.0616151177646836
HBA1	ACTB;ACTG1	-0.237071707170717	0.0253147383064204	0.0616151177646836	0.0674156191803372
CD44	FGB	-0.237052999417589	0.0147555412782715	0.0500911796025533	0.053618727461888
FGB	CD44	-0.237052999417589	0.0147555412782715	0.053618727461888	0.0500911796025533
HHb (deoxyhemoglobin), % of Hb	F12	0.237052589942746	0.0356847219805762	0.112276320377911	0.122988174865335
F12	HHb (deoxyhemoglobin), % of Hb	0.237052589942746	0.0356847219805762	0.122988174865335	0.112276320377911
LUM	C5	-0.237048892094764	0.012771612506264	0.0578083513441424	0.15000958270405
C5	LUM	-0.237048892094764	0.012771612506264	0.15000958270405	0.0578083513441424
IGHAs	FCGR3A	0.237037037037037	0.0389355653590985	0.12401698595861	0.371163542737528
FCGR3A	IGHAs	0.237037037037037	0.0389355653590985	0.371163542737528	0.12401698595861
C8G	C1QA	-0.237030859049208	0.0196420392206288	0.115173775430051	0.0603291204633598
C1QA	C8G	-0.237030859049208	0.0196420392206288	0.0603291204633598	0.115173775430051
IGLVs	CFD	0.237020429755397	0.0212170527405392	0.0729866614274547	0.0541980159114763
CFD	IGLVs	0.237020429755397	0.0212170527405392	0.0541980159114763	0.0729866614274547
MASP1	CFI	-0.236799184505607	0.0129554529687269	0.222833791062103	0.0777327178123617
CFI	MASP1	-0.236799184505607	0.0129554529687269	0.0777327178123617	0.222833791062103
Alanine aminotransferase (ALT), U/l	Potassium, mmol/l	0.236692566807415	0.0178290146782312	0.158616751275298	0.0505481954613589
Potassium, mmol/l	Alanine aminotransferase (ALT), U/l	0.236692566807415	0.0178290146782312	0.0505481954613589	0.158616751275298
PaO2, mmHg	C5	0.236485543097314	0.0488421144798773	0.787579095988022	0.237284834021077
C5	PaO2, mmHg	0.236485543097314	0.0488421144798773	0.237284834021077	0.787579095988022
Chloride, mmol/l	HPX	-0.236326510149931	0.0468652579361441	0.32679017696014	0.0845541017309454
HPX	Chloride, mmol/l	-0.236326510149931	0.0468652579361441	0.0845541017309454	0.32679017696014
Hemoglobin, g/dl	ACTBL2	-0.236270961634872	0.0437606057956378	0.0784044187171844	0.108705448776486
ACTBL2	Hemoglobin, g/dl	-0.236270961634872	0.0437606057956378	0.108705448776486	0.0784044187171844
CFH;CFHR1	A2M;PZP	-0.236228388521967	0.0124050591458902	0.109422950587382	0.0842238226220964
A2M;PZP	CFH;CFHR1	-0.236228388521967	0.0124050591458902	0.0842238226220964	0.109422950587382
MASP2	A2M;PZP	0.23607970976392	0.0314941935865004	0.0998173079104313	0.147064413568209
A2M;PZP	MASP2	0.23607970976392	0.0314941935865004	0.147064413568209	0.0998173079104313
Basophiles, % of leukocytes	SELL	0.235983903637046	0.0263171305172048	0.192406178797328	0.0758435441112797
SELL	Basophiles, % of leukocytes	0.235983903637046	0.0263171305172048	0.0758435441112797	0.192406178797328
Hematocrit l/l	ACTBL2	-0.23594060627746	0.0370951104128166	0.069857945156983	0.0966721059243098
ACTBL2	Hematocrit l/l	-0.23594060627746	0.0370951104128166	0.0966721059243098	0.069857945156983
Glucose, mg/dl	CFHR1	0.235924339628843	0.0376289733610705	0.102192369759539	0.106661991360982
CFHR1	Glucose, mg/dl	0.235924339628843	0.0376289733610705	0.106661991360982	0.102192369759539
ORM1	C4A	0.235853952367714	0.0137379552248086	0.0957943904865032	0.110762264000019
C4A	ORM1	0.235853952367714	0.0137379552248086	0.110762264000019	0.0957943904865032
LUM	FCGR3A	0.235841537740272	0.0381558523257081	0.121533455555959	0.371163542737528
FCGR3A	LUM	0.235841537740272	0.0381558523257081	0.371163542737528	0.121533455555959
HABP2	A2M;PZP	-0.235696413678065	0.00829322460703253	0.293589648282637	0.0711541517616382
A2M;PZP	HABP2	-0.235696413678065	0.00829322460703253	0.0711541517616382	0.293589648282637
CFD	F10	0.235639972793914	0.0191643131440234	0.0501660489193201	0.0842674404181615
F10	CFD	0.235639972793914	0.0191643131440234	0.0842674404181615	0.0501660489193201
ORM1;ORM2	FGB	0.235588215404729	0.0165261035092239	0.0698972902521273	0.0584073247312296
FGB	ORM1;ORM2	0.235588215404729	0.0165261035092239	0.0584073247312296	0.0698972902521273
Mean corpuscular volume (MCV), fl	AZGP1	0.235581234131558	0.0188318691995537	0.0639292401774324	0.0533914533349985
AZGP1	Mean corpuscular volume (MCV), fl	0.235581234131558	0.0188318691995537	0.0533914533349985	0.0639292401774324
GC	APOA4	-0.235570182359173	0.0122253008057281	0.092768459055231	0.0615481780699936
APOA4	GC	-0.235570182359173	0.0122253008057281	0.0615481780699936	0.092768459055231
Glucose, mg/dl	ORM2	-0.235553217599686	0.0290862640454982	0.0907710841019421	0.159954872855427
ORM2	Glucose, mg/dl	-0.235553217599686	0.0290862640454982	0.159954872855427	0.0907710841019421
CFH;CFHR1	C6	0.235543132790839	0.0141311507448492	0.113932402880346	0.0718110341211778
C6	CFH;CFHR1	0.235543132790839	0.0141311507448492	0.0718110341211778	0.113932402880346
FBLN1	C8G	-0.235416901471947	0.0172382511881434	0.17789875226164	0.105892114441452
C8G	FBLN1	-0.235416901471947	0.0172382511881434	0.105892114441452	0.17789875226164
SELL	ACTBL2	-0.235397896127176	0.0166402617333992	0.0550408657335511	0.0517251509303251
ACTBL2	SELL	-0.235397896127176	0.0166402617333992	0.0517251509303251	0.0550408657335511
MASP1	ACTB;ACTG1	0.235374149659864	0.021585539692841	0.309392735597388	0.059245417454819
ACTB;ACTG1	MASP1	0.235374149659864	0.021585539692841	0.059245417454819	0.309392735597388
Albumin (clinical), g/l	HBA1	0.235336795530949	0.0470943628406079	0.176379819035056	0.102103744646024
HBA1	Albumin (clinical), g/l	0.235336795530949	0.0470943628406079	0.102103744646024	0.176379819035056
pH	ORM1	-0.23533320710707	0.0276904225360321	0.155307152484702	0.140108186927992
ORM1	pH	-0.23533320710707	0.0276904225360321	0.140108186927992	0.155307152484702
Carboxyhemoglobin (COHB), % of Hb	SERPINA1	0.235289953649648	0.0434992588928785	0.158500427730442	0.0728753817815757
SERPINA1	Carboxyhemoglobin (COHB), % of Hb	0.235289953649648	0.0434992588928785	0.0728753817815757	0.158500427730442
Leukocytes per nl	PPBP	-0.235200225624298	0.0263046025931973	0.0622997229985396	0.0692508925412746
PPBP	Leukocytes per nl	-0.235200225624298	0.0263046025931973	0.0692508925412746	0.0622997229985396
Mean corpuscular hemoglobin concentration (MCHC), g/dl	CNDP1	0.235145938298906	0.0210938157624987	0.0544220446672466	0.065568728514755
CNDP1	Mean corpuscular hemoglobin concentration (MCHC), g/dl	0.235145938298906	0.0210938157624987	0.065568728514755	0.0544220446672466
ACTBL2	VWF	0.234884965222044	0.03017189202012	0.0837026681848491	0.10811594640543
VWF	ACTBL2	0.234884965222044	0.03017189202012	0.10811594640543	0.0837026681848491
Neutrophils, % of leukocytes	pH	-0.234771908329389	0.0455661107528968	0.0933020363035505	0.207584564857707
pH	Neutrophils, % of leukocytes	-0.234771908329389	0.0455661107528968	0.207584564857707	0.0933020363035505
Neutrophil-to-lymphocyte ratio	S100A9	0.234733514001807	0.0349846367536956	0.0609867316381991	0.171756468257245
S100A9	Neutrophil-to-lymphocyte ratio	0.234733514001807	0.0349846367536956	0.171756468257245	0.0609867316381991
Mean corpuscular volume (MCV), fl	Glucose, mg/dl	0.234732057606126	0.0223868945833462	0.0726213243690624	0.0721977350312914
Glucose, mg/dl	Mean corpuscular volume (MCV), fl	0.234732057606126	0.0223868945833462	0.0721977350312914	0.0726213243690624
JCHAIN	HBA1	-0.234695579649708	0.0212173486333494	0.0608230660822682	0.0547407594740414
HBA1	JCHAIN	-0.234695579649708	0.0212173486333494	0.0547407594740414	0.0608230660822682
Interleukin-6, ng/l	RBP4	-0.234694126021973	0.0315072999620606	0.0717984144618892	0.0874073482818455
RBP4	Interleukin-6, ng/l	-0.234694126021973	0.0315072999620606	0.0874073482818455	0.0717984144618892
Alkaline phosphatase, U/l	IGHM	0.234690048750497	0.0390402237099774	0.186525513281003	0.559576539843009
IGHM	Alkaline phosphatase, U/l	0.234690048750497	0.0390402237099774	0.559576539843009	0.186525513281003
CNDP1	CFHR5	-0.234655199872591	0.0390356096130483	0.0997147255462025	0.0883437480716355
CFHR5	CNDP1	-0.234655199872591	0.0390356096130483	0.0883437480716355	0.0997147255462025
Alkaline phosphatase, U/l	APOD	-0.234635352007795	0.0365566408222874	0.18299240862371	0.0703851741205236
APOD	Alkaline phosphatase, U/l	-0.234635352007795	0.0365566408222874	0.0703851741205236	0.18299240862371
Chloride, mmol/l	A1BG	-0.23457594340808	0.0334966756458254	0.261883100503726	0.18130098537773
A1BG	Chloride, mmol/l	-0.23457594340808	0.0334966756458254	0.18130098537773	0.261883100503726
C6	APOB	-0.234515249194148	0.0122253008057281	0.071050180006065	0.101746051867028
APOB	C6	-0.234515249194148	0.0122253008057281	0.101746051867028	0.071050180006065
KNG1	CFHR2	0.23450623267137	0.020929131991032	0.0995286535891662	0.058061462942863
CFHR2	KNG1	0.23450623267137	0.020929131991032	0.058061462942863	0.0995286535891662
CFI	SHBG	-0.234487352808637	0.0158652622299038	0.0889834272894603	0.115938267931725
SHBG	CFI	-0.234487352808637	0.0158652622299038	0.115938267931725	0.0889834272894603
Aspartate aminotransferase (AST), U/l	Bicarbonate, mmol/l	0.234485681036227	0.0475727325698912	0.190620874609871	0.722160939133152
Bicarbonate, mmol/l	Aspartate aminotransferase (AST), U/l	0.234485681036227	0.0475727325698912	0.722160939133152	0.190620874609871
Lactate dehydrogenase (LDH), U/l	CPN2	0.23445655922047	0.0168995392579364	0.0538281620808343	0.0551909003613618
CPN2	Lactate dehydrogenase (LDH), U/l	0.23445655922047	0.0168995392579364	0.0551909003613618	0.0538281620808343
Gamma-glutamyl transferase, U/l	HBD	-0.234403169321641	0.0174841382667948	0.051260314464012	0.0916130702172304
HBD	Gamma-glutamyl transferase, U/l	-0.234403169321641	0.0174841382667948	0.0916130702172304	0.051260314464012
ACTB;ACTG1	C1QA	0.234384662956092	0.0186728080953791	0.0541301627933462	0.0580431866097327
C1QA	ACTB;ACTG1	0.234384662956092	0.0186728080953791	0.0580431866097327	0.0541301627933462
IGHVs	CD44	0.234140943506115	0.0233206657698578	0.154275173554444	0.0699619973095734
CD44	IGHVs	0.234140943506115	0.0233206657698578	0.0699619973095734	0.154275173554444
SELL	HP	-0.234105998835178	0.0187583922732188	0.0590203073962251	0.06540088116879
HP	SELL	-0.234105998835178	0.0187583922732188	0.06540088116879	0.0590203073962251
IGLCs	C1QB	0.234046390009693	0.0137302456909172	0.0908308561091447	0.0580721866927319
C1QB	IGLCs	0.234046390009693	0.0137302456909172	0.0580721866927319	0.0908308561091447
Mean corpuscular volume (MCV), fl	C6	-0.234026898626912	0.0139865274631497	0.0522974505143858	0.0718110341211778
C6	Mean corpuscular volume (MCV), fl	-0.234026898626912	0.0139865274631497	0.0718110341211778	0.0522974505143858
SERPIND1	CFHR5	-0.233999399939994	0.0245457152654196	0.0547268418053549	0.0608922551776755
CFHR5	SERPIND1	-0.233999399939994	0.0245457152654196	0.0608922551776755	0.0547268418053549
ECM1	APOB	-0.233884092599689	0.0151789329244639	0.0815867644689936	0.10936388849946
APOB	ECM1	-0.233884092599689	0.0151789329244639	0.10936388849946	0.0815867644689936
KLKB1	BTD	0.233869275009445	0.0385829898512628	0.0672595363623365	0.237009794800614
BTD	KLKB1	0.233869275009445	0.0385829898512628	0.237009794800614	0.0672595363623365
SELL	CNDP1	0.233842968625577	0.0224174226409634	0.0678449588078724	0.0680434710749241
CNDP1	SELL	0.233842968625577	0.0224174226409634	0.0680434710749241	0.0678449588078724
Lymphocytes per nl	ORM1	-0.233755407784055	0.01256592366417	0.0611699680255822	0.092628808724453
ORM1	Lymphocytes per nl	-0.233755407784055	0.01256592366417	0.092628808724453	0.0611699680255822
Chloride, mmol/l	C6	-0.233751401102135	0.0414024365210358	0.305195103497921	0.14709882274433
C6	Chloride, mmol/l	-0.233751401102135	0.0414024365210358	0.14709882274433	0.305195103497921
CFHR5	BTD	-0.233684210526316	0.0331461085900606	0.0777426910566875	0.230842772030769
BTD	CFHR5	-0.233684210526316	0.0331461085900606	0.230842772030769	0.0777426910566875
MBL2	LGALS3BP	0.233669898665889	0.0334765201595226	0.345185442402897	0.127864837384388
LGALS3BP	MBL2	0.233669898665889	0.0334765201595226	0.127864837384388	0.345185442402897
Red blood cell distribution width (RDW-CV), %	Bicarbonate, mmol/l	0.233667774109943	0.0295328942964418	0.0536583572428309	0.680701784259274
Bicarbonate, mmol/l	Red blood cell distribution width (RDW-CV), %	0.233667774109943	0.0295328942964418	0.680701784259274	0.0536583572428309
C8G	C4BPA	0.233595563870793	0.0141311507448492	0.0959430761097654	0.112539875054761
C4BPA	C8G	0.233595563870793	0.0141311507448492	0.112539875054761	0.0959430761097654
CD5L	SERPINC1	-0.233577530825237	0.0249548604900876	0.277946911687676	0.0506957008381308
SERPINC1	CD5L	-0.233577530825237	0.0249548604900876	0.0506957008381308	0.277946911687676
C7	C6	-0.233550481256903	0.0131477188690265	0.0819421466808783	0.071050180006065
C6	C7	-0.233550481256903	0.0131477188690265	0.071050180006065	0.0819421466808783
Albumin (clinical), g/l	SELL	0.233481900860356	0.0465281830514311	0.176379819035056	0.112189450722142
SELL	Albumin (clinical), g/l	0.233481900860356	0.0465281830514311	0.112189450722142	0.176379819035056
APOD	APCS	0.23343756107094	0.0415319947778483	0.0754595398076399	0.216628119260205
APCS	APOD	0.23343756107094	0.0415319947778483	0.216628119260205	0.0754595398076399
PRG4	F13A1	-0.233411341134113	0.0337205758189013	0.189128446984273	0.120227972385222
F13A1	PRG4	-0.233411341134113	0.0337205758189013	0.120227972385222	0.189128446984273
APOC4	C1QB	0.233232439202589	0.0475678110235369	0.476566985724516	0.14295974596569
C1QB	APOC4	0.233232439202589	0.0475678110235369	0.14295974596569	0.476566985724516
Monocytes, % of leukocytes	Mean corpuscular hemoglobin (MCH), pg	-0.233158315198259	0.0145664498279449	0.0636973568747423	0.417571561734422
Mean corpuscular hemoglobin (MCH), pg	Monocytes, % of leukocytes	-0.233158315198259	0.0145664498279449	0.417571561734422	0.0636973568747423
Alkaline phosphatase, U/l	CD5L	0.233117517397802	0.0365566408222874	0.18299240862371	0.336843333291077
CD5L	Alkaline phosphatase, U/l	0.233117517397802	0.0365566408222874	0.336843333291077	0.18299240862371
TGFBI	HP;HPR	-0.233036487322202	0.0398083488722008	0.136093510492663	0.126796963074418
HP;HPR	TGFBI	-0.233036487322202	0.0398083488722008	0.126796963074418	0.136093510492663
Basophiles per nl	C4BPA	-0.233007417155333	0.0205924390560448	0.177094975881985	0.129908243819738
C4BPA	Basophiles per nl	-0.233007417155333	0.0205924390560448	0.129908243819738	0.177094975881985
Thrombocytes per nl	KNG1	0.232990624951518	0.0114427115634925	0.0767473654623196	0.0720053556922213
KNG1	Thrombocytes per nl	0.232990624951518	0.0114427115634925	0.0720053556922213	0.0767473654623196
F13A1	B2M	-0.232977327403951	0.0283570922013858	0.106030866492138	0.0526340272514932
B2M	F13A1	-0.232977327403951	0.0283570922013858	0.0526340272514932	0.106030866492138
LGALS3BP	APCS	-0.232924977219804	0.0359355133013965	0.130840363794297	0.20155135721218
APCS	LGALS3BP	-0.232924977219804	0.0359355133013965	0.20155135721218	0.130840363794297
Carboxyhemoglobin (COHB), % of Hb	CFHR1	0.232897936304608	0.0436183347630286	0.158500427730442	0.118458214409067
CFHR1	Carboxyhemoglobin (COHB), % of Hb	0.232897936304608	0.0436183347630286	0.118458214409067	0.158500427730442
Eosinophiles, % of leucocytes	A2M	-0.232849990416055	0.0120295869949421	0.452366700470207	0.0803232430460894
A2M	Eosinophiles, % of leucocytes	-0.232849990416055	0.0120295869949421	0.0803232430460894	0.452366700470207
CPN2	ACTB;ACTG1	0.232847284728473	0.0362941920365719	0.0978666383390789	0.0888748396555098
ACTB;ACTG1	CPN2	0.232847284728473	0.0362941920365719	0.0888748396555098	0.0978666383390789
SERPINA4	APCS	0.232762984711957	0.030220223163033	0.0771962136243814	0.183447130400007
APCS	SERPINA4	0.232762984711957	0.030220223163033	0.183447130400007	0.0771962136243814
FCGR3A	C6	-0.232747304266292	0.0421911352057381	0.371163542737528	0.14709882274433
C6	FCGR3A	-0.232747304266292	0.0421911352057381	0.14709882274433	0.371163542737528
GPX3	ORM2	0.232720961161328	0.0105507990722862	0.0839062335825817	0.100818746690735
ORM2	GPX3	0.232720961161328	0.0105507990722862	0.100818746690735	0.0839062335825817
MST1	C4A	-0.232655420294043	0.0218524875230799	0.100677531802761	0.156609493915406
C4A	MST1	-0.232655420294043	0.0218524875230799	0.156609493915406	0.100677531802761
TGFBI	CD5L	0.232615955473098	0.0177814397037326	0.0849557674733891	0.218457687788715
CD5L	TGFBI	0.232615955473098	0.0177814397037326	0.218457687788715	0.0849557674733891
SERPINA7	HBB;HBD	0.232612762887992	0.0182295754600116	0.356932701061873	0.0516838513042087
HBB;HBD	SERPINA7	0.232612762887992	0.0182295754600116	0.0516838513042087	0.356932701061873
pH	APOD	0.232450419294738	0.0287819060185384	0.157994292612402	0.0562555435816887
APOD	pH	0.232450419294738	0.0287819060185384	0.0562555435816887	0.157994292612402
TGFBI	APOD	-0.232442795299938	0.0269021195968411	0.110170585015635	0.0538042391936822
APOD	TGFBI	-0.232442795299938	0.0269021195968411	0.0538042391936822	0.110170585015635
SAA4	LGALS3BP	-0.232378834213697	0.0158795397423057	0.0878354418245754	0.0758689121021271
LGALS3BP	SAA4	-0.232378834213697	0.0158795397423057	0.0758689121021271	0.0878354418245754
Urea, mg/dl	AFM	-0.232323711695705	0.0358505927795158	0.0872589899727836	0.0797366632509919
AFM	Urea, mg/dl	-0.232323711695705	0.0358505927795158	0.0797366632509919	0.0872589899727836
SAA4	C6	0.232288168067985	0.0125871545588364	0.0842630495589116	0.071050180006065
C6	SAA4	0.232288168067985	0.0125871545588364	0.071050180006065	0.0842630495589116
Albumin (clinical), g/l	AZGP1	-0.232249804983272	0.044125233736193	0.176379819035056	0.0925553683246975
AZGP1	Albumin (clinical), g/l	-0.232249804983272	0.044125233736193	0.0925553683246975	0.176379819035056
AFM	LPA	0.232128625706607	0.0280238431296546	0.066945847476397	0.123754225983574
LPA	AFM	0.232128625706607	0.0280238431296546	0.123754225983574	0.066945847476397
Potassium, mmol/l	LPA	-0.232077503656437	0.0222483285735896	0.0611574142713973	0.106330739658602
LPA	Potassium, mmol/l	-0.232077503656437	0.0222483285735896	0.106330739658602	0.0611574142713973
Leukocytes per nl	HBB	-0.232068309486881	0.0224041662668738	0.0550502371128898	0.0664399413431429
HBB	Leukocytes per nl	-0.232068309486881	0.0224041662668738	0.0664399413431429	0.0550502371128898
IGLVs	S100A8	0.231997187060478	0.0273751967108972	0.0882850093926434	0.0642072795582861
S100A8	IGLVs	0.231997187060478	0.0273751967108972	0.0642072795582861	0.0882850093926434
ACTBL2	PROS1	-0.231995540691193	0.0282292906937329	0.0818332247076751	0.280121423037811
PROS1	ACTBL2	-0.231995540691193	0.0282292906937329	0.280121423037811	0.0818332247076751
CFHR5	F12	-0.231935193519352	0.020996883430319	0.055277509439003	0.0902865987503715
F12	CFHR5	-0.231935193519352	0.020996883430319	0.0902865987503715	0.055277509439003
FCGR3A	A2M;PZP	0.231856540084388	0.0330609921975044	0.370858086389397	0.147064413568209
A2M;PZP	FCGR3A	0.231856540084388	0.0330609921975044	0.147064413568209	0.370858086389397
FGG	F11	-0.231853820724609	0.0177514968397253	0.0618903538466097	0.228994309232456
F11	FGG	-0.231853820724609	0.0177514968397253	0.228994309232456	0.0618903538466097
Alanine aminotransferase (ALT), U/l	RBP4	0.231785810077576	0.0298515277927244	0.195507169610085	0.0846340018738779
RBP4	Alanine aminotransferase (ALT), U/l	0.231785810077576	0.0298515277927244	0.0846340018738779	0.195507169610085
PRG4	C8G	0.231783538078724	0.0107111864184207	0.101705752061798	0.0789567455986442
C8G	PRG4	0.231783538078724	0.0107111864184207	0.0789567455986442	0.101705752061798
sO2, %	F9	0.231740304795997	0.048782602056645	0.469429624756145	0.106660265513681
F9	sO2, %	0.231740304795997	0.048782602056645	0.106660265513681	0.469429624756145
CNDP1	HBA1	0.231732430554227	0.0275414173092677	0.0798391647841694	0.0662832774401505
HBA1	CNDP1	0.231732430554227	0.0275414173092677	0.0662832774401505	0.0798391647841694
HRG	GPX3	-0.231647994950747	0.0192704611808974	0.0602599556283437	0.121262902065159
GPX3	HRG	-0.231647994950747	0.0192704611808974	0.121262902065159	0.0602599556283437
LBP	FETUB	-0.231601498081161	0.0281138840272536	0.0514424260924214	0.148028205694519
FETUB	LBP	-0.231601498081161	0.0281138840272536	0.148028205694519	0.0514424260924214
FCGBP	PLG	-0.231548963007421	0.0213500837542711	0.0633140414781834	0.050348127394508
PLG	FCGBP	-0.231548963007421	0.0213500837542711	0.050348127394508	0.0633140414781834
IGFALS	ECM1	0.231539153915392	0.0249276588744841	0.0506404408631251	0.112830455958191
ECM1	IGFALS	0.231539153915392	0.0249276588744841	0.112830455958191	0.0506404408631251
MASP2	ACTA2;ACTB;ACTG1;ACTG2	0.231531626268468	0.0366901025698196	0.108805131758775	0.0775905447787988
ACTA2;ACTB;ACTG1;ACTG2	MASP2	0.231531626268468	0.0366901025698196	0.0775905447787988	0.108805131758775
Lactate, mg/dl	IGHGs	0.231488832638784	0.0393450164121669	0.220674222485632	0.21739631285211
IGHGs	Lactate, mg/dl	0.231488832638784	0.0393450164121669	0.21739631285211	0.220674222485632
Urea, mg/dl	SAA1;SAA2	0.231470726707844	0.0375905936420923	0.0892346027300809	0.0751811872841845
SAA1;SAA2	Urea, mg/dl	0.231470726707844	0.0375905936420923	0.0751811872841845	0.0892346027300809
AZGP1	APOD	-0.231467664495187	0.041288447014548	0.0880365233863917	0.0754595398076399
APOD	AZGP1	-0.231467664495187	0.041288447014548	0.0754595398076399	0.0880365233863917
CFB	LPA	-0.231442869057548	0.0196420392206288	0.0779637864449573	0.106330739658602
LPA	CFB	-0.231442869057548	0.0196420392206288	0.106330739658602	0.0779637864449573
LPA	FGA	-0.231331665276619	0.0145619073452439	0.0916334657334858	0.0507698931766611
FGA	LPA	-0.231331665276619	0.0145619073452439	0.0507698931766611	0.0916334657334858
APOA4	C3	-0.231314383607962	0.0187436987139554	0.0842674404181615	0.107463872626677
C3	APOA4	-0.231314383607962	0.0187436987139554	0.107463872626677	0.0842674404181615
Monocytes, % of leukocytes	pH	0.231251803951853	0.0329202912066701	0.112639729211771	0.172600164347426
pH	Monocytes, % of leukocytes	0.231251803951853	0.0329202912066701	0.172600164347426	0.112639729211771
ITIH4	HBD	-0.231240535818288	0.0364306554545587	0.0657280357152178	0.144223019519783
HBD	ITIH4	-0.231240535818288	0.0364306554545587	0.144223019519783	0.0657280357152178
JCHAIN	TTR	-0.23123323490296	0.0203629195976885	0.0590295871483554	0.0541611675897282
TTR	JCHAIN	-0.23123323490296	0.0203629195976885	0.0541611675897282	0.0590295871483554
TGFBI	C3	-0.23121830550402	0.0415906268418866	0.136093510492663	0.173070672987205
C3	TGFBI	-0.23121830550402	0.0415906268418866	0.173070672987205	0.136093510492663
C7	ACTBL2	0.231055900621118	0.0313229207142738	0.132050940286863	0.0859714206838579
ACTBL2	C7	0.231055900621118	0.0313229207142738	0.0859714206838579	0.132050940286863
MST1	CFB	0.230949048152296	0.0206203081169498	0.0967279908031463	0.0782358749143095
CFB	MST1	0.230949048152296	0.0206203081169498	0.0782358749143095	0.0967279908031463
pH	SAA1;SAA2	-0.230935734173004	0.0458617061894933	0.207584564857707	0.0870023543888917
SAA1;SAA2	pH	-0.230935734173004	0.0458617061894933	0.0870023543888917	0.207584564857707
Mean corpuscular hemoglobin concentration (MCHC), g/dl	PON1	0.2309258793047	0.0198880615711234	0.0537948627710329	0.0503908621106098
PON1	Mean corpuscular hemoglobin concentration (MCHC), g/dl	0.2309258793047	0.0198880615711234	0.0503908621106098	0.0537948627710329
SERPINA7	HBB	0.23087257399184	0.022102839811558	0.356932701061873	0.0663085194346739
HBB	SERPINA7	0.23087257399184	0.022102839811558	0.0663085194346739	0.356932701061873
C8A	C1QA	-0.230868316189417	0.0204816728730009	0.0978568815043375	0.0614450186190026
C1QA	C8A	-0.230868316189417	0.0204816728730009	0.0614450186190026	0.0978568815043375
MST1	C7	0.230795072788354	0.0274153718288676	0.115737259087669	0.121951136755997
C7	MST1	0.230795072788354	0.0274153718288676	0.121951136755997	0.115737259087669
GSN	BTD	0.23076277234373	0.0330454785915165	0.0543040348828743	0.230842772030769
BTD	GSN	0.23076277234373	0.0330454785915165	0.230842772030769	0.0543040348828743
C8A	F13A1	-0.23075824803409	0.0233144587540751	0.105021913779326	0.0954782596595455
F13A1	C8A	-0.23075824803409	0.0233144587540751	0.0954782596595455	0.105021913779326
S100A8	HBB	-0.23075480543835	0.0465817604048173	0.100150784870357	0.104782950683336
HBB	S100A8	-0.23075480543835	0.0465817604048173	0.104782950683336	0.100150784870357
HBD	CFP	0.230723562152134	0.0313601665453499	0.131801675688933	0.069153187766669
CFP	HBD	0.230723562152134	0.0313601665453499	0.069153187766669	0.131801675688933
Neutrophils, % of leukocytes	AZGP1	0.230710716476688	0.0241119042884343	0.0570722138203307	0.0614518577758238
AZGP1	Neutrophils, % of leukocytes	0.230710716476688	0.0241119042884343	0.0614518577758238	0.0570722138203307
Mean corpuscular hemoglobin concentration (MCHC), g/dl	FCGBP	-0.230704733504249	0.0204074691228208	0.0537948627710329	0.0620732887708995
FCGBP	Mean corpuscular hemoglobin concentration (MCHC), g/dl	-0.230704733504249	0.0204074691228208	0.0620732887708995	0.0537948627710329
Bilirubin (total), mg/dl	pH	-0.230696957925316	0.0370573564323661	0.0796733163295871	0.182593536631975
pH	Bilirubin (total), mg/dl	-0.230696957925316	0.0370573564323661	0.182593536631975	0.0796733163295871
SELL	C5	-0.230693069306931	0.0187583922732188	0.0590203073962251	0.161322173549682
C5	SELL	-0.230693069306931	0.0187583922732188	0.161322173549682	0.0590203073962251
IGFALS	C1R	-0.230675067506751	0.0253147383064204	0.0510250193988786	0.0516348843123748
C1R	IGFALS	-0.230675067506751	0.0253147383064204	0.0516348843123748	0.0510250193988786
Basophiles per nl	Thrombocytes per nl	0.230619355582539	0.0190235635621422	0.177094975881985	0.0981615879806538
Thrombocytes per nl	Basophiles per nl	0.230619355582539	0.0190235635621422	0.0981615879806538	0.177094975881985
SAA4	CFHR5	-0.230591059105911	0.0230682091656449	0.106278535084578	0.0577825045120038
CFHR5	SAA4	-0.230591059105911	0.0230682091656449	0.0577825045120038	0.106278535084578
PZP	APOH	-0.230425935973956	0.02523280129099	0.0957362166628739	0.0657582094250043
APOH	PZP	-0.230425935973956	0.02523280129099	0.0657582094250043	0.0957362166628739
CNDP1	AZGP1	-0.230419065470612	0.0297754783623705	0.082602939973028	0.0711303094212185
AZGP1	CNDP1	-0.230419065470612	0.0297754783623705	0.0711303094212185	0.082602939973028
Basophiles, % of leukocytes	F12	0.230417662045717	0.0294278242737229	0.192406178797328	0.112004045708633
F12	Basophiles, % of leukocytes	0.230417662045717	0.0294278242737229	0.112004045708633	0.192406178797328
Urea, mg/dl	SERPINC1	-0.230408043607182	0.0274564220789361	0.0730284216120156	0.0553418507528556
SERPINC1	Urea, mg/dl	-0.230408043607182	0.0274564220789361	0.0553418507528556	0.0730284216120156
VTN	FCN3	0.230367899175239	0.0129554529687269	0.0576294287229578	0.120912127357302
FCN3	VTN	0.230367899175239	0.0129554529687269	0.120912127357302	0.0576294287229578
PF4	APOE	-0.230352303523035	0.0388002554680746	0.116400766404224	0.154007167857896
APOE	PF4	-0.230352303523035	0.0388002554680746	0.154007167857896	0.116400766404224
LUM	S100A8	0.230309423347398	0.0373894560648212	0.120580995809048	0.0817498276671513
S100A8	LUM	0.230309423347398	0.0373894560648212	0.0817498276671513	0.120580995809048
SAA4	CD5L	-0.230304533056827	0.0158399268683257	0.0878354418245754	0.204335056601402
CD5L	SAA4	-0.230304533056827	0.0158399268683257	0.204335056601402	0.0878354418245754
TFRC	ORM1	0.230288461538462	0.0421094076174284	0.485353111744964	0.183159171868124
ORM1	TFRC	0.230288461538462	0.0421094076174284	0.183159171868124	0.485353111744964
Estimated glomerular filtration rate (CKD-EPI), ml/min	ACTBL2	-0.230281657650554	0.0331045130928569	0.0755837555571423	0.0889683789370529
ACTBL2	Estimated glomerular filtration rate (CKD-EPI), ml/min	-0.230281657650554	0.0331045130928569	0.0889683789370529	0.0755837555571423
ITIH4	BTD	-0.230280005037572	0.044890027057364	0.0782542363567562	0.25736948846222
BTD	ITIH4	-0.230280005037572	0.044890027057364	0.25736948846222	0.0782542363567562
Anorganic phosphate, mmol/l	APOE	-0.23024645907879	0.043108661103391	0.335498622755364	0.161188906734418
APOE	Anorganic phosphate, mmol/l	-0.23024645907879	0.043108661103391	0.161188906734418	0.335498622755364
Immature granulocytes per nl	SELL	-0.230239296552879	0.032862008715827	0.0574009629441755	0.0883166484237851
SELL	Immature granulocytes per nl	-0.230239296552879	0.032862008715827	0.0883166484237851	0.0574009629441755
Interleukin-6, ng/l	Thrombocytes per nl	-0.230197613067296	0.0368702950099078	0.079937278256775	0.135893373036517
Thrombocytes per nl	Interleukin-6, ng/l	-0.230197613067296	0.0368702950099078	0.135893373036517	0.079937278256775
APCS	A1BG	-0.230173930037131	0.0430734123415025	0.216628119260205	0.208608976779949
A1BG	APCS	-0.230173930037131	0.0430734123415025	0.208608976779949	0.216628119260205
Glucose, mg/dl	SERPINA1	0.230102998101906	0.0424658475900141	0.111797843655343	0.0716090763282591
SERPINA1	Glucose, mg/dl	0.230102998101906	0.0424658475900141	0.0716090763282591	0.111797843655343
SERPINA7	FGA	-0.230034037373487	0.0203629195976885	0.356932701061873	0.0656704157025454
FGA	SERPINA7	-0.230034037373487	0.0203629195976885	0.0656704157025454	0.356932701061873
CNDP1	PROS1	0.229985527481846	0.0279762897673371	0.0801986973330329	0.280121423037811
PROS1	CNDP1	0.229985527481846	0.0279762897673371	0.280121423037811	0.0801986973330329
pH	C8B	-0.229919429317131	0.0411301925527195	0.192937994156393	0.234471848880686
C8B	pH	-0.229919429317131	0.0411301925527195	0.234471848880686	0.192937994156393
SAA4	VWF	-0.22977697752627	0.0160433107324241	0.0878354418245754	0.0752577121630076
VWF	SAA4	-0.22977697752627	0.0160433107324241	0.0752577121630076	0.0878354418245754
Actual base excess, mmol/l	KLKB1	0.229757003249853	0.0310634429641561	0.572454877482305	0.0552715054120846
KLKB1	Actual base excess, mmol/l	0.229757003249853	0.0310634429641561	0.0552715054120846	0.572454877482305
pH	F10	-0.229723986075617	0.02186256686016	0.132166788314722	0.0895324166654173
F10	pH	-0.229723986075617	0.02186256686016	0.0895324166654173	0.132166788314722
Standard base excess (SBE), mmol/l	KNG1	0.229719366371831	0.0287588826969466	0.504211874893921	0.119674060255036
KNG1	Standard base excess (SBE), mmol/l	0.229719366371831	0.0287588826969466	0.119674060255036	0.504211874893921
Ferritin, ug/l	CPB2	0.229628716304733	0.0266962710394387	0.0740606228836041	0.0955258688296288
CPB2	Ferritin, ug/l	0.229628716304733	0.0266962710394387	0.0955258688296288	0.0740606228836041
APCS	F10	-0.229626734414696	0.0319965925116291	0.183447130400007	0.113083847506853
F10	APCS	-0.229626734414696	0.0319965925116291	0.113083847506853	0.183447130400007
MST1	F13A1	-0.229519918283963	0.0282614237307099	0.115737259087669	0.106030866492138
F13A1	MST1	-0.229519918283963	0.0282614237307099	0.106030866492138	0.115737259087669
Potassium, mmol/l	AZGP1	0.229508630681353	0.0225484506814044	0.0612368450084456	0.0591859091461798
AZGP1	Potassium, mmol/l	0.229508630681353	0.0225484506814044	0.0591859091461798	0.0612368450084456
Aspartate aminotransferase (AST), U/l	IGHM	0.229502260985091	0.0327253597950973	0.148125312756756	0.496655460419712
IGHM	Aspartate aminotransferase (AST), U/l	0.229502260985091	0.0327253597950973	0.496655460419712	0.148125312756756
Interleukin-6, ng/l	CP	0.229496823262333	0.0357460489135157	0.0782517871290743	0.113123051713344
CP	Interleukin-6, ng/l	0.229496823262333	0.0357460489135157	0.113123051713344	0.0782517871290743
Neutrophils, % of leukocytes	aPTT, s	0.229449046549279	0.0256488225919611	0.0601581475338724	0.0743527666148985
aPTT, s	Neutrophils, % of leukocytes	0.229449046549279	0.0256488225919611	0.0743527666148985	0.0601581475338724
INR	Sodium, mmol/l	0.229435439213805	0.0282258243961752	0.0656059702181371	0.0617140906289255
Sodium, mmol/l	INR	0.229435439213805	0.0282258243961752	0.0617140906289255	0.0656059702181371
TGFBI	IGKC	0.229424860853432	0.0277471707788504	0.11025320142967	0.229719821726756
IGKC	TGFBI	0.229424860853432	0.0277471707788504	0.229719821726756	0.11025320142967
Basophiles, % of leukocytes	IGKVs	0.229400789358851	0.0294278242737229	0.192406178797328	0.168719525836011
IGKVs	Basophiles, % of leukocytes	0.229400789358851	0.0294278242737229	0.168719525836011	0.192406178797328
PZP	ATRN	0.229395008138904	0.026932270984306	0.100703274115231	0.118193024145134
ATRN	PZP	0.229395008138904	0.026932270984306	0.118193024145134	0.100703274115231
MASP2	HBB;HBD	-0.229375887270624	0.0336381936949114	0.103317309205799	0.0820656217645297
HBB;HBD	MASP2	-0.229375887270624	0.0336381936949114	0.0820656217645297	0.103317309205799
Alkaline phosphatase, U/l	ORM1	-0.229343442151334	0.0453975084244427	0.200437568751095	0.188912212475907
ORM1	Alkaline phosphatase, U/l	-0.229343442151334	0.0453975084244427	0.188912212475907	0.200437568751095
Monocytes per nl	SERPINC1	-0.229256852994129	0.0248304232342298	0.220905144635562	0.0506957008381308
SERPINC1	Monocytes per nl	-0.229256852994129	0.0248304232342298	0.0506957008381308	0.220905144635562
Mean corpuscular hemoglobin concentration (MCHC), g/dl	CFH;CFHR1	-0.229148971320049	0.0356379170455227	0.0785861760491014	0.16824022517545
CFH;CFHR1	Mean corpuscular hemoglobin concentration (MCHC), g/dl	-0.229148971320049	0.0356379170455227	0.16824022517545	0.0785861760491014
CD5L	C1QA	0.229126123621536	0.0213524396570681	0.250405883251071	0.0633210279485467
C1QA	CD5L	0.229126123621536	0.0213524396570681	0.0633210279485467	0.250405883251071
CFB	CD44	-0.229073966220151	0.0202892275944869	0.0781286674533973	0.0654327589922202
CD44	CFB	-0.229073966220151	0.0202892275944869	0.0654327589922202	0.0781286674533973
IGKVs	FCGR3A	0.229043600562588	0.0397287717865736	0.201194194125133	0.371163542737528
FCGR3A	IGKVs	0.229043600562588	0.0397287717865736	0.371163542737528	0.201194194125133
CNDP1	C7	-0.228952686979197	0.0227611275291547	0.0682833825874642	0.11514452750043
C7	CNDP1	-0.228952686979197	0.0227611275291547	0.11514452750043	0.0682833825874642
Bilirubin (total), mg/dl	Estimated glomerular filtration rate (CKD-EPI), ml/min	-0.228903065124173	0.0222787089219039	0.0525333383989129	0.0537187560920674
Estimated glomerular filtration rate (CKD-EPI), ml/min	Bilirubin (total), mg/dl	-0.228903065124173	0.0222787089219039	0.0537187560920674	0.0525333383989129
KNG1	F13A1	-0.228891183060229	0.0200595025270536	0.0976481443769777	0.0863889377028319
F13A1	KNG1	-0.228891183060229	0.0200595025270536	0.0863889377028319	0.0976481443769777
Aspartate aminotransferase (AST), U/l	APOC2	0.228877964274885	0.0280804957560258	0.136693734057635	0.168482974536155
APOC2	Aspartate aminotransferase (AST), U/l	0.228877964274885	0.0280804957560258	0.168482974536155	0.136693734057635
APOC2	FGB	-0.22880779027568	0.0182295754600116	0.142522135414636	0.063557168495716
FGB	APOC2	-0.22880779027568	0.0182295754600116	0.063557168495716	0.142522135414636
Calcium, mmol/l	Leukocytes per nl	-0.228789969587005	0.0206465992832774	0.177560753836186	0.0521752047869645
Leukocytes per nl	Calcium, mmol/l	-0.228789969587005	0.0206465992832774	0.0521752047869645	0.177560753836186
Bilirubin (total), mg/dl	S100A9	0.228779267229971	0.0340431596754162	0.0744333491208251	0.171756468257245
S100A9	Bilirubin (total), mg/dl	0.228779267229971	0.0340431596754162	0.171756468257245	0.0744333491208251
Neutrophils per nl	FGA	0.22877357035917	0.0328106967034738	0.0705429979124686	0.0930237335109477
FGA	Neutrophils per nl	0.22877357035917	0.0328106967034738	0.0930237335109477	0.0705429979124686
Calcium, mmol/l	Lymphocytes, % of leukocytes	0.22874093037047	0.0342594962786535	0.200885228179378	0.0601362741471891
Lymphocytes, % of leukocytes	Calcium, mmol/l	0.22874093037047	0.0342594962786535	0.0601362741471891	0.200885228179378
aPTT, s	SELL	-0.228701496000593	0.0299966429586186	0.0832164933690708	0.0835864496376463
SELL	aPTT, s	-0.228701496000593	0.0299966429586186	0.0835864496376463	0.0832164933690708
PRG4	C4BPA	0.228697662571759	0.0197406289821305	0.149796537570284	0.129908243819738
C4BPA	PRG4	0.228697662571759	0.0197406289821305	0.129908243819738	0.149796537570284
PON1	FCGBP	-0.228557546657521	0.0201805339385742	0.0505157043865734	0.0620732887708995
FCGBP	PON1	-0.228557546657521	0.0201805339385742	0.0620732887708995	0.0505157043865734
Lymphocytes per nl	CFHR1	-0.228445405552435	0.0334497893748589	0.115702283120291	0.101529948926042
CFHR1	Lymphocytes per nl	-0.228445405552435	0.0334497893748589	0.101529948926042	0.115702283120291
aPTT, s	S100A8	0.228379566475192	0.0383468434097901	0.0999341979770287	0.0831385344514776
S100A8	aPTT, s	0.228379566475192	0.0383468434097901	0.0831385344514776	0.0999341979770287
CFP	AZGP1	-0.228358049717273	0.0248207357400652	0.0576914398282597	0.0621723283586099
AZGP1	CFP	-0.228358049717273	0.0248207357400652	0.0621723283586099	0.0576914398282597
Creatine kinase, U/l	ITIH1	-0.228323122439351	0.0257178745275948	0.200636599274306	0.0526604097469798
ITIH1	Creatine kinase, U/l	-0.228323122439351	0.0257178745275948	0.0526604097469798	0.200636599274306
Mean corpuscular volume (MCV), fl	CFHR1	0.228315928446355	0.0260058776556568	0.0780695333189883	0.0874710675952581
CFHR1	Mean corpuscular volume (MCV), fl	0.228315928446355	0.0260058776556568	0.0874710675952581	0.0780695333189883
PPBP	AMBP	-0.228274827482748	0.0200233945452966	0.0543793241335423	0.0679741551669279
AMBP	PPBP	-0.228274827482748	0.0200233945452966	0.0679741551669279	0.0543793241335423
Gamma-glutamyl transferase, U/l	sO2, %	0.22823353661677	0.0463344868411855	0.108675432772962	0.469429624756145
sO2, %	Gamma-glutamyl transferase, U/l	0.22823353661677	0.0463344868411855	0.469429624756145	0.108675432772962
APCS	ACTA2;ACTB;ACTG1;ACTG2	-0.228227194492255	0.0380349558301892	0.208787629876358	0.0797806390584456
ACTA2;ACTB;ACTG1;ACTG2	APCS	-0.228227194492255	0.0380349558301892	0.0797806390584456	0.208787629876358
HBB	A2M	0.228212699772333	0.01629453157359	0.0500474898331692	0.0977671894415398
A2M	HBB	0.228212699772333	0.01629453157359	0.0977671894415398	0.0500474898331692
Mean corpuscular hemoglobin concentration (MCHC), g/dl	C1R	-0.228201888384068	0.0257308727302643	0.0640719568712536	0.0516348843123748
C1R	Mean corpuscular hemoglobin concentration (MCHC), g/dl	-0.228201888384068	0.0257308727302643	0.0516348843123748	0.0640719568712536
Calcium, mmol/l	APOC2	0.22818338491745	0.0216182864727825	0.179919932579931	0.154931053054941
APOC2	Calcium, mmol/l	0.22818338491745	0.0216182864727825	0.154931053054941	0.179919932579931
Albumin (clinical), g/l	IGLVs	-0.228138559507334	0.039528074611292	0.172851580503616	0.10965852956681
IGLVs	Albumin (clinical), g/l	-0.228138559507334	0.039528074611292	0.10965852956681	0.172851580503616
ITIH1	CFP	0.22813400192041	0.0274639889635952	0.0553571027547467	0.0621553434439261
CFP	ITIH1	0.22813400192041	0.0274639889635952	0.0621553434439261	0.0553571027547467
Lactate, mg/dl	CFI	-0.228066933675462	0.0357258028203534	0.208842532244678	0.146305668692876
CFI	Lactate, mg/dl	-0.228066933675462	0.0357258028203534	0.146305668692876	0.208842532244678
aPTT, s	C2	0.22799172718935	0.0201603120582407	0.0611924766003072	0.149981790611661
C2	aPTT, s	0.22799172718935	0.0201603120582407	0.149981790611661	0.0611924766003072
Leukocytes per nl	F13A1	-0.227980867973762	0.0254787589217174	0.0620143377528594	0.101131073873894
F13A1	Leukocytes per nl	-0.227980867973762	0.0254787589217174	0.101131073873894	0.0620143377528594
Potassium, mmol/l	HRG	-0.227971066211064	0.0193859547176455	0.0543649599690492	0.0602599556283437
HRG	Potassium, mmol/l	-0.227971066211064	0.0193859547176455	0.0602599556283437	0.0543649599690492
Urea, mg/dl	ATRN	-0.227896389891118	0.0322613388306255	0.0824101526564492	0.128052698743098
ATRN	Urea, mg/dl	-0.227896389891118	0.0322613388306255	0.128052698743098	0.0824101526564492
SERPINA4	CFHR2	-0.227881143597512	0.0185310707460243	0.0508618750263221	0.0545152898112721
CFHR2	SERPINA4	-0.227881143597512	0.0185310707460243	0.0545152898112721	0.0508618750263221
AFM	ACTB;ACTG1	-0.227830783078308	0.0257070087036425	0.0631657928146643	0.0674156191803372
ACTB;ACTG1	AFM	-0.227830783078308	0.0257070087036425	0.0674156191803372	0.0631657928146643
N-terminal pro b-type Natriuretic Peptide (NT-proBNP), ng/l	IGHD	0.227785276544529	0.042341331761654	0.0815228626455727	0.663536993877878
IGHD	N-terminal pro b-type Natriuretic Peptide (NT-proBNP), ng/l	0.227785276544529	0.042341331761654	0.663536993877878	0.0815228626455727
C2	APOA4	-0.227743840587877	0.0192704611808974	0.149981790611661	0.0842674404181615
APOA4	C2	-0.227743840587877	0.0192704611808974	0.0842674404181615	0.149981790611661
Mean corpuscular volume (MCV), fl	LUM	0.227723706682197	0.0154628257025036	0.0546494387841906	0.0687829143318262
LUM	Mean corpuscular volume (MCV), fl	0.227723706682197	0.0154628257025036	0.0687829143318262	0.0546494387841906
GPX3	C8B	0.227689741451209	0.0184850728715451	0.119901974024114	0.158971626695288
C8B	GPX3	0.227689741451209	0.0184850728715451	0.158971626695288	0.119901974024114
PZP	C1R	-0.227631578947368	0.0306294073333024	0.111301226647775	0.0585362006814223
C1R	PZP	-0.227631578947368	0.0306294073333024	0.0585362006814223	0.111301226647775
Standard base excess (SBE), mmol/l	CFHR2	0.227598579198775	0.0316493765861818	0.504211874893921	0.0792770792158729
CFHR2	Standard base excess (SBE), mmol/l	0.227598579198775	0.0316493765861818	0.0792770792158729	0.504211874893921
ACTBL2	C1QA	0.227558957896037	0.0318000523063711	0.0863622473162498	0.0882194999467068
C1QA	ACTBL2	0.227558957896037	0.0318000523063711	0.0882194999467068	0.0863622473162498
C4A;C4B	B2M	-0.227552147056191	0.0350783280924632	0.125697342331327	0.0637338637172924
B2M	C4A;C4B	-0.227552147056191	0.0350783280924632	0.0637338637172924	0.125697342331327
SAA1;SAA2	LYZ	0.22744142649803	0.0265629546168406	0.0557174170011778	0.0523148266499608
LYZ	SAA1;SAA2	0.22744142649803	0.0265629546168406	0.0523148266499608	0.0557174170011778
F10	C3	-0.22741924576787	0.0145423503946662	0.0707910641853561	0.0915104000444847
C3	F10	-0.22741924576787	0.0145423503946662	0.0915104000444847	0.0707910641853561
HPR	C4A;C4B	0.227383179676758	0.0233333869227789	0.0596040972878907	0.0940627160324525
C4A;C4B	HPR	0.227383179676758	0.0233333869227789	0.0940627160324525	0.0596040972878907
Basophiles, % of leukocytes	CD5L	0.227281712011394	0.0299184917117334	0.192406178797328	0.308758834465089
CD5L	Basophiles, % of leukocytes	0.227281712011394	0.0299184917117334	0.308758834465089	0.192406178797328
Basophiles per nl	ORM2	-0.227277843978832	0.0244804887702257	0.185763708903477	0.150380145302815
ORM2	Basophiles per nl	-0.227277843978832	0.0244804887702257	0.150380145302815	0.185763708903477
ORM1;ORM2	LPA	-0.227244926327495	0.0222552710913353	0.0820265705937787	0.106330739658602
LPA	ORM1;ORM2	-0.227244926327495	0.0222552710913353	0.106330739658602	0.0820265705937787
SHBG	ORM2	-0.227140030173005	0.019458669015724	0.124221518960723	0.133554704151917
ORM2	SHBG	-0.227140030173005	0.019458669015724	0.133554704151917	0.124221518960723
Lymphocytes per nl	A2M;PZP	-0.22710036479002	0.0135381985851947	0.0646825043514857	0.0895603906405187
A2M;PZP	Lymphocytes per nl	-0.22710036479002	0.0135381985851947	0.0895603906405187	0.0646825043514857
C2	ALB	-0.227094650947862	0.0215090164830676	0.149981790611661	0.0623519803666455
ALB	C2	-0.227094650947862	0.0215090164830676	0.0623519803666455	0.149981790611661
Anorganic phosphate, mmol/l	Creatinine, mg/dl	0.227090911333675	0.0482253050324619	0.346570100969514	0.0979695173100406
Creatinine, mg/dl	Anorganic phosphate, mmol/l	0.227090911333675	0.0482253050324619	0.0979695173100406	0.346570100969514
IGHAs	CD5L	0.22705858485675	0.012771612506264	0.064609333855218	0.173425054032427
CD5L	IGHAs	0.22705858485675	0.012771612506264	0.173425054032427	0.064609333855218
Interleukin-6, ng/l	HP	0.227025974409389	0.0335694873175226	0.0753124150253986	0.100028129863575
HP	Interleukin-6, ng/l	0.227025974409389	0.0335694873175226	0.100028129863575	0.0753124150253986
Mean corpuscular volume (MCV), fl	C4BPB	-0.226856170586581	0.0154628257025036	0.0546494387841906	0.131829068775098
C4BPB	Mean corpuscular volume (MCV), fl	-0.226856170586581	0.0154628257025036	0.131829068775098	0.0546494387841906
LUM	C4B	-0.226851204832856	0.0184850728715451	0.0781827672271908	0.097329567364462
C4B	LUM	-0.226851204832856	0.0184850728715451	0.097329567364462	0.0781827672271908
Monocytes, % of leukocytes	aPTT, s	-0.226839711268218	0.0191354757491425	0.0822825457213129	0.058773246943795
aPTT, s	Monocytes, % of leukocytes	-0.226839711268218	0.0191354757491425	0.058773246943795	0.0822825457213129
Eosinophiles per nl	FN1	0.226816571109933	0.048887479076536	0.21377914579231	0.247313129446006
FN1	Eosinophiles per nl	0.226816571109933	0.048887479076536	0.247313129446006	0.21377914579231
PON1	CFD	-0.226732498677482	0.0318920508737262	0.0724133409473711	0.0748013556856487
CFD	PON1	-0.226732498677482	0.0318920508737262	0.0748013556856487	0.0724133409473711
Calcium, mmol/l	SERPING1	-0.226689956709645	0.0274938492103484	0.200885228179378	0.124445843794208
SERPING1	Calcium, mmol/l	-0.226689956709645	0.0274938492103484	0.124445843794208	0.200885228179378
Interleukin-6, ng/l	ATRN	-0.226636480994147	0.0447850321395538	0.0909806164724793	0.158141400003718
ATRN	Interleukin-6, ng/l	-0.226636480994147	0.0447850321395538	0.158141400003718	0.0909806164724793
IGKVs	HBB;HBD	-0.22660775871785	0.0182295754600116	0.138330307902441	0.0516838513042087
HBB;HBD	IGKVs	-0.22660775871785	0.0182295754600116	0.0516838513042087	0.138330307902441
Neutrophils per nl	GPX3	-0.226534815156153	0.0308829320261729	0.0669562727962403	0.159355929255052
GPX3	Neutrophils per nl	-0.226534815156153	0.0308829320261729	0.159355929255052	0.0669562727962403
CFH	PROS1	0.226526610012849	0.0233333869227789	0.136262815068131	0.280121423037811
PROS1	CFH	0.226526610012849	0.0233333869227789	0.280121423037811	0.136262815068131
Monocytes, % of leukocytes	INR	-0.226474321247492	0.0244388354880309	0.0941077545658505	0.0583816625547406
INR	Monocytes, % of leukocytes	-0.226474321247492	0.0244388354880309	0.0583816625547406	0.0941077545658505
APOA4	VWF	0.226414015833548	0.0216515353852975	0.0915753463837174	0.0833745690956233
VWF	APOA4	0.226414015833548	0.0216515353852975	0.0833745690956233	0.0915753463837174
ATRN	TTR	0.226391362171179	0.020644333320191	0.104436039149201	0.0543493673123395
TTR	ATRN	0.226391362171179	0.020644333320191	0.0543493673123395	0.104436039149201
CD14	C5	-0.226328246511733	0.0273883515425793	0.0523421829480405	0.172683787273986
C5	CD14	-0.226328246511733	0.0273883515425793	0.172683787273986	0.0523421829480405
Neutrophils, % of leukocytes	S100A9	0.226294928819846	0.0378927928335101	0.0828503436529288	0.177751646382647
S100A9	Neutrophils, % of leukocytes	0.226294928819846	0.0378927928335101	0.177751646382647	0.0828503436529288
Glucose, mg/dl	RBP4	0.226249972837614	0.0334585419443331	0.0969921777712127	0.0899198314753951
RBP4	Glucose, mg/dl	0.226249972837614	0.0334585419443331	0.0899198314753951	0.0969921777712127
ECM1	CNDP1	0.226185694521482	0.0206538981198611	0.0986797354615587	0.065568728514755
CNDP1	ECM1	0.226185694521482	0.0206538981198611	0.065568728514755	0.0986797354615587
HBB;HBD	ACTBL2	-0.226166587036152	0.0341189197143281	0.0820656217645297	0.0907492916113056
ACTBL2	HBB;HBD	-0.226166587036152	0.0341189197143281	0.0907492916113056	0.0820656217645297
SAA4	GPLD1	0.226165949101729	0.021804168988772	0.105602456877444	0.0694503160383109
GPLD1	SAA4	0.226165949101729	0.021804168988772	0.0694503160383109	0.105602456877444
C8A	APOB	-0.226138899533395	0.0151789329244639	0.0783232938902338	0.10936388849946
APOB	C8A	-0.226138899533395	0.0151789329244639	0.10936388849946	0.0783232938902338
IGKVs	S100A9	0.226093756430835	0.0291266980365901	0.168719525836011	0.156556001946672
S100A9	IGKVs	0.226093756430835	0.0291266980365901	0.156556001946672	0.168719525836011
Carboxyhemoglobin (COHB), % of Hb	Bicarbonate, mmol/l	0.22601617294277	0.0475842479273782	0.15957368810944	0.722160939133152
Bicarbonate, mmol/l	Carboxyhemoglobin (COHB), % of Hb	0.22601617294277	0.0475842479273782	0.722160939133152	0.15957368810944
CFHR1	CFD	0.225968925527099	0.0266891397746525	0.0874710675952581	0.0643532529145827
CFD	CFHR1	0.225968925527099	0.0266891397746525	0.0643532529145827	0.0874710675952581
Estimated glomerular filtration rate (CKD-EPI), ml/min	pH	0.225943873899103	0.0384920497511442	0.0856116278947863	0.183906459922134
pH	Estimated glomerular filtration rate (CKD-EPI), ml/min	0.225943873899103	0.0384920497511442	0.183906459922134	0.0856116278947863
HPR	C8G	0.225922502986723	0.020644333320191	0.0538003838041341	0.116392562644483
C8G	HPR	0.225922502986723	0.020644333320191	0.116392562644483	0.0538003838041341
SAA1	ALB	-0.225916316094415	0.0297757439588435	0.064555814633459	0.0755572044963726
ALB	SAA1	-0.225916316094415	0.0297757439588435	0.0755572044963726	0.064555814633459
IGKVs	C3	-0.225832337758943	0.0182295754600116	0.138330307902441	0.107463872626677
C3	IGKVs	-0.225832337758943	0.0182295754600116	0.107463872626677	0.138330307902441
APOM	APOH	-0.225827308528772	0.0330038784485365	0.0556535989524342	0.0818750061511772
APOH	APOM	-0.225827308528772	0.0330038784485365	0.0818750061511772	0.0556535989524342
ORM1;ORM2	FCN3	0.225817811138912	0.0149899920983017	0.0655494569722345	0.124755418108446
FCN3	ORM1;ORM2	0.225817811138912	0.0149899920983017	0.124755418108446	0.0655494569722345
SERPINA10	ACTB;ACTG1	0.225802580258026	0.0290387848998355	0.0616703780797918	0.0735376485624375
ACTB;ACTG1	SERPINA10	0.225802580258026	0.0290387848998355	0.0735376485624375	0.0616703780797918
HBD	ECM1	0.225765870704718	0.0353937418085808	0.142681021665841	0.138357354342634
ECM1	HBD	0.225765870704718	0.0353937418085808	0.138357354342634	0.142681021665841
N-terminal pro b-type Natriuretic Peptide (NT-proBNP), ng/l	SELL	-0.225733533275456	0.0297161422572755	0.062331420344529	0.0835864496376463
