## Supplementary Figures and Tables for "A time-resolved proteomic and diagnostic map characterizes COVID-19 disease progression and predicts outcome": Supplementary Table 5 - All correlations between omics measurements.tsv (part 3 of 3)

X1	X2	Spearman.R	P	FDR.X1	FDR.X2
SELL	N-terminal pro b-type Natriuretic Peptide (NT-proBNP), ng/l	-0.225733533275456	0.0297161422572755	0.0835864496376463	0.062331420344529
Ferritin, ug/l	APOL1	-0.225729389824761	0.0338804255267591	0.0901149462464315	0.0549757848170054
APOL1	Ferritin, ug/l	-0.225729389824761	0.0338804255267591	0.0549757848170054	0.0901149462464315
Interleukin-6, ng/l	F10	0.225687090794493	0.0430111351325772	0.0902184785707717	0.134868204594523
F10	Interleukin-6, ng/l	0.225687090794493	0.0430111351325772	0.134868204594523	0.0902184785707717
IGKVs	FCGBP	0.225604237522269	0.0170008130435605	0.138330307902441	0.055521642597957
FCGBP	IGKVs	0.225604237522269	0.0170008130435605	0.055521642597957	0.138330307902441
ACTB;ACTG1	B2M	0.225583405358686	0.040430060530854	0.0939725731257687	0.0714449014860296
B2M	ACTB;ACTG1	0.225583405358686	0.040430060530854	0.0714449014860296	0.0939725731257687
C4BPA	ORM2	0.225552825552826	0.0165261035092239	0.121820991582279	0.129204081981205
ORM2	C4BPA	0.225552825552826	0.0165261035092239	0.129204081981205	0.121820991582279
VTN	IGFALS	0.225526552655266	0.0249276588744841	0.08750455289973	0.0506404408631251
IGFALS	VTN	0.225526552655266	0.0249276588744841	0.0506404408631251	0.08750455289973
C8G	C1QB	-0.225525775984492	0.0147518791024125	0.0975893540621134	0.0604124572765464
C1QB	C8G	-0.225525775984492	0.0147518791024125	0.0604124572765464	0.0975893540621134
Monocytes, % of leukocytes	CFHR5	-0.225489552993866	0.0228738551940415	0.0894159793948893	0.0577825045120038
CFHR5	Monocytes, % of leukocytes	-0.225489552993866	0.0228738551940415	0.0577825045120038	0.0894159793948893
SELL	CFHR2	-0.225486313337216	0.0184646498112247	0.0590203073962251	0.0545152898112721
CFHR2	SELL	-0.225486313337216	0.0184646498112247	0.0545152898112721	0.0590203073962251
Estimated glomerular filtration rate (CKD-EPI), ml/min	aPTT, s	-0.225483132975814	0.0209618508145446	0.0516607104055431	0.0628855524436338
aPTT, s	Estimated glomerular filtration rate (CKD-EPI), ml/min	-0.225483132975814	0.0209618508145446	0.0628855524436338	0.0516607104055431
PRG4	C9	0.225464840612081	0.0234125721801892	0.154883169807405	0.0678701530616721
C9	PRG4	0.225464840612081	0.0234125721801892	0.0678701530616721	0.154883169807405
Glucose, mg/dl	MST1	0.225456687569802	0.0373857055077364	0.102192369759539	0.137793028871371
MST1	Glucose, mg/dl	0.225456687569802	0.0373857055077364	0.137793028871371	0.102192369759539
ECM1	A2M;PZP	0.22544462727949	0.0147518791024125	0.0809784001792005	0.0928288977664006
A2M;PZP	ECM1	0.22544462727949	0.0147518791024125	0.0928288977664006	0.0809784001792005
Alkaline phosphatase, U/l	GC	-0.225295883191353	0.0494071800120365	0.202334165763578	0.231764589874644
GC	Alkaline phosphatase, U/l	-0.225295883191353	0.0494071800120365	0.231764589874644	0.202334165763578
PRG4	HP	0.225249319148102	0.016101067082211	0.125881069915467	0.0569051411946634
HP	PRG4	0.225249319148102	0.016101067082211	0.0569051411946634	0.125881069915467
Mean corpuscular volume (MCV), fl	RBP4	0.225202429904311	0.024421372351895	0.0750085007951061	0.0721900861083362
RBP4	Mean corpuscular volume (MCV), fl	0.225202429904311	0.024421372351895	0.0721900861083362	0.0750085007951061
MST1	C8A	0.225195968645017	0.0236095775162827	0.103347011726683	0.105021913779326
C8A	MST1	0.225195968645017	0.0236095775162827	0.105021913779326	0.103347011726683
SERPINA7	HBA1	0.22517413159615	0.0246229751067193	0.356932701061873	0.061083919014746
HBA1	SERPINA7	0.22517413159615	0.0246229751067193	0.061083919014746	0.356932701061873
Aspartate aminotransferase (AST), U/l	CST3	0.225165058589558	0.0260114487785841	0.13158732911519	0.0524293264443336
CST3	Aspartate aminotransferase (AST), U/l	0.225165058589558	0.0260114487785841	0.0524293264443336	0.13158732911519
APOA4	F11	0.225146950946488	0.0245354661974603	0.100478575856266	0.25320601115779
F11	APOA4	0.225146950946488	0.0245354661974603	0.25320601115779	0.100478575856266
Calcium, mmol/l	AMBP	-0.225145616176575	0.0166036445673491	0.147715182702623	0.0578883824104874
AMBP	Calcium, mmol/l	-0.225145616176575	0.0166036445673491	0.0578883824104874	0.147715182702623
HBD	CFHR5	-0.225075348393065	0.0268524932744132	0.115465721079977	0.0653579553282886
CFHR5	HBD	-0.225075348393065	0.0268524932744132	0.0653579553282886	0.115465721079977
SERPINC1	F12	0.225002817663368	0.0277521885811759	0.0555043771623518	0.108485828090051
F12	SERPINC1	0.225002817663368	0.0277521885811759	0.108485828090051	0.0555043771623518
Basophiles, % of leukocytes	C1R	-0.224984859718682	0.0294278242737229	0.192406178797328	0.056659542258362
C1R	Basophiles, % of leukocytes	-0.224984859718682	0.0294278242737229	0.056659542258362	0.192406178797328
FETUB	ACTB;ACTG1	-0.224885605138323	0.0393277105286834	0.173562170151721	0.0922413574218211
ACTB;ACTG1	FETUB	-0.224885605138323	0.0393277105286834	0.0922413574218211	0.173562170151721
Gamma-glutamyl transferase, U/l	ACTBL2	0.22488364871846	0.0375475657800936	0.0931468458775398	0.0968727197126414
ACTBL2	Gamma-glutamyl transferase, U/l	0.22488364871846	0.0375475657800936	0.0968727197126414	0.0931468458775398
Bicarbonate, mmol/l	LUM	0.224875200668421	0.0281892189909636	0.680701784259274	0.102434063375614
LUM	Bicarbonate, mmol/l	0.224875200668421	0.0281892189909636	0.102434063375614	0.680701784259274
IGLVs	CNDP1	-0.224872329437867	0.0216852435352723	0.073615695159214	0.0666046765726222
CNDP1	IGLVs	-0.224872329437867	0.0216852435352723	0.0666046765726222	0.073615695159214
Creatine kinase, U/l	A1BG	-0.224860690342168	0.0134348091934239	0.144424198829307	0.133314645073207
A1BG	Creatine kinase, U/l	-0.224860690342168	0.0134348091934239	0.133314645073207	0.144424198829307
Aspartate aminotransferase (AST), U/l	C4B	-0.224854718809116	0.0276013041083756	0.136693734057635	0.127163151070731
C4B	Aspartate aminotransferase (AST), U/l	-0.224854718809116	0.0276013041083756	0.127163151070731	0.136693734057635
TGFBI	HP	-0.224761904761905	0.0380913038751432	0.134624060271054	0.109195071108744
HP	TGFBI	-0.224761904761905	0.0380913038751432	0.109195071108744	0.134624060271054
Neutrophils per nl	APCS	-0.22469896233342	0.0436614814012816	0.0873229628025631	0.216628119260205
APCS	Neutrophils per nl	-0.22469896233342	0.0436614814012816	0.216628119260205	0.0873229628025631
S100A9	CP	0.224694406716879	0.0184714231422472	0.110828538853483	0.0680803881528541
CP	S100A9	0.224694406716879	0.0184714231422472	0.0680803881528541	0.110828538853483
C8A	S100A9	0.224677943779067	0.0371437578908555	0.134973092054095	0.177464621034087
S100A9	C8A	0.224677943779067	0.0371437578908555	0.177464621034087	0.134973092054095
IGLVs	SERPINF2	-0.224669206320582	0.0252906124385006	0.0825946583434576	0.241665852190117
SERPINF2	IGLVs	-0.224669206320582	0.0252906124385006	0.241665852190117	0.0825946583434576
C8B	C4BPB	0.224570024570025	0.0158399268683257	0.140920728690622	0.131829068775098
C4BPB	C8B	0.224570024570025	0.0158399268683257	0.131829068775098	0.140920728690622
MASP1	HP;HPR	-0.224557501621722	0.0154291243361316	0.234159651689527	0.064205065785838
HP;HPR	MASP1	-0.224557501621722	0.0154291243361316	0.064205065785838	0.234159651689527
LUM	PROS1	-0.224533958478913	0.0179771753730912	0.0773018541042922	0.244111118224081
PROS1	LUM	-0.224533958478913	0.0179771753730912	0.244111118224081	0.0773018541042922
Alanine aminotransferase (ALT), U/l	SERPINA3	0.224530146732085	0.0267916538588677	0.191966374292847	0.0500887441709265
SERPINA3	Alanine aminotransferase (ALT), U/l	0.224530146732085	0.0267916538588677	0.0500887441709265	0.191966374292847
Monocytes, % of leukocytes	Thrombocytes per nl	0.224515991155173	0.0205835733041164	0.0856542243945487	0.102993656766771
Thrombocytes per nl	Monocytes, % of leukocytes	0.224515991155173	0.0205835733041164	0.102993656766771	0.0856542243945487
PF4	F13A1	0.224513145082765	0.0494996275089249	0.140339603267062	0.148498882526775
F13A1	PF4	0.224513145082765	0.0494996275089249	0.148498882526775	0.140339603267062
Eosinophiles, % of leucocytes	APOE	0.22449376270907	0.0315962644203638	0.627064324650297	0.145568503936676
APOE	Eosinophiles, % of leucocytes	0.22449376270907	0.0315962644203638	0.145568503936676	0.627064324650297
pH	APOA1	0.224466562878889	0.0341637252342479	0.172828257067372	0.0587616074029064
APOA1	pH	0.224466562878889	0.0341637252342479	0.0587616074029064	0.172828257067372
Eosinophiles per nl	MBL2	0.224439730011127	0.0425846936877053	0.197706651496787	0.345185442402897
MBL2	Eosinophiles per nl	0.224439730011127	0.0425846936877053	0.345185442402897	0.197706651496787
Mean corpuscular volume (MCV), fl	AMBP	0.224438817403482	0.022518240114438	0.0726213243690624	0.0744834096092948
AMBP	Mean corpuscular volume (MCV), fl	0.224438817403482	0.022518240114438	0.0744834096092948	0.0726213243690624
FBLN1	C1S	-0.224434776728355	0.0341654457118014	0.209873452229637	0.0579913486423997
C1S	FBLN1	-0.224434776728355	0.0341654457118014	0.0579913486423997	0.209873452229637
Gamma-glutamyl transferase, U/l	LGALS3BP	0.224432419704409	0.0231154884671831	0.0614824332426107	0.0961902584602136
LGALS3BP	Gamma-glutamyl transferase, U/l	0.224432419704409	0.0231154884671831	0.0961902584602136	0.0614824332426107
Neutrophils, % of leukocytes	Lactate dehydrogenase (LDH), U/l	0.224416192567363	0.0230677426891571	0.0556212861103041	0.0692032280674714
Lactate dehydrogenase (LDH), U/l	Neutrophils, % of leukocytes	0.224416192567363	0.0230677426891571	0.0692032280674714	0.0556212861103041
HP	APOB	-0.224389694114465	0.0230203019771611	0.0751802267102222	0.144859461222135
APOB	HP	-0.224389694114465	0.0230203019771611	0.144859461222135	0.0751802267102222
FCGR3A	CD5L	0.224355368026254	0.0430401047133641	0.371163542737528	0.382908517794756
CD5L	FCGR3A	0.224355368026254	0.0430401047133641	0.382908517794756	0.371163542737528
Standard bicarbonate (SBC), mmol/l	CPB2	0.22429852210605	0.0396146303211813	0.537924980150778	0.126179933615615
CPB2	Standard bicarbonate (SBC), mmol/l	0.22429852210605	0.0396146303211813	0.126179933615615	0.537924980150778
GPX3	CFHR1	-0.224216656959814	0.0244150090912135	0.140871607271565	0.0857511465282252
CFHR1	GPX3	-0.224216656959814	0.0244150090912135	0.0857511465282252	0.140871607271565
C4BPA	APCS	0.224154778190346	0.0479906149699676	0.208304701604134	0.229288493745401
APCS	C4BPA	0.224154778190346	0.0479906149699676	0.229288493745401	0.208304701604134
CFHR5	C2	0.224134413441344	0.0253147383064204	0.0622019284100615	0.15525849181117
C2	CFHR5	0.224134413441344	0.0253147383064204	0.15525849181117	0.0622019284100615
Eosinophiles per nl	APOE	0.224064025555811	0.0385519551452938	0.19181195356375	0.154007167857896
APOE	Eosinophiles per nl	0.224064025555811	0.0385519551452938	0.154007167857896	0.19181195356375
HHb (deoxyhemoglobin), % of Hb	CLU	-0.224047446525324	0.0336615359684146	0.107218225677173	0.125864873621029
CLU	HHb (deoxyhemoglobin), % of Hb	-0.224047446525324	0.0336615359684146	0.125864873621029	0.107218225677173
HBB;HBD	A2M	0.224038049726123	0.0233333869227789	0.0614287125109894	0.120400276521539
A2M	HBB;HBD	0.224038049726123	0.0233333869227789	0.120400276521539	0.0614287125109894
IGKVs	F11	0.224013261310698	0.0235391979436833	0.154944575061795	0.253046377894595
F11	IGKVs	0.224013261310698	0.0235391979436833	0.253046377894595	0.154944575061795
INR	LPA	-0.224002303310587	0.0209741133008937	0.0520319349195246	0.106330739658602
LPA	INR	-0.224002303310587	0.0209741133008937	0.106330739658602	0.0520319349195246
CNDP1	CFD	-0.223978163493841	0.0322538548135536	0.0885265376797536	0.0749684192963679
CFD	CNDP1	-0.223978163493841	0.0322538548135536	0.0749684192963679	0.0885265376797536
Potassium, mmol/l	AGT	0.223973398588311	0.0234852222482971	0.0624658488666047	0.0522343736212126
AGT	Potassium, mmol/l	0.223973398588311	0.0234852222482971	0.0522343736212126	0.0624658488666047
CFH;CFHR1	C4A	-0.223955147808359	0.0262065089318784	0.141477678362126	0.169031982610616
C4A	CFH;CFHR1	-0.223955147808359	0.0262065089318784	0.169031982610616	0.141477678362126
CNDP1	SERPINF2	0.223941497873751	0.0231299186664668	0.0685921725971084	0.238700760637937
SERPINF2	CNDP1	0.223941497873751	0.0231299186664668	0.238700760637937	0.0685921725971084
HHb (deoxyhemoglobin), % of Hb	CFH;CFHR1	-0.223889999268454	0.0465509479294134	0.138047638687226	0.196887615832601
CFH;CFHR1	HHb (deoxyhemoglobin), % of Hb	-0.223889999268454	0.0465509479294134	0.196887615832601	0.138047638687226
CFB	FGB	0.223884768838897	0.01629453157359	0.0712540533218002	0.0583887381386974
FGB	CFB	0.223884768838897	0.01629453157359	0.0583887381386974	0.0712540533218002
Albumin (clinical), g/l	ATRN	0.223856604876686	0.0491657474405623	0.177524438104889	0.160060313421648
ATRN	Albumin (clinical), g/l	0.223856604876686	0.0491657474405623	0.160060313421648	0.177524438104889
C5	A2M	-0.223812636656673	0.0174815438117563	0.161322173549682	0.10022751785407
A2M	C5	-0.223812636656673	0.0174815438117563	0.10022751785407	0.161322173549682
Estimated glomerular filtration rate (CKD-EPI), ml/min	A1BG	0.223811426253833	0.0219261545330039	0.0533674327312736	0.171422662712576
A1BG	Estimated glomerular filtration rate (CKD-EPI), ml/min	0.223811426253833	0.0219261545330039	0.171422662712576	0.0533674327312736
HBB;HBD	CFH;CFHR1	-0.223803620133895	0.0179771753730912	0.0516838513042087	0.130699304545959
CFH;CFHR1	HBB;HBD	-0.223803620133895	0.0179771753730912	0.130699304545959	0.0516838513042087
Basophiles, % of leukocytes	LUM	0.223790212086559	0.0266268216662595	0.192406178797328	0.102405840356903
LUM	Basophiles, % of leukocytes	0.223790212086559	0.0266268216662595	0.102405840356903	0.192406178797328
MST1	JCHAIN	0.223768197088466	0.0297501305176361	0.117290469035744	0.0807950913005277
JCHAIN	MST1	0.223768197088466	0.0297501305176361	0.0807950913005277	0.117290469035744
ORM2	C4B	0.223758537520005	0.0239706611552346	0.150380145302815	0.11668736939718
C4B	ORM2	0.223758537520005	0.0239706611552346	0.11668736939718	0.150380145302815
PON1	MASP2	-0.223697355276303	0.0425990983033605	0.0879245388981361	0.120775465519418
MASP2	PON1	-0.223697355276303	0.0425990983033605	0.120775465519418	0.0879245388981361
Ferritin, ug/l	C9	0.22369495861782	0.0301046198697046	0.080906165899831	0.0826275736849338
C9	Ferritin, ug/l	0.22369495861782	0.0301046198697046	0.0826275736849338	0.080906165899831
Calcium, mmol/l	C7	-0.223691786443977	0.0247722907826674	0.193674273391763	0.120589641923173
C7	Calcium, mmol/l	-0.223691786443977	0.0247722907826674	0.120589641923173	0.193674273391763
Basophiles, % of leukocytes	Lymphocytes, % of leukocytes	0.22364707540272	0.0296601123019124	0.192406178797328	0.0527745446475406
Lymphocytes, % of leukocytes	Basophiles, % of leukocytes	0.22364707540272	0.0296601123019124	0.0527745446475406	0.192406178797328
Interleukin-6, ng/l	C8A	0.223630078695245	0.0447850321395538	0.0909806164724793	0.150058938857206
C8A	Interleukin-6, ng/l	0.223630078695245	0.0447850321395538	0.150058938857206	0.0909806164724793
Bilirubin (total), mg/dl	Sodium, mmol/l	0.223621102870769	0.0248483734878986	0.0562357926305073	0.054793849229725
Sodium, mmol/l	Bilirubin (total), mg/dl	0.223621102870769	0.0248483734878986	0.054793849229725	0.0562357926305073
Mean corpuscular volume (MCV), fl	F13A1	-0.223559838685091	0.0260231777729961	0.0780695333189883	0.101726967658076
F13A1	Mean corpuscular volume (MCV), fl	-0.223559838685091	0.0260231777729961	0.101726967658076	0.0780695333189883
CFH	CFD	-0.223538302642517	0.0241358369232887	0.136262815068131	0.0604567565651309
CFD	CFH	-0.223538302642517	0.0241358369232887	0.0604567565651309	0.136262815068131
Thrombocytes per nl	C1QB	-0.223469026656286	0.0176016723734505	0.0979938855413422	0.0682654203441885
C1QB	Thrombocytes per nl	-0.223469026656286	0.0176016723734505	0.0682654203441885	0.0979938855413422
Basophiles, % of leukocytes	CFHR5	-0.223427636629249	0.0334628652307629	0.192406178797328	0.077778551617449
CFHR5	Basophiles, % of leukocytes	-0.223427636629249	0.0334628652307629	0.077778551617449	0.192406178797328
Interleukin-6, ng/l	Hematocrit l/l	-0.223426012648312	0.0489644014398434	0.0979288028796868	0.0877278859130528
Hematocrit l/l	Interleukin-6, ng/l	-0.223426012648312	0.0489644014398434	0.0877278859130528	0.0979288028796868
Alanine aminotransferase (ALT), U/l	A2M;PZP	-0.223396300457478	0.0194555743590052	0.162679806451887	0.109120395317899
A2M;PZP	Alanine aminotransferase (ALT), U/l	-0.223396300457478	0.0194555743590052	0.109120395317899	0.162679806451887
APOA2	APOB	-0.223325744426662	0.0341654457118014	0.0534223332948167	0.183639270700932
APOB	APOA2	-0.223325744426662	0.0341654457118014	0.183639270700932	0.0534223332948167
Lactate, mg/dl	C6	-0.223265746206923	0.0364260230659323	0.208842532244678	0.134255913585865
C6	Lactate, mg/dl	-0.223265746206923	0.0364260230659323	0.134255913585865	0.208842532244678
Lymphocytes per nl	SERPINA7	0.223246442254462	0.0275402636288326	0.102976637916505	0.356932701061873
SERPINA7	Lymphocytes per nl	0.223246442254462	0.0275402636288326	0.356932701061873	0.102976637916505
GPLD1	B2M	-0.223225209632658	0.0380547246462866	0.101872863758518	0.0677111652327031
B2M	GPLD1	-0.223225209632658	0.0380547246462866	0.0677111652327031	0.101872863758518
APCS	HP	-0.223177643150283	0.0313938755305619	0.183447130400007	0.0952896457280585
HP	APCS	-0.223177643150283	0.0313938755305619	0.0952896457280585	0.183447130400007
SERPINA6	ECM1	0.223145413971102	0.0167605609747708	0.207157457694647	0.0864844946298174
ECM1	SERPINA6	0.223145413971102	0.0167605609747708	0.0864844946298174	0.207157457694647
SELL	ACTA2;ACTB;ACTG1;ACTG2	-0.223138313831383	0.0216685612906818	0.0665534382499512	0.0503647640810441
ACTA2;ACTB;ACTG1;ACTG2	SELL	-0.223138313831383	0.0216685612906818	0.0503647640810441	0.0665534382499512
IGKC	CPN2	-0.223001149606654	0.022102839811558	0.214092822548624	0.067887293706928
CPN2	IGKC	-0.223001149606654	0.022102839811558	0.067887293706928	0.214092822548624
Aspartate aminotransferase (AST), U/l	F13A1	-0.222996450134515	0.0411107425018121	0.173878222384714	0.1320168397128
F13A1	Aspartate aminotransferase (AST), U/l	-0.222996450134515	0.0411107425018121	0.1320168397128	0.173878222384714
MST1	S100A9	0.222995780590717	0.0456741108706396	0.140284769102679	0.190268366288627
S100A9	MST1	0.222995780590717	0.0456741108706396	0.190268366288627	0.140284769102679
AZGP1	TTR	0.222983116561098	0.0242949205160234	0.0614518577758238	0.062060292011228
TTR	AZGP1	0.222983116561098	0.0242949205160234	0.062060292011228	0.0614518577758238
CFHR2	C7	0.22292901742443	0.0195386610826135	0.0553953248276296	0.107254777857751
C7	CFHR2	0.22292901742443	0.0195386610826135	0.107254777857751	0.0553953248276296
Alkaline phosphatase, U/l	CST3	0.222921017964484	0.0475470806831688	0.200437568751095	0.0870010412500536
CST3	Alkaline phosphatase, U/l	0.222921017964484	0.0475470806831688	0.0870010412500536	0.200437568751095
IGKC	FBLN1	0.222910984378874	0.0143354501153709	0.160806353468074	0.161046461157391
FBLN1	IGKC	0.222910984378874	0.0143354501153709	0.161046461157391	0.160806353468074
C4BPB	SHBG	-0.222907972334881	0.0183657183776945	0.143586525498339	0.124221518960723
SHBG	C4BPB	-0.222907972334881	0.0183657183776945	0.124221518960723	0.143586525498339
Glucose, mg/dl	CPB2	0.222882692211342	0.0323158446944792	0.0947441810360868	0.108279064041242
CPB2	Glucose, mg/dl	0.222882692211342	0.0323158446944792	0.108279064041242	0.0947441810360868
SERPINA6	F10	0.222847868719428	0.0192704611808974	0.207157457694647	0.0842674404181615
F10	SERPINA6	0.222847868719428	0.0192704611808974	0.0842674404181615	0.207157457694647
Mean corpuscular hemoglobin concentration (MCHC), g/dl	AGT	-0.222821555323945	0.0282304145677978	0.0659863881918027	0.0612054366259818
AGT	Mean corpuscular hemoglobin concentration (MCHC), g/dl	-0.222821555323945	0.0282304145677978	0.0612054366259818	0.0659863881918027
ATRN	C5	-0.222784753059982	0.0270286373045074	0.118193024145134	0.172683787273986
C5	ATRN	-0.222784753059982	0.0270286373045074	0.172683787273986	0.118193024145134
Aspartate aminotransferase (AST), U/l	ACTA2;ACTB;ACTG1;ACTG2	0.222766022408305	0.0305854485285521	0.14290682308742	0.0657587143363869
ACTA2;ACTB;ACTG1;ACTG2	Aspartate aminotransferase (AST), U/l	0.222766022408305	0.0305854485285521	0.0657587143363869	0.14290682308742
Urea, mg/dl	F12	-0.222762399413876	0.0334219401226436	0.0829121206888659	0.121448740163973
F12	Urea, mg/dl	-0.222762399413876	0.0334219401226436	0.121448740163973	0.0829121206888659
MASP1	LUM	0.222741173199889	0.011855585062949	0.222833791062103	0.0546203740400149
LUM	MASP1	0.222741173199889	0.011855585062949	0.0546203740400149	0.222833791062103
Monocytes, % of leukocytes	Glucose, mg/dl	-0.222700717758721	0.0314471425207316	0.112639729211771	0.0947441810360868
Glucose, mg/dl	Monocytes, % of leukocytes	-0.222700717758721	0.0314471425207316	0.0947441810360868	0.112639729211771
Ferritin, ug/l	ACTB;ACTG1	0.222660677553419	0.0474694796040023	0.118004761962236	0.107430927524847
ACTB;ACTG1	Ferritin, ug/l	0.222660677553419	0.0474694796040023	0.107430927524847	0.118004761962236
Basophiles per nl	CFH	0.222658375605279	0.033094488518072	0.230766973990881	0.163234907289718
CFH	Basophiles per nl	0.222658375605279	0.033094488518072	0.163234907289718	0.230766973990881
IGHM	HP;HPR	-0.222613439127201	0.020929131991032	0.371202369381722	0.0830725546720963
HP;HPR	IGHM	-0.222613439127201	0.020929131991032	0.0830725546720963	0.371202369381722
Glucose, mg/dl	AZGP1	0.222569839732617	0.0317571459893555	0.0947441810360868	0.0744849424113974
AZGP1	Glucose, mg/dl	0.222569839732617	0.0317571459893555	0.0744849424113974	0.0947441810360868
PRG4	VWF	-0.222548206510471	0.0204731954704667	0.149815214259242	0.0818762000539588
VWF	PRG4	-0.222548206510471	0.0204731954704667	0.0818762000539588	0.149815214259242
Estimated glomerular filtration rate (CKD-EPI), ml/min	ALB	0.222517531608631	0.0210247077231862	0.0516607104055431	0.0623491332480693
ALB	Estimated glomerular filtration rate (CKD-EPI), ml/min	0.222517531608631	0.0210247077231862	0.0623491332480693	0.0516607104055431
Creatine kinase, U/l	VWF	0.222505606971794	0.025394432408772	0.200636599274306	0.0949530950936694
VWF	Creatine kinase, U/l	0.222505606971794	0.025394432408772	0.0949530950936694	0.200636599274306
VWF	S100A8	0.222456633849039	0.0475045437536282	0.147262732718861	0.10129068006972
S100A8	VWF	0.222456633849039	0.0475045437536282	0.10129068006972	0.147262732718861
FETUB	BTD	0.222448475873133	0.0429708602346686	0.184774699009075	0.253525404409757
BTD	FETUB	0.222448475873133	0.0429708602346686	0.253525404409757	0.184774699009075
Aspartate aminotransferase (AST), U/l	A1BG	-0.222403776169049	0.0300696413782383	0.14290682308742	0.18130098537773
A1BG	Aspartate aminotransferase (AST), U/l	-0.222403776169049	0.0300696413782383	0.18130098537773	0.14290682308742
CFHR2	CRP	0.222389027893615	0.0284000655632834	0.0731959087738783	0.052713790757749
CRP	CFHR2	0.222389027893615	0.0284000655632834	0.052713790757749	0.0731959087738783
VTN	BTD	-0.222366819193149	0.0265514244677893	0.0913369001691952	0.218432121374025
BTD	VTN	-0.222366819193149	0.0265514244677893	0.218432121374025	0.0913369001691952
LUM	HPR	-0.222315893875527	0.0236501616716037	0.0968530430360912	0.0598209971693505
HPR	LUM	-0.222315893875527	0.0236501616716037	0.0598209971693505	0.0968530430360912
CNDP1	CFP	0.222315060726329	0.0374428357409705	0.0985255335741953	0.0772820129693632
CFP	CNDP1	0.222315060726329	0.0374428357409705	0.0772820129693632	0.0985255335741953
aPTT, s	VTN	-0.222308434703669	0.0179313278449618	0.0557383443855438	0.0711735782153867
VTN	aPTT, s	-0.222308434703669	0.0179313278449618	0.0711735782153867	0.0557383443855438
Hematocrit l/l	CLU	-0.222271317047344	0.0264790850938287	0.0533719058922485	0.113576848656183
CLU	Hematocrit l/l	-0.222271317047344	0.0264790850938287	0.113576848656183	0.0533719058922485
C6	SHBG	-0.222261407942946	0.0197406289821305	0.0925338101325915	0.124221518960723
SHBG	C6	-0.222261407942946	0.0197406289821305	0.124221518960723	0.0925338101325915
MST1	FGB	0.22221444568869	0.03023705987075	0.117290469035744	0.0939898969476326
FGB	MST1	0.22221444568869	0.03023705987075	0.0939898969476326	0.117290469035744
Urea, mg/dl	PLG	-0.222191956027516	0.0352297353546397	0.0865644925856862	0.0756929719951843
PLG	Urea, mg/dl	-0.222191956027516	0.0352297353546397	0.0756929719951843	0.0865644925856862
SAA1;SAA2	APOC2	-0.222155534596588	0.0255680652884657	0.0540701708559357	0.157443068305796
APOC2	SAA1;SAA2	-0.222155534596588	0.0255680652884657	0.157443068305796	0.0540701708559357
IGFALS	CFHR5	-0.222153722854985	0.0380539895709942	0.0716637175862519	0.0868843301709426
CFHR5	IGFALS	-0.222153722854985	0.0380539895709942	0.0868843301709426	0.0716637175862519
KNG1	ATRN	0.222144579942745	0.0256302669335016	0.110210147814057	0.118082301229347
ATRN	KNG1	0.222144579942745	0.0256302669335016	0.118082301229347	0.110210147814057
Urea, mg/dl	CRP	0.222128280058401	0.0442508487540371	0.102367020788325	0.0771399930982539
CRP	Urea, mg/dl	0.222128280058401	0.0442508487540371	0.0771399930982539	0.102367020788325
Mean platelet volume, fl	APOB	0.222124947198134	0.0162027541539618	0.0516087724903968	0.110008172940056
APOB	Mean platelet volume, fl	0.222124947198134	0.0162027541539618	0.110008172940056	0.0516087724903968
Bicarbonate, mmol/l	JCHAIN	0.222090587907982	0.0369373061225963	0.680701784259274	0.0906575026107908
JCHAIN	Bicarbonate, mmol/l	0.222090587907982	0.0369373061225963	0.0906575026107908	0.680701784259274
IGHVs	FCGBP	0.222041212952642	0.0281247019852869	0.176979832004976	0.0771933309808938
FCGBP	IGHVs	0.222041212952642	0.0281247019852869	0.0771933309808938	0.176979832004976
CFHR1	FGB	0.222038439138031	0.0247895491757995	0.0857511465282252	0.0810801314229225
FGB	CFHR1	0.222038439138031	0.0247895491757995	0.0810801314229225	0.0857511465282252
Immature granulocytes, % of leukocytes	INR	0.222011152346729	0.0395063902402263	0.0733284077840172	0.0871166554015247
INR	Immature granulocytes, % of leukocytes	0.222011152346729	0.0395063902402263	0.0871166554015247	0.0733284077840172
Gamma-glutamyl transferase, U/l	MST1	0.222008348980944	0.0304591528116079	0.0778065487662855	0.117290469035744
MST1	Gamma-glutamyl transferase, U/l	0.222008348980944	0.0304591528116079	0.117290469035744	0.0778065487662855
SAA4	HPR	0.221982282532741	0.0246229751067193	0.109529785819545	0.061083919014746
HPR	SAA4	0.221982282532741	0.0246229751067193	0.061083919014746	0.109529785819545
C4BPB	C4B	0.221946216441629	0.0200848580132757	0.150103807320104	0.103637867348503
C4B	C4BPB	0.221946216441629	0.0200848580132757	0.103637867348503	0.150103807320104
Immature granulocytes, % of leukocytes	APOC2	0.221907758439546	0.0497792615044741	0.0891878435288495	0.21510739590719
APOC2	Immature granulocytes, % of leukocytes	0.221907758439546	0.0497792615044741	0.21510739590719	0.0891878435288495
Eosinophiles per nl	CST3	0.221900632961551	0.0394011208739096	0.19181195356375	0.0746442886575203
CST3	Eosinophiles per nl	0.221900632961551	0.0394011208739096	0.0746442886575203	0.19181195356375
C9	C2	0.221810968599959	0.020644333320191	0.0605254317796508	0.149981790611661
C2	C9	0.221810968599959	0.020644333320191	0.149981790611661	0.0605254317796508
Interleukin-6, ng/l	FCGBP	0.221810342637845	0.0408260935648486	0.0863371486863193	0.102263418832339
FCGBP	Interleukin-6, ng/l	0.221810342637845	0.0408260935648486	0.102263418832339	0.0863371486863193
IGHAs	ACTBL2	0.221802834846313	0.0297415349980199	0.110382662257162	0.0834056090161862
ACTBL2	IGHAs	0.221802834846313	0.0297415349980199	0.0834056090161862	0.110382662257162
VTN	ACTA2;ACTB;ACTG1;ACTG2	-0.221777407098508	0.0219507062911459	0.0809040317587947	0.0505650198492467
ACTA2;ACTB;ACTG1;ACTG2	VTN	-0.221777407098508	0.0219507062911459	0.0505650198492467	0.0809040317587947
Neutrophil-to-lymphocyte ratio	C3	-0.221768707482993	0.0304210180081485	0.0548854730496666	0.137695134142146
C3	Neutrophil-to-lymphocyte ratio	-0.221768707482993	0.0304210180081485	0.137695134142146	0.0548854730496666
FCGBP	TTR	-0.221745882039117	0.0288944751146897	0.0784713113641046	0.0716805248037494
TTR	FCGBP	-0.221745882039117	0.0288944751146897	0.0716805248037494	0.0784713113641046
CPB2	AMBP	0.22172080337218	0.0270286373045074	0.0955258688296288	0.0871673553070363
AMBP	CPB2	0.22172080337218	0.0270286373045074	0.0871673553070363	0.0955258688296288
SERPINA10	C4A;C4B	-0.2216306381444	0.0233333869227789	0.0518966709144566	0.0940627160324525
C4A;C4B	SERPINA10	-0.2216306381444	0.0233333869227789	0.0940627160324525	0.0518966709144566
Standard base excess (SBE), mmol/l	LUM	0.221627146190768	0.0304645757127843	0.504211874893921	0.107669322382169
LUM	Standard base excess (SBE), mmol/l	0.221627146190768	0.0304645757127843	0.107669322382169	0.504211874893921
Albumin (clinical), g/l	FCGBP	-0.221621582085932	0.0462733123514747	0.176379819035056	0.111574902679257
FCGBP	Albumin (clinical), g/l	-0.221621582085932	0.0462733123514747	0.111574902679257	0.176379819035056
Neutrophils, % of leukocytes	F12	-0.221619582494092	0.0299545703639366	0.0683918509194305	0.112004045708633
F12	Neutrophils, % of leukocytes	-0.221619582494092	0.0299545703639366	0.112004045708633	0.0683918509194305
PZP	CFH	-0.221568095496473	0.0326360389965984	0.113785108934086	0.163234907289718
CFH	PZP	-0.221568095496473	0.0326360389965984	0.163234907289718	0.113785108934086
Bilirubin (total), mg/dl	PON1	-0.221547303608422	0.0241697458288123	0.0556767359270854	0.0572091231544364
PON1	Bilirubin (total), mg/dl	-0.221547303608422	0.0241697458288123	0.0572091231544364	0.0556767359270854
CPN2	ORM1	0.221441291166062	0.0246229751067193	0.0721900861083362	0.129647501582318
ORM1	CPN2	0.221441291166062	0.0246229751067193	0.129647501582318	0.0721900861083362
Basophiles, % of leukocytes	INR	-0.221434628450157	0.0351449732566217	0.192406178797328	0.0788469834800731
INR	Basophiles, % of leukocytes	-0.221434628450157	0.0351449732566217	0.0788469834800731	0.192406178797328
C4A;C4B	F13A1	0.221422923164785	0.0282243599007375	0.110331588702883	0.106030866492138
F13A1	C4A;C4B	0.221422923164785	0.0282243599007375	0.106030866492138	0.110331588702883
JCHAIN	B2M	0.221375070872251	0.0380547246462866	0.0906575026107908	0.0677111652327031
B2M	JCHAIN	0.221375070872251	0.0380547246462866	0.0677111652327031	0.0906575026107908
LBP	ACTB;ACTG1	0.221350135013501	0.0277481809051069	0.0511359333822685	0.0715903067351758
ACTB;ACTG1	LBP	0.221350135013501	0.0277481809051069	0.0715903067351758	0.0511359333822685
CNDP1	C6	0.221327518823837	0.0288638169397399	0.0818336787961857	0.11393528363309
C6	CNDP1	0.221327518823837	0.0288638169397399	0.11393528363309	0.0818336787961857
Glucose, mg/dl	APOH	0.221326662777685	0.0312067501074143	0.0947441810360868	0.0792176440473064
APOH	Glucose, mg/dl	0.221326662777685	0.0312067501074143	0.0792176440473064	0.0947441810360868
FETUB	TF	0.221259806112541	0.0306208313944786	0.153787239112605	0.0567891913201004
TF	FETUB	0.221259806112541	0.0306208313944786	0.0567891913201004	0.153787239112605
AZGP1	C5	0.221251944187724	0.0259738601653418	0.0632193954967754	0.172683787273986
C5	AZGP1	0.221251944187724	0.0259738601653418	0.172683787273986	0.0632193954967754
Hematocrit l/l	ACTA2;ACTB;ACTG1;ACTG2	-0.221217184196678	0.027818606875163	0.0546607324316056	0.0617368605695326
ACTA2;ACTB;ACTG1;ACTG2	Hematocrit l/l	-0.221217184196678	0.027818606875163	0.0617368605695326	0.0546607324316056
ORM1;ORM2	C8A	0.221206861573834	0.0184850728715451	0.0733715200132098	0.0917144000165122
C8A	ORM1;ORM2	0.221206861573834	0.0184850728715451	0.0917144000165122	0.0733715200132098
Alanine aminotransferase (ALT), U/l	KNG1	0.221185776627992	0.0264289071821793	0.191966374292847	0.111781279557414
KNG1	Alanine aminotransferase (ALT), U/l	0.221185776627992	0.0264289071821793	0.111781279557414	0.191966374292847
IGLVs	CFHR1	0.221176470588235	0.0310336958768177	0.0931010876304531	0.0964661871833611
CFHR1	IGLVs	0.221176470588235	0.0310336958768177	0.0964661871833611	0.0931010876304531
Creatinine, mg/dl	IGLVs	0.221090009026369	0.0337007583627058	0.0762701373471762	0.0999401799721619
IGLVs	Creatinine, mg/dl	0.221090009026369	0.0337007583627058	0.0999401799721619	0.0762701373471762
Neutrophils per nl	FN1	-0.221061615281373	0.0295016765175527	0.0650549789874239	0.172987103216559
FN1	Neutrophils per nl	-0.221061615281373	0.0295016765175527	0.172987103216559	0.0650549789874239
APOC2	A1BG	-0.22104456416383	0.0242949205160234	0.157443068305796	0.174113597031501
A1BG	APOC2	-0.22104456416383	0.0242949205160234	0.174113597031501	0.157443068305796
Actual base excess, mmol/l	LUM	0.221029950765714	0.0368044295318557	0.627405301060005	0.120196744547073
LUM	Actual base excess, mmol/l	0.221029950765714	0.0368044295318557	0.120196744547073	0.627405301060005
Bicarbonate, mmol/l	CFHR2	0.221027372126724	0.0348894461815917	0.680701784259274	0.0833470103226914
CFHR2	Bicarbonate, mmol/l	0.221027372126724	0.0348894461815917	0.0833470103226914	0.680701784259274
Basophiles, % of leukocytes	JCHAIN	0.221016922940559	0.0330126170684284	0.192406178797328	0.0851725520365454
JCHAIN	Basophiles, % of leukocytes	0.221016922940559	0.0330126170684284	0.0851725520365454	0.192406178797328
Red blood cell distribution width (RDW-CV), %	SERPINA10	0.220988652580128	0.0307592745381848	0.0554957540618999	0.0645194539093633
SERPINA10	Red blood cell distribution width (RDW-CV), %	0.220988652580128	0.0307592745381848	0.0645194539093633	0.0554957540618999
Aspartate aminotransferase (AST), U/l	APOH	0.220893132277688	0.0361750429741821	0.158189170971847	0.0888872484508474
APOH	Aspartate aminotransferase (AST), U/l	0.220893132277688	0.0361750429741821	0.0888872484508474	0.158189170971847
Ferritin, ug/l	C1QA	0.220874497171832	0.0426569409224721	0.107896968215665	0.107896968215665
C1QA	Ferritin, ug/l	0.220874497171832	0.0426569409224721	0.107896968215665	0.107896968215665
FGG	CD44	-0.220838672102504	0.0215912774433989	0.0723447997454143	0.0679335314682549
CD44	FGG	-0.220838672102504	0.0215912774433989	0.0679335314682549	0.0723447997454143
Basophiles, % of leukocytes	F5	-0.220832036997492	0.0352242348650059	0.192406178797328	0.60818736929499
F5	Basophiles, % of leukocytes	-0.220832036997492	0.0352242348650059	0.60818736929499	0.192406178797328
CFH;CFHR1	C8A	0.220792101526046	0.0179771753730912	0.130699304545959	0.0909433577697555
C8A	CFH;CFHR1	0.220792101526046	0.0179771753730912	0.0909433577697555	0.130699304545959
Alkaline phosphatase, U/l	CPB2	0.220742379361375	0.0473666763269883	0.200437568751095	0.142100028980965
CPB2	Alkaline phosphatase, U/l	0.220742379361375	0.0473666763269883	0.142100028980965	0.200437568751095
CFHR5	F13A1	-0.22070364954791	0.0226057982128362	0.0577455043456609	0.0940692893372862
F13A1	CFHR5	-0.22070364954791	0.0226057982128362	0.0940692893372862	0.0577455043456609
Mean corpuscular volume (MCV), fl	PLG	-0.220684012739642	0.0234530564993307	0.0737913241076504	0.0536871086296763
PLG	Mean corpuscular volume (MCV), fl	-0.220684012739642	0.0234530564993307	0.0536871086296763	0.0737913241076504
RBP4	F10	0.220656853684377	0.0246229751067193	0.0721900861083362	0.0948168295154266
F10	RBP4	0.220656853684377	0.0246229751067193	0.0948168295154266	0.0721900861083362
RBP4	CP	-0.220629804116043	0.01629453157359	0.0525498643248277	0.0609273789273364
CP	RBP4	-0.220629804116043	0.01629453157359	0.0609273789273364	0.0525498643248277
HBB;HBD	SHBG	0.220625404102745	0.0206080229732115	0.0559670518640903	0.126592141121157
SHBG	HBB;HBD	0.220625404102745	0.0206080229732115	0.126592141121157	0.0559670518640903
Carboxyhemoglobin (COHB), % of Hb	SERPINF2	-0.220623932893423	0.0476247053659958	0.15957368810944	0.302217898447093
SERPINF2	Carboxyhemoglobin (COHB), % of Hb	-0.220623932893423	0.0476247053659958	0.302217898447093	0.15957368810944
aPTT, s	ACTA2;ACTB;ACTG1;ACTG2	0.220608360478323	0.0243703469475348	0.0714494262779997	0.0546743435866432
ACTA2;ACTB;ACTG1;ACTG2	aPTT, s	0.220608360478323	0.0243703469475348	0.0546743435866432	0.0714494262779997
Lymphocytes per nl	F12	0.220469140847502	0.015232389862991	0.0690441173370594	0.0689466067482751
F12	Lymphocytes per nl	0.220469140847502	0.015232389862991	0.0689466067482751	0.0690441173370594
AFM	B2M	-0.220450001492047	0.043262829797186	0.0937967234258319	0.0749114770984832
B2M	AFM	-0.220450001492047	0.043262829797186	0.0749114770984832	0.0937967234258319
IGHM	C2	-0.220431440614927	0.0212173486333494	0.371202369381722	0.149981790611661
C2	IGHM	-0.220431440614927	0.0212173486333494	0.149981790611661	0.371202369381722
Neutrophils, % of leukocytes	TGFBI	0.220401527211751	0.0405178061272063	0.0874881406997751	0.136093510492663
TGFBI	Neutrophils, % of leukocytes	0.220401527211751	0.0405178061272063	0.136093510492663	0.0874881406997751
MST1	FGG	0.22035274356103	0.0434792268735053	0.140284769102679	0.121930875362656
FGG	MST1	0.22035274356103	0.0434792268735053	0.121930875362656	0.140284769102679
Lymphocytes per nl	S100A8	-0.220314249501063	0.0300872619662886	0.106335802565787	0.0681360215283303
S100A8	Lymphocytes per nl	-0.220314249501063	0.0300872619662886	0.0681360215283303	0.106335802565787
SHBG	C3	-0.220302121906777	0.0276633878500336	0.155155523158884	0.134663284251107
C3	SHBG	-0.220302121906777	0.0276633878500336	0.134663284251107	0.155155523158884
Lymphocytes per nl	SERPINA4	0.220285182268684	0.0244650724877628	0.0928233632623942	0.0657498823108626
SERPINA4	Lymphocytes per nl	0.220285182268684	0.0244650724877628	0.0657498823108626	0.0928233632623942
KNG1	APOC3	0.220251110159367	0.0151789329244639	0.0881910737416285	0.0621613443573284
APOC3	KNG1	0.220251110159367	0.0151789329244639	0.0621613443573284	0.0881910737416285
GPLD1	FBLN1	0.220242093636589	0.0236501616716037	0.0744114842838262	0.196830377783024
FBLN1	GPLD1	0.220242093636589	0.0236501616716037	0.196830377783024	0.0744114842838262
Immature granulocytes per nl	ORM2	-0.220152902737879	0.0291390659852909	0.0525725805888466	0.159954872855427
ORM2	Immature granulocytes per nl	-0.220152902737879	0.0291390659852909	0.159954872855427	0.0525725805888466
FCGBP	APOC1	-0.220097745005573	0.0248755775060086	0.0721112246803394	0.057423167379087
APOC1	FCGBP	-0.220097745005573	0.0248755775060086	0.057423167379087	0.0721112246803394
KNG1	FGB	-0.220061763181029	0.0300239000575711	0.122315181304832	0.0939898969476326
FGB	KNG1	-0.220061763181029	0.0300239000575711	0.0939898969476326	0.122315181304832
IGFALS	PROS1	0.22005400540054	0.0322525957058119	0.0630391643340868	0.29903710990696
PROS1	IGFALS	0.22005400540054	0.0322525957058119	0.29903710990696	0.0630391643340868
HPR	C4B	0.220034713612695	0.0259738601653418	0.0632193954967754	0.124097331901078
C4B	HPR	0.220034713612695	0.0259738601653418	0.124097331901078	0.0632193954967754
Immature granulocytes, % of leukocytes	GPLD1	-0.219993004511391	0.040306014369034	0.0742782264800769	0.106111752114396
GPLD1	Immature granulocytes, % of leukocytes	-0.219993004511391	0.040306014369034	0.106111752114396	0.0742782264800769
C8G	A2M;PZP	-0.219908482293803	0.0177278417172893	0.106367050303736	0.102805813322329
A2M;PZP	C8G	-0.219908482293803	0.0177278417172893	0.102805813322329	0.106367050303736
Standard bicarbonate (SBC), mmol/l	SERPINA4	0.219893039262827	0.0381599153325057	0.537924980150778	0.0928797939225139
SERPINA4	Standard bicarbonate (SBC), mmol/l	0.219893039262827	0.0381599153325057	0.0928797939225139	0.537924980150778
Immature granulocytes, % of leukocytes	IGHVs	0.219891155898192	0.0448319858696246	0.0814552982701631	0.246098986263046
IGHVs	Immature granulocytes, % of leukocytes	0.219891155898192	0.0448319858696246	0.246098986263046	0.0814552982701631
FCGBP	C1R	0.219850048110359	0.0273726684602015	0.076762483290565	0.0534521613700141
C1R	FCGBP	0.219850048110359	0.0273726684602015	0.0534521613700141	0.076762483290565
CLEC3B	ORM2	0.219821467699372	0.0362013076838851	0.0631076850165024	0.175021961853791
ORM2	CLEC3B	0.219821467699372	0.0362013076838851	0.175021961853791	0.0631076850165024
IGKC	PROS1	-0.219818317066023	0.0158399268683257	0.163468045281121	0.227038951779335
PROS1	IGKC	-0.219818317066023	0.0158399268683257	0.227038951779335	0.163468045281121
Lymphocytes per nl	C7	-0.219811735025615	0.0227195561524157	0.0888128104139885	0.11514452750043
C7	Lymphocytes per nl	-0.219811735025615	0.0227195561524157	0.11514452750043	0.0888128104139885
Monocytes per nl	Mean corpuscular hemoglobin concentration (MCHC), g/dl	-0.219799863052761	0.0287677258400404	0.239421718281626	0.066268511310093
Mean corpuscular hemoglobin concentration (MCHC), g/dl	Monocytes per nl	-0.219799863052761	0.0287677258400404	0.066268511310093	0.239421718281626
pH	SHBG	0.219717544274888	0.033449644253377	0.172600164347426	0.183617196114282
SHBG	pH	0.219717544274888	0.033449644253377	0.183617196114282	0.172600164347426
C1RL	AZGP1	0.21970110226991	0.020644333320191	0.0502475282698988	0.0566621063469071
AZGP1	C1RL	0.21970110226991	0.020644333320191	0.0566621063469071	0.0502475282698988
SERPINA6	A2M	0.219683069224354	0.0308158402512173	0.262796308237868	0.139482224294983
A2M	SERPINA6	0.219683069224354	0.0308158402512173	0.139482224294983	0.262796308237868
Glucose, mg/dl	FCGBP	0.219678527240427	0.0394457050360512	0.104917442260837	0.100762296032685
FCGBP	Glucose, mg/dl	0.219678527240427	0.0394457050360512	0.100762296032685	0.104917442260837
HABP2	C6	0.219637986610464	0.0143354501153709	0.308212177480475	0.0718110341211778
C6	HABP2	0.219637986610464	0.0143354501153709	0.0718110341211778	0.308212177480475
SAA1	MST1	0.219626096203936	0.0406295883731933	0.08412579715942	0.140284769102679
MST1	SAA1	0.219626096203936	0.0406295883731933	0.140284769102679	0.08412579715942
Urea, mg/dl	SERPINA7	-0.21952704886437	0.0425889665526347	0.0998904851870886	0.401882477403717
SERPINA7	Urea, mg/dl	-0.21952704886437	0.0425889665526347	0.401882477403717	0.0998904851870886
Monocytes, % of leukocytes	CNDP1	0.219511122037959	0.0427485244439357	0.137863991331693	0.106049224101302
CNDP1	Monocytes, % of leukocytes	0.219511122037959	0.0427485244439357	0.106049224101302	0.137863991331693
Aspartate aminotransferase (AST), U/l	LCAT	-0.219443223515595	0.0346429625662822	0.154101454174152	0.0672021379105324
LCAT	Aspartate aminotransferase (AST), U/l	-0.219443223515595	0.0346429625662822	0.0672021379105324	0.154101454174152
CFP	F13A1	0.219402100109022	0.0421661597273209	0.0836836093049907	0.1320168397128
F13A1	CFP	0.219402100109022	0.0421661597273209	0.1320168397128	0.0836836093049907
MBL2	F13B	0.219382903032651	0.0495033386391752	0.345185442402897	0.364379146349252
F13B	MBL2	0.219382903032651	0.0495033386391752	0.364379146349252	0.345185442402897
aPTT, s	ITIH2	-0.21937609762329	0.0271965662760264	0.0779634899912756	0.0615501236773228
ITIH2	aPTT, s	-0.21937609762329	0.0271965662760264	0.0615501236773228	0.0779634899912756
IGHGs	GC	-0.21934044135879	0.0203629195976885	0.164176039256364	0.126815190395459
GC	IGHGs	-0.21934044135879	0.0203629195976885	0.126815190395459	0.164176039256364
APOC1	ORM1	-0.2192953587449	0.021804168988772	0.0516098678816805	0.122206036108978
ORM1	APOC1	-0.2192953587449	0.021804168988772	0.122206036108978	0.0516098678816805
Ferritin, ug/l	SERPINA1	0.219240787263228	0.0344515727343343	0.0906990384230434	0.0600518264505898
SERPINA1	Ferritin, ug/l	0.219240787263228	0.0344515727343343	0.0600518264505898	0.0906990384230434
LPA	F12	0.219201186173663	0.0295549506955117	0.1270862879907	0.112004045708633
F12	LPA	0.219201186173663	0.0295549506955117	0.112004045708633	0.1270862879907
HBD	CFI	-0.219126383226558	0.0226149862692908	0.103736754631436	0.104632232240568
CFI	HBD	-0.219126383226558	0.0226149862692908	0.104632232240568	0.103736754631436
Hemoglobin, g/dl	C8B	0.218986663905165	0.026809485322736	0.0504879358632546	0.197624206093311
C8B	Hemoglobin, g/dl	0.218986663905165	0.026809485322736	0.197624206093311	0.0504879358632546
Lactate, mg/dl	APOC2	-0.218980475812855	0.0466453353736857	0.250718677633561	0.21510739590719
APOC2	Lactate, mg/dl	-0.218980475812855	0.0466453353736857	0.21510739590719	0.250718677633561
APOC3	C1QB	0.218943714356558	0.0147518791024125	0.0621613443573284	0.0604124572765464
C1QB	APOC3	0.218943714356558	0.0147518791024125	0.0604124572765464	0.0621613443573284
MASP2	IGLVs	0.218938955781061	0.0453676472818925	0.127226663029655	0.121925552070086
IGLVs	MASP2	0.218938955781061	0.0453676472818925	0.121925552070086	0.127226663029655
LUM	BTD	0.218903488518534	0.0357228067774389	0.118160053186913	0.230842772030769
BTD	LUM	0.218903488518534	0.0357228067774389	0.230842772030769	0.118160053186913
Glucose, mg/dl	LCAT	-0.218825553827309	0.0352615525190278	0.0988856581511866	0.0678916458948445
LCAT	Glucose, mg/dl	-0.218825553827309	0.0352615525190278	0.0678916458948445	0.0988856581511866
Leukocytes per nl	PZP	-0.218801610153219	0.0339456329364485	0.0768243271719624	0.116772977301383
PZP	Leukocytes per nl	-0.218801610153219	0.0339456329364485	0.116772977301383	0.0768243271719624
Red blood cell distribution width (RDW-CV), %	FETUB	-0.218791809144759	0.035536113056004	0.0623695045472724	0.160847669621913
FETUB	Red blood cell distribution width (RDW-CV), %	-0.218791809144759	0.035536113056004	0.160847669621913	0.0623695045472724
Mean corpuscular hemoglobin concentration (MCHC), g/dl	F9	-0.21865890032437	0.0210114525079328	0.0544220446672466	0.0516281404480634
F9	Mean corpuscular hemoglobin concentration (MCHC), g/dl	-0.21865890032437	0.0210114525079328	0.0516281404480634	0.0544220446672466
CD14	F9	0.218646169104885	0.0263214285324885	0.0506785713535973	0.063466622068991
F9	CD14	0.218646169104885	0.0263214285324885	0.063466622068991	0.0506785713535973
HABP2	CFH;CFHR1	0.218619119536551	0.0131477188690265	0.308212177480475	0.109422950587382
CFH;CFHR1	HABP2	0.218619119536551	0.0131477188690265	0.109422950587382	0.308212177480475
Lactate dehydrogenase (LDH), U/l	Mean platelet volume, fl	0.218610573111051	0.0168490893954434	0.0538281620808343	0.0530129885856635
Mean platelet volume, fl	Lactate dehydrogenase (LDH), U/l	0.218610573111051	0.0168490893954434	0.0530129885856635	0.0538281620808343
Bilirubin (total), mg/dl	SERPING1	0.218598294277119	0.0216241140248741	0.0521403870880141	0.103315211452176
SERPING1	Bilirubin (total), mg/dl	0.218598294277119	0.0216241140248741	0.103315211452176	0.0521403870880141
Actual base excess, mmol/l	SERPINA4	0.218589274953847	0.0431948580072102	0.633815648749364	0.103187716350558
SERPINA4	Actual base excess, mmol/l	0.218589274953847	0.0431948580072102	0.103187716350558	0.633815648749364
Monocytes, % of leukocytes	KNG1	0.218545400005962	0.0225794103731033	0.0894159793948893	0.100439446142425
KNG1	Monocytes, % of leukocytes	0.218545400005962	0.0225794103731033	0.100439446142425	0.0894159793948893
Neutrophil-to-lymphocyte ratio	C4B	-0.218528138528139	0.0323240806602011	0.0571206356872046	0.138993546838865
C4B	Neutrophil-to-lymphocyte ratio	-0.218528138528139	0.0323240806602011	0.138993546838865	0.0571206356872046
Immature granulocytes, % of leukocytes	APOA4	0.218526384481315	0.0356138216882098	0.0670683649310812	0.135123029346443
APOA4	Immature granulocytes, % of leukocytes	0.218526384481315	0.0356138216882098	0.135123029346443	0.0670683649310812
Actual base excess, mmol/l	CFHR2	0.218518357833548	0.0442196964243742	0.633815648749364	0.0992059276303352
CFHR2	Actual base excess, mmol/l	0.218518357833548	0.0442196964243742	0.0992059276303352	0.633815648749364
C8B	CP	0.218510921263215	0.0200848580132757	0.167157850562101	0.072984413625706
CP	C8B	0.218510921263215	0.0200848580132757	0.072984413625706	0.167157850562101
LUM	CNDP1	-0.21849677077954	0.0266891397746525	0.102405840356903	0.0782477052484131
CNDP1	LUM	-0.21849677077954	0.0266891397746525	0.0782477052484131	0.102405840356903
LCAT	FETUB	0.218474279343845	0.0396905737943858	0.0736702736615218	0.173562170151721
FETUB	LCAT	0.218474279343845	0.0396905737943858	0.173562170151721	0.0736702736615218
FCN3	ORM1	0.218469094615884	0.0228754406500977	0.15662099907201	0.122955493494275
ORM1	FCN3	0.218469094615884	0.0228754406500977	0.122955493494275	0.15662099907201
LGALS3BP	C7	0.218441293670651	0.019099127871282	0.0849581894963924	0.107121195451973
C7	LGALS3BP	0.218441293670651	0.019099127871282	0.107121195451973	0.0849581894963924
Chloride, mmol/l	AHSG	-0.218427599477813	0.0498166136589358	0.327625729948329	0.0793375699012681
AHSG	Chloride, mmol/l	-0.218427599477813	0.0498166136589358	0.0793375699012681	0.327625729948329
CLEC3B	C1QA	-0.218382021591332	0.0407668762473922	0.0691964083672842	0.105178540718272
C1QA	CLEC3B	-0.218382021591332	0.0407668762473922	0.105178540718272	0.0691964083672842
ACTBL2	HBA1	-0.218378722726549	0.0467686135503907	0.112769180336456	0.102103744646024
HBA1	ACTBL2	-0.218378722726549	0.0467686135503907	0.102103744646024	0.112769180336456
PON1	IGKC	-0.218348623853211	0.0239706611552346	0.0572091231544364	0.216141017004622
IGKC	PON1	-0.218348623853211	0.0239706611552346	0.216141017004622	0.0572091231544364
Gamma-glutamyl transferase, U/l	VTN	-0.218325210339232	0.0250982050952714	0.0660748664753063	0.08750455289973
VTN	Gamma-glutamyl transferase, U/l	-0.218325210339232	0.0250982050952714	0.08750455289973	0.0660748664753063
CFI	VWF	-0.218306705917098	0.0210522938612677	0.100583181781612	0.082295330548592
VWF	CFI	-0.218306705917098	0.0210522938612677	0.082295330548592	0.100583181781612
CFP	C1RL	-0.218297236743839	0.0263028125728681	0.0600542092371679	0.061136267061261
C1RL	CFP	-0.218297236743839	0.0263028125728681	0.061136267061261	0.0600542092371679
PON1	LGALS3BP	-0.218228153090538	0.0225635040035277	0.0549187172916052	0.0954325251296745
LGALS3BP	PON1	-0.218228153090538	0.0225635040035277	0.0954325251296745	0.0549187172916052
Lactate dehydrogenase (LDH), U/l	C4A;C4B	-0.218207743226014	0.0253519402229319	0.0743272792899595	0.100627701192561
C4A;C4B	Lactate dehydrogenase (LDH), U/l	-0.218207743226014	0.0253519402229319	0.100627701192561	0.0743272792899595
IGHAs	CRP	0.218200352145306	0.0299487843333386	0.110382662257162	0.0547999032482366
CRP	IGHAs	0.218200352145306	0.0299487843333386	0.0547999032482366	0.110382662257162
N-terminal pro b-type Natriuretic Peptide (NT-proBNP), ng/l	Calcium, mmol/l	-0.218175984425274	0.0290903792890853	0.0615189988244591	0.200885228179378
Calcium, mmol/l	N-terminal pro b-type Natriuretic Peptide (NT-proBNP), ng/l	-0.218175984425274	0.0290903792890853	0.200885228179378	0.0615189988244591
IGKVs	HBB	-0.218105177738205	0.0288688118346513	0.168719525836011	0.0792356750355323
HBB	IGKVs	-0.218105177738205	0.0288688118346513	0.0792356750355323	0.168719525836011
IGKVs	C4BPA	-0.218087144692649	0.020644333320191	0.147951055461369	0.129908243819738
C4BPA	IGKVs	-0.218087144692649	0.020644333320191	0.129908243819738	0.147951055461369
CNDP1	PPBP	0.218076305716755	0.0432336267875442	0.106231197249394	0.104245567394265
PPBP	CNDP1	0.218076305716755	0.0432336267875442	0.104245567394265	0.106231197249394
HP;HPR	CFH;CFHR1	0.218069111647093	0.0249548604900876	0.0906810423442621	0.141477678362126
CFH;CFHR1	HP;HPR	0.218069111647093	0.0249548604900876	0.141477678362126	0.0906810423442621
Gamma-glutamyl transferase, U/l	A2M	-0.218060692471645	0.0205982324787649	0.0553577497866808	0.113071148500454
A2M	Gamma-glutamyl transferase, U/l	-0.218060692471645	0.0205982324787649	0.113071148500454	0.0553577497866808
C1S	APCS	-0.218037912839554	0.0471397423744732	0.0774653091249305	0.229288493745401
APCS	C1S	-0.218037912839554	0.0471397423744732	0.229288493745401	0.0774653091249305
F13A1	C5	-0.218007292536133	0.0344839920794823	0.120227972385222	0.197708221255699
C5	F13A1	-0.218007292536133	0.0344839920794823	0.197708221255699	0.120227972385222
SERPINA3	CFHR1	0.217996505532906	0.029686695073979	0.0547083380649042	0.0957395916135824
CFHR1	SERPINA3	0.217996505532906	0.029686695073979	0.0957395916135824	0.0547083380649042
LCAT	HBA1	0.217992321396248	0.0277464882307607	0.0550661074118173	0.0662832774401505
HBA1	LCAT	0.217992321396248	0.0277464882307607	0.0662832774401505	0.0550661074118173
VTN	IGLLs	-0.217987962942091	0.01629453157359	0.068917854852233	0.103775646802834
IGLLs	VTN	-0.217987962942091	0.01629453157359	0.103775646802834	0.068917854852233
APOA4	FGA	-0.217942880328201	0.0190054843063772	0.0842674404181615	0.0629339111983738
FGA	APOA4	-0.217942880328201	0.0190054843063772	0.0629339111983738	0.0842674404181615
Thrombocytes per nl	AZGP1	-0.217919269316593	0.0219499692712841	0.103788852609423	0.0589905424165759
AZGP1	Thrombocytes per nl	-0.217919269316593	0.0219499692712841	0.0589905424165759	0.103788852609423
Monocytes, % of leukocytes	SERPINA4	0.217894618474845	0.0276900278269696	0.103536625787799	0.0728982365240628
SERPINA4	Monocytes, % of leukocytes	0.217894618474845	0.0276900278269696	0.0728982365240628	0.103536625787799
PON1	CST3	-0.217845177217422	0.0341360232277438	0.0757609529686792	0.0662187518252473
CST3	PON1	-0.217845177217422	0.0341360232277438	0.0662187518252473	0.0757609529686792
MST1	VWF	0.217809077616305	0.0425805344589605	0.140284769102679	0.133972901102583
VWF	MST1	0.217809077616305	0.0425805344589605	0.133972901102583	0.140284769102679
CNDP1	APOE	-0.217795459327124	0.0336738648450821	0.0914511276845387	0.149790640172951
APOE	CNDP1	-0.217795459327124	0.0336738648450821	0.149790640172951	0.0914511276845387
Mean corpuscular hemoglobin concentration (MCHC), g/dl	CFP	0.217768696693526	0.0283894925941477	0.0659863881918027	0.0636912094720878
CFP	Mean corpuscular hemoglobin concentration (MCHC), g/dl	0.217768696693526	0.0283894925941477	0.0636912094720878	0.0659863881918027
GPLD1	BTD	0.217728055077453	0.0432368906745321	0.108680203702383	0.253525404409757
BTD	GPLD1	0.217728055077453	0.0432368906745321	0.253525404409757	0.108680203702383
ACTA2;ACTB;ACTG1;ACTG2	C5	-0.217718469094616	0.0284000655632834	0.0620950586044671	0.172683787273986
C5	ACTA2;ACTB;ACTG1;ACTG2	-0.217718469094616	0.0284000655632834	0.172683787273986	0.0620950586044671
HPR	GC	0.217708450735974	0.0239706611552346	0.0600430153208789	0.140555240410239
GC	HPR	0.217708450735974	0.0239706611552346	0.140555240410239	0.0600430153208789
SERPINA3	APCS	-0.217705686925933	0.0319965925116291	0.0585469565106405	0.183447130400007
APCS	SERPINA3	-0.217705686925933	0.0319965925116291	0.183447130400007	0.0585469565106405
F5	A2M	-0.217645335076528	0.022102839811558	0.60818736929499	0.118802763987124
A2M	F5	-0.217645335076528	0.022102839811558	0.118802763987124	0.60818736929499
GC	FGG	-0.217645335076528	0.020644333320191	0.126815190395459	0.0700820789027536
FGG	GC	-0.217645335076528	0.020644333320191	0.0700820789027536	0.126815190395459
Mean corpuscular volume (MCV), fl	CD44	0.217611383363249	0.0271554579171874	0.0805299786509695	0.0805299786509695
CD44	Mean corpuscular volume (MCV), fl	0.217611383363249	0.0271554579171874	0.0805299786509695	0.0805299786509695
FETUB	APOA1	0.217591664996995	0.0344515727343343	0.160847669621913	0.0588642765924388
APOA1	FETUB	0.217591664996995	0.0344515727343343	0.0588642765924388	0.160847669621913
PPBP	C1QB	-0.217581758175818	0.0277481809051069	0.0723134411466423	0.0967436577502376
C1QB	PPBP	-0.217581758175818	0.0277481809051069	0.0967436577502376	0.0723134411466423
LGALS3BP	C5	-0.217570197386711	0.0204816728730009	0.0880711933539038	0.16513348753857
C5	LGALS3BP	-0.217570197386711	0.0204816728730009	0.16513348753857	0.0880711933539038
SERPINA1	S100A9	0.217549491706795	0.0346810935703019	0.0600518264505898	0.171756468257245
S100A9	SERPINA1	0.217549491706795	0.0346810935703019	0.171756468257245	0.0600518264505898
FN1	FGB	0.21754615332597	0.0230203019771611	0.152288151541219	0.0771329598715266
FGB	FN1	0.21754615332597	0.0230203019771611	0.0771329598715266	0.152288151541219
Standard bicarbonate (SBC), mmol/l	ORM2	-0.217515812984412	0.04262435708492	0.544812666449233	0.192931300489638
ORM2	Standard bicarbonate (SBC), mmol/l	-0.217515812984412	0.04262435708492	0.192931300489638	0.544812666449233
C8G	A2M	-0.217446971575412	0.0266730086411059	0.140441555702149	0.130831935683421
ITIH3	C7	0.217446971575412	0.0256302669335016	0.0500955217336622	0.121951136755997
A2M	C8G	-0.217446971575412	0.0266730086411059	0.130831935683421	0.140441555702149
C7	ITIH3	0.217446971575412	0.0256302669335016	0.121951136755997	0.0500955217336622
Monocytes, % of leukocytes	Erythrocytes per pl	0.217440033581194	0.0331806954267232	0.112639729211771	0.0602860522541873
Erythrocytes per pl	Monocytes, % of leukocytes	0.217440033581194	0.0331806954267232	0.0602860522541873	0.112639729211771
IGLVs	AFM	-0.217401888961522	0.0304176561844506	0.092695253468857	0.0713432299598933
AFM	IGLVs	-0.217401888961522	0.0304176561844506	0.0713432299598933	0.092695253468857
IGLLs	CLU	-0.217266641119852	0.022405062824856	0.134430376949136	0.101412389628295
CLU	IGLLs	-0.217266641119852	0.022405062824856	0.101412389628295	0.134430376949136
Hematocrit l/l	C8G	0.217262220853921	0.0261296760556708	0.0530823340343548	0.140441555702149
C8G	Hematocrit l/l	0.217262220853921	0.0261296760556708	0.140441555702149	0.0530823340343548
IGFALS	CP	-0.217197719771977	0.0257070087036425	0.0514140174072849	0.0866344066101082
CP	IGFALS	-0.217197719771977	0.0257070087036425	0.0866344066101082	0.0514140174072849
Ferritin, ug/l	A1BG	-0.217144706625773	0.0301046198697046	0.080906165899831	0.18130098537773
A1BG	Ferritin, ug/l	-0.217144706625773	0.0301046198697046	0.18130098537773	0.080906165899831
FCGBP	F12	-0.217125382262997	0.0185310707460243	0.0586530541396968	0.0810341737707505
F12	FCGBP	-0.217125382262997	0.0185310707460243	0.0810341737707505	0.0586530541396968
Estimated glomerular filtration rate (CKD-EPI), ml/min	C3	0.21712476356952	0.0210247077231862	0.0516607104055431	0.115412225374086
C3	Estimated glomerular filtration rate (CKD-EPI), ml/min	0.21712476356952	0.0210247077231862	0.115412225374086	0.0516607104055431
Mean corpuscular volume (MCV), fl	ATRN	-0.217123500013882	0.022518240114438	0.0726213243690624	0.109617093387264
ATRN	Mean corpuscular volume (MCV), fl	-0.217123500013882	0.022518240114438	0.109617093387264	0.0726213243690624
C6	ACTA2;ACTB;ACTG1;ACTG2	-0.217116115281253	0.0238338325729636	0.104222522098722	0.0539397263493387
ACTA2;ACTB;ACTG1;ACTG2	C6	-0.217116115281253	0.0238338325729636	0.0539397263493387	0.104222522098722
Hemoglobin, g/dl	KNG1	-0.217101840976876	0.0361329901017813	0.0656500806074619	0.135105962989269
KNG1	Hemoglobin, g/dl	-0.217101840976876	0.0361329901017813	0.135105962989269	0.0656500806074619
Estimated glomerular filtration rate (CKD-EPI), ml/min	C2	-0.217101658307999	0.0258764153018616	0.0612487628245899	0.15525849181117
C2	Estimated glomerular filtration rate (CKD-EPI), ml/min	-0.217101658307999	0.0258764153018616	0.15525849181117	0.0612487628245899
CFHR1	AGT	0.217087944088526	0.0310336958768177	0.0964661871833611	0.0661710209604874
AGT	CFHR1	0.217087944088526	0.0310336958768177	0.0661710209604874	0.0964661871833611
Alanine aminotransferase (ALT), U/l	CFI	0.217083920987501	0.042492184259783	0.233254968915404	0.168661285215754
CFI	Alanine aminotransferase (ALT), U/l	0.217083920987501	0.042492184259783	0.168661285215754	0.233254968915404
JCHAIN	AZGP1	0.217068277618736	0.0227108721142318	0.0643890659941956	0.0591859091461798
AZGP1	JCHAIN	0.217068277618736	0.0227108721142318	0.0591859091461798	0.0643890659941956
aPTT, s	MST1	0.217045357388046	0.042226553666453	0.106854295319926	0.140284769102679
MST1	aPTT, s	0.217045357388046	0.042226553666453	0.140284769102679	0.106854295319926
VTN	ORM1;ORM2	0.217041228050402	0.0169979335904366	0.0704724734911427	0.0707333365537521
ORM1;ORM2	VTN	0.217041228050402	0.0169979335904366	0.0707333365537521	0.0704724734911427
C9	FGA	0.217032211527624	0.0192704611808974	0.0584915174667239	0.0629339111983738
FGA	C9	0.217032211527624	0.0192704611808974	0.0629339111983738	0.0584915174667239
PON1	IGHM	-0.217014178482068	0.0230203019771611	0.0555068963561453	0.371202369381722
IGHM	PON1	-0.217014178482068	0.0230203019771611	0.371202369381722	0.0555068963561453
Hemoglobin, g/dl	F13A1	0.216989167458355	0.0421267606657687	0.0760049248375407	0.1320168397128
F13A1	Hemoglobin, g/dl	0.216989167458355	0.0421267606657687	0.1320168397128	0.0760049248375407
CFHR1	F10	0.216971461852068	0.0263379003273609	0.0874710675952581	0.0999290924185162
F10	CFHR1	0.216971461852068	0.0263379003273609	0.0999290924185162	0.0874710675952581
PON1	CPN1	-0.2169600793454	0.0252906124385006	0.0590361081918872	0.0633493010595451
CPN1	PON1	-0.2169600793454	0.0252906124385006	0.0633493010595451	0.0590361081918872
ATRN	ACTBL2	-0.216945373467113	0.0297415349980199	0.123763161765954	0.0834056090161862
ACTBL2	ATRN	-0.216945373467113	0.0297415349980199	0.0834056090161862	0.123763161765954
Bilirubin (total), mg/dl	IGHAs	0.216945133957309	0.026245780863212	0.0583046527805675	0.102892856990637
IGHAs	Bilirubin (total), mg/dl	0.216945133957309	0.026245780863212	0.102892856990637	0.0583046527805675
JCHAIN	HBB;HBD	-0.216924013254289	0.0341654457118014	0.0872741088479678	0.0820656217645297
HBB;HBD	JCHAIN	-0.216924013254289	0.0341654457118014	0.0820656217645297	0.0872741088479678
Neutrophils, % of leukocytes	C4A	-0.216921164277243	0.0368698287520496	0.0813026992993915	0.194130935061812
C4A	Neutrophils, % of leukocytes	-0.216921164277243	0.0368698287520496	0.194130935061812	0.0813026992993915
MBL2	CD14	0.216917332957627	0.0446985925108815	0.345185442402897	0.0784505909374654
CD14	MBL2	0.216917332957627	0.0446985925108815	0.0784505909374654	0.345185442402897
CD5L	C4A	-0.216912241682884	0.0258555266686211	0.277946911687676	0.169031982610616
C4A	CD5L	-0.216912241682884	0.0258555266686211	0.169031982610616	0.277946911687676
HP;HPR	FN1	-0.216860897594843	0.0246229751067193	0.0906810423442621	0.154944575061795
FN1	HP;HPR	-0.216860897594843	0.0246229751067193	0.154944575061795	0.0906810423442621
C6	LYZ	-0.216785203471855	0.0269117787322613	0.112474006847789	0.0526002947948743
LYZ	C6	-0.216785203471855	0.0269117787322613	0.0526002947948743	0.112474006847789
PZP	C3	-0.216698317959848	0.037566069715725	0.125870727099442	0.163548386753506
C3	PZP	-0.216698317959848	0.037566069715725	0.163548386753506	0.125870727099442
LGALS3BP	FCGBP	0.216697035600227	0.0312737658300138	0.125306839034529	0.082913309058394
FCGBP	LGALS3BP	0.216697035600227	0.0312737658300138	0.082913309058394	0.125306839034529
Hemoglobin, g/dl	IGKVs	-0.216673472129538	0.029398001240122	0.0549614805793585	0.168719525836011
IGKVs	Hemoglobin, g/dl	-0.216673472129538	0.029398001240122	0.168719525836011	0.0549614805793585
GPLD1	ORM1	-0.216662534093727	0.0177278417172893	0.0578959894058308	0.108899599120491
ORM1	GPLD1	-0.216662534093727	0.0177278417172893	0.108899599120491	0.0578959894058308
FCGBP	F13A1	-0.216633663366337	0.0314942026655915	0.082913309058394	0.11444372236229
F13A1	FCGBP	-0.216633663366337	0.0314942026655915	0.11444372236229	0.082913309058394
Basophiles per nl	ATRN	0.216570704105247	0.0309835732047365	0.222048941300611	0.126885109314635
ATRN	Basophiles per nl	0.216570704105247	0.0309835732047365	0.126885109314635	0.222048941300611
Standard base excess (SBE), mmol/l	JCHAIN	0.216545075545656	0.0322564512643975	0.504211874893921	0.0845761522969179
JCHAIN	Standard base excess (SBE), mmol/l	0.216545075545656	0.0322564512643975	0.0845761522969179	0.504211874893921
APOC2	S100A9	-0.216512326624686	0.0446959295467759	0.21510739590719	0.190268366288627
S100A9	APOC2	-0.216512326624686	0.0446959295467759	0.190268366288627	0.21510739590719
CFB	TTR	-0.216491220160945	0.0200848580132757	0.0781286674533973	0.0539780559106784
TTR	CFB	-0.216491220160945	0.0200848580132757	0.0539780559106784	0.0781286674533973
HBD	APOB	-0.216458940011648	0.0338856394001631	0.138769761353049	0.183639270700932
APOB	HBD	-0.216458940011648	0.0338856394001631	0.183639270700932	0.138769761353049
AZGP1	F2	-0.216419087978721	0.0359538381414505	0.0811625212948236	0.0682065458859871
F2	AZGP1	-0.216419087978721	0.0359538381414505	0.0682065458859871	0.0811625212948236
IGFALS	C1RL	-0.216405640564056	0.0352453231685517	0.0668624513050466	0.0777204562178319
C1RL	IGFALS	-0.216405640564056	0.0352453231685517	0.0777204562178319	0.0668624513050466
INR	FGG	0.216395282277501	0.0224960739213526	0.0547545950161223	0.0734681907811262
FGG	INR	0.216395282277501	0.0224960739213526	0.0734681907811262	0.0547545950161223
CFH;CFHR1	HBA1	-0.216355972319275	0.0249548604900876	0.141477678362126	0.0613176572042153
HBA1	CFH;CFHR1	-0.216355972319275	0.0249548604900876	0.0613176572042153	0.141477678362126
GPLD1	CLEC3B	0.21632513075538	0.0292861168919534	0.0858615699786816	0.0528378892176502
CLEC3B	GPLD1	0.21632513075538	0.0292861168919534	0.0528378892176502	0.0858615699786816
Immature granulocytes, % of leukocytes	TTR	-0.216299294806015	0.0339785878340398	0.0644593798616344	0.0827026005771913
TTR	Immature granulocytes, % of leukocytes	-0.216299294806015	0.0339785878340398	0.0827026005771913	0.0644593798616344
AFM	APOE	0.216175641863715	0.0242949205160234	0.0602700912801349	0.12054018256027
APOE	AFM	0.216175641863715	0.0242949205160234	0.12054018256027	0.0602700912801349
Neutrophils, % of leukocytes	C4A;C4B	-0.216171086549421	0.0453505066906831	0.0933020363035505	0.151953645794756
C4A;C4B	Neutrophils, % of leukocytes	-0.216171086549421	0.0453505066906831	0.151953645794756	0.0933020363035505
CNDP1	C4A;C4B	0.216150565193275	0.0293165988244297	0.0822139401815528	0.111230624951513
C4A;C4B	CNDP1	0.216150565193275	0.0293165988244297	0.111230624951513	0.0822139401815528
Leukocytes per nl	JCHAIN	0.21614505847461	0.0200840281391689	0.051365375117601	0.0588827188625633
JCHAIN	Leukocytes per nl	0.21614505847461	0.0200840281391689	0.0588827188625633	0.051365375117601
C1S	APOC1	-0.216121542727047	0.0324536398348638	0.0558202605159658	0.0728090354556076
APOC1	C1S	-0.216121542727047	0.0324536398348638	0.0728090354556076	0.0558202605159658
JCHAIN	CPB2	0.216094493158713	0.0308158402512173	0.0828175706751464	0.104611668221238
CPB2	JCHAIN	0.216094493158713	0.0308158402512173	0.104611668221238	0.0828175706751464
Monocytes, % of leukocytes	ITIH3	-0.216091099696562	0.0318844524478782	0.112639729211771	0.0604866818496513
ITIH3	Monocytes, % of leukocytes	-0.216091099696562	0.0318844524478782	0.0604866818496513	0.112639729211771
TGFBI	TF	-0.216054421768707	0.0299605735659648	0.115370566865954	0.0560132462320211
TF	TGFBI	-0.216054421768707	0.0299605735659648	0.0560132462320211	0.115370566865954
LGALS3BP	CFHR2	0.216013344453711	0.0337008098532496	0.127864837384388	0.0828077042108418
CFHR2	LGALS3BP	0.216013344453711	0.0337008098532496	0.0828077042108418	0.127864837384388
ORM1;ORM2	FETUB	-0.216004192161275	0.0327623869656393	0.112702611161799	0.156531404391388
FETUB	ORM1;ORM2	-0.216004192161275	0.0327623869656393	0.156531404391388	0.112702611161799
SERPINA6	GPLD1	0.215968261839821	0.0187436987139554	0.207157457694647	0.060448428352506
GPLD1	SERPINA6	0.215968261839821	0.0187436987139554	0.060448428352506	0.207157457694647
HP;HPR	C1QB	-0.215896129657598	0.0263214285324885	0.091769304883541	0.0942689894439084
C1QB	HP;HPR	-0.215896129657598	0.0263214285324885	0.0942689894439084	0.091769304883541
IGLVs	VWF	0.215867844179599	0.0296823174562634	0.092695253468857	0.107859688784732
VWF	IGLVs	0.215867844179599	0.0296823174562634	0.107859688784732	0.092695253468857
Thrombocytes per nl	CFI	0.215827403024459	0.0181002936638782	0.0979938855413422	0.0940646093736597
CFI	Thrombocytes per nl	0.215827403024459	0.0181002936638782	0.0940646093736597	0.0979938855413422
GC	FETUB	0.215726769723965	0.0350309258520413	0.183176992228346	0.160847669621913
FETUB	GC	0.215726769723965	0.0350309258520413	0.160847669621913	0.183176992228346
Immature granulocytes per nl	CP	0.215683137857706	0.0320690530158459	0.0566699703978647	0.104731844026433
CP	Immature granulocytes per nl	0.215683137857706	0.0320690530158459	0.104731844026433	0.0566699703978647
Basophiles, % of leukocytes	C8B	0.215626786600385	0.0346597979662276	0.192406178797328	0.22055794148071
C8B	Basophiles, % of leukocytes	0.215626786600385	0.0346597979662276	0.22055794148071	0.192406178797328
Eosinophiles per nl	HPR	-0.215618909010502	0.0329398668984926	0.173438482853288	0.0765629338721721
HPR	Eosinophiles per nl	-0.215618909010502	0.0329398668984926	0.0765629338721721	0.173438482853288
LUM	C1QC	0.215589567883146	0.0249548604900876	0.099051600099117	0.0847151842952975
C1QC	LUM	0.215589567883146	0.0249548604900876	0.0847151842952975	0.099051600099117
SAA4	LUM	-0.215580551360368	0.0316256485925293	0.124320675687586	0.108792231158301
LUM	SAA4	-0.215580551360368	0.0316256485925293	0.108792231158301	0.124320675687586
pH	FCN3	-0.215579958575506	0.0265764984810102	0.152371924624458	0.175813759182067
FCN3	pH	-0.215579958575506	0.0265764984810102	0.175813759182067	0.152371924624458
Hemoglobin, g/dl	PRG4	0.215553904862084	0.0299837020178951	0.0556532023065966	0.175813525468567
PRG4	Hemoglobin, g/dl	0.215553904862084	0.0299837020178951	0.175813525468567	0.0556532023065966
A1BG	LYZ	-0.215511667548345	0.0304382892395103	0.18130098537773	0.0577432251749534
LYZ	A1BG	-0.215511667548345	0.0304382892395103	0.0577432251749534	0.18130098537773
CFHR5	A2M	-0.215469546954696	0.0299276093143884	0.0708378275514882	0.137880771484147
A2M	CFHR5	-0.215469546954696	0.0299276093143884	0.137880771484147	0.0708378275514882
SELL	CFB	-0.215468841001747	0.0324328217389982	0.0880807158806476	0.104530079206667
CFB	SELL	-0.215468841001747	0.0324328217389982	0.104530079206667	0.0880807158806476
JCHAIN	C3	-0.215454320041476	0.0292495164304337	0.0802805876494882	0.137695134142146
C3	JCHAIN	-0.215454320041476	0.0292495164304337	0.137695134142146	0.0802805876494882
HBD	LYZ	-0.215398249271592	0.0316732709019916	0.131801675688933	0.059647473669444
LYZ	HBD	-0.215398249271592	0.0316732709019916	0.059647473669444	0.131801675688933
MST1	IGHAs	0.215397536394177	0.0338411136118873	0.126536337853144	0.119602839888588
IGHAs	MST1	0.215397536394177	0.0338411136118873	0.119602839888588	0.126536337853144
HP	C1QB	-0.215373171336474	0.0230203019771611	0.0751802267102222	0.0860759117406892
C1QB	HP	-0.215373171336474	0.0230203019771611	0.0860759117406892	0.0751802267102222
FBLN1	C3	-0.215328088722584	0.022405062824856	0.196830377783024	0.117969514465568
C3	FBLN1	-0.215328088722584	0.022405062824856	0.117969514465568	0.196830377783024
Sodium, mmol/l	C4A;C4B	-0.215305670218212	0.0392825402753969	0.082397523504491	0.13671091984721
C4A;C4B	Sodium, mmol/l	-0.215305670218212	0.0392825402753969	0.13671091984721	0.082397523504491
IGHVs	C4A;C4B	-0.21530103915425	0.0192704611808974	0.142050828133472	0.0828629830778588
C4A;C4B	IGHVs	-0.21530103915425	0.0192704611808974	0.0828629830778588	0.142050828133472
CFD	CFB	-0.215295866186362	0.0251832445152818	0.0624738181244491	0.0902399595130931
CFB	CFD	-0.215295866186362	0.0251832445152818	0.0902399595130931	0.0624738181244491
INR	FCGBP	0.215287241061114	0.0276825664531449	0.0649282013173763	0.0767967972571118
FCGBP	INR	0.215287241061114	0.0276825664531449	0.0767967972571118	0.0649282013173763
CD44	C4A	-0.215277527752775	0.0337205758189013	0.0956033907832587	0.193331301361701
C4A	CD44	-0.215277527752775	0.0337205758189013	0.193331301361701	0.0956033907832587
LUM	IGKC	0.215264973063138	0.0242949205160234	0.0979388983302192	0.216141017004622
IGKC	LUM	0.215264973063138	0.0242949205160234	0.216141017004622	0.0979388983302192
C1R	SHBG	-0.215256960363643	0.0258174421561874	0.0516348843123748	0.148020001695474
SHBG	C1R	-0.215256960363643	0.0258174421561874	0.148020001695474	0.0516348843123748
HP;HPR	CFH	0.215246940017582	0.0242949205160234	0.0906810423442621	0.136262815068131
CFH	HP;HPR	0.215246940017582	0.0242949205160234	0.136262815068131	0.0906810423442621
Gamma-glutamyl transferase, U/l	KLKB1	-0.215244067029755	0.0343407347557338	0.086018539485236	0.060684312102598
KLKB1	Gamma-glutamyl transferase, U/l	-0.215244067029755	0.0343407347557338	0.060684312102598	0.086018539485236
CLU	CFB	-0.215219890449248	0.0266730086411059	0.113576848656183	0.0929950841811529
CFB	CLU	-0.215219890449248	0.0266730086411059	0.0929950841811529	0.113576848656183
Erythrocytes per pl	F13A1	0.215206382652104	0.0352051012351888	0.0635168959348161	0.121105548249049
F13A1	Erythrocytes per pl	0.215206382652104	0.0352051012351888	0.121105548249049	0.0635168959348161
FCN3	LYZ	-0.215114492279014	0.0293672913790971	0.184799053068465	0.05612415685783
LYZ	FCN3	-0.215114492279014	0.0293672913790971	0.05612415685783	0.184799053068465
IGLLs	APOC1	-0.2150756260848	0.0284923809893651	0.159805093375135	0.0644827569759316
APOC1	IGLLs	-0.2150756260848	0.0284923809893651	0.0644827569759316	0.159805093375135
CFB	APOC3	-0.215066609562022	0.0281201858514851	0.0967241354638973	0.100763999301155
APOC3	CFB	-0.215066609562022	0.0281201858514851	0.100763999301155	0.0967241354638973
Aspartate aminotransferase (AST), U/l	SHBG	-0.214966392403424	0.0442796284690092	0.184260389435554	0.204002574017935
SHBG	Aspartate aminotransferase (AST), U/l	-0.214966392403424	0.0442796284690092	0.204002574017935	0.184260389435554
Eosinophiles, % of leucocytes	KNG1	0.214919450840923	0.0494099103412748	0.661015953096841	0.157379714420357
KNG1	Eosinophiles, % of leucocytes	0.214919450840923	0.0494099103412748	0.157379714420357	0.661015953096841
Basophiles per nl	CPB2	0.214858994118767	0.0428118325981566	0.283216738726267	0.132568252241629
CPB2	Basophiles per nl	0.214858994118767	0.0428118325981566	0.132568252241629	0.283216738726267
HRG	CPB2	0.214850213015351	0.0288688118346513	0.0856109592337936	0.0993087127112005
CPB2	HRG	0.214850213015351	0.0288688118346513	0.0993087127112005	0.0856109592337936
Lactate, mg/dl	PPBP	0.214843409489826	0.0490362060403008	0.258190635885665	0.111958771313253
PPBP	Lactate, mg/dl	0.214843409489826	0.0490362060403008	0.111958771313253	0.258190635885665
ECM1	CFH;CFHR1	-0.214787097355905	0.0239706611552346	0.112444192328191	0.141477678362126
CFH;CFHR1	ECM1	-0.214787097355905	0.0239706611552346	0.141477678362126	0.112444192328191
C2	C1R	0.214769064310349	0.0266730086411059	0.156400823395575	0.0529356633031178
C1R	C2	0.214769064310349	0.0266730086411059	0.0529356633031178	0.156400823395575
HHb (deoxyhemoglobin), % of Hb	C1QC	-0.21473706540244	0.0474237450342012	0.139037797941181	0.149211295351511
C1QC	HHb (deoxyhemoglobin), % of Hb	-0.21473706540244	0.0474237450342012	0.149211295351511	0.139037797941181
C8A	C4A	-0.214697433046057	0.0299487843333386	0.118873636276944	0.181881411202171
C4A	C8A	-0.214697433046057	0.0299487843333386	0.181881411202171	0.118873636276944
Lymphocytes, % of leukocytes	S100A9	-0.214696769601889	0.044095203718251	0.0743566180346978	0.190268366288627
S100A9	Lymphocytes, % of leukocytes	-0.214696769601889	0.044095203718251	0.190268366288627	0.0743566180346978
CPN1	CFH	0.214597750377567	0.0270286373045074	0.0659587919858077	0.145278925511727
CFH	CPN1	0.214597750377567	0.0270286373045074	0.145278925511727	0.0659587919858077
JCHAIN	ACTBL2	0.214588310240484	0.0438192506695912	0.100047492679244	0.108705448776486
ACTBL2	JCHAIN	0.214588310240484	0.0438192506695912	0.108705448776486	0.100047492679244
aPTT, s	C1QB	0.214584598373394	0.0362582945651303	0.0964395876062228	0.123087368392153
C1QB	aPTT, s	0.214584598373394	0.0362582945651303	0.123087368392153	0.0964395876062228
MST1	C8G	0.214543673012318	0.0327757023240424	0.124354870582396	0.159549645275527
C8G	MST1	0.214543673012318	0.0327757023240424	0.159549645275527	0.124354870582396
Basophiles, % of leukocytes	C4B	-0.214538803935416	0.0335540715727097	0.192406178797328	0.140333356734931
C4B	Basophiles, % of leukocytes	-0.214538803935416	0.0335540715727097	0.140333356734931	0.192406178797328
SAA4	B2M	-0.214437050520724	0.0468144120361637	0.145213408110121	0.0794613046403304
B2M	SAA4	-0.214437050520724	0.0468144120361637	0.0794613046403304	0.145213408110121
PRG4	HP;HPR	0.214326299496464	0.022442969130348	0.154883169807405	0.0864221796362653
HP;HPR	PRG4	0.214326299496464	0.022442969130348	0.0864221796362653	0.154883169807405
PRG4	C7	-0.214267520915378	0.0269117787322613	0.169347290559108	0.121951136755997
C7	PRG4	-0.214267520915378	0.0269117787322613	0.121951136755997	0.169347290559108
Aspartate aminotransferase (AST), U/l	SAA4	-0.214249382102413	0.038643192501762	0.166165727757576	0.133205511646
SAA4	Aspartate aminotransferase (AST), U/l	-0.214249382102413	0.038643192501762	0.133205511646	0.166165727757576
CPN2	C8B	0.214228072943669	0.0230203019771611	0.0682671024150293	0.175215210456791
C8B	CPN2	0.214228072943669	0.0230203019771611	0.175215210456791	0.0682671024150293
GC	FGA	-0.214182990329779	0.0227108721142318	0.136265232685391	0.0723383334008864
FGA	GC	-0.214182990329779	0.0227108721142318	0.0723383334008864	0.136265232685391
Lactate dehydrogenase (LDH), U/l	PLG	-0.214121606862757	0.0320992793483179	0.0910067480424838	0.0707830262552652
PLG	Lactate dehydrogenase (LDH), U/l	-0.214121606862757	0.0320992793483179	0.0707830262552652	0.0910067480424838
CPB2	C1QB	0.214056759010887	0.0182295754600116	0.0711157980617718	0.0691651539512204
C1QB	CPB2	0.214056759010887	0.0182295754600116	0.0691651539512204	0.0711157980617718
CLEC3B	C4B	0.213991063858165	0.0308986906456161	0.0553601540733956	0.135116308246932
C4B	CLEC3B	0.213991063858165	0.0308986906456161	0.135116308246932	0.0553601540733956
C8G	C1QC	-0.213975610305886	0.0212173486333494	0.116469701008599	0.0729876792987219
C1QC	C8G	-0.213975610305886	0.0212173486333494	0.0729876792987219	0.116469701008599
SERPINF1	CFHR5	0.213957395739574	0.0290387848998355	0.0513151130421751	0.0700187523753044
CFHR5	SERPINF1	0.213957395739574	0.0290387848998355	0.0700187523753044	0.0513151130421751
PZP	KLKB1	0.213944655453066	0.0444393264854043	0.146991618374799	0.0759294452532073
KLKB1	PZP	0.213944655453066	0.0444393264854043	0.0759294452532073	0.146991618374799
CNDP1	ACTB;ACTG1	-0.213942798774259	0.0368589451284479	0.0980371942591706	0.0888748396555098
ACTB;ACTG1	CNDP1	-0.213942798774259	0.0368589451284479	0.0888748396555098	0.0980371942591706
IGHAs	C1QA	0.213928273561301	0.0238338325729636	0.0976052191083271	0.0698764636798251
C1QA	IGHAs	0.213928273561301	0.0238338325729636	0.0698764636798251	0.0976052191083271
FCN3	C5	-0.213900472616069	0.028780631212331	0.184799053068465	0.172683787273986
C5	FCN3	-0.213900472616069	0.028780631212331	0.172683787273986	0.184799053068465
Calcium, mmol/l	SERPINA10	-0.213877021517687	0.0291619617276535	0.200885228179378	0.0616703780797918
SERPINA10	Calcium, mmol/l	-0.213877021517687	0.0291619617276535	0.0616703780797918	0.200885228179378
Calcium, mmol/l	Monocytes, % of leukocytes	0.213875514945261	0.0328468404175945	0.200885228179378	0.112639729211771
Monocytes, % of leukocytes	Calcium, mmol/l	0.213875514945261	0.0328468404175945	0.112639729211771	0.200885228179378
S100A9	C1QA	0.213845330699263	0.0352833054947055	0.171756468257245	0.0958220296593054
C1QA	S100A9	0.213845330699263	0.0352833054947055	0.0958220296593054	0.171756468257245
Lymphocytes per nl	ACTB;ACTG1	-0.213806603517486	0.029073023850266	0.105645635962938	0.0735376485624375
ACTB;ACTG1	Lymphocytes per nl	-0.213806603517486	0.029073023850266	0.0735376485624375	0.105645635962938
Neutrophils per nl	C4A	-0.213642681395315	0.0357763319389955	0.0746850096220501	0.194130935061812
C4A	Neutrophils per nl	-0.213642681395315	0.0357763319389955	0.194130935061812	0.0746850096220501
ITIH2	LPA	0.213603929200259	0.0354933043827739	0.0738489720222231	0.138746553496298
LPA	ITIH2	0.213603929200259	0.0354933043827739	0.138746553496298	0.0738489720222231
Neutrophils per nl	ORM1;ORM2	0.213590852062464	0.0233649643076588	0.0524187894902258	0.0849036731179713
ORM1;ORM2	Neutrophils per nl	0.213590852062464	0.0233649643076588	0.0849036731179713	0.0524187894902258
HBB	F12	0.213569866780876	0.0246229751067193	0.0713789615453212	0.100836945675136
F12	HBB	0.213569866780876	0.0246229751067193	0.100836945675136	0.0713789615453212
Eosinophiles, % of leucocytes	Lymphocytes, % of leukocytes	0.21354583314392	0.0403244663611104	0.661015953096841	0.0688987570938177
Lymphocytes, % of leukocytes	Eosinophiles, % of leucocytes	0.21354583314392	0.0403244663611104	0.0688987570938177	0.661015953096841
APOD	B2M	-0.213526901614395	0.0412432171389188	0.0754595398076399	0.0723860545703473
B2M	APOD	-0.213526901614395	0.0412432171389188	0.0723860545703473	0.0754595398076399
SERPIND1	SAA4	0.21350675112143	0.0333001318732468	0.0715952835274807	0.124320675687586
SAA4	SERPIND1	0.21350675112143	0.0333001318732468	0.124320675687586	0.0715952835274807
IGLCs	ORM2	-0.213443635461984	0.0266730086411059	0.150344568042244	0.156400823395575
ORM2	IGLCs	-0.213443635461984	0.0266730086411059	0.156400823395575	0.150344568042244
IGHVs	SERPINF2	-0.213407569370872	0.038301037924714	0.214818864882091	0.282333365273606
SERPINF2	IGHVs	-0.213407569370872	0.038301037924714	0.282333365273606	0.214818864882091
FBLN1	CFD	0.21338136383102	0.0231264097059511	0.196830377783024	0.0584962127856411
CFD	FBLN1	0.21338136383102	0.0231264097059511	0.0584962127856411	0.196830377783024
APCS	SERPINF2	0.213367207348056	0.0430734123415025	0.216628119260205	0.29244579958178
SERPINF2	APCS	0.213367207348056	0.0430734123415025	0.29244579958178	0.216628119260205
C9	F2	-0.213335437188648	0.0296345330223036	0.082211930319939	0.0579220418163207
F2	C9	-0.213335437188648	0.0296345330223036	0.0579220418163207	0.082211930319939
CLU	TF	0.213317404143092	0.0316256485925293	0.121782348311531	0.0578682080629259
TF	CLU	0.213317404143092	0.0316256485925293	0.0578682080629259	0.121782348311531
Calcium, mmol/l	HP;HPR	-0.213283044389583	0.0327607784489061	0.200885228179378	0.105829934159985
HP;HPR	Calcium, mmol/l	-0.213283044389583	0.0327607784489061	0.105829934159985	0.200885228179378
Monocytes, % of leukocytes	FGA	-0.21326449035819	0.0252603142254235	0.0958406039729303	0.0775852508352293
FGA	Monocytes, % of leukocytes	-0.21326449035819	0.0252603142254235	0.0775852508352293	0.0958406039729303
HP;HPR	C1QA	-0.213186915021777	0.0258555266686211	0.091769304883541	0.0749519761854408
C1QA	HP;HPR	-0.213186915021777	0.0258555266686211	0.0749519761854408	0.091769304883541
IGKC	IGHM	0.213155106733088	0.022405062824856	0.214092822548624	0.371202369381722
IGHM	IGKC	0.213155106733088	0.022405062824856	0.371202369381722	0.214092822548624
CFB	TF	-0.213119040641976	0.0292495164304337	0.0967484005006652	0.0550830309419846
TF	CFB	-0.213119040641976	0.0292495164304337	0.0550830309419846	0.0967484005006652
F13B	CST3	0.213109302969998	0.0360270994182819	0.299838440319894	0.0689486451692617
CST3	F13B	0.213109302969998	0.0360270994182819	0.0689486451692617	0.299838440319894
CPN1	C4BPA	0.21310100759642	0.0320373515558908	0.0772489411347648	0.168686463294282
C4BPA	CPN1	0.21310100759642	0.0320373515558908	0.168686463294282	0.0772489411347648
FGG	CFHR2	0.213091991073642	0.0284923809893651	0.0907535098179778	0.0731959087738783
CFHR2	FGG	0.213091991073642	0.0284923809893651	0.0731959087738783	0.0907535098179778
S100A9	ORM2	0.213038646746512	0.0425177668610538	0.190268366288627	0.192931300489638
ORM2	S100A9	0.213038646746512	0.0425177668610538	0.192931300489638	0.190268366288627
CD44	C8A	-0.212999417588818	0.0288168912646498	0.0844858857531778	0.116841337422148
C8A	CD44	-0.212999417588818	0.0288168912646498	0.116841337422148	0.0844858857531778
Hematocrit l/l	IGHAs	-0.212947454825922	0.0279173836399098	0.0546607324316056	0.107502760882041
IGHAs	Hematocrit l/l	-0.212947454825922	0.0279173836399098	0.107502760882041	0.0546607324316056
LPA	FGB	-0.212927439532944	0.024826861947329	0.11646055240747	0.0810801314229225
FGB	LPA	-0.212927439532944	0.024826861947329	0.0810801314229225	0.11646055240747
IGHVs	F2	-0.212911660618083	0.0288688118346513	0.177336986984287	0.0568561332316034
F2	IGHVs	-0.212911660618083	0.0288688118346513	0.0568561332316034	0.177336986984287
AZGP1	C3	-0.212893627572527	0.022405062824856	0.0591859091461798	0.117969514465568
C3	AZGP1	-0.212893627572527	0.022405062824856	0.117969514465568	0.0591859091461798
Ferritin, ug/l	ORM1	0.212860071205092	0.0426569409224721	0.107896968215665	0.183159171868124
ORM1	Ferritin, ug/l	0.212860071205092	0.0426569409224721	0.183159171868124	0.107896968215665
C9	APOA4	-0.212830511913081	0.0270286373045074	0.0766306420281638	0.107282898839429
APOA4	C9	-0.212830511913081	0.0270286373045074	0.107282898839429	0.0766306420281638
CFD	C6	-0.212817089452603	0.0350706815345683	0.0793704897887597	0.131133852694473
C6	CFD	-0.212817089452603	0.0350706815345683	0.131133852694473	0.0793704897887597
IGFALS	C2	-0.212769276927693	0.0337205758189013	0.0649246907557951	0.183136027106713
C2	IGFALS	-0.212769276927693	0.0337205758189013	0.183136027106713	0.0649246907557951
SERPINC1	F10	-0.212749363208079	0.0350499054291051	0.0685066333387055	0.120571674676122
F10	SERPINC1	-0.212749363208079	0.0350499054291051	0.120571674676122	0.0685066333387055
FBLN1	CPN2	-0.212731330162523	0.0190054843063772	0.181607961149827	0.0612926868880665
CPN2	FBLN1	-0.212731330162523	0.0190054843063772	0.0612926868880665	0.181607961149827
C4A	APOH	-0.212705031971087	0.0199185146197625	0.15114637564408	0.0540944923357761
APOH	C4A	-0.212705031971087	0.0199185146197625	0.0540944923357761	0.15114637564408
HPX	F12	0.212704280594189	0.0266730086411059	0.0513554942492934	0.107525566084458
F12	HPX	0.212704280594189	0.0266730086411059	0.107525566084458	0.0513554942492934
CFH	C4BPB	0.212695264071411	0.0284923809893651	0.150021108066453	0.183775857381405
C4BPB	CFH	0.212695264071411	0.0284923809893651	0.183775857381405	0.150021108066453
SELL	ACTB;ACTG1	-0.212691355077437	0.0368393402960154	0.096204933384415	0.0888748396555098
ACTB;ACTG1	SELL	-0.212691355077437	0.0368393402960154	0.0888748396555098	0.096204933384415
ITIH1	RBP4	0.212686247548633	0.0364132099157101	0.0722662166019478	0.0958633485536042
RBP4	ITIH1	0.212686247548633	0.0364132099157101	0.0958633485536042	0.0722662166019478
APOA2	S100A9	-0.212627073301231	0.0418119572779659	0.0649848492633447	0.190268366288627
S100A9	APOA2	-0.212627073301231	0.0418119572779659	0.190268366288627	0.0649848492633447
ITIH2	IGHGs	-0.212614115366409	0.0324536398348638	0.0691986700611146	0.190920756073282
IGHGs	ITIH2	-0.212614115366409	0.0324536398348638	0.190920756073282	0.0691986700611146
IGHAs	APOC1	-0.212596082320853	0.0378214459696747	0.121974163252201	0.0806440748774882
APOC1	IGHAs	-0.212596082320853	0.0378214459696747	0.0806440748774882	0.121974163252201
ORM2	APOH	-0.212587065798075	0.0212173486333494	0.136851898685104	0.0569468770596241
APOH	ORM2	-0.212587065798075	0.0212173486333494	0.0569468770596241	0.136851898685104
Lymphocytes per nl	C1QA	-0.212586584412038	0.0384169145371891	0.120872731104815	0.101138407659131
C1QA	Lymphocytes per nl	-0.212586584412038	0.0384169145371891	0.101138407659131	0.120872731104815
SERPINA10	SAA4	-0.212578049275297	0.0266730086411059	0.0578288758773556	0.114693937156755
SAA4	SERPINA10	-0.212578049275297	0.0266730086411059	0.114693937156755	0.0578288758773556
AFM	PPBP	0.212577257725773	0.049695117113426	0.10509295258413	0.112467896625122
PPBP	AFM	0.212577257725773	0.049695117113426	0.112467896625122	0.10509295258413
KNG1	SERPING1	-0.212560016229741	0.0174815438117563	0.0920456796619006	0.0867353519890987
SERPING1	KNG1	-0.212560016229741	0.0174815438117563	0.0867353519890987	0.0920456796619006
SAA1;SAA2	CLU	-0.212533462897863	0.0371565483652214	0.0748936677986493	0.13314429830871
CLU	SAA1;SAA2	-0.212533462897863	0.0371565483652214	0.13314429830871	0.0748936677986493
CFH;CFHR1	SERPINF2	-0.212523950138629	0.0263214285324885	0.141477678362126	0.242533162906501
SERPINF2	CFH;CFHR1	-0.212523950138629	0.0263214285324885	0.242533162906501	0.141477678362126
Lymphocytes per nl	Urea, mg/dl	-0.212487448760283	0.0461448131372798	0.132281797660202	0.105357183977152
Urea, mg/dl	Lymphocytes per nl	-0.212487448760283	0.0461448131372798	0.105357183977152	0.132281797660202
CFB	ALB	-0.212460834479183	0.0236501616716037	0.0871677387324821	0.0663232794703668
ALB	CFB	-0.212460834479183	0.0236501616716037	0.0663232794703668	0.0871677387324821
Potassium, mmol/l	C1RL	0.212437142812698	0.0279452235709465	0.0728269462758	0.0632444533447737
C1RL	Potassium, mmol/l	0.212437142812698	0.0279452235709465	0.0632444533447737	0.0728269462758
HABP2	C1RL	0.212415751865293	0.0273883515425793	0.49742187253449	0.0625326964423492
C1RL	HABP2	0.212415751865293	0.0273883515425793	0.0625326964423492	0.49742187253449
SERPINA10	FN1	-0.212406735342515	0.0239706611552346	0.0524104286275468	0.154610764451263
FN1	SERPINA10	-0.212406735342515	0.0239706611552346	0.154610764451263	0.0524104286275468
IGKVs	SERPINF2	-0.212379685774181	0.0227108721142318	0.154944575061795	0.238700760637937
SERPINF2	IGKVs	-0.212379685774181	0.0227108721142318	0.238700760637937	0.154944575061795
Mean corpuscular hemoglobin (MCH), pg	HABP2	-0.212372867515468	0.0394491895208747	0.563121201793623	0.49742187253449
HABP2	Mean corpuscular hemoglobin (MCH), pg	-0.212372867515468	0.0394491895208747	0.49742187253449	0.563121201793623
SAA1	CNDP1	-0.212346024636058	0.0378063093947494	0.0799510477364372	0.0985255335741953
CNDP1	SAA1	-0.212346024636058	0.0378063093947494	0.0985255335741953	0.0799510477364372
Glucose, mg/dl	C4B	-0.212344503454304	0.0352373219086134	0.0988856581511866	0.144305223054322
C4B	Glucose, mg/dl	-0.212344503454304	0.0352373219086134	0.144305223054322	0.0988856581511866
A1BG	RBP4	-0.212343619683069	0.0328745532642653	0.18130098537773	0.0892803657071625
RBP4	A1BG	-0.212343619683069	0.0328745532642653	0.0892803657071625	0.18130098537773
Neutrophils, % of leukocytes	FCGBP	0.212336343779656	0.0412357503143676	0.0879241618273292	0.102296380587566
FCGBP	Neutrophils, % of leukocytes	0.212336343779656	0.0412357503143676	0.102296380587566	0.0879241618273292
CLEC3B	C2	-0.212295292806311	0.0362013076838851	0.0631076850165024	0.183136027106713
C2	CLEC3B	-0.212295292806311	0.0362013076838851	0.183136027106713	0.0631076850165024
Neutrophils per nl	ACTB;ACTG1	0.212268627893893	0.0391549286521623	0.0795430834036053	0.0922413574218211
ACTB;ACTG1	Neutrophils per nl	0.212268627893893	0.0391549286521623	0.0922413574218211	0.0795430834036053
Neutrophils per nl	TTR	-0.212261204635257	0.0348405844279412	0.0742819994900125	0.0832302850223041
TTR	Neutrophils per nl	-0.212261204635257	0.0348405844279412	0.0832302850223041	0.0742819994900125
SERPINA4	ECM1	0.212257185591662	0.0285073505839933	0.0742918833401037	0.126808559494315
ECM1	SERPINA4	0.212257185591662	0.0285073505839933	0.126808559494315	0.0742918833401037
CLEC3B	C1QC	-0.212209551573352	0.0491570044928364	0.0818226268332374	0.150645000867434
C1QC	CLEC3B	-0.212209551573352	0.0491570044928364	0.150645000867434	0.0818226268332374
Basophiles, % of leukocytes	HRG	0.212185063660221	0.0357964983808982	0.192406178797328	0.102568976826199
HRG	Basophiles, % of leukocytes	0.212185063660221	0.0357964983808982	0.102568976826199	0.192406178797328
CFD	A2M;PZP	0.212152051792327	0.026269769971955	0.0639396287996641	0.135552013055288
A2M;PZP	CFD	0.212152051792327	0.026269769971955	0.135552013055288	0.0639396287996641
Monocytes, % of leukocytes	CP	-0.212113271650187	0.0466244298902796	0.139587376573942	0.138265550709105
CP	Monocytes, % of leukocytes	-0.212113271650187	0.0466244298902796	0.138265550709105	0.139587376573942
Creatinine, mg/dl	SERPINA7	-0.212099421119801	0.0320086972522805	0.0730818043459148	0.359375508757384
SERPINA7	Creatinine, mg/dl	-0.212099421119801	0.0320086972522805	0.359375508757384	0.0730818043459148
Neutrophils per nl	CFB	0.212094225656027	0.0308829320261729	0.0669562727962403	0.100858183072818
CFB	Neutrophils per nl	0.212094225656027	0.0308829320261729	0.100858183072818	0.0669562727962403
Eosinophiles per nl	CFD	0.212009736794195	0.0412553170295701	0.197108736919057	0.0872448507674516
CFD	Eosinophiles per nl	0.212009736794195	0.0412553170295701	0.0872448507674516	0.197108736919057
C4B	B2M	-0.211990092805347	0.0374428357409705	0.145318643890827	0.0675542071410517
B2M	C4B	-0.211990092805347	0.0374428357409705	0.0675542071410517	0.145318643890827
Creatinine, mg/dl	ACTA2;ACTB;ACTG1;ACTG2	0.211958248648152	0.0279969483978113	0.0650739881678857	0.0617368605695326
ACTA2;ACTB;ACTG1;ACTG2	Creatinine, mg/dl	0.211958248648152	0.0279969483978113	0.0617368605695326	0.0650739881678857
Estimated glomerular filtration rate (CKD-EPI), ml/min	AFM	0.211930700779495	0.0269552191252667	0.06322224122108	0.0651746677416888
AFM	Estimated glomerular filtration rate (CKD-EPI), ml/min	0.211930700779495	0.0269552191252667	0.0651746677416888	0.06322224122108
IGHGs	ALB	-0.211901810066948	0.0284923809893651	0.182040702851294	0.073510342952562
ALB	IGHGs	-0.211901810066948	0.0284923809893651	0.073510342952562	0.182040702851294
Mean platelet volume, fl	HBD	-0.211871678217974	0.037401175311257	0.0989860229282914	0.144223019519783
HBD	Mean platelet volume, fl	-0.211871678217974	0.037401175311257	0.144223019519783	0.0989860229282914
C1RL	C1QB	0.211865743975836	0.0246229751067193	0.0582819043810421	0.0907532511076226
CFH;CFHR1	SERPING1	-0.211865743975836	0.0259738601653418	0.141477678362126	0.119665284333182
C1QB	C1RL	0.211865743975836	0.0246229751067193	0.0907532511076226	0.0582819043810421
SERPING1	CFH;CFHR1	-0.211865743975836	0.0259738601653418	0.119665284333182	0.141477678362126
C7	AFM	-0.211838694407502	0.0316256485925293	0.132050940286863	0.0728519405077907
AFM	C7	-0.211838694407502	0.0316256485925293	0.0728519405077907	0.132050940286863
F12	AGT	-0.211775578748056	0.0320373515558908	0.118080524305998	0.0677511205034412
AGT	F12	-0.211775578748056	0.0320373515558908	0.0677511205034412	0.118080524305998
Mean platelet volume, fl	F10	0.211762270590344	0.0313493260645547	0.0898680680517234	0.113083847506853
F10	Mean platelet volume, fl	0.211762270590344	0.0313493260645547	0.113083847506853	0.0898680680517234
CPN2	C8G	0.211730496134166	0.0316256485925293	0.0877356702889522	0.156911871862934
C8G	CPN2	0.211730496134166	0.0316256485925293	0.156911871862934	0.0877356702889522
Eosinophiles, % of leucocytes	LPA	-0.211699619981351	0.0469978718693999	0.661015953096841	0.164980735639571
LPA	Eosinophiles, % of leucocytes	-0.211699619981351	0.0469978718693999	0.164980735639571	0.661015953096841
Lactate, mg/dl	SERPINF1	-0.21169446325095	0.0440945389876859	0.242050873591978	0.0753403381379005
SERPINF1	Lactate, mg/dl	-0.21169446325095	0.0440945389876859	0.0753403381379005	0.242050873591978
CFH;CFHR1	HP	0.211649347429164	0.0242949205160234	0.141477678362126	0.0773838209028892
IGLLs	C1RL	0.211649347429164	0.0256302669335016	0.150286565200987	0.0601146260803947
HP	CFH;CFHR1	0.211649347429164	0.0242949205160234	0.0773838209028892	0.141477678362126
C1RL	IGLLs	0.211649347429164	0.0256302669335016	0.0601146260803947	0.150286565200987
Monocytes, % of leukocytes	MST1	-0.211632160306051	0.0383258300134468	0.126770053121401	0.139268509062948
MST1	Monocytes, % of leukocytes	-0.211632160306051	0.0383258300134468	0.139268509062948	0.126770053121401
Hemoglobin, g/dl	ECM1	0.211609701439421	0.0326168808923038	0.0601082519301028	0.138357354342634
ECM1	Hemoglobin, g/dl	0.211609701439421	0.0326168808923038	0.138357354342634	0.0601082519301028
HBD	F13A1	0.21159793814433	0.0451137136054227	0.168686059568102	0.136933389531753
F13A1	HBD	0.21159793814433	0.0451137136054227	0.136933389531753	0.168686059568102
FBLN1	APOA1	0.211568198724162	0.0320373515558908	0.209136746589061	0.0558488966312151
APOA1	FBLN1	0.211568198724162	0.0320373515558908	0.0558488966312151	0.209136746589061
SERPINA6	PLG	-0.211559182201384	0.0233333869227789	0.240800553043078	0.0536871086296763
PLG	SERPINA6	-0.211559182201384	0.0233333869227789	0.0536871086296763	0.240800553043078
Calcium, mmol/l	Thrombocytes per nl	0.21155844258085	0.035193477083277	0.201775935277455	0.135521150559484
Thrombocytes per nl	Calcium, mmol/l	0.21155844258085	0.035193477083277	0.135521150559484	0.201775935277455
HPR	TF	0.211550165678606	0.0308158402512173	0.0729402457322391	0.0567891913201004
TF	HPR	0.211550165678606	0.0308158402512173	0.0567891913201004	0.0729402457322391
C1S	APOB	0.211523116110272	0.0292495164304337	0.050646813684912	0.17150852816027
APOB	C1S	0.211523116110272	0.0292495164304337	0.17150852816027	0.050646813684912
HBB;HBD	C1RL	-0.211496066541938	0.0203629195976885	0.055889715491528	0.0500346024400346
C1RL	HBB;HBD	-0.211496066541938	0.0203629195976885	0.0500346024400346	0.055889715491528
SELL	CD44	0.21144384640393	0.0316180557428419	0.086781472145247	0.0906384264628135
CD44	SELL	0.21144384640393	0.0316180557428419	0.0906384264628135	0.086781472145247
PIGR	IGHVs	0.211416759732753	0.0367109036220537	0.0588286530092537	0.210475847433108
IGHVs	PIGR	0.211416759732753	0.0367109036220537	0.210475847433108	0.0588286530092537
IGHVs	ACTA2;ACTB;ACTG1;ACTG2	0.211398387545177	0.0228754406500977	0.154275173554444	0.0522288821922585
ACTA2;ACTB;ACTG1;ACTG2	IGHVs	0.211398387545177	0.0228754406500977	0.0522288821922585	0.154275173554444
IGHGs	F5	-0.211090323016929	0.0270286373045074	0.182040702851294	0.60818736929499
CFHR2	FGA	0.211090323016929	0.0346052619615928	0.0833470103226914	0.0949803998520312
FGA	CFHR2	0.211090323016929	0.0346052619615928	0.0949803998520312	0.0833470103226914
F5	IGHGs	-0.211090323016929	0.0270286373045074	0.60818736929499	0.182040702851294
CRP (clinical), mg/l	MBL2	0.21099996477757	0.0454709355150488	0.0752019318133499	0.345185442402897
MBL2	CRP (clinical), mg/l	0.21099996477757	0.0454709355150488	0.345185442402897	0.0752019318133499
N-terminal pro b-type Natriuretic Peptide (NT-proBNP), ng/l	ACTB;ACTG1	0.210991208079443	0.0365396797911366	0.0742302156386869	0.0888748396555098
ACTB;ACTG1	N-terminal pro b-type Natriuretic Peptide (NT-proBNP), ng/l	0.210991208079443	0.0365396797911366	0.0888748396555098	0.0742302156386869
Leukocytes per nl	RBP4	0.210983075912592	0.0259728663923331	0.0622997229985396	0.0752921295418194
RBP4	Leukocytes per nl	0.210983075912592	0.0259728663923331	0.0752921295418194	0.0622997229985396
Urea, mg/dl	GPX3	-0.210919313586606	0.0334219401226436	0.0829121206888659	0.169044189109194
GPX3	Urea, mg/dl	-0.210919313586606	0.0334219401226436	0.169044189109194	0.0829121206888659
Mean platelet volume, fl	HBB	-0.21089948730966	0.0260125447122206	0.0762640515426468	0.0737498520412409
HBB	Mean platelet volume, fl	-0.21089948730966	0.0260125447122206	0.0737498520412409	0.0762640515426468
SERPINA10	C8B	0.210891959515813	0.0337304158842288	0.070181026597831	0.22055794148071
C8B	SERPINA10	0.210891959515813	0.0337304158842288	0.22055794148071	0.070181026597831
Basophiles, % of leukocytes	ITIH2	0.210883751060945	0.0369648405915343	0.194631201481956	0.0762954309809268
ITIH2	Basophiles, % of leukocytes	0.210883751060945	0.0369648405915343	0.0762954309809268	0.194631201481956
Creatine kinase, U/l	TGFBI	0.210873355685444	0.0411611855528629	0.269096679633269	0.136093510492663
TGFBI	Creatine kinase, U/l	0.210873355685444	0.0411611855528629	0.136093510492663	0.269096679633269
Erythrocytes per pl	IGHD	-0.210862349742504	0.0433257212499111	0.0748661078101324	0.663536993877878
IGHD	Erythrocytes per pl	-0.210862349742504	0.0433257212499111	0.663536993877878	0.0748661078101324
Actual base excess, mmol/l	JCHAIN	0.210836988009882	0.0389088558796902	0.627405301060005	0.0912589528814553
JCHAIN	Actual base excess, mmol/l	0.210836988009882	0.0389088558796902	0.0912589528814553	0.627405301060005
CNDP1	CD14	-0.210820598154913	0.0385734864452219	0.0995195950286724	0.0691108298810225
CD14	CNDP1	-0.210820598154913	0.0385734864452219	0.0691108298810225	0.0995195950286724
KNG1	CFI	0.210783761242477	0.0308158402512173	0.122315181304832	0.128233657819582
CFI	KNG1	0.210783761242477	0.0308158402512173	0.128233657819582	0.122315181304832
Immature granulocytes, % of leukocytes	IGHAs	0.210731570617764	0.0373157193566578	0.0697641709711429	0.121974163252201
IGHAs	Immature granulocytes, % of leukocytes	0.210731570617764	0.0373157193566578	0.121974163252201	0.0697641709711429
Red blood cell distribution width (RDW-CV), %	SAA1	0.210728960755125	0.0465009333072821	0.0799816052885252	0.0937284436974905
SAA1	Red blood cell distribution width (RDW-CV), %	0.210728960755125	0.0465009333072821	0.0937284436974905	0.0799816052885252
Hematocrit l/l	C6	0.210693136107009	0.0348057709773863	0.0670140963594452	0.131133852694473
C6	Hematocrit l/l	0.210693136107009	0.0348057709773863	0.131133852694473	0.0670140963594452
ACTB;ACTG1	HBB	-0.210681068106811	0.0390333696196937	0.0922413574218211	0.094702263838793
HBB	ACTB;ACTG1	-0.210681068106811	0.0390333696196937	0.094702263838793	0.0922413574218211
F13B	ALB	-0.210675562969141	0.0242949205160234	0.272525630136262	0.0673988117541293
ALB	F13B	-0.210675562969141	0.0242949205160234	0.0673988117541293	0.272525630136262
APOC1	HBA1	0.210675562969141	0.0246229751067193	0.057423167379087	0.061083919014746
HBA1	APOC1	0.210675562969141	0.0246229751067193	0.061083919014746	0.057423167379087
Neutrophil-to-lymphocyte ratio	LPA	-0.210661719233148	0.0375331323675186	0.0649902560457704	0.14424077833249
LPA	Neutrophil-to-lymphocyte ratio	-0.210661719233148	0.0375331323675186	0.14424077833249	0.0649902560457704
SAA1	CFHR1	0.210656427519461	0.0412104214442732	0.0843832439097023	0.114325685297016
CFHR1	SAA1	0.210656427519461	0.0412104214442732	0.114325685297016	0.0843832439097023
TTR	B2M	-0.210587568261168	0.0268524932744132	0.0673212872934108	0.0502024874260768
B2M	TTR	-0.210587568261168	0.0268524932744132	0.0502024874260768	0.0673212872934108
ORM1;ORM2	FGA	0.210585397741361	0.0256302669335016	0.0918417898450474	0.0777953984569813
FGA	ORM1;ORM2	0.210585397741361	0.0256302669335016	0.0777953984569813	0.0918417898450474
MST1	CP	0.210582306830907	0.0448331496727293	0.140284769102679	0.134499449018188
CP	MST1	0.210582306830907	0.0448331496727293	0.134499449018188	0.140284769102679
CD44	A1BG	-0.210564938846826	0.0215912774433989	0.0679335314682549	0.171422662712576
A1BG	CD44	-0.210564938846826	0.0215912774433989	0.171422662712576	0.0679335314682549
C4BPA	AZGP1	-0.210558348173027	0.0281201858514851	0.154361871269855	0.0678038126138613
AZGP1	C4BPA	-0.210558348173027	0.0281201858514851	0.0678038126138613	0.154361871269855
Alanine aminotransferase (ALT), U/l	AZGP1	0.210552394758567	0.0257161277365645	0.191966374292847	0.0631881995812728
AZGP1	Alanine aminotransferase (ALT), U/l	0.210552394758567	0.0257161277365645	0.0631881995812728	0.191966374292847
C7	SERPINA1	0.210540315127471	0.0333001318732468	0.132175908050734	0.0584451294101883
SERPINA1	C7	0.210540315127471	0.0333001318732468	0.0584451294101883	0.132175908050734
Creatinine, mg/dl	APOE	0.210480754590985	0.0382687898279931	0.083319544967642	0.154007167857896
APOE	Creatinine, mg/dl	0.210480754590985	0.0382687898279931	0.154007167857896	0.083319544967642
Glucose, mg/dl	F11	0.210466522891989	0.0438833916961854	0.114266728228196	0.343088335079268
F11	Glucose, mg/dl	0.210466522891989	0.0438833916961854	0.343088335079268	0.114266728228196
Estimated glomerular filtration rate (CKD-EPI), ml/min	ORM1	-0.210465827199034	0.0276958043927427	0.0643740318317802	0.140108186927992
ORM1	Estimated glomerular filtration rate (CKD-EPI), ml/min	-0.210465827199034	0.0276958043927427	0.140108186927992	0.0643740318317802
CPB2	C1QC	0.210405067285801	0.0187436987139554	0.0711157980617718	0.0681109051859223
C1QC	CPB2	0.210405067285801	0.0187436987139554	0.0681109051859223	0.0711157980617718
INR	GPLD1	-0.21039992340191	0.032914468551101	0.0744906393524916	0.0933179438042203
GPLD1	INR	-0.21039992340191	0.032914468551101	0.0933179438042203	0.0744906393524916
Alanine aminotransferase (ALT), U/l	CPN2	0.210380888599382	0.0302543659751076	0.195507169610085	0.0848437654519323
CPN2	Alanine aminotransferase (ALT), U/l	0.210380888599382	0.0302543659751076	0.0848437654519323	0.195507169610085
SAA4	ACTBL2	-0.210367892976589	0.0396905737943858	0.133205511646	0.101387802365857
ACTBL2	SAA4	-0.210367892976589	0.0396905737943858	0.101387802365857	0.133205511646
C1R	HBB	-0.210350968149133	0.0256302669335016	0.0516348843123748	0.0734734318760379
HBB	C1R	-0.210350968149133	0.0256302669335016	0.0734734318760379	0.0516348843123748
Neutrophils, % of leukocytes	HP;HPR	0.210302048352494	0.0286091949324551	0.065903324040834	0.0971206880601764
HP;HPR	Neutrophils, % of leukocytes	0.210302048352494	0.0286091949324551	0.0971206880601764	0.065903324040834
Lactate dehydrogenase (LDH), U/l	SERPINC1	-0.210282351734765	0.0430684789625335	0.113384362982996	0.0807853502562288
SERPINC1	Lactate dehydrogenase (LDH), U/l	-0.210282351734765	0.0430684789625335	0.0807853502562288	0.113384362982996
Potassium, mmol/l	FGG	0.210280030305851	0.0298455548625259	0.0770015315453168	0.0939043067625814
FGG	Potassium, mmol/l	0.210280030305851	0.0298455548625259	0.0939043067625814	0.0770015315453168
Calcium, mmol/l	ATRN	0.210239618723678	0.0295923503502931	0.200885228179378	0.123763161765954
ATRN	Calcium, mmol/l	0.210239618723678	0.0295923503502931	0.123763161765954	0.200885228179378
Neutrophils, % of leukocytes	HPR	-0.210234019458746	0.0428083794166012	0.0905291958154354	0.0953147809655757
HPR	Neutrophils, % of leukocytes	-0.210234019458746	0.0428083794166012	0.0953147809655757	0.0905291958154354
CD5L	HPX	-0.210224736830241	0.0320373515558908	0.310112558422032	0.0612269385290358
HPX	CD5L	-0.210224736830241	0.0320373515558908	0.0612269385290358	0.310112558422032
N-terminal pro b-type Natriuretic Peptide (NT-proBNP), ng/l	C8A	-0.210189426070649	0.0389751553724986	0.0764101149268852	0.13966097341812
C8A	N-terminal pro b-type Natriuretic Peptide (NT-proBNP), ng/l	-0.210189426070649	0.0389751553724986	0.13966097341812	0.0764101149268852
SERPIND1	FGA	-0.210179654216351	0.0308158402512173	0.0668108133177652	0.091356591875243
FGA	SERPIND1	-0.210179654216351	0.0308158402512173	0.091356591875243	0.0668108133177652
MST1	CFP	-0.210169794992689	0.043262829797186	0.140284769102679	0.0852046571578168
CFP	MST1	-0.210169794992689	0.043262829797186	0.0852046571578168	0.140284769102679
CFH;CFHR1	C3	0.21014358812524	0.0233333869227789	0.141477678362126	0.118695148344173
C3	CFH;CFHR1	0.21014358812524	0.0233333869227789	0.118695148344173	0.141477678362126
CFH	C7	-0.21009850551135	0.0350499054291051	0.164415920012893	0.134968292547897
C7	CFH	-0.21009850551135	0.0350499054291051	0.134968292547897	0.164415920012893
Alanine aminotransferase (ALT), U/l	CFH;CFHR1	0.210095045000742	0.0230287636009178	0.1856694065324	0.141477678362126
CFH;CFHR1	Alanine aminotransferase (ALT), U/l	0.210095045000742	0.0230287636009178	0.141477678362126	0.1856694065324
APOC3	F13B	0.21005342289746	0.0212173486333494	0.0817026260806589	0.248821633972916
F13B	APOC3	0.21005342289746	0.0212173486333494	0.248821633972916	0.0817026260806589
Mean platelet volume, fl	SAA1	0.210018699248805	0.0250675701834988	0.0743383115786516	0.0557537336839887
SAA1	Mean platelet volume, fl	0.210018699248805	0.0250675701834988	0.0557537336839887	0.0743383115786516
IGLLs	CFD	0.209955412247777	0.031458763321589	0.16967846224774	0.0744620269446785
CFD	IGLLs	0.209955412247777	0.031458763321589	0.0744620269446785	0.16967846224774
SERPIND1	C9	-0.209945224624124	0.0270286373045074	0.059096512072567	0.0766306420281638
C9	SERPIND1	-0.209945224624124	0.0270286373045074	0.0766306420281638	0.059096512072567
Mean platelet volume, fl	CLU	0.209939293013414	0.0330368882480787	0.0936650238242231	0.125345840705946
CLU	Mean platelet volume, fl	0.209939293013414	0.0330368882480787	0.125345840705946	0.0936650238242231
Mean corpuscular hemoglobin concentration (MCHC), g/dl	SERPINA10	-0.209932207557114	0.0430210282658398	0.0909788958408743	0.0853801945583589
SERPINA10	Mean corpuscular hemoglobin concentration (MCHC), g/dl	-0.209932207557114	0.0430210282658398	0.0853801945583589	0.0909788958408743
LGALS3BP	C4BPA	0.209897136502641	0.0238338325729636	0.0976052191083271	0.143002995437782
C4BPA	LGALS3BP	0.209897136502641	0.0238338325729636	0.143002995437782	0.0976052191083271
F11	AMBP	0.209875484676136	0.0232150027111121	0.253046377894595	0.0758160848033786
AMBP	F11	0.209875484676136	0.0232150027111121	0.0758160848033786	0.253046377894595
IGKC	APOC3	-0.209818993305232	0.0259738601653418	0.22337519742194	0.0943838862346224
APOC3	IGKC	-0.209818993305232	0.0259738601653418	0.0943838862346224	0.22337519742194
Leukocytes per nl	HBB;HBD	-0.209810922667068	0.041803693076247	0.092182502680955	0.0929771794282046
HBB;HBD	Leukocytes per nl	-0.209810922667068	0.041803693076247	0.0929771794282046	0.092182502680955
CPB2	ORM1	-0.209809976782454	0.0215090164830676	0.07815952468495	0.122206036108978
ORM1	CPB2	-0.209809976782454	0.0215090164830676	0.122206036108978	0.07815952468495
Procalcitonin, �g/l	JCHAIN	0.209805484548631	0.0349714663238154	0.0560412317487228	0.0884572383484743
JCHAIN	Procalcitonin, �g/l	0.209805484548631	0.0349714663238154	0.0884572383484743	0.0560412317487228
Hematocrit l/l	C8B	0.20980042589432	0.0370895276002874	0.069857945156983	0.222537165601725
C8B	Hematocrit l/l	0.20980042589432	0.0370895276002874	0.222537165601725	0.069857945156983
Basophiles, % of leukocytes	ITIH1	0.209781546400355	0.0413130354113138	0.213175262722379	0.0789538010082887
ITIH1	Basophiles, % of leukocytes	0.209781546400355	0.0413130354113138	0.0789538010082887	0.213175262722379
SERPINA10	LYZ	0.20975136660201	0.0280459340201725	0.0602987581433708	0.0544048945654474
LYZ	SERPINA10	0.20975136660201	0.0280459340201725	0.0544048945654474	0.0602987581433708
CFHR1	C3	-0.209726266744322	0.0456957044485165	0.122807205705388	0.181376796118727
C3	CFHR1	-0.209726266744322	0.0456957044485165	0.181376796118727	0.122807205705388
FGG	LPA	-0.209683995922528	0.0265616014607452	0.0856611647109031	0.120226196085478
LPA	FGG	-0.209683995922528	0.0265616014607452	0.120226196085478	0.0856611647109031
Neutrophils per nl	SERPINA4	-0.209673654720998	0.0351255966580679	0.0742819994900125	0.0871384994017455
SERPINA4	Neutrophils per nl	-0.209673654720998	0.0351255966580679	0.0871384994017455	0.0742819994900125
ITIH3	CFHR1	0.209598136284217	0.0369587476136265	0.06909678901678	0.106661991360982
CFHR1	ITIH3	0.209598136284217	0.0369587476136265	0.106661991360982	0.06909678901678
SAA4	CD14	-0.209593580235782	0.0304176561844506	0.124320675687586	0.0569091341323135
CD14	SAA4	-0.209593580235782	0.0304176561844506	0.0569091341323135	0.124320675687586
MST1	GPLD1	-0.209574468085106	0.0448331496727293	0.140284769102679	0.110161453481563
GPLD1	MST1	-0.209574468085106	0.0448331496727293	0.110161453481563	0.140284769102679
MBL2	HBB;HBD	-0.209538233947378	0.0478557505630779	0.345185442402897	0.102889863710617
HBB;HBD	MBL2	-0.209538233947378	0.0478557505630779	0.102889863710617	0.345185442402897
N-terminal pro b-type Natriuretic Peptide (NT-proBNP), ng/l	Monocytes, % of leukocytes	-0.209521239076479	0.0476111982112672	0.087740636703621	0.139587376573942
Monocytes, % of leukocytes	N-terminal pro b-type Natriuretic Peptide (NT-proBNP), ng/l	-0.209521239076479	0.0476111982112672	0.139587376573942	0.087740636703621
SAA4	ITIH2	0.209458332394112	0.0256302669335016	0.112078116421075	0.0585186625561364
ITIH2	SAA4	0.209458332394112	0.0256302669335016	0.0585186625561364	0.112078116421075
C8A	LPA	-0.209452321378927	0.0350377208800256	0.132515574864203	0.138746553496298
LPA	C8A	-0.209452321378927	0.0350377208800256	0.138746553496298	0.132515574864203
IGHAs	CFHR1	0.209435061153174	0.03339530329478	0.119602839888588	0.101529948926042
CFHR1	IGHAs	0.209435061153174	0.03339530329478	0.101529948926042	0.119602839888588
LUM	ECM1	0.209422266303	0.0341654457118014	0.114476428488893	0.138357354342634
ECM1	LUM	0.209422266303	0.0341654457118014	0.138357354342634	0.114476428488893
MBL2	HBA1	-0.209397344228805	0.0446985925108815	0.345185442402897	0.0985661270752771
HBA1	MBL2	-0.209397344228805	0.0446985925108815	0.0985661270752771	0.345185442402897
SAA4	IGFALS	0.209384938493849	0.0401771980556067	0.133205511646	0.0745735043046513
IGFALS	SAA4	0.209384938493849	0.0401771980556067	0.0745735043046513	0.133205511646
HPR	ORM2	0.209368167166332	0.0266730086411059	0.0643143572841618	0.156400823395575
ORM2	HPR	0.209368167166332	0.0266730086411059	0.156400823395575	0.0643143572841618
FCGBP	C1QC	0.209332456867396	0.0255680652884657	0.0724896796090567	0.0856696213561579
C1QC	FCGBP	0.209332456867396	0.0255680652884657	0.0856696213561579	0.0724896796090567
CFHR2	CFD	0.209330679900244	0.0341360232277438	0.0830857923845084	0.0786347677924811
CFD	CFHR2	0.209330679900244	0.0341360232277438	0.0786347677924811	0.0830857923845084
Monocytes, % of leukocytes	Mean corpuscular volume (MCV), fl	-0.209329023184772	0.0394317154252705	0.128776994679997	0.109618348358869
Mean corpuscular volume (MCV), fl	Monocytes, % of leukocytes	-0.209329023184772	0.0394317154252705	0.109618348358869	0.128776994679997
Monocytes per nl	CFP	-0.209293587198235	0.0367674584902394	0.272188024340938	0.0766202099797452
CFP	Monocytes per nl	-0.209293587198235	0.0367674584902394	0.0766202099797452	0.272188024340938
IGHGs	APOA1	-0.209205869756328	0.0296345330223036	0.182040702851294	0.0523678734229749
APOA1	IGHGs	-0.209205869756328	0.0296345330223036	0.0523678734229749	0.182040702851294
IGHAs	GSN	-0.209178820187994	0.0350499054291051	0.121974163252201	0.0568734314510008
GSN	IGHAs	-0.209178820187994	0.0350499054291051	0.0568734314510008	0.121974163252201
LCAT	CPN1	-0.209132393990492	0.0386296034813702	0.0727477204247702	0.0909703077973544
CPN1	LCAT	-0.209132393990492	0.0386296034813702	0.0909703077973544	0.0727477204247702
IGLVs	F9	0.209124721051327	0.0300239000575711	0.092695253468857	0.0710657450903976
F9	IGLVs	0.209124721051327	0.0300239000575711	0.0710657450903976	0.092695253468857
INR	LUM	0.209032142799927	0.032914468551101	0.0744906393524916	0.111735959028737
LUM	INR	0.209032142799927	0.032914468551101	0.111735959028737	0.0744906393524916
Eosinophiles, % of leucocytes	HPX	-0.20899939145626	0.0477906361735004	0.661015953096841	0.085624889810855
HPX	Eosinophiles, % of leucocytes	-0.20899939145626	0.0477906361735004	0.085624889810855	0.661015953096841
CFH	HBB	-0.208980456686879	0.0341654457118014	0.163234907289718	0.0890372221580278
HBB	CFH	-0.208980456686879	0.0341654457118014	0.0890372221580278	0.163234907289718
GPLD1	ATRN	0.208863241890765	0.0428547077209565	0.108680203702383	0.153562702666761
ATRN	GPLD1	0.208863241890765	0.0428547077209565	0.153562702666761	0.108680203702383
SERPIND1	HP	0.208836192322431	0.0402714337534417	0.0818112591211651	0.114176152839428
HP	SERPIND1	0.208836192322431	0.0402714337534417	0.114176152839428	0.0818112591211651
C8G	CRP	0.2087943656751	0.0413662418012402	0.194045279722181	0.0726019754062584
CRP	C8G	0.2087943656751	0.0413662418012402	0.0726019754062584	0.194045279722181
Erythrocytes per pl	SERPINA10	-0.208784320100498	0.0363953821461778	0.0652083930119019	0.0745238777278878
SERPINA10	Erythrocytes per pl	-0.208784320100498	0.0363953821461778	0.0745238777278878	0.0652083930119019
PF4	C1QA	-0.208762420957543	0.0303391760346869	0.0943073182764965	0.0850816023581436
C1QA	PF4	-0.208762420957543	0.0303391760346869	0.0850816023581436	0.0943073182764965
Red blood cell distribution width (RDW-CV), %	PRG4	-0.20876093098013	0.0285704350224271	0.0522778172750794	0.171422610134563
PRG4	Red blood cell distribution width (RDW-CV), %	-0.20876093098013	0.0285704350224271	0.171422610134563	0.0522778172750794
FGG	APOE	-0.208755043617429	0.0304176561844506	0.0945512686215453	0.142686459919787
APOE	FGG	-0.208755043617429	0.0304176561844506	0.142686459919787	0.0945512686215453
PPBP	LPA	0.2086951144094	0.0487142365779729	0.111958771313253	0.164980735639571
LPA	PPBP	0.2086951144094	0.0487142365779729	0.164980735639571	0.111958771313253
Gamma-glutamyl transferase, U/l	C6	-0.208636018819128	0.0258059779917174	0.0672519426450817	0.110965705364385
C6	Gamma-glutamyl transferase, U/l	-0.208636018819128	0.0258059779917174	0.110965705364385	0.0672519426450817
Neutrophil-to-lymphocyte ratio	AMBP	0.208633271490414	0.0313601665453499	0.0557994687496571	0.0963205115321461
AMBP	Neutrophil-to-lymphocyte ratio	0.208633271490414	0.0313601665453499	0.0963205115321461	0.0557994687496571
IGLLs	VWF	0.208617946592739	0.0273726684602015	0.156936632505155	0.100887835181885
VWF	IGLLs	0.208617946592739	0.0273726684602015	0.100887835181885	0.156936632505155
F13B	APOH	0.208610779252981	0.0316256485925293	0.282721158072681	0.0792176440473064
APOH	F13B	0.208610779252981	0.0316256485925293	0.0792176440473064	0.282721158072681
Thrombocytes per nl	CFH;CFHR1	0.208578004322407	0.0335105483822181	0.133011099732497	0.166263874665621
CFH;CFHR1	Thrombocytes per nl	0.208578004322407	0.0335105483822181	0.166263874665621	0.133011099732497
Bilirubin (total), mg/dl	RBP4	0.208569756890375	0.0401103114123228	0.0848234454457319	0.102460003409696
RBP4	Bilirubin (total), mg/dl	0.208569756890375	0.0401103114123228	0.102460003409696	0.0848234454457319
SAA1	LYZ	0.208529192110003	0.0407586226547577	0.08412579715942	0.0745796074108333
LYZ	SAA1	0.208529192110003	0.0407586226547577	0.0745796074108333	0.08412579715942
F10	APOH	0.208511597502423	0.0316256485925293	0.113083847506853	0.0792176440473064
APOH	F10	0.208511597502423	0.0316256485925293	0.0792176440473064	0.113083847506853
Sodium, mmol/l	ORM2	-0.208460888130696	0.0300089295670034	0.0650613767082931	0.161297996422643
ORM2	Sodium, mmol/l	-0.208460888130696	0.0300089295670034	0.161297996422643	0.0650613767082931
ITIH3	C2	0.208439465320199	0.0341654457118014	0.064340766376969	0.183136027106713
C2	ITIH3	0.208439465320199	0.0341654457118014	0.183136027106713	0.064340766376969
FBLN1	SERPINF2	-0.208421432274643	0.0292495164304337	0.209136746589061	0.260219835829375
SERPINF2	FBLN1	-0.208421432274643	0.0292495164304337	0.260219835829375	0.209136746589061
KNG1	ACTA2;ACTB;ACTG1;ACTG2	-0.208395885460106	0.0393232200377452	0.144934153853404	0.0811631261579062
ACTA2;ACTB;ACTG1;ACTG2	KNG1	-0.208395885460106	0.0393232200377452	0.0811631261579062	0.144934153853404
IGHGs	SERPINF2	-0.208313234001307	0.0246229751067193	0.182040702851294	0.241665852190117
SERPINF2	IGHGs	-0.208313234001307	0.0246229751067193	0.241665852190117	0.182040702851294
Neutrophils per nl	FETUB	-0.208306208937671	0.0480559285219743	0.0946445004478577	0.199974670301119
FETUB	Neutrophils per nl	-0.208306208937671	0.0480559285219743	0.199974670301119	0.0946445004478577
GPLD1	CFHR1	-0.208305183459522	0.0380345085473269	0.101872863758518	0.106661991360982
CFHR1	GPLD1	-0.208305183459522	0.0380345085473269	0.106661991360982	0.101872863758518
Immature granulocytes, % of leukocytes	ITIH1	-0.208300783716064	0.0476055972965809	0.0858898188987265	0.088361468363438
ITIH1	Immature granulocytes, % of leukocytes	-0.208300783716064	0.0476055972965809	0.088361468363438	0.0858898188987265
Thrombocytes per nl	HRG	0.208284962708207	0.0286763418024673	0.121286822705517	0.0856109592337936
HRG	Thrombocytes per nl	0.208284962708207	0.0286763418024673	0.0856109592337936	0.121286822705517
PRG4	LYZ	-0.208279099541235	0.0434371112487023	0.219740680434611	0.0789209486067971
LYZ	PRG4	-0.208279099541235	0.0434371112487023	0.0789209486067971	0.219740680434611
Hemoglobin, g/dl	CLU	-0.20826391528442	0.0441412061964682	0.0785409048185433	0.15184574931585
CLU	Hemoglobin, g/dl	-0.20826391528442	0.0441412061964682	0.15184574931585	0.0785409048185433
SELL	HPR	0.208235294117647	0.0301299992879888	0.0835864496376463	0.0719772205213065
HPR	SELL	0.208235294117647	0.0301299992879888	0.0719772205213065	0.0835864496376463
C4A;C4B	CRP	-0.208201278843481	0.0337008098532496	0.122462097776597	0.0612310488882985
CRP	C4A;C4B	-0.208201278843481	0.0337008098532496	0.0612310488882985	0.122462097776597
C4BPB	APOH	-0.208196019205194	0.0246229751067193	0.167177041514042	0.064823750791159
APOH	C4BPB	-0.208196019205194	0.0246229751067193	0.064823750791159	0.167177041514042
MST1	LGALS3BP	0.208134956471481	0.0456129233565173	0.140284769102679	0.154507420090605
LGALS3BP	MST1	0.208134956471481	0.0456129233565173	0.154507420090605	0.140284769102679
IGHGs	IGFALS	-0.208064806480648	0.0407596930023073	0.21739631285211	0.0746163301663663
IGFALS	IGHGs	-0.208064806480648	0.0407596930023073	0.0746163301663663	0.21739631285211
Thrombocytes per nl	SERPINA6	-0.208064054414426	0.0361785526343396	0.135893373036517	0.26934082116117
SERPINA6	Thrombocytes per nl	-0.208064054414426	0.0361785526343396	0.26934082116117	0.135893373036517
HP;HPR	CFB	0.208042738317968	0.0259738601653418	0.091769304883541	0.0917980263377834
CFB	HP;HPR	0.208042738317968	0.0259738601653418	0.0917980263377834	0.091769304883541
IGHGs	C1RL	0.208024705272412	0.0273883515425793	0.182040702851294	0.0625326964423492
C1RL	IGHGs	0.208024705272412	0.0273883515425793	0.0625326964423492	0.182040702851294
SERPINA4	C5	0.207874855907095	0.0255680652884657	0.06800578190128	0.172683787273986
C5	SERPINA4	0.207874855907095	0.0255680652884657	0.172683787273986	0.06800578190128
CFP	CFH	-0.207831003947509	0.0363929614488351	0.0766202099797452	0.167667572389276
CFH	CFP	-0.207831003947509	0.0363929614488351	0.167667572389276	0.0766202099797452
Hemoglobin, g/dl	IGHVs	-0.207817509854036	0.0347783085311559	0.0636369049719023	0.203927354569051
IGHVs	Hemoglobin, g/dl	-0.207817509854036	0.0347783085311559	0.203927354569051	0.0636369049719023
IGHAs	HBB;HBD	-0.20780830872574	0.0378214459696747	0.121974163252201	0.084851591827618
HBB;HBD	IGHAs	-0.20780830872574	0.0378214459696747	0.084851591827618	0.121974163252201
C8G	LPA	-0.207728662774534	0.0303471207922769	0.153520728713871	0.128353396137827
LPA	C8G	-0.207728662774534	0.0303471207922769	0.128353396137827	0.153520728713871
Basophiles, % of leukocytes	AGT	-0.20770513503976	0.0330126170684284	0.192406178797328	0.069245977265484
AGT	Basophiles, % of leukocytes	-0.20770513503976	0.0330126170684284	0.069245977265484	0.192406178797328
Neutrophils per nl	APOC1	-0.207697112536288	0.0364325176077417	0.0751967163423788	0.0796575384982827
APOC1	Neutrophils per nl	-0.207697112536288	0.0364325176077417	0.0796575384982827	0.0751967163423788
FBLN1	C6	-0.207691093929626	0.0270286373045074	0.201891277085299	0.112474006847789
C6	FBLN1	-0.207691093929626	0.0270286373045074	0.112474006847789	0.201891277085299
CFH	AZGP1	-0.207664044361292	0.0341654457118014	0.163234907289718	0.0787025445861138
AZGP1	CFH	-0.207664044361292	0.0341654457118014	0.0787025445861138	0.163234907289718
C8B	PPBP	0.207620762076208	0.036828527391762	0.222537165601725	0.0922500977385882
PPBP	C8B	0.207620762076208	0.036828527391762	0.0922500977385882	0.222537165601725
CFB	F2	-0.20758289565629	0.0354994170985167	0.107751171899027	0.067843330454943
F2	CFB	-0.20758289565629	0.0354994170985167	0.067843330454943	0.107751171899027
CFB	C1QB	-0.207546829565178	0.0284923809893651	0.0967241354638973	0.098013790603416
C1QB	CFB	-0.207546829565178	0.0284923809893651	0.098013790603416	0.0967241354638973
Neutrophils, % of leukocytes	C3	-0.207512863708854	0.0453505066906831	0.0933020363035505	0.181376796118727
C3	Neutrophils, % of leukocytes	-0.207512863708854	0.0453505066906831	0.181376796118727	0.0933020363035505
LYZ	F10	0.207468798369874	0.0348152777805738	0.0650894323723771	0.120571674676122
F10	LYZ	0.207468798369874	0.0348152777805738	0.120571674676122	0.0650894323723771
Aspartate aminotransferase (AST), U/l	FGB	0.207382118290152	0.0484377364359856	0.190620874609871	0.132946127664726
FGB	Aspartate aminotransferase (AST), U/l	0.207382118290152	0.0484377364359856	0.132946127664726	0.190620874609871
F9	AMBP	0.207339449541284	0.0312184913053308	0.0732215523343213	0.0963205115321461
A1BG	CRP	-0.207339449541284	0.0291655796579937	0.18130098537773	0.0537479967983027
AMBP	F9	0.207339449541284	0.0312184913053308	0.0963205115321461	0.0732215523343213
CRP	A1BG	-0.207339449541284	0.0291655796579937	0.0537479967983027	0.18130098537773
ITIH1	CFD	-0.207335566919415	0.0350706815345683	0.0701413630691365	0.0793704897887597
CFD	ITIH1	-0.207335566919415	0.0350706815345683	0.0793704897887597	0.0701413630691365
ITIH2	IGLCs	-0.207330433018506	0.0308158402512173	0.067995144473938	0.165635141350293
IGLCs	ITIH2	-0.207330433018506	0.0308158402512173	0.165635141350293	0.067995144473938
FBLN1	C8B	-0.20731239997295	0.0320373515558908	0.209136746589061	0.22055794148071
C8B	FBLN1	-0.20731239997295	0.0320373515558908	0.22055794148071	0.209136746589061
SAA1;SAA2	CFHR1	0.207235621521336	0.0369819363070642	0.0748936677986493	0.106661991360982
CFHR1	SAA1;SAA2	0.207235621521336	0.0369819363070642	0.106661991360982	0.0748936677986493
Creatinine, mg/dl	ORM1	0.207211859790453	0.0387532767291358	0.083319544967642	0.179138446696344
ORM1	Creatinine, mg/dl	0.207211859790453	0.0387532767291358	0.179138446696344	0.083319544967642
CD44	HP	-0.207210250436808	0.0380345085473269	0.103377681344374	0.109195071108744
HP	CD44	-0.207210250436808	0.0380345085473269	0.109195071108744	0.103377681344374
ITIH2	ORM2	-0.207195185176837	0.0312184913053308	0.067995144473938	0.164374913403579
ORM2	ITIH2	-0.207195185176837	0.0312184913053308	0.164374913403579	0.067995144473938
LGALS3BP	CST3	0.207059921210865	0.0360777794490323	0.130840363794297	0.0689486451692617
CST3	LGALS3BP	0.207059921210865	0.0360777794490323	0.0689486451692617	0.130840363794297
Mean corpuscular hemoglobin (MCH), pg	CFI	-0.207038066855706	0.0282469174437039	0.520550335748258	0.12329749776408
CFI	Mean corpuscular hemoglobin (MCH), pg	-0.207038066855706	0.0282469174437039	0.12329749776408	0.520550335748258
FETUB	CFP	0.207024130640811	0.0461146173488726	0.195042152065724	0.090081733397735
CFP	FETUB	0.207024130640811	0.0461146173488726	0.090081733397735	0.195042152065724
TGFBI	CFD	0.207000841573743	0.038796397643592	0.13526311610874	0.0839162796841074
CFD	TGFBI	0.207000841573743	0.038796397643592	0.0839162796841074	0.13526311610874
Mean platelet volume, fl	C1QB	0.206956660489328	0.0375993420425293	0.0989860229282914	0.125982210999644
C1QB	Mean platelet volume, fl	0.206956660489328	0.0375993420425293	0.125982210999644	0.0989860229282914
MST1	FGA	0.206942889137738	0.045523337952533	0.140284769102679	0.117450211917535
FGA	MST1	0.206942889137738	0.045523337952533	0.117450211917535	0.140284769102679
ORM2	LYZ	-0.206900605419385	0.0352811719104675	0.175021961853791	0.0654859162079181
LYZ	ORM2	-0.206900605419385	0.0352811719104675	0.0654859162079181	0.175021961853791
N-terminal pro b-type Natriuretic Peptide (NT-proBNP), ng/l	LPA	-0.206873656809897	0.0391350948964119	0.0764101149268852	0.14424077833249
LPA	N-terminal pro b-type Natriuretic Peptide (NT-proBNP), ng/l	-0.206873656809897	0.0391350948964119	0.14424077833249	0.0764101149268852
Urea, mg/dl	ORM2	-0.206849583158543	0.0495406036279592	0.110185135655289	0.213024595600225
ORM2	Urea, mg/dl	-0.206849583158543	0.0495406036279592	0.213024595600225	0.110185135655289
Erythrocytes per pl	SAA1	-0.20683512849222	0.039527983428632	0.0698508200314182	0.0829123554844477
SAA1	Erythrocytes per pl	-0.20683512849222	0.039527983428632	0.0829123554844477	0.0698508200314182
CFHR1	C2	0.206814210832848	0.034382118043654	0.101960763853595	0.183136027106713
C2	CFHR1	0.206814210832848	0.034382118043654	0.183136027106713	0.101960763853595
Leukocytes per nl	MBL2	0.206809406193254	0.0458598959801759	0.0989294317949301	0.345185442402897
MBL2	Leukocytes per nl	0.206809406193254	0.0458598959801759	0.345185442402897	0.0989294317949301
Mean platelet volume, fl	HBB;HBD	-0.206789670176937	0.0343530509711985	0.0942881611762681	0.0820656217645297
HBB;HBD	Mean platelet volume, fl	-0.206789670176937	0.0343530509711985	0.0820656217645297	0.0942881611762681
AZGP1	ORM1	0.206762392083493	0.0402714337534417	0.0865835825698997	0.179138446696344
ORM1	AZGP1	0.206762392083493	0.0402714337534417	0.179138446696344	0.0865835825698997
IGHGs	GPLD1	-0.206735342515159	0.0284923809893651	0.182040702851294	0.0858615699786816
GPLD1	IGHGs	-0.206735342515159	0.0284923809893651	0.0858615699786816	0.182040702851294
Erythrocytes per pl	IGHAs	-0.206626972391721	0.0288451314824684	0.0535398843343657	0.109441822389365
IGHAs	Erythrocytes per pl	-0.206626972391721	0.0288451314824684	0.109441822389365	0.0535398843343657
FBLN1	CFH;CFHR1	-0.206618127719045	0.0368775739639806	0.211431424060156	0.16824022517545
CFH;CFHR1	FBLN1	-0.206618127719045	0.0368775739639806	0.16824022517545	0.211431424060156
IGFALS	C1QB	-0.206600660066007	0.0476532486552301	0.084209165431845	0.14295974596569
C1QB	IGFALS	-0.206600660066007	0.0476532486552301	0.14295974596569	0.084209165431845
Neutrophils, % of leukocytes	Thrombocytes per nl	-0.206579752992639	0.036425685286965	0.0810157483106636	0.135893373036517
Thrombocytes per nl	Neutrophils, % of leukocytes	-0.206579752992639	0.036425685286965	0.135893373036517	0.0810157483106636
Monocytes, % of leukocytes	ORM1	-0.206553130230687	0.0222623399113255	0.0894159793948893	0.122206036108978
ORM1	Monocytes, % of leukocytes	-0.206553130230687	0.0222623399113255	0.122206036108978	0.0894159793948893
Sodium, mmol/l	PLG	-0.206549770755766	0.0378244802690463	0.0806505447059003	0.0799894746673273
PLG	Sodium, mmol/l	-0.206549770755766	0.0378244802690463	0.0799894746673273	0.0806505447059003
C8A	CST3	-0.20653953699272	0.031458763321589	0.122975165711666	0.0624335456689997
CST3	C8A	-0.20653953699272	0.031458763321589	0.0624335456689997	0.122975165711666
ITIH3	C4B	-0.206518945968487	0.0296345330223036	0.0566348853315135	0.131822577926799
C4B	ITIH3	-0.206518945968487	0.0296345330223036	0.131822577926799	0.0566348853315135
IGFALS	ALB	0.206504650465047	0.0261045255772779	0.0518074430687515	0.0708943957782916
ALB	IGFALS	0.206504650465047	0.0261045255772779	0.0708943957782916	0.0518074430687515
HP;HPR	PROS1	0.206437797263485	0.0324536398348638	0.105829934159985	0.29903710990696
PROS1	HP;HPR	0.206437797263485	0.0324536398348638	0.29903710990696	0.105829934159985
IGFALS	C9	-0.206420642064206	0.0352453231685517	0.0668624513050466	0.0947218060154826
C9	IGFALS	-0.206420642064206	0.0352453231685517	0.0947218060154826	0.0668624513050466
CLU	AMBP	0.206410747695151	0.0288688118346513	0.117626300303913	0.0919525117696301
AMBP	CLU	0.206410747695151	0.0288688118346513	0.0919525117696301	0.117626300303913
SERPINA4	IGHAs	-0.206369620928482	0.0376421619060069	0.0924921692547598	0.121974163252201
IGHAs	SERPINA4	-0.206369620928482	0.0376421619060069	0.121974163252201	0.0924921692547598
HP;HPR	C8A	0.206347632035705	0.0281201858514851	0.0967334393291088	0.116841337422148
C8A	HP;HPR	0.206347632035705	0.0281201858514851	0.116841337422148	0.0967334393291088
ACTB;ACTG1	ALB	-0.206336633663366	0.0257070087036425	0.0674156191803372	0.0705575345270187
ALB	ACTB;ACTG1	-0.206336633663366	0.0257070087036425	0.0705575345270187	0.0674156191803372
GPLD1	C1RL	-0.206329598990149	0.0284923809893651	0.0858615699786816	0.0639220373500539
C1RL	GPLD1	-0.206329598990149	0.0284923809893651	0.0639220373500539	0.0858615699786816
LGALS3BP	CLU	-0.206329348531183	0.0315695524699394	0.125306839034529	0.121782348311531
CLU	LGALS3BP	-0.206329348531183	0.0315695524699394	0.121782348311531	0.125306839034529
Gamma-glutamyl transferase, U/l	C1QA	0.20626831183497	0.0382459844025428	0.0939758473891052	0.101138407659131
C1QA	Gamma-glutamyl transferase, U/l	0.20626831183497	0.0382459844025428	0.101138407659131	0.0939758473891052
CD14	APOC2	-0.206266483330703	0.0312184913053308	0.0575312196912525	0.17898601681723
APOC2	CD14	-0.206266483330703	0.0312184913053308	0.17898601681723	0.0575312196912525
CD14	C3	-0.206257466807926	0.0296345330223036	0.0562184523511348	0.137695134142146
JCHAIN	F10	0.206257466807926	0.0316256485925293	0.0841177045038408	0.113083847506853
C3	CD14	-0.206257466807926	0.0296345330223036	0.137695134142146	0.0562184523511348
F10	JCHAIN	0.206257466807926	0.0316256485925293	0.113083847506853	0.0841177045038408
IGLCs	CFHR5	0.206252625262526	0.0437806275298474	0.21648101363957	0.0973741543336261
CFHR5	IGLCs	0.206252625262526	0.0437806275298474	0.0973741543336261	0.21648101363957
Procalcitonin, �g/l	Alanine aminotransferase (ALT), U/l	0.206162684243089	0.0390942951399208	0.0622612848524664	0.219268003176077
Alanine aminotransferase (ALT), U/l	Procalcitonin, �g/l	0.206162684243089	0.0390942951399208	0.219268003176077	0.0622612848524664
N-terminal pro b-type Natriuretic Peptide (NT-proBNP), ng/l	CPB2	0.206146451798602	0.0363167670589418	0.0742302156386869	0.117432601978165
CPB2	N-terminal pro b-type Natriuretic Peptide (NT-proBNP), ng/l	0.206146451798602	0.0363167670589418	0.117432601978165	0.0742302156386869
Basophiles, % of leukocytes	ORM1	-0.206083827539022	0.0433050755192075	0.21907273497952	0.183159171868124
ORM1	Basophiles, % of leukocytes	-0.206083827539022	0.0433050755192075	0.183159171868124	0.21907273497952
Red blood cell distribution width (RDW-CV), %	F12	-0.206057961875056	0.027336146101996	0.0503766121022497	0.108485828090051
F12	Red blood cell distribution width (RDW-CV), %	-0.206057961875056	0.027336146101996	0.108485828090051	0.0503766121022497
Hematocrit l/l	C4BPA	0.206053748183487	0.035704444333692	0.0682351602821669	0.177148973809472
C4BPA	Hematocrit l/l	0.206053748183487	0.035704444333692	0.177148973809472	0.0682351602821669
HBB;HBD	CST3	-0.206015567927047	0.031458763321589	0.0787996207472811	0.0624335456689997
CST3	HBB;HBD	-0.206015567927047	0.031458763321589	0.0624335456689997	0.0787996207472811
Aspartate aminotransferase (AST), U/l	SERPIND1	-0.206010207001058	0.04921079748545	0.190620874609871	0.0982450874531323
SERPIND1	Aspartate aminotransferase (AST), U/l	-0.206010207001058	0.04921079748545	0.0982450874531323	0.190620874609871
IGLCs	IGFALS	-0.205976597659766	0.0401771980556067	0.207314341966931	0.0745735043046513
IGFALS	IGLCs	-0.205976597659766	0.0401771980556067	0.0745735043046513	0.207314341966931
LGALS3BP	APOM	-0.205965186286117	0.0365135898960829	0.130840363794297	0.0611721181375934
APOM	LGALS3BP	-0.205965186286117	0.0365135898960829	0.0611721181375934	0.130840363794297
APOD	AFM	0.205959921556252	0.0284923809893651	0.0562555435816887	0.067440681607855
AFM	APOD	0.205959921556252	0.0284923809893651	0.067440681607855	0.0562555435816887
Potassium, mmol/l	FGA	0.205920582807736	0.0318559429517618	0.0797944978791704	0.091356591875243
FGA	Potassium, mmol/l	0.205920582807736	0.0318559429517618	0.091356591875243	0.0797944978791704
Lactate dehydrogenase (LDH), U/l	APOM	-0.205914495432591	0.0404646933746499	0.110983578509283	0.0673541347784496
APOM	Lactate dehydrogenase (LDH), U/l	-0.205914495432591	0.0404646933746499	0.0673541347784496	0.110983578509283
IGHGs	C1QA	0.205903067370957	0.0276519245450909	0.182040702851294	0.0783977640948731
C1QA	IGHGs	0.205903067370957	0.0276519245450909	0.0783977640948731	0.182040702851294
APOC3	CP	-0.205896805896806	0.0256302669335016	0.0943838862346224	0.0866344066101082
KLKB1	HP	-0.205896805896806	0.0292495164304337	0.0527718548185447	0.0909201836030348
HP	KLKB1	-0.205896805896806	0.0292495164304337	0.0909201836030348	0.0527718548185447
CP	APOC3	-0.205896805896806	0.0256302669335016	0.0866344066101082	0.0943838862346224
APOD	APOC1	0.205860739805694	0.0387857901461589	0.073041852975978	0.0820224086697458
APOC1	APOD	0.205860739805694	0.0387857901461589	0.0820224086697458	0.073041852975978
CFD	APOC1	-0.205834194019699	0.0255410164563888	0.062757926149984	0.0583148871305161
APOC1	CFD	-0.205834194019699	0.0255410164563888	0.0583148871305161	0.062757926149984
APOD	TTR	0.205815657191804	0.0478578939883779	0.0857453933958438	0.108309970605276
TTR	APOD	0.205815657191804	0.0478578939883779	0.108309970605276	0.0857453933958438
SERPINA7	F13B	-0.205779591100692	0.0273883515425793	0.356932701061873	0.273111614356985
F13B	SERPINA7	-0.205779591100692	0.0273883515425793	0.273111614356985	0.356932701061873
Ferritin, ug/l	VWF	0.20576524924351	0.0352956246720721	0.091982537024188	0.119724028542782
VWF	Ferritin, ug/l	0.20576524924351	0.0352956246720721	0.119724028542782	0.091982537024188
APOC1	HBB	0.205752541532358	0.0373469720124964	0.080478336397373	0.0933815170360555
HBB	APOC1	0.205752541532358	0.0373469720124964	0.0933815170360555	0.080478336397373
GPLD1	C4A;C4B	0.205734508486802	0.0292495164304337	0.0858615699786816	0.111230624951513
C4A;C4B	GPLD1	0.205734508486802	0.0292495164304337	0.111230624951513	0.0858615699786816
GSN	APOE	-0.205716475441246	0.0402714337534417	0.0649376869274248	0.157424695581636
APOE	GSN	-0.205716475441246	0.0402714337534417	0.157424695581636	0.0649376869274248
KNG1	CFB	0.205689425872912	0.0354994170985167	0.134688964873784	0.107751171899027
CFB	KNG1	0.205689425872912	0.0354994170985167	0.107751171899027	0.134688964873784
GPX3	APOE	-0.20560827716791	0.0373469720124964	0.169044189109194	0.154007167857896
APOE	GPX3	-0.20560827716791	0.0373469720124964	0.154007167857896	0.169044189109194
Neutrophil-to-lymphocyte ratio	C1QA	0.205592640055085	0.0391535477991273	0.0673441022144989	0.102036518506817
C1QA	Neutrophil-to-lymphocyte ratio	0.205592640055085	0.0391535477991273	0.102036518506817	0.0673441022144989
Mean platelet volume, fl	CD14	0.205574351792317	0.0309391789877151	0.0896888559419156	0.0574266775455431
CD14	Mean platelet volume, fl	0.205574351792317	0.0309391789877151	0.0574266775455431	0.0896888559419156
Creatine kinase, U/l	IGLVs	0.205569235082671	0.0305391338947785	0.225117044138653	0.092695253468857
IGLVs	Creatine kinase, U/l	0.205569235082671	0.0305391338947785	0.092695253468857	0.225117044138653
C7	LYZ	0.20555849448461	0.0288247223224517	0.126047090833772	0.0554983459641235
LYZ	C7	0.20555849448461	0.0288247223224517	0.0554983459641235	0.126047090833772
Mean corpuscular hemoglobin concentration (MCHC), g/dl	LUM	-0.205553076457886	0.0313406349843315	0.0709288054908555	0.108792231158301
LUM	Mean corpuscular hemoglobin concentration (MCHC), g/dl	-0.205553076457886	0.0313406349843315	0.108792231158301	0.0709288054908555
JCHAIN	CFHR2	0.205545161508464	0.0324536398348638	0.0845761522969179	0.0805099911287968
CFHR2	JCHAIN	0.205545161508464	0.0324536398348638	0.0805099911287968	0.0845761522969179
aPTT, s	PON1	-0.205515514619646	0.0343567112299824	0.0923336614305778	0.0757609529686792
PON1	aPTT, s	-0.205515514619646	0.0343567112299824	0.0757609529686792	0.0923336614305778
CPN2	C5	-0.205491062371796	0.0263214285324885	0.0746255885866158	0.172683787273986
C5	CPN2	-0.205491062371796	0.0263214285324885	0.172683787273986	0.0746255885866158
CFP	APOH	-0.20547316760909	0.0389777091404418	0.0791830626632598	0.0939836351236822
APOH	CFP	-0.20547316760909	0.0389777091404418	0.0939836351236822	0.0791830626632598
SERPINA7	AZGP1	-0.205436963235128	0.0316256485925293	0.359375508757384	0.0744849424113974
AZGP1	SERPINA7	-0.205436963235128	0.0316256485925293	0.0744849424113974	0.359375508757384
Calcium, mmol/l	C9	-0.20543688937358	0.0342051364781721	0.200885228179378	0.0928939495933516
C9	Calcium, mmol/l	-0.20543688937358	0.0342051364781721	0.0928939495933516	0.200885228179378
A2M;PZP	APOE	-0.20542794671235	0.0288688118346513	0.144742339462685	0.137928767654445
APOE	A2M;PZP	-0.20542794671235	0.0288688118346513	0.137928767654445	0.144742339462685
Lymphocytes per nl	Creatinine, mg/dl	-0.205367097200012	0.0356785656233067	0.117990938701821	0.0798023006874459
Creatinine, mg/dl	Lymphocytes per nl	-0.205367097200012	0.0356785656233067	0.0798023006874459	0.117990938701821
Lymphocytes per nl	CLEC3B	0.205343962309167	0.0397887955869607	0.122208443588522	0.0681239710150283
CLEC3B	Lymphocytes per nl	0.205343962309167	0.0397887955869607	0.0681239710150283	0.122208443588522
AZGP1	KLKB1	-0.20533778148457	0.0373469720124964	0.0830648170622765	0.0655477467974427
KLKB1	AZGP1	-0.20533778148457	0.0373469720124964	0.0655477467974427	0.0830648170622765
MST1	IGHGs	0.205263157894737	0.0421600071370253	0.140284769102679	0.217545636827051
IGHGs	MST1	0.205263157894737	0.0421600071370253	0.217545636827051	0.140284769102679
N-terminal pro b-type Natriuretic Peptide (NT-proBNP), ng/l	FBLN1	0.205224766754765	0.0256050874130777	0.0555135508619669	0.20018522886588
FBLN1	N-terminal pro b-type Natriuretic Peptide (NT-proBNP), ng/l	0.205224766754765	0.0256050874130777	0.20018522886588	0.0555135508619669
LRG1	C1QA	0.205217310721898	0.0440457826090422	0.0742732804779927	0.108290478329699
C1QA	LRG1	0.205217310721898	0.0440457826090422	0.108290478329699	0.0742732804779927
Neutrophils, % of leukocytes	A2M;PZP	0.205199881321445	0.0460055584702965	0.0934601109081614	0.197823901422275
A2M;PZP	Neutrophils, % of leukocytes	0.205199881321445	0.0460055584702965	0.197823901422275	0.0934601109081614
SAA4	PLG	0.205184500597345	0.0402714337534417	0.133205511646	0.0837905637773223
PLG	SAA4	0.205184500597345	0.0402714337534417	0.0837905637773223	0.133205511646
IGHGs	TF	-0.205175484074567	0.0333001318732468	0.190920756073282	0.0600799582048789
TF	IGHGs	-0.205175484074567	0.0333001318732468	0.0600799582048789	0.190920756073282
Mean corpuscular hemoglobin concentration (MCHC), g/dl	C4BPA	0.205174243283494	0.0260757964010916	0.0640719568712536	0.151353588199559
C4BPA	Mean corpuscular hemoglobin concentration (MCHC), g/dl	0.205174243283494	0.0260757964010916	0.151353588199559	0.0640719568712536
CD44	FGA	-0.205125218404193	0.0292490111910072	0.084789268396403	0.0877470335730217
FGA	CD44	-0.205125218404193	0.0292490111910072	0.0877470335730217	0.084789268396403
F13A1	A2M	0.205124544216492	0.0380354395570981	0.129120307970149	0.158276506544053
A2M	F13A1	0.205124544216492	0.0380354395570981	0.158276506544053	0.129120307970149
Lymphocytes per nl	FGA	-0.205101088808305	0.0354764328830109	0.117990938701821	0.0954046834522636
FGA	Lymphocytes per nl	-0.205101088808305	0.0354764328830109	0.0954046834522636	0.117990938701821
IGLLs	A1BG	-0.205094335369565	0.0324536398348638	0.170878348518263	0.18130098537773
ITIH2	GSN	0.205094335369565	0.0316256485925293	0.067995144473938	0.052400053762966
A1BG	IGLLs	-0.205094335369565	0.0324536398348638	0.18130098537773	0.170878348518263
GSN	ITIH2	0.205094335369565	0.0316256485925293	0.052400053762966	0.067995144473938
FGG	F2	-0.205085318846787	0.0450209414367574	0.124896805276166	0.0817986119062211
F2	FGG	-0.205085318846787	0.0450209414367574	0.0817986119062211	0.124896805276166
ITIH1	HP	-0.205076302324009	0.0256302669335016	0.0526604097469798	0.0806415715712612
HP	ITIH1	-0.205076302324009	0.0256302669335016	0.0806415715712612	0.0526604097469798
CRP	BTD	-0.205058717253839	0.048816361696997	0.0833521800634734	0.273796115604896
BTD	CRP	-0.205058717253839	0.048816361696997	0.273796115604896	0.0833521800634734
CNDP1	HPX	0.205044342010469	0.0363257281312185	0.0976253943526498	0.0674247327903193
HPX	CNDP1	0.205044342010469	0.0363257281312185	0.0674247327903193	0.0976253943526498
Mean corpuscular hemoglobin concentration (MCHC), g/dl	LGALS3BP	-0.205034801856565	0.0323235137578491	0.0725171004306527	0.126355553780683
LGALS3BP	Mean corpuscular hemoglobin concentration (MCHC), g/dl	-0.205034801856565	0.0323235137578491	0.126355553780683	0.0725171004306527
Leukocytes per nl	C9	0.204901403881008	0.0273873208531429	0.0636570160370349	0.0768035736968573
C9	Leukocytes per nl	0.204901403881008	0.0273873208531429	0.0768035736968573	0.0636570160370349
GSN	APOB	-0.204895971868449	0.0337304158842288	0.055078780367918	0.183639270700932
APOB	GSN	-0.204895971868449	0.0337304158842288	0.183639270700932	0.055078780367918
Alanine aminotransferase (ALT), U/l	CFP	-0.20489358279952	0.0325845282683475	0.195507169610085	0.0706454478422996
CFP	Alanine aminotransferase (ALT), U/l	-0.20489358279952	0.0325845282683475	0.0706454478422996	0.195507169610085
LBP	C8A	0.204859905777337	0.0359538381414505	0.0653245791584101	0.132515574864203
C8A	LBP	0.204859905777337	0.0359538381414505	0.132515574864203	0.0653245791584101
IGLVs	CFHR5	0.204836483648365	0.0483258909330634	0.125661445886946	0.103636676668947
CFHR5	IGLVs	0.204836483648365	0.0483258909330634	0.103636676668947	0.125661445886946
Mean corpuscular volume (MCV), fl	HBB;HBD	-0.20483340532598	0.0375699953635385	0.107700653375477	0.084851591827618
HBB;HBD	Mean corpuscular volume (MCV), fl	-0.20483340532598	0.0375699953635385	0.084851591827618	0.107700653375477
Urea, mg/dl	ITIH3	0.204806203864118	0.0471245441291061	0.106650284081661	0.0862278892575132
ITIH3	Urea, mg/dl	0.204806203864118	0.0471245441291061	0.0862278892575132	0.106650284081661
IGHAs	HBA1	-0.204769740549557	0.0368775739639806	0.121974163252201	0.0864946734791545
CFB	C7	-0.204769740549557	0.0328745532642653	0.104530079206667	0.132175908050734
C7	CFB	-0.204769740549557	0.0328745532642653	0.132175908050734	0.104530079206667
HBA1	IGHAs	-0.204769740549557	0.0368775739639806	0.0864946734791545	0.121974163252201
CFB	CST3	-0.204766103231982	0.0332227383525066	0.104530079206667	0.0649353522344447
CST3	CFB	-0.204766103231982	0.0332227383525066	0.0649353522344447	0.104530079206667
Lymphocytes per nl	F9	-0.204753330656147	0.0350147025883635	0.117990938701821	0.0806588684624801
F9	Lymphocytes per nl	-0.204753330656147	0.0350147025883635	0.0806588684624801	0.117990938701821
INR	IGKVs	0.204728637979053	0.0307967140851632	0.0709424306604652	0.172729396390698
IGKVs	INR	0.204728637979053	0.0307967140851632	0.172729396390698	0.0709424306604652
Alanine aminotransferase (ALT), U/l	A1BG	-0.204640196326686	0.0257161277365645	0.191966374292847	0.179317863676585
A1BG	Alanine aminotransferase (ALT), U/l	-0.204640196326686	0.0257161277365645	0.179317863676585	0.191966374292847
IGKVs	PROS1	-0.204634492707887	0.0246229751067193	0.154944575061795	0.280121423037811
PROS1	IGKVs	-0.204634492707887	0.0246229751067193	0.280121423037811	0.154944575061795
SAA1	AGT	0.204625034637378	0.0336767330977309	0.0724049761601215	0.0700693317678595
AGT	SAA1	0.204625034637378	0.0336767330977309	0.0700693317678595	0.0724049761601215
Monocytes per nl	Hematocrit l/l	-0.204618231477956	0.0276787692949068	0.238037415936199	0.0546607324316056
Hematocrit l/l	Monocytes per nl	-0.204618231477956	0.0276787692949068	0.0546607324316056	0.238037415936199
SELL	SERPINC1	0.204612696563774	0.0380345085473269	0.096204933384415	0.0732306209344055
SERPINC1	SELL	0.204612696563774	0.0380345085473269	0.0732306209344055	0.096204933384415
Hematocrit l/l	IGKVs	-0.204561389191567	0.0385200991934731	0.0720158376225802	0.201194194125133
IGKVs	Hematocrit l/l	-0.204561389191567	0.0385200991934731	0.201194194125133	0.0720158376225802
SELL	F13A1	0.204535274356103	0.0434792268735053	0.107861928205427	0.133543339682909
F13A1	SELL	0.204535274356103	0.0434792268735053	0.133543339682909	0.107861928205427
Hematocrit l/l	SAA1;SAA2	-0.204525154963453	0.0414341370045824	0.0763571953370161	0.0803203122319193
SAA1;SAA2	Hematocrit l/l	-0.204525154963453	0.0414341370045824	0.0803203122319193	0.0763571953370161
PRG4	C1S	0.204520072885441	0.0330038784485365	0.189128446984273	0.0563907327133936
LGALS3BP	LCAT	-0.204520072885441	0.0440526333539341	0.154507420090605	0.0806069461369858
LCAT	LGALS3BP	-0.204520072885441	0.0440526333539341	0.0806069461369858	0.154507420090605
C1S	PRG4	0.204520072885441	0.0330038784485365	0.0563907327133936	0.189128446984273
Red blood cell distribution width (RDW-CV), %	IGLLs	0.20444809881806	0.0315680859995795	0.0565594874159132	0.16967846224774
IGLLs	Red blood cell distribution width (RDW-CV), %	0.20444809881806	0.0315680859995795	0.16967846224774	0.0565594874159132
CLU	A2M	-0.204354980501769	0.0292495164304337	0.117626300303913	0.137206822528216
A2M	CLU	-0.204354980501769	0.0292495164304337	0.137206822528216	0.117626300303913
Estimated glomerular filtration rate (CKD-EPI), ml/min	HRG	0.204324448686628	0.0308362300553851	0.0710334585204407	0.0904062199351063
HRG	Estimated glomerular filtration rate (CKD-EPI), ml/min	0.204324448686628	0.0308362300553851	0.0904062199351063	0.0710334585204407
C4BPB	B2M	-0.204320969233983	0.0460851007536573	0.228005657931721	0.0787414304267787
B2M	C4BPB	-0.204320969233983	0.0460851007536573	0.0787414304267787	0.228005657931721
CFH	RBP4	-0.204156617000654	0.0312184913053308	0.161087415135507	0.0874073482818455
RBP4	CFH	-0.204156617000654	0.0312184913053308	0.0874073482818455	0.161087415135507
LRG1	IGLVs	0.204138583955098	0.0392757450804296	0.067554281538339	0.10965852956681
IGLVs	LRG1	0.204138583955098	0.0392757450804296	0.10965852956681	0.067554281538339
Sodium, mmol/l	C4B	-0.204114564455323	0.0337235198355261	0.0725055676463811	0.140333356734931
C4B	Sodium, mmol/l	-0.204114564455323	0.0337235198355261	0.140333356734931	0.0725055676463811
N-terminal pro b-type Natriuretic Peptide (NT-proBNP), ng/l	APOC3	0.204093864860486	0.0441773500269262	0.0831953015105617	0.147096073370477
APOC3	N-terminal pro b-type Natriuretic Peptide (NT-proBNP), ng/l	0.204093864860486	0.0441773500269262	0.147096073370477	0.0831953015105617
LBP	HPR	-0.204093501341208	0.0428547077209565	0.0767813513333804	0.0953147809655757
HPR	LBP	-0.204093501341208	0.0428547077209565	0.0953147809655757	0.0767813513333804
SERPINA7	AFM	0.204030385681762	0.0320373515558908	0.359375508757384	0.0731472274461932
AFM	SERPINA7	0.204030385681762	0.0320373515558908	0.0731472274461932	0.359375508757384
ORM1;ORM2	FGG	0.204021369158984	0.0346052619615928	0.115934302573194	0.105037148071658
FGG	ORM1;ORM2	0.204021369158984	0.0346052619615928	0.105037148071658	0.115934302573194
Immature granulocytes per nl	IGHAs	0.204006046932148	0.0437256145828054	0.0757128091433812	0.132720100733692
IGHAs	Immature granulocytes per nl	0.204006046932148	0.0437256145828054	0.132720100733692	0.0757128091433812
CLEC3B	A2M;PZP	0.203930759190984	0.0330210969624171	0.0587547794227835	0.147064413568209
A2M;PZP	CLEC3B	0.203930759190984	0.0330210969624171	0.147064413568209	0.0587547794227835
LCAT	HBB	0.203864071565349	0.0376421619060069	0.0714093953805131	0.0933815170360555
HBB	LCAT	0.203864071565349	0.0376421619060069	0.0933815170360555	0.0714093953805131
Thrombocytes per nl	KLKB1	0.203808188509739	0.0302163697227557	0.125739086910822	0.0541376624199374
KLKB1	Thrombocytes per nl	0.203808188509739	0.0302163697227557	0.0541376624199374	0.125739086910822
Neutrophils per nl	JCHAIN	0.203807120760879	0.035895120903621	0.0746850096220501	0.0890475114724443
JCHAIN	Neutrophils per nl	0.203807120760879	0.035895120903621	0.0890475114724443	0.0746850096220501
IGLCs	F11	0.203749749921404	0.0467601770737028	0.222566777912793	0.344689305286152
F11	IGLCs	0.203749749921404	0.0467601770737028	0.344689305286152	0.222566777912793
CPB2	C4A	-0.203725326661106	0.0280238431296546	0.0977047503709578	0.176345159206119
C4A	CPB2	-0.203725326661106	0.0280238431296546	0.176345159206119	0.0977047503709578
Calcium, mmol/l	CFD	-0.203703249838804	0.0445980307263604	0.234822284232673	0.092697237146201
CFD	Calcium, mmol/l	-0.203703249838804	0.0445980307263604	0.092697237146201	0.234822284232673
ORM1;ORM2	ACTBL2	0.203647077560121	0.0460160391154861	0.136461357376959	0.112769180336456
ACTBL2	ORM1;ORM2	0.203647077560121	0.0460160391154861	0.112769180336456	0.136461357376959
C8A	C2	0.203615625633974	0.0359538381414505	0.132515574864203	0.183136027106713
C2	C8A	0.203615625633974	0.0359538381414505	0.183136027106713	0.132515574864203
FBLN1	C4BPA	-0.20358857606564	0.0273883515425793	0.201891277085299	0.153612928217075
C4BPA	FBLN1	-0.20358857606564	0.0273883515425793	0.153612928217075	0.201891277085299
Calcium, mmol/l	PLG	0.203553133338736	0.0327607784489061	0.200885228179378	0.0716294986425234
PLG	Calcium, mmol/l	0.203553133338736	0.0327607784489061	0.0716294986425234	0.200885228179378
Bilirubin (total), mg/dl	LPA	-0.20352434827483	0.0254297416684409	0.0570510726126761	0.117158452686745
LPA	Bilirubin (total), mg/dl	-0.20352434827483	0.0254297416684409	0.117158452686745	0.0570510726126761
N-terminal pro b-type Natriuretic Peptide (NT-proBNP), ng/l	AFM	-0.203517104894404	0.0338145001866446	0.0703559761947929	0.0758620960709071
AFM	N-terminal pro b-type Natriuretic Peptide (NT-proBNP), ng/l	-0.203517104894404	0.0338145001866446	0.0758620960709071	0.0703559761947929
TGFBI	C1QA	0.203512677798392	0.0440717062969703	0.140376545982943	0.108290478329699
C1QA	TGFBI	0.203512677798392	0.0440717062969703	0.108290478329699	0.140376545982943
Creatine kinase, U/l	Bilirubin (total), mg/dl	0.203486464524952	0.0264404820749085	0.200636599274306	0.0583046527805675
Bilirubin (total), mg/dl	Creatine kinase, U/l	0.203486464524952	0.0264404820749085	0.0583046527805675	0.200636599274306
CPN2	CFHR1	0.20345952242283	0.0432107687417038	0.110379983518412	0.118458214409067
CFHR1	CPN2	0.20345952242283	0.0432107687417038	0.118458214409067	0.110379983518412
MBL2	SERPINC1	-0.203427142404283	0.0470493926626833	0.345185442402897	0.0854841077955795
SERPINC1	MBL2	-0.203427142404283	0.0470493926626833	0.0854841077955795	0.345185442402897
SAA1	C2	0.203335264629569	0.0360270994182819	0.0768181128092291	0.183136027106713
C2	SAA1	0.203335264629569	0.0360270994182819	0.183136027106713	0.0768181128092291
Sodium, mmol/l	APOB	0.203256142939397	0.0242695287477834	0.0539787794562768	0.149084248022098
APOB	Sodium, mmol/l	0.203256142939397	0.0242695287477834	0.149084248022098	0.0539787794562768
Lymphocytes, % of leukocytes	LPA	0.203213979340147	0.0389264109315346	0.0669534268022396	0.14424077833249
LPA	Lymphocytes, % of leukocytes	0.203213979340147	0.0389264109315346	0.14424077833249	0.0669534268022396
ORM1;ORM2	FN1	-0.203191849063409	0.0324536398348638	0.112702611161799	0.182022588639019
FN1	ORM1;ORM2	-0.203191849063409	0.0324536398348638	0.182022588639019	0.112702611161799
RBP4	F13A1	-0.203158634626367	0.0407586226547577	0.103095339656152	0.1320168397128
F13A1	RBP4	-0.203158634626367	0.0407586226547577	0.1320168397128	0.103095339656152
Lactate dehydrogenase (LDH), U/l	SHBG	-0.203135726105493	0.0404646933746499	0.110983578509283	0.204002574017935
SHBG	Lactate dehydrogenase (LDH), U/l	-0.203135726105493	0.0404646933746499	0.204002574017935	0.110983578509283
FBLN1	CFH	-0.203110700358407	0.0418050583275642	0.229483086138544	0.182808560144264
CFH	FBLN1	-0.203110700358407	0.0418050583275642	0.182808560144264	0.229483086138544
Potassium, mmol/l	IGHVs	0.203098699779911	0.0306362291488426	0.0782588823802119	0.183817374893056
IGHVs	Potassium, mmol/l	0.203098699779911	0.0306362291488426	0.183817374893056	0.0782588823802119
Alanine aminotransferase (ALT), U/l	SERPINA4	0.203097406311319	0.0336423182669388	0.19726632074705	0.0842691078919437
SERPINA4	Alanine aminotransferase (ALT), U/l	0.203097406311319	0.0336423182669388	0.0842691078919437	0.19726632074705
Bilirubin (total), mg/dl	VTN	-0.20309574764697	0.0376021949985749	0.0801765810713414	0.125991770254965
VTN	Bilirubin (total), mg/dl	-0.20309574764697	0.0376021949985749	0.125991770254965	0.0801765810713414
CFP	TTR	0.203040648671717	0.0363929614488351	0.0766202099797452	0.0861411381082518
TTR	CFP	0.203040648671717	0.0363929614488351	0.0861411381082518	0.0766202099797452
SERPINC1	PROS1	0.202993485562293	0.0407772532606792	0.0779298617870757	0.337053282765986
PROS1	SERPINC1	0.202993485562293	0.0407772532606792	0.337053282765986	0.0779298617870757
SERPIND1	FGB	-0.202975452516737	0.0368775739639806	0.0773529600220081	0.111934283325965
FGB	SERPIND1	-0.202975452516737	0.0368775739639806	0.111934283325965	0.0773529600220081
CFH	FN1	-0.202966435993959	0.0387857901461589	0.172529894098431	0.204219058320592
FN1	CFH	-0.202966435993959	0.0387857901461589	0.204219058320592	0.172529894098431
Hematocrit l/l	FCN3	0.202963828659431	0.0418669389093028	0.0766075903446818	0.239066742479253
FCN3	Hematocrit l/l	0.202963828659431	0.0418669389093028	0.239066742479253	0.0766075903446818
HABP2	C8A	0.202957419471181	0.0320373515558908	0.49742187253449	0.12336771196149
C8A	HABP2	0.202957419471181	0.0320373515558908	0.12336771196149	0.49742187253449
N-terminal pro b-type Natriuretic Peptide (NT-proBNP), ng/l	ORM1	0.202912072380965	0.038430636251604	0.0764101149268852	0.179138446696344
ORM1	N-terminal pro b-type Natriuretic Peptide (NT-proBNP), ng/l	0.202912072380965	0.038430636251604	0.179138446696344	0.0764101149268852
Basophiles, % of leukocytes	FGA	-0.202898100520027	0.0314329085937314	0.192406178797328	0.091356591875243
FGA	Basophiles, % of leukocytes	-0.202898100520027	0.0314329085937314	0.091356591875243	0.192406178797328
Lactate dehydrogenase (LDH), U/l	F10	0.202860799499157	0.0408660463503175	0.110983578509283	0.131792999479774
F10	Lactate dehydrogenase (LDH), U/l	0.202860799499157	0.0408660463503175	0.131792999479774	0.110983578509283
CPB2	PPBP	-0.202808280828083	0.0431617565437863	0.132568252241629	0.104245567394265
PPBP	CPB2	-0.202808280828083	0.0431617565437863	0.104245567394265	0.132568252241629
Mean platelet volume, fl	APOC2	0.202805095778508	0.0343530509711985	0.0942881611762681	0.19267580762107
APOC2	Mean platelet volume, fl	0.202805095778508	0.0343530509711985	0.19267580762107	0.0942881611762681
TGFBI	ATRN	0.202770562770563	0.0453583860475782	0.140993537352713	0.158141400003718
ATRN	TGFBI	0.202770562770563	0.0453583860475782	0.158141400003718	0.140993537352713
N-terminal pro b-type Natriuretic Peptide (NT-proBNP), ng/l	A2M	0.202640655926338	0.0368357213695448	0.0742470008854887	0.155796985464632
A2M	N-terminal pro b-type Natriuretic Peptide (NT-proBNP), ng/l	0.202640655926338	0.0368357213695448	0.155796985464632	0.0742470008854887
Lymphocytes, % of leukocytes	ECM1	0.202598640567742	0.038360007146355	0.0668708232686459	0.145542380055288
ECM1	Lymphocytes, % of leukocytes	0.202598640567742	0.038360007146355	0.145542380055288	0.0668708232686459
A1BG	SHBG	0.202550990419091	0.0440526333539341	0.208608976779949	0.204002574017935
SHBG	A1BG	0.202550990419091	0.0440526333539341	0.204002574017935	0.208608976779949
SERPINA3	C4A;C4B	-0.202488560286725	0.0478578939883779	0.0834279503310912	0.158299187807712
C4A;C4B	SERPINA3	-0.202488560286725	0.0478578939883779	0.158299187807712	0.0834279503310912
Alanine aminotransferase (ALT), U/l	CFHR5	0.202483056926669	0.0487318850428478	0.251456526821095	0.103636676668947
CFHR5	Alanine aminotransferase (ALT), U/l	0.202483056926669	0.0487318850428478	0.103636676668947	0.251456526821095
ITIH1	CLEC3B	0.20246363142702	0.0386296034813702	0.0758085898311287	0.066888843612037
CLEC3B	ITIH1	0.20246363142702	0.0386296034813702	0.066888843612037	0.0758085898311287
Creatine kinase, U/l	FBLN1	-0.202448244671497	0.0361170155821888	0.251842973519046	0.211431424060156
FBLN1	Creatine kinase, U/l	-0.202448244671497	0.0361170155821888	0.211431424060156	0.251842973519046
HRG	RBP4	0.202407411581723	0.0328745532642653	0.0952992667660723	0.0892803657071625
RBP4	HRG	0.202407411581723	0.0328745532642653	0.0892803657071625	0.0952992667660723
SERPINA7	CLEC3B	0.202406470605047	0.0343535074257402	0.369300204826707	0.0607068829852121
CLEC3B	SERPINA7	0.202406470605047	0.0343535074257402	0.0607068829852121	0.369300204826707
A1BG	TF	0.202389378536168	0.0368775739639806	0.194171715973612	0.0656166488462552
TF	A1BG	0.202389378536168	0.0368775739639806	0.0656166488462552	0.194171715973612
LYZ	F12	-0.202374654675836	0.0357523764143416	0.0658865222492867	0.122988174865335
F12	LYZ	-0.202374654675836	0.0357523764143416	0.122988174865335	0.0658865222492867
Monocytes per nl	F11	0.202334733947053	0.0369488518345118	0.272188024340938	0.327945219041286
F11	Monocytes per nl	0.202334733947053	0.0369488518345118	0.327945219041286	0.272188024340938
C7	C3	-0.202299213308388	0.039770945350317	0.148708752179446	0.168211539350521
LRG1	APOC2	-0.202299213308388	0.0354994170985167	0.0623050993973966	0.194869140668453
C3	C7	-0.202299213308388	0.039770945350317	0.168211539350521	0.148708752179446
APOC2	LRG1	-0.202299213308388	0.0354994170985167	0.194869140668453	0.0623050993973966
HRG	CFP	0.202261815854049	0.0400544264134826	0.11232654363781	0.0801088528269653
CFP	HRG	0.202261815854049	0.0400544264134826	0.0801088528269653	0.11232654363781
Mean platelet volume, fl	C8B	-0.202169604867466	0.0348016142648367	0.0945138576876617	0.22055794148071
C8B	Mean platelet volume, fl	-0.202169604867466	0.0348016142648367	0.22055794148071	0.0945138576876617
Monocytes per nl	AZGP1	0.202155974306127	0.038072935320889	0.272188024340938	0.0832442145151642
AZGP1	Monocytes per nl	0.202155974306127	0.038072935320889	0.0832442145151642	0.272188024340938
Calcium, mmol/l	CST3	-0.202136771713124	0.0399260148633248	0.220149994312782	0.0746442886575203
CST3	Calcium, mmol/l	-0.202136771713124	0.0399260148633248	0.0746442886575203	0.220149994312782
Calcium, mmol/l	PPBP	0.202041906378488	0.0480140737050756	0.240614179987914	0.111958771313253
PPBP	Calcium, mmol/l	0.202041906378488	0.0480140737050756	0.111958771313253	0.240614179987914
SAA4	CLU	0.202028717625048	0.0296345330223036	0.123317895479909	0.117626300303913
CLU	SAA4	0.202028717625048	0.0296345330223036	0.117626300303913	0.123317895479909
ITIH4	ORM2	-0.201983635011158	0.0359538381414505	0.0653245791584101	0.175021961853791
ORM2	ITIH4	-0.201983635011158	0.0359538381414505	0.175021961853791	0.0653245791584101
TGFBI	ORM1;ORM2	0.201966604823748	0.0473476820477658	0.143714140803807	0.138814795094586
ORM1;ORM2	TGFBI	0.201966604823748	0.0473476820477658	0.138814795094586	0.143714140803807
SERPINF1	ORM1	0.201956585442824	0.039770945350317	0.0684060260025453	0.179138446696344
ORM1	SERPINF1	0.201956585442824	0.039770945350317	0.179138446696344	0.0684060260025453
N-terminal pro b-type Natriuretic Peptide (NT-proBNP), ng/l	APOA1	-0.201950805770828	0.0389751553724986	0.0764101149268852	0.0661551979348989
APOA1	N-terminal pro b-type Natriuretic Peptide (NT-proBNP), ng/l	-0.201950805770828	0.0389751553724986	0.0661551979348989	0.0764101149268852
APOA4	TTR	0.201947568920046	0.038301037924714	0.139178419501073	0.0898333434961473
TTR	APOA4	0.201947568920046	0.038301037924714	0.0898333434961473	0.139178419501073
GPX3	APOC1	-0.201947568920046	0.0359538381414505	0.169044189109194	0.0792828225683268
APOC1	GPX3	-0.201947568920046	0.0359538381414505	0.0792828225683268	0.169044189109194
ORM2	C4A	0.201890464275785	0.0364196481531694	0.175021961853791	0.194130935061812
C4A	ORM2	0.201890464275785	0.0364196481531694	0.194130935061812	0.175021961853791
CFB	F11	-0.201844389188983	0.0433497991708316	0.125665709955894	0.343088335079268
F11	CFB	-0.201844389188983	0.0433497991708316	0.343088335079268	0.125665709955894
SERPINF1	ALB	-0.201830354123932	0.039770945350317	0.0684060260025453	0.0958962981344093
ALB	SERPINF1	-0.201830354123932	0.039770945350317	0.0958962981344093	0.0684060260025453
Neutrophils, % of leukocytes	Mean platelet volume, fl	0.201792799084749	0.0406921584650117	0.0874881406997751	0.102927224352677
Mean platelet volume, fl	Neutrophils, % of leukocytes	0.201792799084749	0.0406921584650117	0.102927224352677	0.0874881406997751
RBP4	F9	0.201767238464486	0.0484429538614265	0.11680637473129	0.106660265513681
F9	RBP4	0.201767238464486	0.0484429538614265	0.106660265513681	0.11680637473129
ATRN	APOA4	0.201758221941708	0.0256302669335016	0.118082301229347	0.103322013575678
APOA4	ATRN	0.201758221941708	0.0256302669335016	0.103322013575678	0.118082301229347
Mean corpuscular hemoglobin concentration (MCHC), g/dl	CP	-0.201706115770305	0.0271346527009398	0.0659462148825331	0.0897530820108008
CP	Mean corpuscular hemoglobin concentration (MCHC), g/dl	-0.201706115770305	0.0271346527009398	0.0897530820108008	0.0659462148825331
F2	AGT	-0.201686089759484	0.038301037924714	0.0716062882940305	0.0778084077525685
AGT	F2	-0.201686089759484	0.038301037924714	0.0778084077525685	0.0716062882940305
CFH;CFHR1	SHBG	-0.201679108132996	0.0412996253348418	0.17758838893982	0.204002574017935
SHBG	CFH;CFHR1	-0.201679108132996	0.0412996253348418	0.204002574017935	0.17758838893982
C1S	F5	0.201668056713928	0.039770945350317	0.0661993800024632	0.60818736929499
F5	C1S	0.201668056713928	0.039770945350317	0.60818736929499	0.0661993800024632
HP	FN1	-0.201622974100038	0.0312184913053308	0.0952896457280585	0.17898601681723
FN1	HP	-0.201622974100038	0.0312184913053308	0.17898601681723	0.0952896457280585
Potassium, mmol/l	SERPINA3	0.201583746551832	0.0395820674719795	0.0945836061319612	0.0714138000543407
SERPINA3	Potassium, mmol/l	0.201583746551832	0.0395820674719795	0.0714138000543407	0.0945836061319612
TGFBI	LGALS3BP	0.201576038100339	0.0467115456087877	0.143471175798419	0.154507420090605
LGALS3BP	TGFBI	0.201576038100339	0.0467115456087877	0.154507420090605	0.143471175798419
Monocytes, % of leukocytes	SERPINF1	-0.201556351157655	0.0466244298902796	0.139587376573942	0.0786215876581186
SERPINF1	Monocytes, % of leukocytes	-0.201556351157655	0.0466244298902796	0.0786215876581186	0.139587376573942
HBD	SERPINC1	0.201479324403029	0.0432107687417038	0.163946740225876	0.0807853502562288
SERPINC1	HBD	0.201479324403029	0.0432107687417038	0.0807853502562288	0.163946740225876
Neutrophils per nl	C7	0.201370464545441	0.0421938940952632	0.0850470677857648	0.155514638236827
C7	Neutrophils per nl	0.201370464545441	0.0421938940952632	0.155514638236827	0.0850470677857648
HABP2	CFHR5	0.201320132013201	0.0362941920365719	0.49742187253449	0.0836062637985318
CFHR5	HABP2	0.201320132013201	0.0362941920365719	0.0836062637985318	0.49742187253449
CFH;CFHR1	HBB	-0.201289362757253	0.0350499054291051	0.16824022517545	0.0900908043729928
HBB	CFH;CFHR1	-0.201289362757253	0.0350499054291051	0.0900908043729928	0.16824022517545
SAA4	PON1	0.201271329711697	0.038301037924714	0.133205511646	0.082347231538135
PON1	SAA4	0.201271329711697	0.038301037924714	0.082347231538135	0.133205511646
Red blood cell distribution width (RDW-CV), %	GC	-0.201241900965053	0.0341048331412421	0.0602674448660306	0.183176992228346
GC	Red blood cell distribution width (RDW-CV), %	-0.201241900965053	0.0341048331412421	0.183176992228346	0.0602674448660306
INR	PZP	-0.201205888703894	0.0479711290763528	0.103137927514158	0.15666520635062
PZP	INR	-0.201205888703894	0.0479711290763528	0.15666520635062	0.103137927514158
TTR	LPA	0.201204707626726	0.0328339776769217	0.0806777737204363	0.134056793685255
LPA	TTR	0.201204707626726	0.0328339776769217	0.134056793685255	0.0806777737204363
SELL	IGLVs	-0.201118229470006	0.0353937418085808	0.0941400555321016	0.103768015756976
IGLVs	SELL	-0.201118229470006	0.0353937418085808	0.103768015756976	0.0941400555321016
GPLD1	APOB	0.201090999256137	0.0433878332610287	0.108680203702383	0.20729742558047
APOB	GPLD1	0.201090999256137	0.0433878332610287	0.20729742558047	0.108680203702383
Creatine kinase, U/l	CPN1	0.201082477927462	0.0346468128225615	0.24830215856169	0.0827673861872301
CPN1	Creatine kinase, U/l	0.201082477927462	0.0346468128225615	0.0827673861872301	0.24830215856169
C1R	F2	-0.201045916642247	0.0270286373045074	0.053231972706587	0.0536414494197146
F2	C1R	-0.201045916642247	0.0270286373045074	0.0536414494197146	0.053231972706587
Alanine aminotransferase (ALT), U/l	Urea, mg/dl	0.201045589585635	0.0444383966212882	0.238856381839424	0.102367020788325
Urea, mg/dl	Alanine aminotransferase (ALT), U/l	0.201045589585635	0.0444383966212882	0.102367020788325	0.238856381839424
Erythrocytes per pl	MST1	-0.201035275614584	0.0438169855787984	0.0748661078101324	0.140284769102679
MST1	Erythrocytes per pl	-0.201035275614584	0.0438169855787984	0.140284769102679	0.0748661078101324
Calcium, mmol/l	SERPIND1	0.201024487850522	0.0484958812378742	0.240614179987914	0.0977495106200901
SERPIND1	Calcium, mmol/l	0.201024487850522	0.0484958812378742	0.0977495106200901	0.240614179987914
SAA1;SAA2	CFD	0.200992211671823	0.0417167513142527	0.0803203122319193	0.0875034295859934
CFD	SAA1;SAA2	0.200992211671823	0.0417167513142527	0.0875034295859934	0.0803203122319193
SERPINF2	F10	0.200964767937245	0.0378214459696747	0.282333365273606	0.125101705899693
F10	SERPINF2	0.200964767937245	0.0378214459696747	0.125101705899693	0.282333365273606
PRG4	C8A	0.200963968729795	0.0276633878500336	0.169932239650207	0.116841337422148
C8A	PRG4	0.200963968729795	0.0276633878500336	0.116841337422148	0.169932239650207
HPR	C8A	0.200919685323355	0.0418050583275642	0.094611447793961	0.143809400646821
C8A	HPR	0.200919685323355	0.0418050583275642	0.143809400646821	0.094611447793961
VTN	C4BPB	0.200901652277799	0.0203629195976885	0.0761396124087483	0.150103807320104
ITIH3	CLU	-0.200901652277799	0.0288688118346513	0.0557366450475017	0.117626300303913
CLU	ITIH3	-0.200901652277799	0.0288688118346513	0.117626300303913	0.0557366450475017
C4BPB	VTN	0.200901652277799	0.0203629195976885	0.150103807320104	0.0761396124087483
FCGBP	F9	0.200796440786152	0.0245354661974603	0.0719335258970995	0.0597183988579694
F9	FCGBP	0.200796440786152	0.0245354661974603	0.0597183988579694	0.0719335258970995
IGHAs	CLU	-0.200784437481685	0.039770945350317	0.1251329743949	0.14056032740249
CLU	IGHAs	-0.200784437481685	0.039770945350317	0.14056032740249	0.1251329743949
JCHAIN	GPLD1	-0.200748371390573	0.038301037924714	0.0906575026107908	0.101872863758518
GPLD1	JCHAIN	-0.200748371390573	0.038301037924714	0.101872863758518	0.0906575026107908
ACTA2;ACTB;ACTG1;ACTG2	HBB	-0.20073209155778	0.0315695524699394	0.0673135912168955	0.0848431722629621
HBB	ACTA2;ACTB;ACTG1;ACTG2	-0.20073209155778	0.0315695524699394	0.0848431722629621	0.0673135912168955
LBP	FBLN1	-0.200721321822239	0.0496311049369452	0.0877042813269306	0.263841133350188
FBLN1	LBP	-0.200721321822239	0.0496311049369452	0.263841133350188	0.0877042813269306
Bilirubin (total), mg/dl	SELL	-0.200704499893776	0.0369433711529353	0.0796733163295871	0.096204933384415
SELL	Bilirubin (total), mg/dl	-0.200704499893776	0.0369433711529353	0.096204933384415	0.0796733163295871
Mean corpuscular volume (MCV), fl	HBA1	-0.200658387865825	0.0431203412088741	0.111801448402944	0.0967395481033872
HBA1	Mean corpuscular volume (MCV), fl	-0.200658387865825	0.0431203412088741	0.0967395481033872	0.111801448402944
HBB	FGA	-0.200658206162793	0.0392757450804296	0.094702263838793	0.104465383822174
FGA	HBB	-0.200658206162793	0.0392757450804296	0.104465383822174	0.094702263838793
SAA4	CFHR2	-0.200577057457791	0.0354994170985167	0.128997881850948	0.084026143224012
CFHR2	SAA4	-0.200577057457791	0.0354994170985167	0.084026143224012	0.128997881850948
ITIH2	PPBP	0.200576057605761	0.0407596930023073	0.0828031558629551	0.101115392255724
PPBP	ITIH2	0.200576057605761	0.0407596930023073	0.101115392255724	0.0828031558629551
ITIH2	F11	0.200558270694599	0.0330210969624171	0.0698315001336362	0.315534926529763
F11	ITIH2	0.200558270694599	0.0330210969624171	0.315534926529763	0.0698315001336362
Lactate dehydrogenase (LDH), U/l	A2M	-0.200558254100873	0.0419550330769714	0.112754151394361	0.171815849743788
A2M	Lactate dehydrogenase (LDH), U/l	-0.200558254100873	0.0419550330769714	0.171815849743788	0.112754151394361
ITIH1	IGKC	-0.200513941798345	0.0387857901461589	0.0758085898311287	0.294315701697323
IGKC	ITIH1	-0.200513941798345	0.0387857901461589	0.294315701697323	0.0758085898311287
CFP	C4A	0.200511795457541	0.0473353801161679	0.0911382691788904	0.215905898538116
C4A	CFP	0.200511795457541	0.0473353801161679	0.215905898538116	0.0911382691788904
LCAT	C7	-0.20047252946164	0.0317331716968431	0.0620239264983752	0.132050940286863
C7	LCAT	-0.20047252946164	0.0317331716968431	0.132050940286863	0.0620239264983752
APOD	F12	0.200441809616122	0.0341654457118014	0.0662758270198853	0.122426180467288
F12	APOD	0.200441809616122	0.0341654457118014	0.122426180467288	0.0662758270198853
GPX3	F9	-0.200414760047788	0.0359538381414505	0.169044189109194	0.0820892941636658
F9	GPX3	-0.200414760047788	0.0359538381414505	0.0820892941636658	0.169044189109194
CFI	C4BPA	0.20036066091112	0.0200848580132757	0.0977715729702854	0.129908243819738
C4BPA	CFI	0.20036066091112	0.0200848580132757	0.129908243819738	0.0977715729702854
F13A1	ALB	0.200358037165576	0.0407586226547577	0.1320168397128	0.0973678207863657
ALB	F13A1	0.200358037165576	0.0407586226547577	0.0973678207863657	0.1320168397128
HRG	ATRN	0.200324594820008	0.0277521885811759	0.0842360547522751	0.119334410899056
ATRN	HRG	0.200324594820008	0.0277521885811759	0.119334410899056	0.0842360547522751
Lymphocytes per nl	C1S	-0.200308695642951	0.0378637604138109	0.120603088725472	0.063434092121839
C1S	Lymphocytes per nl	-0.200308695642951	0.0378637604138109	0.063434092121839	0.120603088725472
aPTT, s	FGA	0.200300791461241	0.0343567112299824	0.0923336614305778	0.0949803998520312
FGA	aPTT, s	0.200300791461241	0.0343567112299824	0.0949803998520312	0.0923336614305778
IGKC	AGT	-0.200243446115006	0.0284923809893651	0.229719821726756	0.061258619127135
AGT	IGKC	-0.200243446115006	0.0284923809893651	0.061258619127135	0.229719821726756
HABP2	FN1	-0.200189346978338	0.0346052619615928	0.49742187253449	0.189960799704062
FN1	HABP2	-0.200189346978338	0.0346052619615928	0.189960799704062	0.49742187253449
ECM1	CPN2	-0.200171313932782	0.0346052619615928	0.138357354342634	0.0949803998520312
CPN2	ECM1	-0.200171313932782	0.0346052619615928	0.0949803998520312	0.138357354342634
PRG4	GPX3	0.200121475734242	0.0362289380070097	0.198873744804436	0.169044189109194
GPX3	PRG4	0.200121475734242	0.0362289380070097	0.169044189109194	0.198873744804436
SAA4	CNDP1	0.200109659608923	0.0467115456087877	0.145213408110121	0.11263157726231
CNDP1	SAA4	0.200109659608923	0.0467115456087877	0.11263157726231	0.145213408110121
C4A;C4B	C1QA	-0.200101936799185	0.0324077678802501	0.11944577304435	0.0889489799266438
C1QA	C4A;C4B	-0.200101936799185	0.0324077678802501	0.0889489799266438	0.11944577304435
CFI	C8G	0.200072132182224	0.0439265512760954	0.1717128822611	0.202375896950582
C8G	CFI	0.200072132182224	0.0439265512760954	0.202375896950582	0.1717128822611
Lymphocytes per nl	CFHR2	-0.200060977507167	0.0414346151006266	0.122875065470824	0.0954475954996578
CFHR2	Lymphocytes per nl	-0.200060977507167	0.0414346151006266	0.0954475954996578	0.122875065470824
SERPINA7	CFB	0.199981966954444	0.0368775739639806	0.38057656330828	0.110632721891942
CFB	SERPINA7	0.199981966954444	0.0368775739639806	0.110632721891942	0.38057656330828
ITIH2	HP;HPR	-0.19995491738611	0.0316256485925293	0.067995144473938	0.105829934159985
HP;HPR	ITIH2	-0.19995491738611	0.0316256485925293	0.105829934159985	0.067995144473938
CRP (clinical), mg/l	SHBG	-0.199936812566472	0.0389457682046037	0.0652468064726478	0.204002574017935
SHBG	CRP (clinical), mg/l	-0.199936812566472	0.0389457682046037	0.204002574017935	0.0652468064726478
CFH	TF	-0.199918851294998	0.0373469720124964	0.169044189109194	0.0659967039672882
TF	CFH	-0.199918851294998	0.0373469720124964	0.0659967039672882	0.169044189109194
Lactate dehydrogenase (LDH), U/l	C3	-0.199908301461095	0.0483928323346162	0.126114653962939	0.185577174981621
C3	Lactate dehydrogenase (LDH), U/l	-0.199908301461095	0.0483928323346162	0.185577174981621	0.126114653962939
Potassium, mmol/l	VTN	-0.199878858889187	0.0410988122643817	0.0972797574698209	0.129310897124518
VTN	Potassium, mmol/l	-0.199878858889187	0.0410988122643817	0.129310897124518	0.0972797574698209
Creatinine, mg/dl	AFM	-0.199871500155602	0.0449851610518783	0.0935981576724565	0.0967180962615383
AFM	Creatinine, mg/dl	-0.199871500155602	0.0449851610518783	0.0967180962615383	0.0935981576724565
F9	APOB	0.199846719112774	0.0418050583275642	0.0929802159354445	0.203503868839841
APOB	F9	0.199846719112774	0.0418050583275642	0.203503868839841	0.0929802159354445
LBP	C4A	-0.199814660365119	0.0413662418012402	0.0746327998931467	0.211918265377022
C4A	LBP	-0.199814660365119	0.0413662418012402	0.211918265377022	0.0746327998931467
Thrombocytes per nl	C6	0.199809297559042	0.028302066752781	0.121286822705517	0.11393528363309
C6	Thrombocytes per nl	0.199809297559042	0.028302066752781	0.11393528363309	0.121286822705517
F11	CRP	-0.199807989968456	0.0362289380070097	0.327945219041286	0.0653640979427168
CRP	F11	-0.199807989968456	0.0362289380070097	0.0653640979427168	0.327945219041286
PIGR	C6	-0.19974921138737	0.0434899650192811	0.0692617961418181	0.149605479666327
C6	PIGR	-0.19974921138737	0.0434899650192811	0.149605479666327	0.0692617961418181
CD14	C1QC	0.199747537362216	0.0346052619615928	0.0624346684342023	0.114463558796038
C1QC	CD14	0.199747537362216	0.0346052619615928	0.114463558796038	0.0624346684342023
Monocytes, % of leukocytes	FCN3	-0.19974251955459	0.0459386054702701	0.139587376573942	0.246920004402702
FCN3	Monocytes, % of leukocytes	-0.19974251955459	0.0459386054702701	0.246920004402702	0.139587376573942
Erythrocytes per pl	APOC1	0.199739707530645	0.0328537100542387	0.0601152992481814	0.0730711827068412
APOC1	Erythrocytes per pl	0.199739707530645	0.0328537100542387	0.0730711827068412	0.0601152992481814
KNG1	F11	0.19970085836501	0.0428023481445915	0.147290276070334	0.343088335079268
F11	KNG1	0.19970085836501	0.0428023481445915	0.343088335079268	0.147290276070334
CD5L	F5	-0.199693438225548	0.0324536398348638	0.310112558422032	0.60818736929499
F5	CD5L	-0.199693438225548	0.0324536398348638	0.60818736929499	0.310112558422032
Neutrophil-to-lymphocyte ratio	Thrombocytes per nl	-0.199675937126582	0.0473416105700885	0.0798309511574042	0.162855140361105
Thrombocytes per nl	Neutrophil-to-lymphocyte ratio	-0.199675937126582	0.0473416105700885	0.162855140361105	0.0798309511574042
Erythrocytes per pl	ITIH1	0.199604309138881	0.0490300580243307	0.082678137060636	0.090355392644838
ITIH1	Erythrocytes per pl	0.199604309138881	0.0490300580243307	0.090355392644838	0.082678137060636
Monocytes per nl	GC	-0.199559283222273	0.0395772041604011	0.272188024340938	0.192658842894028
GC	Monocytes per nl	-0.199559283222273	0.0395772041604011	0.192658842894028	0.272188024340938
CFD	APOC2	0.199476030934328	0.0499814561635039	0.100743872579563	0.21510739590719
APOC2	CFD	0.199476030934328	0.0499814561635039	0.21510739590719	0.100743872579563
TGFBI	GPLD1	-0.199455782312925	0.0421995381372598	0.136093510492663	0.108680203702383
GPLD1	TGFBI	-0.199455782312925	0.0421995381372598	0.108680203702383	0.136093510492663
FCN3	AZGP1	-0.199379112223149	0.0378477548986024	0.221925471905442	0.0832442145151642
AZGP1	FCN3	-0.199379112223149	0.0378477548986024	0.0832442145151642	0.221925471905442
MST1	IGLCs	0.199356103023516	0.0498550819092096	0.149565245727629	0.222566777912793
IGLCs	MST1	0.199356103023516	0.0498550819092096	0.222566777912793	0.149565245727629
Basophiles, % of leukocytes	MASP1	0.19934971261271	0.0468053589675301	0.232226588723515	0.495297127126469
MASP1	Basophiles, % of leukocytes	0.19934971261271	0.0468053589675301	0.495297127126469	0.232226588723515
MASP1	ECM1	0.199304976369197	0.0328339776769217	0.445850854770832	0.138357354342634
ECM1	MASP1	0.199304976369197	0.0328339776769217	0.138357354342634	0.445850854770832
Lactate dehydrogenase (LDH), U/l	Alanine aminotransferase (ALT), U/l	0.199191228707387	0.0325069768863762	0.0911608699639681	0.195507169610085
Alanine aminotransferase (ALT), U/l	Lactate dehydrogenase (LDH), U/l	0.199191228707387	0.0325069768863762	0.195507169610085	0.0911608699639681
Mean corpuscular hemoglobin (MCH), pg	IGKC	-0.199123802140676	0.0399464297444156	0.563121201793623	0.294462253544549
IGKC	Mean corpuscular hemoglobin (MCH), pg	-0.199123802140676	0.0399464297444156	0.294462253544549	0.563121201793623
ATRN	APOB	0.199116380767757	0.0316256485925293	0.127490895888634	0.181320385263835
JCHAIN	HBB	-0.199116380767757	0.0472787840358533	0.106068924184784	0.105154536907329
APOB	ATRN	0.199116380767757	0.0316256485925293	0.181320385263835	0.127490895888634
HBB	JCHAIN	-0.199116380767757	0.0472787840358533	0.105154536907329	0.106068924184784
CFHR5	C6	0.199111911191119	0.0490064905178742	0.103636676668947	0.164203565631319
C6	CFHR5	0.199111911191119	0.0490064905178742	0.164203565631319	0.103636676668947
C1RL	C1QC	0.199071298153867	0.0373469720124964	0.0816569388069837	0.121968592142077
C1QC	C1RL	0.199071298153867	0.0373469720124964	0.121968592142077	0.0816569388069837
Creatinine, mg/dl	Thrombocytes per nl	-0.199029236818037	0.0441577398755301	0.0926235519340387	0.156064340929956
Thrombocytes per nl	Creatinine, mg/dl	-0.199029236818037	0.0441577398755301	0.156064340929956	0.0926235519340387
GC	PLG	0.198990149448865	0.0354994170985167	0.183176992228346	0.0756929719951843
PLG	GC	0.198990149448865	0.0354994170985167	0.0756929719951843	0.183176992228346
VWF	AMBP	0.198967294483028	0.0479460060014896	0.147262732718861	0.13445727769983
AMBP	VWF	0.198967294483028	0.0479460060014896	0.13445727769983	0.147262732718861
Red blood cell distribution width (RDW-CV), %	ORM2	-0.198829361089724	0.043855167162051	0.0759371350859674	0.195079881513951
ORM2	Red blood cell distribution width (RDW-CV), %	-0.198829361089724	0.043855167162051	0.195079881513951	0.0759371350859674
SAA4	C5	0.198782769424971	0.0337304158842288	0.124320675687586	0.197708221255699
C5	SAA4	0.198782769424971	0.0337304158842288	0.197708221255699	0.124320675687586
PIGR	C1QB	0.198759771939105	0.0469589775175882	0.0743277067456304	0.14295974596569
C1QB	PIGR	0.198759771939105	0.0469589775175882	0.14295974596569	0.0743277067456304
FBLN1	HP	-0.198755719856637	0.0337304158842288	0.209873452229637	0.100028129863575
HP	FBLN1	-0.198755719856637	0.0337304158842288	0.100028129863575	0.209873452229637
ORM1;ORM2	A2M	-0.198737686811081	0.0350499054291051	0.115934302573194	0.150714593345152
A2M	ORM1;ORM2	-0.198737686811081	0.0350499054291051	0.150714593345152	0.115934302573194
C7	SERPING1	0.198701620719969	0.0341654457118014	0.133555833237042	0.151977327476634
SERPING1	C7	0.198701620719969	0.0341654457118014	0.151977327476634	0.133555833237042
Potassium, mmol/l	F10	0.198675940803608	0.0371597591463723	0.090445451507208	0.124509322854079
F10	Potassium, mmol/l	0.198675940803608	0.0371597591463723	0.124509322854079	0.090445451507208
aPTT, s	FGG	0.198617972586935	0.0343567112299824	0.0923336614305778	0.105037148071658
FGG	aPTT, s	0.198617972586935	0.0343567112299824	0.105037148071658	0.0923336614305778
N-terminal pro b-type Natriuretic Peptide (NT-proBNP), ng/l	FCN3	-0.198591721562609	0.0438192290012529	0.0831276550170828	0.24053959749624
FCN3	N-terminal pro b-type Natriuretic Peptide (NT-proBNP), ng/l	-0.198591721562609	0.0438192290012529	0.24053959749624	0.0831276550170828
Leukocytes per nl	PROS1	-0.198531201819757	0.0263204256079101	0.0622997229985396	0.280121423037811
PROS1	Leukocytes per nl	-0.198531201819757	0.0263204256079101	0.280121423037811	0.0622997229985396
C1R	A2M	-0.198530306787188	0.0341654457118014	0.064340766376969	0.14940144057025
A2M	C1R	-0.198530306787188	0.0341654457118014	0.14940144057025	0.064340766376969
SAA4	KLKB1	0.19852129026441	0.0439265512760954	0.139914200360896	0.075553668194884
KLKB1	SAA4	0.19852129026441	0.0439265512760954	0.075553668194884	0.139914200360896
HABP2	C8G	0.198440141559408	0.0402714337534417	0.49742187253449	0.192407961266444
C8G	HABP2	0.198440141559408	0.0402714337534417	0.192407961266444	0.49742187253449
IGLVs	HBB;HBD	-0.198404075468296	0.0364132099157101	0.105557395036553	0.0838804299844037
HBB;HBD	IGLVs	-0.198404075468296	0.0364132099157101	0.0838804299844037	0.105557395036553
SERPIND1	MBL2	-0.198372723750484	0.0495033386391752	0.0982450874531323	0.345185442402897
MBL2	SERPIND1	-0.198372723750484	0.0495033386391752	0.345185442402897	0.0982450874531323
CPN2	C8A	0.198368009377184	0.039770945350317	0.10390029908388	0.14056032740249
C8A	CPN2	0.198368009377184	0.039770945350317	0.14056032740249	0.10390029908388
ORM1	AMBP	0.198322926763294	0.0402714337534417	0.179138446696344	0.119425631130896
AMBP	ORM1	0.198322926763294	0.0402714337534417	0.119425631130896	0.179138446696344
Hematocrit l/l	ECM1	0.198316926340179	0.0463956402252466	0.0837068194273679	0.160499030016449
ECM1	Hematocrit l/l	0.198316926340179	0.0463956402252466	0.160499030016449	0.0837068194273679
SERPINA6	ITIH2	-0.198259811103848	0.0292495164304337	0.260219835829375	0.0656206542526251
ITIH2	SERPINA6	-0.198259811103848	0.0292495164304337	0.0656206542526251	0.260219835829375
Erythrocytes per pl	APOE	-0.198236785382062	0.0412754510417826	0.0719531511404048	0.158941289086267
APOE	Erythrocytes per pl	-0.198236785382062	0.0412754510417826	0.158941289086267	0.0719531511404048
HP	C4A	-0.198192938559911	0.0354933043827739	0.104059915122223	0.194130935061812
C4A	HP	-0.198192938559911	0.0354933043827739	0.194130935061812	0.104059915122223
Creatine kinase, U/l	CPN2	0.198153548464667	0.0397555511963949	0.269096679633269	0.10390029908388
CPN2	Creatine kinase, U/l	0.198153548464667	0.0397555511963949	0.10390029908388	0.269096679633269
LRG1	APOC3	-0.198106530216622	0.04670557879296	0.0782470086271668	0.150625491607296
APOC3	LRG1	-0.198106530216622	0.04670557879296	0.150625491607296	0.0782470086271668
HBB;HBD	FGA	-0.198097513693844	0.0354994170985167	0.0825121586614172	0.0954046834522636
FGA	HBB;HBD	-0.198097513693844	0.0354994170985167	0.0954046834522636	0.0825121586614172
Mean corpuscular volume (MCV), fl	SAA1;SAA2	0.198094117690163	0.0409285684896553	0.110259293877554	0.0803203122319193
SAA1;SAA2	Mean corpuscular volume (MCV), fl	0.198094117690163	0.0409285684896553	0.0803203122319193	0.110259293877554
TGFBI	F9	0.198045763760049	0.0343282451337949	0.123009545062765	0.0797899751758476
TGFBI	LRG1	0.198045763760049	0.0421995381372598	0.136093510492663	0.0721025221153181
F9	TGFBI	0.198045763760049	0.0343282451337949	0.0797899751758476	0.123009545062765
LRG1	TGFBI	0.198045763760049	0.0421995381372598	0.0721025221153181	0.136093510492663
SERPINA10	IGFALS	-0.198043804380438	0.0456823724570923	0.0899698633124413	0.0824199447127959
IGFALS	SERPINA10	-0.198043804380438	0.0456823724570923	0.0824199447127959	0.0899698633124413
SELL	HP;HPR	-0.198008153756552	0.0432107687417038	0.107861928205427	0.135955833358044
HP;HPR	SELL	-0.198008153756552	0.0432107687417038	0.135955833358044	0.107861928205427
Erythrocytes per pl	LPA	0.197988328064837	0.0311365271636608	0.0573801714873178	0.129568129164911
LPA	Erythrocytes per pl	0.197988328064837	0.0311365271636608	0.129568129164911	0.0573801714873178
ECM1	TF	0.197926199761062	0.0346052619615928	0.138357354342634	0.0620010943478537
TF	ECM1	0.197926199761062	0.0346052619615928	0.0620010943478537	0.138357354342634
PGLYRP2	CFI	-0.197899150192728	0.039770945350317	0.0618126740986855	0.160326623443466
CFI	PGLYRP2	-0.197899150192728	0.039770945350317	0.160326623443466	0.0618126740986855
Leukocytes per nl	F10	0.197886517534719	0.0423257545172928	0.0925427514022164	0.134815366240266
F10	Leukocytes per nl	0.197886517534719	0.0423257545172928	0.134815366240266	0.0925427514022164
SERPINA6	CFH;CFHR1	-0.197854067578838	0.0288688118346513	0.260219835829375	0.152003131700817
CFH;CFHR1	SERPINA6	-0.197854067578838	0.0288688118346513	0.152003131700817	0.260219835829375
SERPINA10	CP	0.197818001487726	0.0359538381414505	0.0742087219239539	0.113123051713344
CP	SERPINA10	0.197818001487726	0.0359538381414505	0.113123051713344	0.0742087219239539
SERPIND1	IGHAs	-0.197781935396614	0.0354994170985167	0.0750725377985025	0.121974163252201
IGHAs	SERPIND1	-0.197781935396614	0.0354994170985167	0.121974163252201	0.0750725377985025
CFHR2	FN1	-0.197745869305502	0.0281201858514851	0.0731959087738783	0.172738284516266
FN1	CFHR2	-0.197745869305502	0.0281201858514851	0.172738284516266	0.0731959087738783
JCHAIN	C4BPA	-0.197736852782724	0.0354994170985167	0.0889208700137602	0.177148973809472
C4BPA	JCHAIN	-0.197736852782724	0.0354994170985167	0.177148973809472	0.0889208700137602
Lymphocytes, % of leukocytes	Mean corpuscular hemoglobin (MCH), pg	-0.197723183930987	0.0342636910838636	0.0601362741471891	0.563121201793623
Mean corpuscular hemoglobin (MCH), pg	Lymphocytes, % of leukocytes	-0.197723183930987	0.0342636910838636	0.563121201793623	0.0601362741471891
ITIH2	APOA4	0.197718819737168	0.0312184913053308	0.067995144473938	0.122035920557202
APOA4	ITIH2	0.197718819737168	0.0312184913053308	0.122035920557202	0.067995144473938
INR	C9	0.197656211451726	0.0390122650256262	0.0867686584190651	0.102705758945016
C9	INR	0.197656211451726	0.0390122650256262	0.102705758945016	0.0867686584190651
SERPINA10	CFH;CFHR1	0.197646687554944	0.0378214459696747	0.0768341185840636	0.16824022517545
CFH;CFHR1	SERPINA10	0.197646687554944	0.0378214459696747	0.16824022517545	0.0768341185840636
C9	FGB	0.197601604941054	0.038301037924714	0.101872863758518	0.113582388328462
FGB	C9	0.197601604941054	0.038301037924714	0.113582388328462	0.101872863758518
ORM1;ORM2	CLU	-0.197601604941054	0.0368775739639806	0.118930176033837	0.13314429830871
SERPINA6	ITIH1	-0.197601604941054	0.0428547077209565	0.287027204649882	0.0812979014118146
CLU	ORM1;ORM2	-0.197601604941054	0.0368775739639806	0.13314429830871	0.118930176033837
ITIH1	SERPINA6	-0.197601604941054	0.0428547077209565	0.0812979014118146	0.287027204649882
KLKB1	F13A1	0.197590387910205	0.039650137971498	0.0686559436016543	0.1320168397128
F13A1	KLKB1	0.197590387910205	0.039650137971498	0.1320168397128	0.0686559436016543
IGFALS	F11	0.197588126159555	0.0460135095141836	0.0824408712129123	0.344689305286152
F11	IGFALS	0.197588126159555	0.0460135095141836	0.344689305286152	0.0824408712129123
ITIH2	APOH	0.197583571895498	0.0484429538614265	0.0973364827008944	0.111591804430786
APOH	ITIH2	0.197583571895498	0.0484429538614265	0.111591804430786	0.0973364827008944
Lymphocytes per nl	Estimated glomerular filtration rate (CKD-EPI), ml/min	0.197536869529317	0.0365863375819599	0.117990938701821	0.0820806530099622
Estimated glomerular filtration rate (CKD-EPI), ml/min	Lymphocytes per nl	0.197536869529317	0.0365863375819599	0.0820806530099622	0.117990938701821
Creatinine, mg/dl	HBB	-0.19749986061756	0.0288421049559622	0.066439848916413	0.0792356750355323
HBB	Creatinine, mg/dl	-0.19749986061756	0.0288421049559622	0.0792356750355323	0.066439848916413
Mean corpuscular hemoglobin concentration (MCHC), g/dl	CPB2	-0.197453262395874	0.0356379170455227	0.0785861760491014	0.117432601978165
CPB2	Mean corpuscular hemoglobin concentration (MCHC), g/dl	-0.197453262395874	0.0356379170455227	0.117432601978165	0.0785861760491014
APOC2	A2M	-0.197448324053829	0.0292495164304337	0.17150852816027	0.137206822528216
A2M	APOC2	-0.197448324053829	0.0292495164304337	0.137206822528216	0.17150852816027
CFH;CFHR1	C4B	-0.197421274485495	0.0378214459696747	0.16824022517545	0.145318643890827
C4B	CFH;CFHR1	-0.197421274485495	0.0378214459696747	0.145318643890827	0.16824022517545
Lymphocytes per nl	FGG	-0.197417062788706	0.0409076562885784	0.122722968865735	0.118586239578126
FGG	Lymphocytes per nl	-0.197417062788706	0.0409076562885784	0.118586239578126	0.122722968865735
ECM1	APOC2	-0.197412257962717	0.04670557879296	0.160499030016449	0.21510739590719
APOC2	ECM1	-0.197412257962717	0.04670557879296	0.21510739590719	0.160499030016449
Mean corpuscular hemoglobin concentration (MCHC), g/dl	SERPINA7	0.197304435077363	0.0419674300897003	0.0902299746928557	0.401882477403717
SERPINA7	Mean corpuscular hemoglobin concentration (MCHC), g/dl	0.197304435077363	0.0419674300897003	0.401882477403717	0.0902299746928557
AZGP1	F10	0.197222910984379	0.0359538381414505	0.0811625212948236	0.122053818953872
F10	AZGP1	0.197222910984379	0.0359538381414505	0.122053818953872	0.0811625212948236
Monocytes per nl	SERPINA6	-0.197219878961406	0.0375824401620237	0.272188024340938	0.26934082116117
SERPINA6	Monocytes per nl	-0.197219878961406	0.0375824401620237	0.26934082116117	0.272188024340938
APOC3	A2M;PZP	-0.197159795324933	0.0316256485925293	0.111772840231131	0.147064413568209
A2M;PZP	APOC3	-0.197159795324933	0.0316256485925293	0.147064413568209	0.111772840231131
C4BPA	F2	0.197150778802155	0.0350499054291051	0.177148973809472	0.0674841462739487
F2	C4BPA	0.197150778802155	0.0350499054291051	0.0674841462739487	0.177148973809472
VTN	IGLVs	-0.197150778802155	0.0461382331962152	0.140731837182566	0.12271818726416
IGLVs	VTN	-0.197150778802155	0.0461382331962152	0.12271818726416	0.140731837182566
SHBG	HBB	0.197074785948001	0.0397188372100665	0.204002574017935	0.0948838888907143
HBB	SHBG	0.197074785948001	0.0397188372100665	0.0948838888907143	0.204002574017935
FCN3	CFP	0.197074199358608	0.0359697679577559	0.215818607746536	0.0766202099797452
CFP	FCN3	0.197074199358608	0.0359697679577559	0.0766202099797452	0.215818607746536
IGKVs	CP	0.197015530960485	0.0350499054291051	0.192401608525726	0.113035945008864
A1BG	SERPINC1	0.197015530960485	0.0324536398348638	0.18130098537773	0.0644079929030375
SERPINC1	A1BG	0.197015530960485	0.0324536398348638	0.0644079929030375	0.18130098537773
CP	IGKVs	0.197015530960485	0.0350499054291051	0.113035945008864	0.192401608525726
aPTT, s	CFP	-0.196999598715512	0.0368252171995675	0.0969480207906981	0.0766202099797452
CFP	aPTT, s	-0.196999598715512	0.0368252171995675	0.0766202099797452	0.0969480207906981
ORM1	C4B	0.196997497914929	0.0490340090111794	0.199242365470294	0.175705198956726
C4B	ORM1	0.196997497914929	0.0490340090111794	0.175705198956726	0.199242365470294
FGB	APOB	-0.196979464869373	0.0378214459696747	0.113464337909024	0.195158661203521
APOB	FGB	-0.196979464869373	0.0378214459696747	0.195158661203521	0.113464337909024
CRP	C1QA	0.196957138910324	0.0473499699156029	0.0819885385115808	0.113440758274864
C1QA	CRP	0.196957138910324	0.0473499699156029	0.113440758274864	0.0819885385115808
IGHAs	C4A	-0.196951163006209	0.0468703937949417	0.140611181384825	0.215905898538116
C4A	IGHAs	-0.196951163006209	0.0468703937949417	0.215905898538116	0.140611181384825
SERPINA6	AFM	0.196916349209927	0.0333001318732468	0.268482313228053	0.0753634563447165
AFM	SERPINA6	0.196916349209927	0.0333001318732468	0.0753634563447165	0.268482313228053
HBB;HBD	CFB	-0.196898316164371	0.04557670233163	0.10050247180821	0.129217463753412
CFB	HBB;HBD	-0.196898316164371	0.04557670233163	0.129217463753412	0.10050247180821
KNG1	CFHR1	0.196866627839254	0.0338856394001631	0.130484999481225	0.101656918200489
CFHR1	KNG1	0.196866627839254	0.0338856394001631	0.101656918200489	0.130484999481225
Mean platelet volume, fl	LBP	0.196863023829278	0.0460108252665047	0.111988612441115	0.0818675373707462
LBP	Mean platelet volume, fl	0.196863023829278	0.0460108252665047	0.0818675373707462	0.111988612441115
GPLD1	CST3	-0.196856185605965	0.0323304445551007	0.0926806077246219	0.0636736999634807
CST3	GPLD1	-0.196856185605965	0.0323304445551007	0.0636736999634807	0.0926806077246219
VTN	IGKVs	-0.196817167459369	0.039770945350317	0.126677825930639	0.201194194125133
IGKVs	VTN	-0.196817167459369	0.039770945350317	0.201194194125133	0.126677825930639
Thrombocytes per nl	ITIH2	0.196793223099047	0.0335105483822181	0.133011099732497	0.0702904185578234
ITIH2	Thrombocytes per nl	0.196793223099047	0.0335105483822181	0.0702904185578234	0.133011099732497
LCAT	F11	0.196790689472756	0.0269117787322613	0.0538235574645226	0.267047650497054
F11	LCAT	0.196790689472756	0.0269117787322613	0.267047650497054	0.0538235574645226
Mean corpuscular hemoglobin concentration (MCHC), g/dl	IGKVs	-0.196763244828231	0.0384501762178817	0.0840690293577414	0.201194194125133
IGKVs	Mean corpuscular hemoglobin concentration (MCHC), g/dl	-0.196763244828231	0.0384501762178817	0.201194194125133	0.0840690293577414
Mean corpuscular volume (MCV), fl	JCHAIN	0.19675447543555	0.0395135906874993	0.109618348358869	0.0918423999763497
JCHAIN	Mean corpuscular volume (MCV), fl	0.19675447543555	0.0395135906874993	0.0918423999763497	0.109618348358869
Lymphocytes per nl	HPX	0.196735837915301	0.0403863875622327	0.122584564600659	0.0738984963904683
HPX	Lymphocytes per nl	0.196735837915301	0.0403863875622327	0.0738984963904683	0.122584564600659
Hemoglobin, g/dl	SAA1;SAA2	-0.196720690673293	0.0475858404594074	0.0829536948549129	0.0883247973994757
SAA1;SAA2	Hemoglobin, g/dl	-0.196720690673293	0.0475858404594074	0.0883247973994757	0.0829536948549129
Creatinine, mg/dl	aPTT, s	0.196706484245589	0.0435985336224081	0.0922001776605023	0.109207977423119
aPTT, s	Creatinine, mg/dl	0.196706484245589	0.0435985336224081	0.109207977423119	0.0922001776605023
Lymphocytes per nl	aPTT, s	-0.196673513823363	0.042244721405552	0.123853842302641	0.106854295319926
aPTT, s	Lymphocytes per nl	-0.196673513823363	0.042244721405552	0.106854295319926	0.123853842302641
APOA4	AGT	0.196672903094921	0.0364132099157101	0.13615374142396	0.0750990469917371
HBB;HBD	F12	0.196672903094921	0.0354994170985167	0.0825121586614172	0.122988174865335
AGT	APOA4	0.196672903094921	0.0364132099157101	0.0750990469917371	0.13615374142396
F12	HBB;HBD	0.196672903094921	0.0354994170985167	0.122988174865335	0.0825121586614172
APOC3	PPBP	-0.196651665166517	0.0490064905178742	0.154191153092824	0.111958771313253
PPBP	APOC3	-0.196651665166517	0.0490064905178742	0.111958771313253	0.154191153092824
Mean corpuscular volume (MCV), fl	APOH	0.196573738748963	0.0442005726244195	0.111801448402944	0.103670433973639
APOH	Mean corpuscular volume (MCV), fl	0.196573738748963	0.0442005726244195	0.103670433973639	0.111801448402944
JCHAIN	C1QC	0.196564704821586	0.0496311049369452	0.109442949348136	0.150645000867434
C1QC	JCHAIN	0.196564704821586	0.0496311049369452	0.150645000867434	0.109442949348136
Mean platelet volume, fl	HRG	-0.196547597683651	0.0361774298107912	0.0972268426165015	0.102568976826199
HRG	Mean platelet volume, fl	-0.196547597683651	0.0361774298107912	0.102568976826199	0.0972268426165015
C1RL	C4B	-0.19654667177603	0.038301037924714	0.0830392250804723	0.145318643890827
C4B	C1RL	-0.19654667177603	0.038301037924714	0.145318643890827	0.0830392250804723
ATRN	SERPINA1	-0.19650158916214	0.038301037924714	0.143212576588061	0.0650109722669487
SERPINA1	ATRN	-0.19650158916214	0.038301037924714	0.0650109722669487	0.143212576588061
Estimated glomerular filtration rate (CKD-EPI), ml/min	LUM	-0.196487143978547	0.0432367129364706	0.0929589328134119	0.132798475447731
LUM	Estimated glomerular filtration rate (CKD-EPI), ml/min	-0.196487143978547	0.0432367129364706	0.132798475447731	0.0929589328134119
ECM1	APOE	-0.196438473502694	0.0359538381414505	0.138449108067078	0.154007167857896
APOE	ECM1	-0.196438473502694	0.0359538381414505	0.154007167857896	0.138449108067078
Hematocrit l/l	C4BPB	0.196423298616293	0.0399972980800566	0.0742395892421195	0.228005657931721
C4BPB	Hematocrit l/l	0.196423298616293	0.0399972980800566	0.228005657931721	0.0742395892421195
Neutrophil-to-lymphocyte ratio	HP;HPR	0.196400742115028	0.0328154834604605	0.0575945219918287	0.105829934159985
HP;HPR	Neutrophil-to-lymphocyte ratio	0.196400742115028	0.0328154834604605	0.105829934159985	0.0575945219918287
SAA1;SAA2	HPX	-0.19639505749426	0.0485483344378272	0.0894676448925673	0.0857908923627358
HPX	SAA1;SAA2	-0.19639505749426	0.0485483344378272	0.0857908923627358	0.0894676448925673
CFB	APCS	-0.196345514950166	0.0497311099491587	0.135059224914557	0.233284115761508
APCS	CFB	-0.196345514950166	0.0497311099491587	0.233284115761508	0.135059224914557
Alanine aminotransferase (ALT), U/l	SAA4	-0.196326911666226	0.0319127645694728	0.195507169610085	0.124320675687586
SAA4	Alanine aminotransferase (ALT), U/l	-0.196326911666226	0.0319127645694728	0.124320675687586	0.195507169610085
HP	F13A1	-0.196305407898783	0.0424705337060559	0.117821480603897	0.1320168397128
F13A1	HP	-0.196305407898783	0.0424705337060559	0.1320168397128	0.117821480603897
SERPINC1	C4B	0.196222076956022	0.0450209414367574	0.0829671635048814	0.163597223812442
C4B	SERPINC1	0.196222076956022	0.0450209414367574	0.163597223812442	0.0829671635048814
Potassium, mmol/l	IGHAs	0.196175137415166	0.0421370986455912	0.0979402833384012	0.129421088697173
IGHAs	Potassium, mmol/l	0.196175137415166	0.0421370986455912	0.129421088697173	0.0979402833384012
ECM1	C1RL	-0.196167977819354	0.0350499054291051	0.138357354342634	0.0777204562178319
C1RL	ECM1	-0.196167977819354	0.0350499054291051	0.0777204562178319	0.138357354342634
HBB	C5	-0.196122895205464	0.0428547077209565	0.0996082395676287	0.225643154938914
C5	HBB	-0.196122895205464	0.0428547077209565	0.225643154938914	0.0996082395676287
VWF	AHSG	-0.196118780188059	0.0391315233545408	0.124641148462611	0.063099581409197
AHSG	VWF	-0.196118780188059	0.0391315233545408	0.063099581409197	0.124641148462611
Thrombocytes per nl	VTN	0.196107956555071	0.039518078583387	0.143600905274843	0.126677825930639
VTN	Thrombocytes per nl	0.196107956555071	0.039518078583387	0.126677825930639	0.143600905274843
FGB	APOE	-0.19605076302324	0.0387857901461589	0.113712884746693	0.154007167857896
APOE	FGB	-0.19605076302324	0.0387857901461589	0.154007167857896	0.113712884746693
Mean corpuscular hemoglobin concentration (MCHC), g/dl	SAA4	0.195960479292018	0.0430210282658398	0.0909788958408743	0.138742816157333
SAA4	Mean corpuscular hemoglobin concentration (MCHC), g/dl	0.195960479292018	0.0430210282658398	0.138742816157333	0.0909788958408743
CFH	APOC3	-0.195924531704348	0.0461382331962152	0.195142035485631	0.150625491607296
APOC3	CFH	-0.195924531704348	0.0461382331962152	0.150625491607296	0.195142035485631
F2	A2M	-0.19591551518157	0.0461382331962152	0.083242406745619	0.180358547948841
A2M	F2	-0.19591551518157	0.0461382331962152	0.180358547948841	0.083242406745619
Estimated glomerular filtration rate (CKD-EPI), ml/min	SERPINA7	0.195867922969772	0.0472195247750779	0.0976608901490428	0.401882477403717
SERPINA7	Estimated glomerular filtration rate (CKD-EPI), ml/min	0.195867922969772	0.0472195247750779	0.401882477403717	0.0976608901490428
SAA4	APOC3	0.195861416044902	0.0392757450804296	0.133205511646	0.136486986873797
APOC3	SAA4	0.195861416044902	0.0392757450804296	0.136486986873797	0.133205511646
Creatinine, mg/dl	PRG4	-0.195817832212212	0.04289567567981	0.0914635068214131	0.219740680434611
PRG4	Creatinine, mg/dl	-0.195817832212212	0.04289567567981	0.219740680434611	0.0914635068214131
Mean platelet volume, fl	ACTA2;ACTB;ACTG1;ACTG2	0.19572678739672	0.0388705634940735	0.10028605381471	0.0808758498505722
ACTA2;ACTB;ACTG1;ACTG2	Mean platelet volume, fl	0.19572678739672	0.0388705634940735	0.0808758498505722	0.10028605381471
IGLCs	C1RL	0.195681085589342	0.0444709059027023	0.21648101363957	0.0940450305155509
C1RL	IGLCs	0.195681085589342	0.0444709059027023	0.0940450305155509	0.21648101363957
SELL	C3	-0.19563191613279	0.0380345085473269	0.096204933384415	0.163548386753506
C3	SELL	-0.19563191613279	0.0380345085473269	0.163548386753506	0.096204933384415
PROS1	HP	0.195590920361563	0.0418050583275642	0.337053282765986	0.117235924440343
HP	PROS1	0.195590920361563	0.0418050583275642	0.117235924440343	0.337053282765986
IGKC	SERPING1	-0.195554854270451	0.0359538381414505	0.281093643651341	0.157221868482953
SERPING1	IGKC	-0.195554854270451	0.0359538381414505	0.157221868482953	0.281093643651341
Mean corpuscular volume (MCV), fl	TTR	-0.195520947549595	0.0442005726244195	0.111801448402944	0.100918121567259
TTR	Mean corpuscular volume (MCV), fl	-0.195520947549595	0.0442005726244195	0.100918121567259	0.111801448402944
ORM1;ORM2	C4BPB	0.195482722088227	0.0368775739639806	0.118930176033837	0.221265443783884
C4BPB	ORM1;ORM2	0.195482722088227	0.0368775739639806	0.221265443783884	0.118930176033837
Mean platelet volume, fl	APOA4	0.195476076512479	0.0380837601391644	0.0992485870293375	0.139178419501073
APOA4	Mean platelet volume, fl	0.195476076512479	0.0380837601391644	0.139178419501073	0.0992485870293375
KNG1	APOC2	0.195428622951559	0.0418050583275642	0.147290276070334	0.21510739590719
APOC2	KNG1	0.195428622951559	0.0418050583275642	0.21510739590719	0.147290276070334
PON1	C1RL	-0.195329441201001	0.041288447014548	0.0866050352012471	0.0887701610812783
C1RL	PON1	-0.195329441201001	0.041288447014548	0.0887701610812783	0.0866050352012471
C4BPA	APOA1	-0.195320424678223	0.0423271306805581	0.197513858759885	0.0713751615397646
APOA1	C4BPA	-0.195320424678223	0.0423271306805581	0.0713751615397646	0.197513858759885
SERPINA7	ATRN	0.195266325541555	0.0490340090111794	0.401882477403717	0.160060313421648
ATRN	SERPINA7	0.195266325541555	0.0490340090111794	0.160060313421648	0.401882477403717
IGLCs	CFD	0.195243973096204	0.0380067771449166	0.200117316395684	0.0830995635880381
CFD	IGLCs	0.195243973096204	0.0380067771449166	0.0830995635880381	0.200117316395684
Creatinine, mg/dl	ECM1	-0.195218397487809	0.0466689590038409	0.0963247313839275	0.160499030016449
ECM1	Creatinine, mg/dl	-0.195218397487809	0.0466689590038409	0.160499030016449	0.0963247313839275
IGHGs	A1BG	-0.195212226404887	0.0402714337534417	0.21739631285211	0.203726076635058
A1BG	IGHGs	-0.195212226404887	0.0402714337534417	0.203726076635058	0.21739631285211
FCGBP	C1QA	0.195193871353279	0.0469589775175882	0.11217977962535	0.113440758274864
C1QA	FCGBP	0.195193871353279	0.0469589775175882	0.113440758274864	0.11217977962535
Potassium, mmol/l	FCGBP	0.195186282913447	0.0451774224105428	0.103106921349308	0.109960141338868
FCGBP	Potassium, mmol/l	0.195186282913447	0.0451774224105428	0.109960141338868	0.103106921349308
C4BPB	RBP4	-0.195185176836553	0.0439265512760954	0.228005657931721	0.108971636819544
RBP4	C4BPB	-0.195185176836553	0.0439265512760954	0.108971636819544	0.228005657931721
FCGBP	CPN1	0.195175626625511	0.0255680652884657	0.0724896796090567	0.0634284696579246
CPN1	FCGBP	0.195175626625511	0.0255680652884657	0.0634284696579246	0.0724896796090567
SAA1;SAA2	C4BPB	0.195156573018187	0.0325869038503663	0.067259369547156	0.200176695080821
C4BPB	SAA1;SAA2	0.195156573018187	0.0325869038503663	0.200176695080821	0.067259369547156
SHBG	HBA1	0.195144889202375	0.0423828277695002	0.204002574017935	0.0967395481033872
HBA1	SHBG	0.195144889202375	0.0423828277695002	0.0967395481033872	0.204002574017935
CFH;CFHR1	C2	0.195131077699885	0.0373469720124964	0.16824022517545	0.185298438062002
C2	CFH;CFHR1	0.195131077699885	0.0373469720124964	0.185298438062002	0.16824022517545
LUM	C1RL	0.195104028131551	0.0450209414367574	0.136651798713922	0.0944341698429545
C1RL	LUM	0.195104028131551	0.0450209414367574	0.0944341698429545	0.136651798713922
Lymphocytes per nl	CPN2	-0.194949409051476	0.0364154933354712	0.117990938701821	0.0978666383390789
CPN2	Lymphocytes per nl	-0.194949409051476	0.0364154933354712	0.0978666383390789	0.117990938701821
SAA4	FCGBP	-0.19494698333762	0.0334602327307302	0.124320675687586	0.0871993943891757
FCGBP	SAA4	-0.19494698333762	0.0334602327307302	0.0871993943891757	0.124320675687586
PRG4	C3	0.194939164168577	0.0487790089934303	0.242018929236635	0.185577174981621
C3	PRG4	0.194939164168577	0.0487790089934303	0.185577174981621	0.242018929236635
HRG	APOM	0.194909774878035	0.0407668762473922	0.112941850202991	0.0674221414860718
APOM	HRG	0.194909774878035	0.0407668762473922	0.0674221414860718	0.112941850202991
RBP4	CRP	-0.194903160040775	0.0383342559042904	0.0999013941748174	0.0682922309846257
CRP	RBP4	-0.194903160040775	0.0383342559042904	0.0682922309846257	0.0999013941748174
APOA2	A2M	0.194842548970989	0.0484429538614265	0.0726644307921397	0.183344555433105
A2M	APOA2	0.194842548970989	0.0484429538614265	0.183344555433105	0.0726644307921397
CPB2	FGB	-0.194797466357099	0.0450209414367574	0.136651798713922	0.12764179000751
FGB	CPB2	-0.194797466357099	0.0450209414367574	0.12764179000751	0.136651798713922
JCHAIN	F11	0.194785027675365	0.0381331650048007	0.0906575026107908	0.327945219041286
F11	JCHAIN	0.194785027675365	0.0381331650048007	0.327945219041286	0.0906575026107908
APOD	A2M;PZP	0.194770416788765	0.0407772532606792	0.0754595398076399	0.17831409052975
A2M;PZP	APOD	0.194770416788765	0.0407772532606792	0.17831409052975	0.0754595398076399
SAA1;SAA2	AGT	0.194623072013109	0.0366762787634065	0.0748936677986493	0.0750990469917371
AGT	SAA1;SAA2	0.194623072013109	0.0366762787634065	0.0750990469917371	0.0748936677986493
IGLCs	CD14	0.19461713590154	0.041288447014548	0.208870967250067	0.0729617762311876
CD14	IGLCs	0.19461713590154	0.041288447014548	0.0729617762311876	0.208870967250067
IGLVs	A1BG	-0.194590086333206	0.038301037924714	0.10965852956681	0.197633355691524
A1BG	IGLVs	-0.194590086333206	0.038301037924714	0.197633355691524	0.10965852956681
IGHM	HP	-0.194563036764872	0.04557670233163	0.591255217068218	0.123776728437479
HP	IGHM	-0.194563036764872	0.04557670233163	0.123776728437479	0.591255217068218
KNG1	FCN3	-0.194560281716245	0.0303471207922769	0.122315181304832	0.186418027723987
FCN3	KNG1	-0.194560281716245	0.0303471207922769	0.186418027723987	0.122315181304832
FCGBP	HBB	-0.194546857583812	0.035731589913931	0.0921875019779421	0.0903799038999432
HBB	FCGBP	-0.194546857583812	0.035731589913931	0.0903799038999432	0.0921875019779421
Estimated glomerular filtration rate (CKD-EPI), ml/min	SERPINA10	-0.194546302010744	0.0390362211698267	0.0860798723232075	0.0786823832954319
SERPINA10	Estimated glomerular filtration rate (CKD-EPI), ml/min	-0.194546302010744	0.0390362211698267	0.0786823832954319	0.0860798723232075
ORM1;ORM2	C8B	0.194535987196538	0.0350499054291051	0.115934302573194	0.22055794148071
C8B	ORM1;ORM2	0.194535987196538	0.0350499054291051	0.22055794148071	0.115934302573194
Mean corpuscular volume (MCV), fl	HBB	-0.19449978527038	0.0442005726244195	0.111801448402944	0.101535342680506
HBB	Mean corpuscular volume (MCV), fl	-0.19449978527038	0.0442005726244195	0.101535342680506	0.111801448402944
Monocytes per nl	SERPING1	-0.194451663328894	0.040089709011456	0.272188024340938	0.169559752868125
SERPING1	Monocytes per nl	-0.194451663328894	0.040089709011456	0.169559752868125	0.272188024340938
HRG	CFD	-0.194447943169509	0.0411493562755082	0.112941850202991	0.0872448507674516
CFD	HRG	-0.194447943169509	0.0411493562755082	0.0872448507674516	0.112941850202991
Mean corpuscular volume (MCV), fl	TF	-0.194436527430074	0.0410267140009503	0.110259293877554	0.0720060694710557
TF	Mean corpuscular volume (MCV), fl	-0.194436527430074	0.0410267140009503	0.0720060694710557	0.110259293877554
N-terminal pro b-type Natriuretic Peptide (NT-proBNP), ng/l	Lymphocytes per nl	-0.194380940038053	0.0393897104080455	0.0764101149268852	0.122208443588522
Lymphocytes per nl	N-terminal pro b-type Natriuretic Peptide (NT-proBNP), ng/l	-0.194380940038053	0.0393897104080455	0.122208443588522	0.0764101149268852
Lactate dehydrogenase (LDH), U/l	CP	0.194315685723468	0.0430684789625335	0.113384362982996	0.131330842001579
CP	Lactate dehydrogenase (LDH), U/l	0.194315685723468	0.0430684789625335	0.131330842001579	0.113384362982996
CFP	AMBP	-0.194313453536755	0.0464374827205378	0.090081733397735	0.13405559037045
AMBP	CFP	-0.194313453536755	0.0464374827205378	0.13405559037045	0.090081733397735
VTN	APOH	-0.19425647499042	0.038301037924714	0.126677825930639	0.0932232809865679
APOH	VTN	-0.19425647499042	0.038301037924714	0.0932232809865679	0.126677825930639
KNG1	C4A	-0.194235937355203	0.0445989146591233	0.149435324442257	0.213355656489539
C4A	KNG1	-0.194235937355203	0.0445989146591233	0.213355656489539	0.149435324442257
LCAT	ATRN	0.194213419455638	0.0366762787634065	0.0700924438589546	0.139154116484689
ATRN	LCAT	0.194213419455638	0.0366762787634065	0.139154116484689	0.0700924438589546
HABP2	VWF	-0.19417531224099	0.0352670804463189	0.49742187253449	0.119724028542782
VWF	HABP2	-0.19417531224099	0.0352670804463189	0.119724028542782	0.49742187253449
LPA	CST3	-0.194173750777524	0.0458936971894225	0.164452414928764	0.08457552767765
CST3	LPA	-0.194173750777524	0.0458936971894225	0.08457552767765	0.164452414928764
GPX3	CNDP1	0.194129385587412	0.0397410001450072	0.176778931679515	0.100521353307959
CNDP1	GPX3	0.194129385587412	0.0397410001450072	0.100521353307959	0.176778931679515
F10	CP	0.194094177580416	0.0496311049369452	0.150645000867434	0.143874439030695
CP	F10	0.194094177580416	0.0496311049369452	0.143874439030695	0.150645000867434
SAA4	CFI	-0.194094177580416	0.0472787840358533	0.145213408110121	0.182058601212689
CFI	SAA4	-0.194094177580416	0.0472787840358533	0.182058601212689	0.145213408110121
Sodium, mmol/l	SAA4	-0.194034888655158	0.0383052997686234	0.0810062896746297	0.133205511646
SAA4	Sodium, mmol/l	-0.194034888655158	0.0383052997686234	0.133205511646	0.0810062896746297
Mean corpuscular hemoglobin concentration (MCHC), g/dl	ITIH1	0.194025724151371	0.0468863265222895	0.0975538084092797	0.0876570452373238
ITIH1	Mean corpuscular hemoglobin concentration (MCHC), g/dl	0.194025724151371	0.0468863265222895	0.0876570452373238	0.0975538084092797
Potassium, mmol/l	FN1	0.193959235678573	0.0357678499402402	0.088731781582519	0.192252193428791
FN1	Potassium, mmol/l	0.193959235678573	0.0357678499402402	0.192252193428791	0.088731781582519
VTN	APOC3	-0.193904830602078	0.0433878332610287	0.134868204594523	0.147096073370477
APOC3	VTN	-0.193904830602078	0.0433878332610287	0.147096073370477	0.134868204594523
APOD	LPA	0.193893059030674	0.0383342559042904	0.073041852975978	0.14424077833249
LPA	APOD	0.193893059030674	0.0383342559042904	0.14424077833249	0.073041852975978
Thrombocytes per nl	Hematocrit l/l	0.193876723333649	0.0433585003605335	0.155367959625245	0.0787781203733636
Hematocrit l/l	Thrombocytes per nl	0.193876723333649	0.0433585003605335	0.0787781203733636	0.155367959625245
Lymphocytes per nl	GPLD1	0.193863260302271	0.0290702553794206	0.105645635962938	0.0858615699786816
GPLD1	Lymphocytes per nl	0.193863260302271	0.0290702553794206	0.0858615699786816	0.105645635962938
Procalcitonin, �g/l	CP	0.193856986253364	0.0428812295263799	0.0674594952305245	0.131330842001579
CP	Procalcitonin, �g/l	0.193856986253364	0.0428812295263799	0.131330842001579	0.0674594952305245
Mean corpuscular volume (MCV), fl	ITIH1	-0.193831059530008	0.0400126145082725	0.109821856841854	0.077039213008465
ITIH1	Mean corpuscular volume (MCV), fl	-0.193831059530008	0.0400126145082725	0.077039213008465	0.109821856841854
SAA4	GC	0.193742533192074	0.0281201858514851	0.118934556552183	0.154361871269855
GC	SAA4	0.193742533192074	0.0281201858514851	0.154361871269855	0.118934556552183
FCN3	LPA	-0.193698972057885	0.0485483344378272	0.250509405699188	0.164980735639571
LPA	FCN3	-0.193698972057885	0.0485483344378272	0.164980735639571	0.250509405699188
FBLN1	CPB2	-0.193679417532629	0.0364132099157101	0.211431424060156	0.117432601978165
CPB2	FBLN1	-0.193679417532629	0.0364132099157101	0.117432601978165	0.211431424060156
LCAT	IGLLs	-0.19363228443225	0.0406706344915233	0.0749501692772358	0.20986047397626
IGLLs	LCAT	-0.19363228443225	0.0406706344915233	0.20986047397626	0.0749501692772358
GPX3	FGB	0.193517120122625	0.0359538381414505	0.169044189109194	0.11042964572017
FGB	GPX3	0.193517120122625	0.0359538381414505	0.11042964572017	0.169044189109194
Leukocytes per nl	CFHR2	0.193513484272572	0.0364119618567676	0.0816302920147363	0.0854026014458732
CFHR2	Leukocytes per nl	0.193513484272572	0.0364119618567676	0.0854026014458732	0.0816302920147363
JCHAIN	ITIH2	-0.193481054031513	0.038301037924714	0.0906575026107908	0.0784259347982238
ITIH2	JCHAIN	-0.193481054031513	0.038301037924714	0.0784259347982238	0.0906575026107908
MASP1	F13B	0.193457510888704	0.0393232200377452	0.484175558921086	0.317043461554321
F13B	MASP1	0.193457510888704	0.0393232200377452	0.317043461554321	0.484175558921086
C1S	SERPINF2	0.193444987940401	0.0354994170985167	0.0598617621661262	0.282333365273606
SERPINF2	C1S	0.193444987940401	0.0354994170985167	0.282333365273606	0.0598617621661262
Gamma-glutamyl transferase, U/l	SHBG	-0.193401938993653	0.0434194663997486	0.105681342746558	0.204002574017935
SHBG	Gamma-glutamyl transferase, U/l	-0.193401938993653	0.0434194663997486	0.204002574017935	0.105681342746558
SERPINA6	C1QC	0.193390888803733	0.0433878332610287	0.287027204649882	0.139925762266818
C2	A1BG	0.193390888803733	0.0337304158842288	0.183136027106713	0.18130098537773
A1BG	C2	0.193390888803733	0.0337304158842288	0.18130098537773	0.183136027106713
C1QC	SERPINA6	0.193390888803733	0.0433878332610287	0.139925762266818	0.287027204649882
Lymphocytes per nl	AMBP	-0.193382115461614	0.0298623084454741	0.106335802565787	0.0939570192552721
AMBP	Lymphocytes per nl	-0.193382115461614	0.0298623084454741	0.0939570192552721	0.106335802565787
GPLD1	APOC2	0.193381872280955	0.0407772532606792	0.106267993346012	0.214704721250107
APOC2	GPLD1	0.193381872280955	0.0407772532606792	0.214704721250107	0.106267993346012
CFD	APOA1	-0.193329470740862	0.0450912460248484	0.092697237146201	0.0750551062865218
APOA1	CFD	-0.193329470740862	0.0450912460248484	0.0750551062865218	0.092697237146201
Erythrocytes per pl	C7	-0.193308283921842	0.0270038847347862	0.0504855236346002	0.121951136755997
C7	Erythrocytes per pl	-0.193308283921842	0.0270038847347862	0.121951136755997	0.0504855236346002
Sodium, mmol/l	IGHVs	0.193298453354653	0.0473081539930989	0.0961063285844056	0.254281327712907
IGHVs	Sodium, mmol/l	0.193298453354653	0.0473081539930989	0.254281327712907	0.0961063285844056
CRP (clinical), mg/l	RBP4	-0.193265964429488	0.0357241626256615	0.0602407448197429	0.0950189067775326
RBP4	CRP (clinical), mg/l	-0.193265964429488	0.0357241626256615	0.0950189067775326	0.0602407448197429
GPX3	FGG	0.193237607916507	0.0373469720124964	0.169044189109194	0.110753089416369
FGG	GPX3	0.193237607916507	0.0373469720124964	0.110753089416369	0.169044189109194
CPN2	F9	0.193183508779839	0.0402714337534417	0.10390029908388	0.0903480861598954
F9	CPN2	0.193183508779839	0.0402714337534417	0.0903480861598954	0.10390029908388
Thrombocytes per nl	IGFALS	0.193060201944945	0.0493447574114106	0.167512465949262	0.0860199149469185
IGFALS	Thrombocytes per nl	0.193060201944945	0.0493447574114106	0.0860199149469185	0.167512465949262
TGFBI	C1QB	0.193048855905999	0.0453583860475782	0.140993537352713	0.142712970735063
C1QB	TGFBI	0.193048855905999	0.0453583860475782	0.142712970735063	0.140993537352713
SERPINA7	CP	0.192994161801501	0.0490340090111794	0.401882477403717	0.143758799146412
CP	SERPINA7	0.192994161801501	0.0490340090111794	0.143758799146412	0.401882477403717
C8B	AMBP	-0.192976128755945	0.0433878332610287	0.238171510241392	0.12720523842438
AMBP	C8B	-0.192976128755945	0.0433878332610287	0.12720523842438	0.238171510241392
A2M;PZP	F13B	-0.192876947005387	0.0328745532642653	0.147064413568209	0.282721158072681
F13B	A2M;PZP	-0.192876947005387	0.0328745532642653	0.282721158072681	0.147064413568209
SERPINF1	C2	0.192813831345941	0.0450209414367574	0.0764171242808118	0.211189143466971
C2	SERPINF1	0.192813831345941	0.0450209414367574	0.211189143466971	0.0764171242808118
IGHGs	CLU	-0.192759732209273	0.041288447014548	0.21739631285211	0.143951612564235
CLU	IGHGs	-0.192759732209273	0.041288447014548	0.143951612564235	0.21739631285211
SERPING1	C4B	0.19273268264094	0.0368775739639806	0.158573568045117	0.145318643890827
C4B	SERPING1	0.19273268264094	0.0368775739639806	0.145318643890827	0.158573568045117
LCAT	HBB;HBD	0.192717711280688	0.0467601770737028	0.0843645152798274	0.102238353262842
HBB;HBD	LCAT	0.192717711280688	0.0467601770737028	0.102238353262842	0.0843645152798274
Mean corpuscular hemoglobin (MCH), pg	SERPINA3	0.192693180212679	0.0414701660235613	0.563121201793623	0.0743007141255474
SERPINA3	Mean corpuscular hemoglobin (MCH), pg	0.192693180212679	0.0414701660235613	0.0743007141255474	0.563121201793623
C6	C5	0.192678583504272	0.04557670233163	0.154720910546849	0.235175784031211
C5	C6	0.192678583504272	0.04557670233163	0.235175784031211	0.154720910546849
ORM1;ORM2	C4BPA	0.192660550458716	0.0316256485925293	0.111772840231131	0.168686463294282
C4BPA	ORM1;ORM2	0.192660550458716	0.0316256485925293	0.168686463294282	0.111772840231131
ITIH4	ATRN	-0.19264251741316	0.0407772532606792	0.0715682404167022	0.150293304875075
ATRN	ITIH4	-0.19264251741316	0.0407772532606792	0.150293304875075	0.0715682404167022
Mean platelet volume, fl	Potassium, mmol/l	0.192535701945658	0.0436000039620763	0.108161548290536	0.10043572341264
Potassium, mmol/l	Mean platelet volume, fl	0.192535701945658	0.0436000039620763	0.10043572341264	0.108161548290536
GPX3	FGA	0.192453170434822	0.0439265512760954	0.185787708675944	0.114578315108411
FGA	GPX3	0.192453170434822	0.0439265512760954	0.114578315108411	0.185787708675944
SERPINA6	C4A	0.192438142896858	0.041890819900109	0.287027204649882	0.211918265377022
C4A	SERPINA6	0.192438142896858	0.041890819900109	0.211918265377022	0.287027204649882
FGG	APOB	-0.19241710434371	0.0364132099157101	0.10923962974713	0.191726697107208
APOB	FGG	-0.19241710434371	0.0364132099157101	0.191726697107208	0.10923962974713
SERPINA1	ALB	-0.192408087820932	0.0378214459696747	0.0646220732461992	0.0929326958112007
ALB	SERPINA1	-0.192408087820932	0.0378214459696747	0.0929326958112007	0.0646220732461992
GPX3	C8A	0.192399071298154	0.0418050583275642	0.179761750808526	0.143809400646821
C8A	GPX3	0.192399071298154	0.0418050583275642	0.143809400646821	0.179761750808526
N-terminal pro b-type Natriuretic Peptide (NT-proBNP), ng/l	GC	-0.192377721235759	0.0479617092379058	0.0877597232863808	0.229150388581105
GC	N-terminal pro b-type Natriuretic Peptide (NT-proBNP), ng/l	-0.192377721235759	0.0479617092379058	0.229150388581105	0.0877597232863808
IGLLs	C1QC	0.192363005207042	0.0484429538614265	0.235816643325435	0.150581712002988
C1QC	IGLLs	0.192363005207042	0.0484429538614265	0.150581712002988	0.235816643325435
ATRN	CRP	-0.192271337225466	0.0480421567829763	0.160060313421648	0.0826325096667192
CRP	ATRN	-0.192271337225466	0.0480421567829763	0.0826325096667192	0.160060313421648
HBA1	AMBP	-0.192245790410928	0.039770945350317	0.091615213396266	0.119312836050951
AMBP	HBA1	-0.192245790410928	0.039770945350317	0.119312836050951	0.091615213396266
LGALS3BP	IGLVs	0.192234269298489	0.0486372084596161	0.158840503576974	0.125661445886946
IGLVs	LGALS3BP	0.192234269298489	0.0486372084596161	0.125661445886946	0.158840503576974
Lymphocytes per nl	IGHM	0.192219745747552	0.0470276089234896	0.133331023101762	0.591255217068218
IGHM	Lymphocytes per nl	0.192219745747552	0.0470276089234896	0.591255217068218	0.133331023101762
Estimated glomerular filtration rate (CKD-EPI), ml/min	CFB	0.192180323230946	0.0347300213217343	0.0785995219386619	0.107751171899027
CFB	Estimated glomerular filtration rate (CKD-EPI), ml/min	0.192180323230946	0.0347300213217343	0.107751171899027	0.0785995219386619
CFH	C1QA	-0.192178667408025	0.043498453038422	0.187043348065215	0.108290478329699
C1QA	CFH	-0.192178667408025	0.043498453038422	0.108290478329699	0.187043348065215
APOM	AGT	-0.19217657085758	0.0487790089934303	0.0796517994956014	0.0946239422579326
AGT	APOM	-0.19217657085758	0.0487790089934303	0.0946239422579326	0.0796517994956014
C7	VWF	0.192079415435327	0.035731589913931	0.135569855849915	0.119724028542782
VWF	C7	0.192079415435327	0.035731589913931	0.119724028542782	0.135569855849915
IGHAs	HBB	-0.191993327773144	0.0418050583275642	0.129421088697173	0.0989514224634088
C8B	ORM2	0.191993327773144	0.0418050583275642	0.234471848880686	0.192931300489638
ORM2	C8B	0.191993327773144	0.0418050583275642	0.192931300489638	0.234471848880686
HBB	IGHAs	-0.191993327773144	0.0418050583275642	0.0989514224634088	0.129421088697173
CPN2	APOD	-0.191948245159254	0.0478578939883779	0.119877054844675	0.0857453933958438
APOD	CPN2	-0.191948245159254	0.0478578939883779	0.0857453933958438	0.119877054844675
PRG4	APOB	0.191931660103058	0.0407668762473922	0.214650083098514	0.202266424458215
APOB	PRG4	0.191931660103058	0.0407668762473922	0.202266424458215	0.214650083098514
Potassium, mmol/l	CNDP1	-0.191917782892126	0.0479708669776769	0.106693824829661	0.114597071113339
CNDP1	Potassium, mmol/l	-0.191917782892126	0.0479708669776769	0.114597071113339	0.106693824829661
C4BPB	C4A;C4B	0.191885129499808	0.039770945350317	0.228005657931721	0.13671091984721
C4A;C4B	C4BPB	0.191885129499808	0.039770945350317	0.13671091984721	0.228005657931721
FGG	APOL1	-0.191822013840362	0.038301037924714	0.112291679370184	0.0617604236536013
APOL1	FGG	-0.191822013840362	0.038301037924714	0.0617604236536013	0.112291679370184
N-terminal pro b-type Natriuretic Peptide (NT-proBNP), ng/l	GPLD1	-0.191778343231791	0.0447899917285468	0.0833421228784762	0.110161453481563
GPLD1	N-terminal pro b-type Natriuretic Peptide (NT-proBNP), ng/l	-0.191778343231791	0.0447899917285468	0.110161453481563	0.0833421228784762
Sodium, mmol/l	IGLCs	0.191762330641943	0.0496676489406099	0.0989718193612421	0.222566777912793
IGLCs	Sodium, mmol/l	0.191762330641943	0.0496676489406099	0.222566777912793	0.0989718193612421
IGLVs	C4A	-0.191761653229543	0.0445989146591233	0.121121262968988	0.213355656489539
C4A	IGLVs	-0.191761653229543	0.0445989146591233	0.213355656489539	0.121121262968988
IGHGs	ECM1	0.191632666862025	0.04670557879296	0.236275280952621	0.160499030016449
ECM1	IGHGs	0.191632666862025	0.04670557879296	0.160499030016449	0.236275280952621
Red blood cell distribution width (RDW-CV), %	Mean corpuscular volume (MCV), fl	0.191623358111351	0.0419954181084395	0.0732082288647122	0.111699153319355
Mean corpuscular volume (MCV), fl	Red blood cell distribution width (RDW-CV), %	0.191623358111351	0.0419954181084395	0.111699153319355	0.0732082288647122
IGLVs	APOC1	-0.191605617293691	0.0392757450804296	0.10965852956681	0.0823832701687061
APOC1	IGLVs	-0.191605617293691	0.0392757450804296	0.0823832701687061	0.10965852956681
FCGBP	C1QB	0.191603075252222	0.0406706344915233	0.102263418832339	0.132823084795101
C1QB	FCGBP	0.191603075252222	0.0406706344915233	0.132823084795101	0.102263418832339
Hemoglobin, g/dl	LGALS3BP	-0.191530187428219	0.0465228846377106	0.0822116728529407	0.154507420090605
LGALS3BP	Hemoglobin, g/dl	-0.191530187428219	0.0465228846377106	0.154507420090605	0.0822116728529407
VTN	C4BPA	0.191335121610351	0.0233333869227789	0.0836113031399578	0.143002995437782
C4BPA	VTN	0.191335121610351	0.0233333869227789	0.143002995437782	0.0836113031399578
CD14	C1QB	0.191299055519239	0.041288447014548	0.0729617762311876	0.133155241621917
C1QB	CD14	0.191299055519239	0.041288447014548	0.133155241621917	0.0729617762311876
Estimated glomerular filtration rate (CKD-EPI), ml/min	ECM1	0.191209902247044	0.0460512715824475	0.0973871153137005	0.160499030016449
ECM1	Estimated glomerular filtration rate (CKD-EPI), ml/min	0.191209902247044	0.0460512715824475	0.160499030016449	0.0973871153137005
SERPINA4	F12	0.191202949498414	0.0455991255193794	0.107931875082568	0.15472152287855
F12	SERPINA4	0.191202949498414	0.0455991255193794	0.15472152287855	0.107931875082568
Monocytes, % of leukocytes	FGB	-0.191146394755506	0.0460340607137991	0.139587376573942	0.127707394238281
FGB	Monocytes, % of leukocytes	-0.191146394755506	0.0460340607137991	0.127707394238281	0.139587376573942
C9	HPX	-0.191145774632013	0.04670557879296	0.120500393285837	0.0845541017309454
HPX	C9	-0.191145774632013	0.04670557879296	0.0845541017309454	0.120500393285837
CFP	F5	-0.191144777552545	0.0489616972415019	0.0935712436170925	0.60818736929499
F5	CFP	-0.191144777552545	0.0489616972415019	0.60818736929499	0.0935712436170925
IGHAs	APOC3	-0.191091675495345	0.0484429538614265	0.143658414899403	0.154191153092824
APOC3	IGHAs	-0.191091675495345	0.0484429538614265	0.154191153092824	0.143658414899403
Creatine kinase, U/l	F10	0.191052628400953	0.044886602716307	0.275731988114457	0.137865994057229
F10	Creatine kinase, U/l	0.191052628400953	0.044886602716307	0.137865994057229	0.275731988114457
CFB	F9	0.191037576358677	0.0292495164304337	0.0967484005006652	0.069873844806036
F9	CFB	0.191037576358677	0.0292495164304337	0.069873844806036	0.0967484005006652
Monocytes per nl	Erythrocytes per pl	-0.191036392745299	0.0398229030804274	0.272188024340938	0.0698932584676888
Erythrocytes per pl	Monocytes per nl	-0.191036392745299	0.0398229030804274	0.0698932584676888	0.272188024340938
SERPINC1	C1QA	-0.191029561671763	0.0492384366056085	0.0876104596154964	0.1154865149477
C1QA	SERPINC1	-0.191029561671763	0.0492384366056085	0.1154865149477	0.0876104596154964
Leukocytes per nl	ECM1	-0.190907697442138	0.0467041138892095	0.0995839783753392	0.160499030016449
ECM1	Leukocytes per nl	-0.190907697442138	0.0467041138892095	0.160499030016449	0.0995839783753392
IGHAs	C2	-0.190703965015892	0.0496311049369452	0.143874439030695	0.22464605392512
C2	IGHAs	-0.190703965015892	0.0496311049369452	0.22464605392512	0.143874439030695
LUM	AFM	0.190676915447558	0.0392757450804296	0.122685523709911	0.0866080532542808
AFM	LUM	0.190676915447558	0.0392757450804296	0.0866080532542808	0.122685523709911
Neutrophils per nl	PROS1	-0.190665256654769	0.0369767552943753	0.0757143084599114	0.318000095531628
PROS1	Neutrophils per nl	-0.190665256654769	0.0369767552943753	0.318000095531628	0.0757143084599114
Alanine aminotransferase (ALT), U/l	HPR	-0.190595747513485	0.0458465377473932	0.241396055894437	0.101097493494252
HPR	Alanine aminotransferase (ALT), U/l	-0.190595747513485	0.0458465377473932	0.101097493494252	0.241396055894437
GPX3	C4B	0.190586750219778	0.041288447014548	0.179761750808526	0.154382888837006
C4B	GPX3	0.190586750219778	0.041288447014548	0.154382888837006	0.179761750808526
LCAT	C1QB	-0.190583707260377	0.039638970840483	0.0736702736615218	0.131113518933905
C1QB	LCAT	-0.190583707260377	0.039638970840483	0.131113518933905	0.0736702736615218
CFHR2	FGB	0.190478551946442	0.0490340090111794	0.108126276281062	0.133166045525098
FGB	CFHR2	0.190478551946442	0.0490340090111794	0.133166045525098	0.108126276281062
APOL1	FGB	-0.190406419764218	0.0407772532606792	0.0649415514892298	0.118208217317474
FGB	APOL1	-0.190406419764218	0.0407772532606792	0.118208217317474	0.0649415514892298
Erythrocytes per pl	C8G	0.190383678659734	0.0472726509203943	0.080239104851722	0.213970946271259
C8G	Erythrocytes per pl	0.190383678659734	0.0472726509203943	0.213970946271259	0.080239104851722
HPR	FCGBP	-0.190336010365162	0.0417249680430613	0.094611447793961	0.102524207191522
FCGBP	HPR	-0.190336010365162	0.0417249680430613	0.102524207191522	0.094611447793961
C1R	APOB	0.190334287581994	0.039770945350317	0.0743543760897232	0.201194194125133
APOB	C1R	0.190334287581994	0.039770945350317	0.201194194125133	0.0743543760897232
C8B	SERPINF2	0.190271171922548	0.0461382331962152	0.242217402723073	0.302217898447093
SERPINF2	C8B	0.190271171922548	0.0461382331962152	0.302217898447093	0.242217402723073
IGLLs	APOA2	-0.190244122354214	0.0433878332610287	0.218723388562708	0.0658474175373259
APOA2	IGLLs	-0.190244122354214	0.0433878332610287	0.0658474175373259	0.218723388562708
ECM1	APOC3	-0.190153957126434	0.0444709059027023	0.160499030016449	0.147096073370477
APOC3	ECM1	-0.190153957126434	0.0444709059027023	0.147096073370477	0.160499030016449
HPX	A2M	0.190135924080878	0.0337304158842288	0.0639885830744929	0.14940144057025
A2M	HPX	0.190135924080878	0.0337304158842288	0.14940144057025	0.0639885830744929
HRG	CFI	0.190090841466988	0.0496311049369452	0.13338359451804	0.188306251084292
CFI	HRG	0.190090841466988	0.0496311049369452	0.188306251084292	0.13338359451804
C6	C4BPA	0.190072808421432	0.0378214459696747	0.137435676903888	0.184111944531624
C4BPA	C6	0.190072808421432	0.0378214459696747	0.184111944531624	0.137435676903888
C4B	C3	0.190045758853098	0.0423271306805581	0.156005710222628	0.173339678025143
C3	C4B	0.190045758853098	0.0423271306805581	0.173339678025143	0.156005710222628
Sodium, mmol/l	C4BPB	-0.189991271514348	0.0444920170182173	0.0911027015134925	0.228005657931721
C4BPB	Sodium, mmol/l	-0.189991271514348	0.0444920170182173	0.228005657931721	0.0911027015134925
SERPINA7	MASP1	0.189926790844222	0.0498458886702285	0.401882477403717	0.495297127126469
MASP1	SERPINA7	0.189926790844222	0.0498458886702285	0.495297127126469	0.401882477403717
ITIH3	CFB	0.18990149448865	0.0423271306805581	0.07856402673082	0.125374589374591
CFB	ITIH3	0.18990149448865	0.0423271306805581	0.125374589374591	0.07856402673082
Calcium, mmol/l	TTR	0.189682353166249	0.0484958812378742	0.240614179987914	0.108799455298883
TTR	Calcium, mmol/l	0.189682353166249	0.0484958812378742	0.108799455298883	0.240614179987914
CFHR2	SERPINC1	-0.189603949236977	0.0439265512760954	0.0992059276303352	0.0815327354621051
SERPINC1	CFHR2	-0.189603949236977	0.0439265512760954	0.0815327354621051	0.0992059276303352
Hematocrit l/l	CFH;CFHR1	-0.189601730172863	0.0309969781108639	0.06012947633536	0.159944407052058
CFH;CFHR1	Hematocrit l/l	-0.189601730172863	0.0309969781108639	0.159944407052058	0.06012947633536
JCHAIN	C1QB	0.189504767486419	0.0496311049369452	0.109442949348136	0.145509375837862
C1QB	JCHAIN	0.189504767486419	0.0496311049369452	0.145509375837862	0.109442949348136
CLU	C4BPB	-0.189369519644749	0.04557670233163	0.154720910546849	0.228005657931721
C4BPB	CLU	-0.189369519644749	0.04557670233163	0.228005657931721	0.154720910546849
C4A;C4B	AZGP1	-0.189324437030859	0.0387857901461589	0.13671091984721	0.0840902004849495
AZGP1	C4A;C4B	-0.189324437030859	0.0387857901461589	0.0840902004849495	0.13671091984721
Mean platelet volume, fl	SERPIND1	-0.189297434954029	0.0400748470528596	0.102369411283542	0.0818112591211651
SERPIND1	Mean platelet volume, fl	-0.189297434954029	0.0400748470528596	0.0818112591211651	0.102369411283542
Lymphocytes per nl	Erythrocytes per pl	0.189267532340141	0.0435941948606591	0.126374182854495	0.0748661078101324
Erythrocytes per pl	Lymphocytes per nl	0.189267532340141	0.0435941948606591	0.0748661078101324	0.126374182854495
PRG4	APOE	0.189247438233508	0.0371983204102036	0.199940972204844	0.154007167857896
APOE	PRG4	0.189247438233508	0.0371983204102036	0.154007167857896	0.199940972204844
CFB	HBB	-0.189207222234745	0.04670557879296	0.130978688354171	0.104782950683336
HBB	CFB	-0.189207222234745	0.04670557879296	0.104782950683336	0.130978688354171
Neutrophil-to-lymphocyte ratio	SERPINF2	0.189202226345083	0.0480268753346155	0.0804606093268234	0.302217898447093
SERPINF2	Neutrophil-to-lymphocyte ratio	0.189202226345083	0.0480268753346155	0.302217898447093	0.0804606093268234
Estimated glomerular filtration rate (CKD-EPI), ml/min	FCN3	0.189136098653937	0.0473163227466293	0.0976608901490428	0.249134923849599
FCN3	Estimated glomerular filtration rate (CKD-EPI), ml/min	0.189136098653937	0.0473163227466293	0.249134923849599	0.0976608901490428
LPA	AGT	-0.189111296450746	0.0413662418012402	0.150316765981972	0.0827324836024805
AGT	LPA	-0.189111296450746	0.0413662418012402	0.0827324836024805	0.150316765981972
CFD	HBA1	-0.189107489230924	0.0390308277600499	0.0839162796841074	0.0907203023611972
HBA1	CFD	-0.189107489230924	0.0390308277600499	0.0907203023611972	0.0839162796841074
Estimated glomerular filtration rate (CKD-EPI), ml/min	TTR	0.189098081343982	0.0426916016538927	0.09255826240928	0.0992291281685074
TTR	Estimated glomerular filtration rate (CKD-EPI), ml/min	0.189098081343982	0.0426916016538927	0.0992291281685074	0.09255826240928
SERPINA3	C2	0.189071974393075	0.0418050583275642	0.0743841727483556	0.203503868839841
C2	SERPINA3	0.189071974393075	0.0418050583275642	0.203503868839841	0.0743841727483556
KNG1	AFM	0.188981809165295	0.0428547077209565	0.147290276070334	0.0936992762034473
AFM	KNG1	0.188981809165295	0.0428547077209565	0.0936992762034473	0.147290276070334
SERPINA3	CD5L	-0.188909676983071	0.0461382331962152	0.0809773072423369	0.396788805487451
CD5L	SERPINA3	-0.188909676983071	0.0461382331962152	0.396788805487451	0.0809773072423369
VWF	PLG	-0.188868882601198	0.0497720655940108	0.151072857920644	0.101914229549641
PLG	VWF	-0.188868882601198	0.0497720655940108	0.101914229549641	0.151072857920644
C4BPB	F2	0.188774429141402	0.0407772532606792	0.228005657931721	0.0746136974557108
F2	C4BPB	0.188774429141402	0.0407772532606792	0.0746136974557108	0.228005657931721
SERPINA6	SAA1	-0.188684283447112	0.0480978920251996	0.302664783963451	0.0961957840503991
SAA1	SERPINA6	-0.188684283447112	0.0480978920251996	0.0961957840503991	0.302664783963451
IGLVs	HBB	-0.188675247390844	0.0423271306805581	0.116174465059404	0.0992763610507634
HBB	IGLVs	-0.188675247390844	0.0423271306805581	0.0992763610507634	0.116174465059404
Neutrophils, % of leukocytes	Potassium, mmol/l	0.188567621292318	0.0455588722241126	0.0933020363035505	0.103106921349308
Potassium, mmol/l	Neutrophils, % of leukocytes	0.188567621292318	0.0455588722241126	0.103106921349308	0.0933020363035505
PROS1	HBB	0.188567049117508	0.0337304158842288	0.300084389590726	0.0888004826339902
HBB	PROS1	0.188567049117508	0.0337304158842288	0.0888004826339902	0.300084389590726
Procalcitonin, �g/l	CPB2	0.18850374140273	0.049762804044235	0.076879062535405	0.145895493675144
CPB2	Procalcitonin, �g/l	0.18850374140273	0.049762804044235	0.145895493675144	0.076879062535405
CD5L	APOA1	-0.188296553434168	0.0478578939883779	0.398301182225855	0.0781477003101361
APOA1	CD5L	-0.188296553434168	0.0478578939883779	0.0781477003101361	0.398301182225855
KNG1	HPX	-0.188251470820278	0.0490340090111794	0.157379714420357	0.086059689284927
HPX	KNG1	-0.188251470820278	0.0490340090111794	0.086059689284927	0.157379714420357
Monocytes, % of leukocytes	FGG	-0.188251202174956	0.0490500107251393	0.142189918731303	0.133209502811431
FGG	Monocytes, % of leukocytes	-0.188251202174956	0.0490500107251393	0.133209502811431	0.142189918731303
Hemoglobin, g/dl	ATRN	0.188216253228982	0.0469323870780013	0.0823711283409818	0.160060313421648
ATRN	Hemoglobin, g/dl	0.188216253228982	0.0469323870780013	0.160060313421648	0.0823711283409818
KNG1	AMBP	0.188143272546942	0.0472787840358533	0.154404130142407	0.13405559037045
AMBP	KNG1	0.188143272546942	0.0472787840358533	0.13405559037045	0.154404130142407
IGHVs	C4BPA	-0.18806212384194	0.0484429538614265	0.255066981556082	0.208304701604134
C4BPA	IGHVs	-0.18806212384194	0.0484429538614265	0.208304701604134	0.255066981556082
A1BG	APOE	-0.187908842954714	0.0444709059027023	0.208608976779949	0.163907053184246
TTR	HBA1	0.187908842954714	0.0439265512760954	0.100918121567259	0.0976987088726948
HBA1	TTR	0.187908842954714	0.0439265512760954	0.0976987088726948	0.100918121567259
APOE	A1BG	-0.187908842954714	0.0444709059027023	0.163907053184246	0.208608976779949
C4BPB	FN1	-0.187827694249713	0.0433878332610287	0.228005657931721	0.223881219626908
FN1	C4BPB	-0.187827694249713	0.0433878332610287	0.223881219626908	0.228005657931721
Sodium, mmol/l	F13B	0.18782262768464	0.0496676489406099	0.0989718193612421	0.364379146349252
F13B	Sodium, mmol/l	0.18782262768464	0.0496676489406099	0.364379146349252	0.0989718193612421
APOA4	SHBG	0.187787770136562	0.0469589775175882	0.16596460547312	0.208886486198927
SHBG	APOA4	0.187787770136562	0.0469589775175882	0.208886486198927	0.16596460547312
C8B	HP	0.187782611635823	0.04670557879296	0.242217402723073	0.12552124300608
HP	C8B	0.187782611635823	0.04670557879296	0.12552124300608	0.242217402723073
C2	A2M	-0.187683429885265	0.0450209414367574	0.211189143466971	0.178698506010514
A2M	C2	-0.187683429885265	0.0450209414367574	0.178698506010514	0.211189143466971
PON1	APOH	-0.187665396839709	0.0461382331962152	0.0944735251160597	0.107240217699311
APOH	PON1	-0.187665396839709	0.0461382331962152	0.107240217699311	0.0944735251160597
Creatinine, mg/dl	HBB;HBD	-0.187400102889018	0.0377894620808328	0.083319544967642	0.084851591827618
HBB;HBD	Creatinine, mg/dl	-0.187400102889018	0.0377894620808328	0.084851591827618	0.083319544967642
SERPINF1	A1BG	-0.187340802019701	0.0478578939883779	0.080177510707802	0.216619941210553
A1BG	SERPINF1	-0.187340802019701	0.0478578939883779	0.216619941210553	0.080177510707802
SERPINC1	LPA	0.18717449726624	0.0492384366056085	0.0876104596154964	0.164980735639571
LPA	SERPINC1	0.18717449726624	0.0492384366056085	0.164980735639571	0.0876104596154964
SERPINA6	KNG1	-0.187169488086919	0.0472787840358533	0.302664783963451	0.154404130142407
KNG1	SERPINA6	-0.187169488086919	0.0472787840358533	0.154404130142407	0.302664783963451
INR	CFHR2	0.187061869018944	0.0421354203562433	0.0921265970500913	0.0962029951496528
CFHR2	INR	0.187061869018944	0.0421354203562433	0.0962029951496528	0.0921265970500913
IGKVs	SERPING1	-0.187025223722471	0.0450209414367574	0.215100053531174	0.17967246021384
SERPING1	IGKVs	-0.187025223722471	0.0450209414367574	0.17967246021384	0.215100053531174
CFHR2	F13B	0.186962108063026	0.0490340090111794	0.108126276281062	0.364379146349252
F13B	CFHR2	0.186962108063026	0.0490340090111794	0.364379146349252	0.108126276281062
MST1	ATRN	-0.186954087346025	0.0483742801111274	0.146830167866716	0.160060313421648
ATRN	MST1	-0.186954087346025	0.0483742801111274	0.160060313421648	0.146830167866716
Creatine kinase, U/l	MASP1	0.186944631472616	0.0463603962972754	0.278162377783653	0.495297127126469
MASP1	Creatine kinase, U/l	0.186944631472616	0.0463603962972754	0.495297127126469	0.278162377783653
LCAT	F12	0.186915887850467	0.0461765785335207	0.0838982905749884	0.15472152287855
F12	LCAT	0.186915887850467	0.0461765785335207	0.15472152287855	0.0838982905749884
Neutrophils, % of leukocytes	Estimated glomerular filtration rate (CKD-EPI), ml/min	-0.186838865853362	0.0498748729106255	0.100529040710479	0.102124739769376
Estimated glomerular filtration rate (CKD-EPI), ml/min	Neutrophils, % of leukocytes	-0.186838865853362	0.0498748729106255	0.102124739769376	0.100529040710479
C4BPA	VWF	-0.186677717758915	0.0391315233545408	0.186961722693917	0.124641148462611
VWF	C4BPA	-0.186677717758915	0.0391315233545408	0.124641148462611	0.186961722693917
Leukocytes per nl	ALB	-0.186570730433699	0.0281191363952166	0.0647744391961239	0.0732801736360189
ALB	Leukocytes per nl	-0.186570730433699	0.0281191363952166	0.0732801736360189	0.0647744391961239
CFH;CFHR1	C9	0.186529314969682	0.039770945350317	0.1739136254302	0.10364549394325
C9	CFH;CFHR1	0.186529314969682	0.039770945350317	0.10364549394325	0.1739136254302
C4A;C4B	F2	0.18649324887857	0.0402714337534417	0.13671091984721	0.0742144993456284
F2	C4A;C4B	0.18649324887857	0.0402714337534417	0.0742144993456284	0.13671091984721
SAA1;SAA2	GC	0.186458601274686	0.0391315233545408	0.0776610232728579	0.192658842894028
GC	SAA1;SAA2	0.186458601274686	0.0391315233545408	0.192658842894028	0.0776610232728579
HABP2	FGB	-0.186376034082456	0.0439265512760954	0.49742187253449	0.125922780324807
FGB	HABP2	-0.186376034082456	0.0439265512760954	0.125922780324807	0.49742187253449
SERPINA7	APOA4	-0.186367017559678	0.0490340090111794	0.401882477403717	0.170956409795733
APOA4	SERPINA7	-0.186367017559678	0.0490340090111794	0.170956409795733	0.401882477403717
SERPINC1	C1QB	-0.186339967991344	0.0484429538614265	0.0874005740996366	0.143658414899403
C1QB	SERPINC1	-0.186339967991344	0.0484429538614265	0.143658414899403	0.0874005740996366
GPLD1	RBP4	0.186249802763564	0.04557670233163	0.110931973599628	0.111988468586291
RBP4	GPLD1	0.186249802763564	0.04557670233163	0.111988468586291	0.110931973599628
KNG1	F10	0.186168654058562	0.0433878332610287	0.147290276070334	0.134868204594523
F10	KNG1	0.186168654058562	0.0433878332610287	0.134868204594523	0.147290276070334
Leukocytes per nl	APOA1	-0.186142443670912	0.0478564065158144	0.101204531812132	0.0781477003101361
APOA1	Leukocytes per nl	-0.186142443670912	0.0478564065158144	0.0781477003101361	0.101204531812132
A1BG	KLKB1	0.186033406216892	0.0472787840358533	0.216619941210553	0.0802495150082247
KLKB1	A1BG	0.186033406216892	0.0472787840358533	0.0802495150082247	0.216619941210553
VTN	IGHVs	-0.186024389694114	0.0496311049369452	0.147181897399217	0.256096501474637
IGHVs	VTN	-0.186024389694114	0.0496311049369452	0.256096501474637	0.147181897399217
JCHAIN	APOC1	-0.185952257511891	0.0418050583275642	0.0963009379331389	0.0869814923267061
APOC1	JCHAIN	-0.185952257511891	0.0418050583275642	0.0869814923267061	0.0963009379331389
KNG1	AGT	-0.185934224466335	0.0428547077209565	0.147290276070334	0.0844008747481434
AGT	KNG1	-0.185934224466335	0.0428547077209565	0.0844008747481434	0.147290276070334
LGALS3BP	C4BPB	0.185877119822074	0.0457227710967197	0.154507420090605	0.228005657931721
C4BPB	LGALS3BP	0.185877119822074	0.0457227710967197	0.228005657931721	0.154507420090605
HBA1	A2M	0.185844059238555	0.0490340090111794	0.104551853924663	0.183344555433105
A2M	HBA1	0.185844059238555	0.0490340090111794	0.183344555433105	0.104551853924663
SERPINA6	C4B	0.185726844442441	0.0368775739639806	0.26934082116117	0.145318643890827
C4B	SERPINA6	0.185726844442441	0.0368775739639806	0.145318643890827	0.26934082116117
Estimated glomerular filtration rate (CKD-EPI), ml/min	ORM1;ORM2	-0.185572218435806	0.0454763334346383	0.096966066331708	0.136429000303915
ORM1;ORM2	Estimated glomerular filtration rate (CKD-EPI), ml/min	-0.185572218435806	0.0454763334346383	0.136429000303915	0.096966066331708
APOL1	APOA4	-0.185492414850213	0.0450209414367574	0.0712601404336405	0.161325040148381
APOA4	APOL1	-0.185492414850213	0.0450209414367574	0.161325040148381	0.0712601404336405
CPN2	CST3	0.185429629443031	0.0456795609800223	0.115542418949468	0.08457552767765
CST3	CPN2	0.185429629443031	0.0456795609800223	0.08457552767765	0.115542418949468
IGHM	HPX	-0.185429299190767	0.0484429538614265	0.591255217068218	0.0857908923627358
HPX	IGHM	-0.185429299190767	0.0484429538614265	0.0857908923627358	0.591255217068218
HBB;HBD	ORM2	0.185212902644095	0.0490340090111794	0.104128417218897	0.213024595600225
ORM2	HBB;HBD	0.185212902644095	0.0490340090111794	0.213024595600225	0.104128417218897
VTN	APOB	-0.185203886121317	0.0484429538614265	0.145328861584279	0.225160334519507
APOB	VTN	-0.185203886121317	0.0484429538614265	0.225160334519507	0.145328861584279
APOC3	C3	-0.184852241732976	0.0496311049369452	0.154275000888336	0.185577174981621
C3	APOC3	-0.184852241732976	0.0496311049369452	0.185577174981621	0.154275000888336
ITIH4	AMBP	0.184807159119086	0.0392757450804296	0.0694050837722661	0.119213438008833
AMBP	ITIH4	0.184807159119086	0.0392757450804296	0.119213438008833	0.0694050837722661
SERPINA4	FCGBP	-0.184784744439126	0.0493468451784801	0.114698072577008	0.116802624367412
FCGBP	SERPINA4	-0.184784744439126	0.0493468451784801	0.116802624367412	0.114698072577008
HBB;HBD	FGG	-0.184753059982418	0.0472787840358533	0.102503582195379	0.129765173204789
FGG	HBB;HBD	-0.184753059982418	0.0472787840358533	0.129765173204789	0.102503582195379
Gamma-glutamyl transferase, U/l	ACTB;ACTG1	0.184717250083385	0.0447174897733335	0.106839815946958	0.102098339482478
ACTB;ACTG1	Gamma-glutamyl transferase, U/l	0.184717250083385	0.0447174897733335	0.102098339482478	0.106839815946958
CPN1	APOL1	-0.184689944322972	0.0387857901461589	0.0909703077973544	0.0621536264453974
APOL1	CPN1	-0.184689944322972	0.0387857901461589	0.0621536264453974	0.0909703077973544
HABP2	C5	0.184671911277416	0.0484429538614265	0.49742187253449	0.237284834021077
C5	HABP2	0.184671911277416	0.0484429538614265	0.237284834021077	0.49742187253449
HBD	AMBP	-0.184461269656377	0.0496481640031914	0.18041163820878	0.137733616266918
AMBP	HBD	-0.184461269656377	0.0496481640031914	0.137733616266918	0.18041163820878
Sodium, mmol/l	C4BPA	-0.184321171501257	0.0428712251571843	0.0884862087244285	0.197513858759885
C4BPA	Sodium, mmol/l	-0.184321171501257	0.0428712251571843	0.197513858759885	0.0884862087244285
C7	APOC2	-0.184302233843518	0.0461382331962152	0.163063892666076	0.21510739590719
APOC2	C7	-0.184302233843518	0.0461382331962152	0.21510739590719	0.163063892666076
IGFALS	SHBG	-0.183765516515885	0.0412104214442732	0.0748752727649472	0.204002574017935
SHBG	IGFALS	-0.183765516515885	0.0412104214442732	0.204002574017935	0.0748752727649472
C1RL	HBB	-0.183644027680725	0.0444709059027023	0.0940450305155509	0.101535342680506
HBB	C1RL	-0.183644027680725	0.0444709059027023	0.101535342680506	0.0940450305155509
CPB2	C1QA	0.18348623853211	0.0413662418012402	0.130152321764878	0.105668221630891
C1QA	CPB2	0.18348623853211	0.0413662418012402	0.105668221630891	0.130152321764878
Potassium, mmol/l	GPLD1	-0.18342691905709	0.0465148849454027	0.10435513318186	0.111118891814017
GPLD1	Potassium, mmol/l	-0.18342691905709	0.0465148849454027	0.111118891814017	0.10435513318186
GSN	C3	-0.183337465906273	0.0496311049369452	0.0790421300847646	0.185577174981621
C3	GSN	-0.183337465906273	0.0496311049369452	0.185577174981621	0.0790421300847646
Monocytes, % of leukocytes	CLEC3B	0.183279635775448	0.0473828181919556	0.139587376573942	0.0793816045034061
CLEC3B	Monocytes, % of leukocytes	0.183279635775448	0.0473828181919556	0.0793816045034061	0.139587376573942
IGLCs	SERPING1	-0.183075986745711	0.0496311049369452	0.222566777912793	0.194012501117149
SERPING1	IGLCs	-0.183075986745711	0.0496311049369452	0.194012501117149	0.222566777912793
HP	APOA1	-0.182525978856254	0.0433878332610287	0.119085755120696	0.0726887076710741
APOA1	HP	-0.182525978856254	0.0433878332610287	0.0726887076710741	0.119085755120696
ITIH3	F5	0.182480896242364	0.04557670233163	0.0839913514397181	0.60818736929499
F5	ITIH3	0.182480896242364	0.04557670233163	0.60818736929499	0.0839913514397181
IGKVs	ALB	-0.182444830151252	0.0428547077209565	0.212625280615515	0.100513769018243
ALB	IGKVs	-0.182444830151252	0.0428547077209565	0.100513769018243	0.212625280615515
ATRN	APOE	0.182399747537362	0.0496311049369452	0.160060313421648	0.180349648925801
APOE	ATRN	0.182399747537362	0.0496311049369452	0.180349648925801	0.160060313421648
C1R	A1BG	-0.181759574420125	0.0418050583275642	0.077595000349004	0.207417404779068
A1BG	C1R	-0.181759574420125	0.0418050583275642	0.207417404779068	0.077595000349004
C2	AHSG	-0.181299731758447	0.04670557879296	0.215179273724709	0.0748449647738117
AHSG	C2	-0.181299731758447	0.04670557879296	0.0748449647738117	0.215179273724709
CLU	C4BPA	-0.18111038478011	0.04670557879296	0.156494017254334	0.207759298768684
C4BPA	CLU	-0.18111038478011	0.04670557879296	0.207759298768684	0.156494017254334
C1S	FGA	0.180939070847328	0.0496311049369452	0.081043196669189	0.126780446274573
FGA	C1S	0.180939070847328	0.0496311049369452	0.126780446274573	0.081043196669189
Potassium, mmol/l	AFM	-0.180876370935786	0.0488435865908653	0.107706370431139	0.104145829259862
AFM	Potassium, mmol/l	-0.180876370935786	0.0488435865908653	0.104145829259862	0.107706370431139
ECM1	RBP4	-0.18074972386899	0.0472787840358533	0.160499030016449	0.115074776238209
RBP4	ECM1	-0.18074972386899	0.0472787840358533	0.115074776238209	0.160499030016449
Creatinine, mg/dl	APOC2	0.180321254838209	0.0495930676181887	0.0999610269179116	0.21510739590719
APOC2	Creatinine, mg/dl	0.180321254838209	0.0495930676181887	0.21510739590719	0.0999610269179116
HP	A2M	-0.179938236818971	0.0490340090111794	0.127785599241255	0.183344555433105
A2M	HP	-0.179938236818971	0.0490340090111794	0.183344555433105	0.127785599241255
IGKVs	C1QB	0.179487410680071	0.0444709059027023	0.215100053531174	0.141648070653052
C1QB	IGKVs	0.179487410680071	0.0444709059027023	0.141648070653052	0.215100053531174
Lymphocytes, % of leukocytes	ALB	0.179427632838393	0.0388590056804897	0.0669534268022396	0.094581353448739
ALB	Lymphocytes, % of leukocytes	0.179427632838393	0.0388590056804897	0.094581353448739	0.0669534268022396
Neutrophils per nl	C4BPB	-0.179347792506919	0.0487080561039158	0.0952021096576536	0.232716268052042
C4BPB	Neutrophils per nl	-0.179347792506919	0.0487080561039158	0.232716268052042	0.0952021096576536
C1R	ACTA2;ACTB;ACTG1;ACTG2	0.179177092021129	0.0498458886702285	0.0918588519779925	0.100470619350929
ACTA2;ACTB;ACTG1;ACTG2	C1R	0.179177092021129	0.0498458886702285	0.100470619350929	0.0918588519779925
CFB	C1RL	0.179162815860064	0.0490340090111794	0.134582705583875	0.102022373587776
C1RL	CFB	0.179162815860064	0.0490340090111794	0.102022373587776	0.134582705583875
PON1	AGT	-0.178441494037824	0.04670557879296	0.0948821994376669	0.0912881767316946
AGT	PON1	-0.178441494037824	0.04670557879296	0.0912881767316946	0.0948821994376669
VTN	SHBG	-0.176668821881306	0.0463651401570471	0.140731837182566	0.208886486198927
SHBG	VTN	-0.176668821881306	0.0463651401570471	0.208886486198927	0.140731837182566
Leukocytes per nl	SELL	-0.176156599175468	0.0460136892069443	0.0989294317949301	0.111995583164072
SELL	Leukocytes per nl	-0.176156599175468	0.0460136892069443	0.111995583164072	0.0989294317949301
LGALS3BP	FGB	0.175516634232231	0.0457227710967197	0.154507420090605	0.127707394238281
FGB	LGALS3BP	0.175516634232231	0.0457227710967197	0.127707394238281	0.154507420090605
F9	F5	0.17339224128215	0.0496311049369452	0.107086782452069	0.60818736929499
F5	F9	0.17339224128215	0.0496311049369452	0.60818736929499	0.107086782452069
PROS1	HBA1	0.172706985551022	0.0490340090111794	0.372081597790714	0.104551853924663
HBA1	PROS1	0.172706985551022	0.0490340090111794	0.104551853924663	0.372081597790714
APOA2	HP	-0.171165160155986	0.0472787840358533	0.071332902229533	0.125751817332476
HP	APOA2	-0.171165160155986	0.0472787840358533	0.125751817332476	0.071332902229533
