## Supplementary Figures and Tables for "A time-resolved proteomic and diagnostic map characterizes COVID-19 disease progression and predicts outcome": Supplementary Table 6 - COVID-19-specific protein-protein correlations.tsv

X1	X2	Spearman.R	P	FDR.X1	FDR.X2
CST3	B2M	0.893797588179611	2.60140473146267e-23	4.50043018543043e-21	4.50043018543043e-21
B2M	CST3	0.893797588179611	2.60140473146267e-23	4.50043018543043e-21	4.50043018543043e-21
LRG1	CRP	0.79271615234918	1.82278538925433e-20	1.576709361705e-18	1.576709361705e-18
CRP	LRG1	0.79271615234918	1.82278538925433e-20	1.576709361705e-18	1.576709361705e-18
PGLYRP2	APOA1	0.745111917588982	3.57806450831595e-17	3.09502579969329e-15	3.09502579969329e-15
APOA1	PGLYRP2	0.745111917588982	3.57806450831595e-17	3.09502579969329e-15	3.09502579969329e-15
GSN	APOA2	0.743110249532268	2.40275521240046e-17	1.38558883915093e-15	1.38558883915093e-15
APOA2	GSN	0.743110249532268	2.40275521240046e-17	1.38558883915093e-15	1.38558883915093e-15
PIGR	APOA2	-0.728374380375791	1.60981640428652e-15	2.78498237941567e-13	4.64163729902612e-14
APOA2	PIGR	-0.728374380375791	1.60981640428652e-15	4.64163729902612e-14	2.78498237941567e-13
SERPINF1	B2M	0.727611828951687	4.341771407578e-14	2.50375484503665e-12	2.50375484503665e-12
B2M	SERPINF1	0.727611828951687	4.341771407578e-14	2.50375484503665e-12	2.50375484503665e-12
SERPINA1	CRP	0.720841441942359	1.5032466810302e-16	1.30030837909113e-14	5.2012335163645e-15
CRP	SERPINA1	0.720841441942359	1.5032466810302e-16	5.2012335163645e-15	1.30030837909113e-14
CFD	B2M	0.716643805002851	6.49290018932805e-14	3.74423910917917e-12	2.80817933188438e-12
B2M	CFD	0.716643805002851	6.49290018932805e-14	2.80817933188438e-12	3.74423910917917e-12
C4B	C4A	0.713687332035956	2.3275812049888e-16	2.01335774231531e-14	2.01335774231531e-14
C4A	C4B	0.713687332035956	2.3275812049888e-16	2.01335774231531e-14	2.01335774231531e-14
PIGR	PGLYRP2	-0.700993358020337	2.91344206918868e-14	2.5201273898482e-12	8.57954635777449e-13
PGLYRP2	PIGR	-0.700993358020337	2.91344206918868e-14	8.57954635777449e-13	2.5201273898482e-12
CST3	AMBP	0.692540998060307	2.29330732871168e-14	7.9348433573424e-13	3.9674216786712e-12
AMBP	CST3	0.692540998060307	2.29330732871168e-14	3.9674216786712e-12	7.9348433573424e-13
CD14	CRP	0.685274766008711	9.31671258755196e-15	1.61179127764649e-12	2.27975465340997e-13
CRP	CD14	0.685274766008711	9.31671258755196e-15	2.27975465340997e-13	1.61179127764649e-12
B2M	AMBP	0.679538062128853	6.27405452484154e-12	2.17082286559517e-10	2.71352858199397e-10
AMBP	B2M	0.679538062128853	6.27405452484154e-12	2.71352858199397e-10	2.17082286559517e-10
APOA2	SERPINA1	-0.66564930234655	8.65928559366756e-14	1.87257050963061e-12	2.99611281540898e-12
SERPINA1	APOA2	-0.66564930234655	8.65928559366756e-14	2.99611281540898e-12	1.87257050963061e-12
LBP	SERPINA1	0.661267272276446	3.09670404993826e-14	1.07145960127864e-12	1.3393245015983e-12
SERPINA1	LBP	0.661267272276446	3.09670404993826e-14	1.3393245015983e-12	1.07145960127864e-12
B2M	AGT	0.656545611888634	1.72892871720976e-11	4.98507780128813e-10	2.99104668077288e-09
AGT	B2M	0.656545611888634	1.72892871720976e-11	2.99104668077288e-09	4.98507780128813e-10
PGLYRP2	APOL1	0.655740143813538	1.36131361874207e-12	2.35507256042378e-11	5.88768140105945e-11
APOL1	PGLYRP2	0.655740143813538	1.36131361874207e-12	5.88768140105945e-11	2.35507256042378e-11
SAA1;SAA2	AFM	-0.652014442634352	8.71255517619054e-13	2.15324577925852e-11	7.53636022740482e-11
AFM	SAA1;SAA2	-0.652014442634352	8.71255517619054e-13	7.53636022740482e-11	2.15324577925852e-11
PIGR	HPX	-0.648347342228492	7.75654782572509e-12	3.3547069346261e-10	1.34188277385044e-09
HPX	PIGR	-0.648347342228492	7.75654782572509e-12	1.34188277385044e-09	3.3547069346261e-10
ITIH4	SERPINA1	0.64805806640669	4.73892418064047e-13	4.09916941625401e-11	1.366389805418e-11
SERPINA1	ITIH4	0.64805806640669	4.73892418064047e-13	1.366389805418e-11	4.09916941625401e-11
APOA2	AHSG	0.645226878254401	4.22716214282225e-13	8.12554500786944e-12	2.43766350236083e-11
AHSG	APOA2	0.645226878254401	4.22716214282225e-13	2.43766350236083e-11	8.12554500786944e-12
LRG1	CD14	0.64290061537768	9.71914390295028e-13	2.40201699315771e-11	5.60470631736799e-11
CD14	LRG1	0.64290061537768	9.71914390295028e-13	5.60470631736799e-11	2.40201699315771e-11
SERPINF1	AZGP1	0.642305524874332	1.00909594865891e-12	4.36433997794979e-11	5.81911997059972e-11
AZGP1	SERPINF1	0.642305524874332	1.00909594865891e-12	5.81911997059972e-11	4.36433997794979e-11
CRP	APOA1	-0.64104346214438	2.77099315565034e-12	3.99484846606257e-11	1.53991578517094e-10
APOA1	CRP	-0.64104346214438	2.77099315565034e-12	1.53991578517094e-10	3.99484846606257e-11
ITIH1	APOA1	0.638302188760904	3.56049892525073e-12	2.05322104689458e-10	1.53991578517094e-10
APOA1	ITIH1	0.638302188760904	3.56049892525073e-12	1.53991578517094e-10	2.05322104689458e-10
APOM	AHSG	0.637561472599385	1.62108379884811e-12	5.83056648415319e-11	5.60894994401444e-11
AHSG	APOM	0.637561472599385	1.62108379884811e-12	5.60894994401444e-11	5.83056648415319e-11
JCHAIN	ACTB;ACTG1	0.634071407140714	2.20399197581982e-11	7.62581223633658e-10	1.2709687060561e-09
ACTB;ACTG1	JCHAIN	0.634071407140714	2.20399197581982e-11	1.2709687060561e-09	7.62581223633658e-10
PGLYRP2	C1S	-0.633388183846899	4.12161108443972e-12	5.9419893134006e-11	3.56519358804036e-10
C1S	PGLYRP2	-0.633388183846899	4.12161108443972e-12	3.56519358804036e-10	5.9419893134006e-11
KLKB1	CRP	-0.631581873783709	1.12266601697114e-12	1.83927583843876e-10	1.76564746305461e-11
CRP	KLKB1	-0.631581873783709	1.12266601697114e-12	1.76564746305461e-11	1.83927583843876e-10
CD14	KLKB1	-0.626238081283953	2.12633044906215e-12	9.1963791921938e-11	1.83927583843876e-10
KLKB1	CD14	-0.626238081283953	2.12633044906215e-12	1.83927583843876e-10	9.1963791921938e-11
ITIH1	CD14	-0.621856051213849	1.30907794257722e-11	4.52940968131717e-10	3.77450806776431e-10
CD14	ITIH1	-0.621856051213849	1.30907794257722e-11	3.77450806776431e-10	4.52940968131717e-10
AZGP1	CST3	0.621835403179082	6.99783568831698e-12	3.0265639351971e-10	2.0177092901314e-10
CST3	AZGP1	0.621835403179082	6.99783568831698e-12	2.0177092901314e-10	3.0265639351971e-10
GSN	C1S	-0.620251110159367	5.34530993013401e-11	1.54123102985531e-09	3.08246205971061e-09
C1S	GSN	-0.620251110159367	5.34530993013401e-11	3.08246205971061e-09	1.54123102985531e-09
SERPINA10	SAA1;SAA2	0.620156811188278	6.75569638787698e-12	5.84367737551359e-10	1.29859497233635e-10
SAA1;SAA2	SERPINA10	0.620156811188278	6.75569638787698e-12	1.29859497233635e-10	5.84367737551359e-10
SAA1	AFM	-0.619759679572764	3.03709085094525e-11	7.33926085235974e-10	1.31354179303382e-09
AFM	SAA1	-0.619759679572764	3.03709085094525e-11	1.31354179303382e-09	7.33926085235974e-10
PGLYRP2	SERPINA1	-0.619106011766562	2.75327495813827e-12	4.3301506159811e-11	6.80452239654173e-11
SERPINA1	PGLYRP2	-0.619106011766562	2.75327495813827e-12	6.80452239654173e-11	4.3301506159811e-11
APOL1	AHSG	0.618465838649325	9.48382121841716e-12	3.28140214157234e-10	2.34385867255167e-10
AHSG	APOL1	0.618465838649325	9.48382121841716e-12	2.34385867255167e-10	3.28140214157234e-10
PGLYRP2	ITIH1	0.618105177738205	8.51369361171902e-12	1.13297614986722e-10	3.68217248706848e-10
ITIH1	PGLYRP2	0.618105177738205	8.51369361171902e-12	3.68217248706848e-10	1.13297614986722e-10
LBP	AHSG	-0.614210039898113	2.39256931661019e-11	3.76285901612331e-10	4.13914491773564e-10
AHSG	LBP	-0.614210039898113	2.39256931661019e-11	4.13914491773564e-10	3.76285901612331e-10
PGLYRP2	KLKB1	0.613885445078106	1.62097177863457e-11	1.64957716296341e-10	5.81139106160873e-10
KLKB1	PGLYRP2	0.613885445078106	1.62097177863457e-11	5.81139106160873e-10	1.64957716296341e-10
PIGR	APOL1	-0.613001822136014	3.80533808300949e-11	1.31664697672128e-09	1.0972058139344e-09
APOL1	PIGR	-0.613001822136014	3.80533808300949e-11	1.0972058139344e-09	1.31664697672128e-09
PGLYRP2	CD14	-0.612677231025855	1.01899035980788e-11	1.17523554831176e-10	3.52570664493527e-10
CD14	PGLYRP2	-0.612677231025855	1.01899035980788e-11	3.52570664493527e-10	1.17523554831176e-10
PGLYRP2	APOD	0.611964925726394	5.34530993013401e-11	4.62369308956592e-10	1.69424807764661e-09
APOD	PGLYRP2	0.611964925726394	5.34530993013401e-11	1.69424807764661e-09	4.62369308956592e-10
CFB	C8A	0.611324752609156	2.39256931661019e-11	4.13914491773564e-09	1.37971497257855e-09
C8A	CFB	0.611324752609156	2.39256931661019e-11	1.37971497257855e-09	4.13914491773564e-09
PGLYRP2	TF	0.611234587381376	1.40587793686722e-11	1.52010551923768e-10	1.21608441539014e-09
TF	PGLYRP2	0.611234587381376	1.40587793686722e-11	1.21608441539014e-09	1.52010551923768e-10
ITIH2	CD14	-0.611117372585262	1.74028824608097e-11	7.52674666430021e-10	4.30099809388584e-10
CD14	ITIH2	-0.611117372585262	1.74028824608097e-11	4.30099809388584e-10	7.52674666430021e-10
LRG1	AHSG	-0.610991141266371	7.9216857160859e-12	1.37045162888286e-10	2.2840860481381e-10
AHSG	LRG1	-0.610991141266371	7.9216857160859e-12	2.2840860481381e-10	1.37045162888286e-10
SERPINA4	CLU	0.61051568588223	5.00797085694422e-11	2.88792986083783e-09	8.6637895825135e-09
CLU	SERPINA4	0.61051568588223	5.00797085694422e-11	8.6637895825135e-09	2.88792986083783e-09
ITIH3	SERPINA1	0.610513265559137	1.56435581600899e-11	1.86166605407423e-09	2.72729780878099e-10
SERPINA1	ITIH3	0.610513265559137	1.56435581600899e-11	2.72729780878099e-10	1.86166605407423e-09
LBP	ITIH3	0.610459166422469	2.15221509141529e-11	3.72333210814845e-10	1.86166605407423e-09
ITIH3	LBP	0.610459166422469	2.15221509141529e-11	1.86166605407423e-09	3.72333210814845e-10
AZGP1	AMBP	0.610152604648017	3.16938476715937e-11	1.09660712943714e-09	1.09660712943714e-09
AMBP	AZGP1	0.610152604648017	3.16938476715937e-11	1.09660712943714e-09	1.09660712943714e-09
SAA1;SAA2	SERPINA1	0.610029818895462	3.25793002519357e-11	5.63621894358487e-10	5.12383540325897e-10
SERPINA1	SAA1;SAA2	0.610029818895462	3.25793002519357e-11	5.12383540325897e-10	5.63621894358487e-10
APOM	SERPINA1	-0.609827778757421	1.57647272183872e-11	4.54549634796832e-10	2.72729780878099e-10
SERPINA1	APOM	-0.609827778757421	1.57647272183872e-11	2.72729780878099e-10	4.54549634796832e-10
CST3	AHSG	-0.608816787162758	2.31255387921753e-10	5.0008977638079e-09	3.3339318425386e-09
AHSG	CST3	-0.608816787162758	2.31255387921753e-10	3.3339318425386e-09	5.0008977638079e-09
CPB2	APOH	0.608709961003539	9.8306537773154e-12	1.70070310347556e-09	5.66901034491855e-10
APOH	CPB2	0.608709961003539	9.8306537773154e-12	5.66901034491855e-10	1.70070310347556e-09
APOL1	APOD	0.608114870500192	1.26074346092179e-10	3.11583741056385e-09	3.11583741056385e-09
APOD	APOL1	0.608114870500192	1.26074346092179e-10	3.11583741056385e-09	3.11583741056385e-09
PGLYRP2	HPX	0.606482879877375	3.90913567892416e-11	3.559370907652e-10	3.3814023622694e-09
HPX	PGLYRP2	0.606482879877375	3.90913567892416e-11	3.3814023622694e-09	3.559370907652e-10
ITIH3	AHSG	-0.604886955345671	3.28237091741164e-11	1.89283389570738e-09	5.16227426102013e-10
AHSG	ITIH3	-0.604886955345671	3.28237091741164e-11	5.16227426102013e-10	1.89283389570738e-09
CPN1	SERPINA1	0.60229019678561	2.02402291158824e-10	1.16718654568255e-08	2.33437309136511e-09
SERPINA1	CPN1	0.60229019678561	2.02402291158824e-10	2.33437309136511e-09	1.16718654568255e-08
GSN	CFP	0.601216259468687	2.30780303183802e-10	4.43611027231086e-09	1.99624962253989e-08
CFP	GSN	0.601216259468687	2.30780303183802e-10	1.99624962253989e-08	4.43611027231086e-09
THBS1	KLKB1	0.601120448179272	0.000222171876838512	0.0128119115643542	0.000725202541378538
KLKB1	THBS1	0.601120448179272	0.000222171876838512	0.000725202541378538	0.0128119115643542
LBP	KLKB1	-0.600009016522778	1.67959279237246e-11	3.22855058978263e-10	5.81139106160873e-10
KLKB1	LBP	-0.600009016522778	1.67959279237246e-11	5.81139106160873e-10	3.22855058978263e-10
PON1	SERPINA1	-0.599468025156099	3.90913567892416e-11	6.7628047245388e-09	5.63567060378234e-10
SERPINA1	PON1	-0.599468025156099	3.90913567892416e-11	5.63567060378234e-10	6.7628047245388e-09
SERPINA3	CPN1	0.599098347722201	7.81293955630568e-11	1.22876231203717e-09	6.75819271620442e-09
CPN1	SERPINA3	0.599098347722201	7.81293955630568e-11	6.75819271620442e-09	1.22876231203717e-09
GSN	HBA1	0.598683587674413	3.02458138145682e-10	4.75684162720027e-09	8.72087631653383e-09
HBA1	GSN	0.598683587674413	3.02458138145682e-10	8.72087631653383e-09	4.75684162720027e-09
PIGR	APOD	-0.597356923137209	5.87600489357206e-11	1.69424807764661e-09	1.69424807764661e-09
APOD	PIGR	-0.597356923137209	5.87600489357206e-11	1.69424807764661e-09	1.69424807764661e-09
PLG	CRP	-0.597303308312483	6.21444605711588e-11	1.07509916788105e-08	7.16732778587365e-10
CRP	PLG	-0.597303308312483	6.21444605711588e-11	7.16732778587365e-10	1.07509916788105e-08
ITIH3	TF	-0.59596059779546	3.57166667996599e-10	1.02983055939019e-08	1.23579667126823e-08
TF	ITIH3	-0.59596059779546	3.57166667996599e-10	1.23579667126823e-08	1.02983055939019e-08
SERPINA10	SAA1	0.594286721918533	7.88372999423192e-11	3.40971322250531e-09	1.51542809889125e-09
SAA1	SERPINA10	0.594286721918533	7.88372999423192e-11	1.51542809889125e-09	3.40971322250531e-09
SERPINC1	SERPINA1	-0.593679417532629	1.13836817496014e-10	1.96937694268104e-08	1.40669781620074e-09
SERPINA1	SERPINC1	-0.593679417532629	1.13836817496014e-10	1.40669781620074e-09	1.96937694268104e-08
CLEC3B	CFP	0.593638799806704	2.01496131449004e-10	4.20135240856049e-09	1.99624962253989e-08
CFP	CLEC3B	0.593638799806704	2.01496131449004e-10	1.99624962253989e-08	4.20135240856049e-09
CLEC3B	APOA2	0.593110215591567	7.66751749962083e-11	2.51387322163594e-09	1.10540043952867e-09
APOA2	CLEC3B	0.593110215591567	7.66751749962083e-11	1.10540043952867e-09	2.51387322163594e-09
TF	AHSG	0.591939228636476	1.35663258175926e-11	1.21608441539014e-09	2.60774929604835e-10
AHSG	TF	0.591939228636476	1.35663258175926e-11	2.60774929604835e-10	1.21608441539014e-09
SERPINA1	AHSG	-0.591912179068142	1.30907794257722e-11	2.72729780878099e-10	2.60774929604835e-10
AHSG	SERPINA1	-0.591912179068142	1.30907794257722e-11	2.60774929604835e-10	2.72729780878099e-10
PIGR	CLEC3B	-0.591084387310802	1.68257071272466e-10	4.15835333287666e-09	4.15835333287666e-09
CLEC3B	PIGR	-0.591084387310802	1.68257071272466e-10	4.15835333287666e-09	4.15835333287666e-09
RBP4	CST3	0.590437564551477	2.31255387921753e-10	8.00143642209264e-09	5.0008977638079e-09
CST3	RBP4	0.590437564551477	2.31255387921753e-10	5.0008977638079e-09	8.00143642209264e-09
GSN	SERPINA1	-0.59030723801366	9.5973027590415e-11	2.37190482473454e-09	1.27717952101091e-09
SERPINA1	GSN	-0.59030723801366	9.5973027590415e-11	1.27717952101091e-09	2.37190482473454e-09
SERPINA10	LRG1	0.589748213601425	3.90913567892416e-11	2.25426824151293e-09	6.14800429503527e-10
LRG1	SERPINA10	0.589748213601425	3.90913567892416e-11	6.14800429503527e-10	2.25426824151293e-09
GSN	APOL1	0.58891869350585	7.36563767009755e-10	1.00650131491147e-08	1.15841392447898e-08
APOL1	GSN	0.58891869350585	7.36563767009755e-10	1.15841392447898e-08	1.00650131491147e-08
LYZ	HPX	-0.587217617900037	5.56485256357649e-10	1.92543898699747e-08	2.40679873374683e-08
HPX	LYZ	-0.587217617900037	5.56485256357649e-10	2.40679873374683e-08	1.92543898699747e-08
SERPINF1	PPBP	-0.585922592259226	5.03403199571927e-09	7.91715941144939e-08	4.35443767629717e-07
PPBP	SERPINF1	-0.585922592259226	5.03403199571927e-09	4.35443767629717e-07	7.91715941144939e-08
SAA1;SAA2	CD14	0.585850791201044	1.54575343957296e-10	2.43104859132838e-09	2.67415345046122e-09
CD14	SAA1;SAA2	0.585850791201044	1.54575343957296e-10	2.67415345046122e-09	2.43104859132838e-09
ITIH4	CRP	0.584839217866741	3.53700826274088e-11	8.74146327791674e-10	4.37073163895837e-10
CRP	ITIH4	0.584839217866741	3.53700826274088e-11	4.37073163895837e-10	8.74146327791674e-10
LBP	CD14	0.581795640511237	1.21858756840569e-10	1.62165884103219e-09	2.34239610371316e-09
CD14	LBP	0.581795640511237	1.21858756840569e-10	2.34239610371316e-09	1.62165884103219e-09
CLEC3B	C1S	-0.581487515123801	3.26651282650902e-09	3.76737812657374e-08	6.27896354428956e-08
C1S	CLEC3B	-0.581487515123801	3.26651282650902e-09	6.27896354428956e-08	3.76737812657374e-08
ITIH3	CRP	0.581234361968307	2.46749307279154e-10	8.53752603185874e-09	2.66797688495586e-09
CRP	ITIH3	0.581234361968307	2.46749307279154e-10	2.66797688495586e-09	8.53752603185874e-09
LBP	ITIH4	0.580830872573992	9.5973027590415e-11	1.38361114776182e-09	2.07541672164272e-09
ITIH4	LBP	0.580830872573992	9.5973027590415e-11	2.07541672164272e-09	1.38361114776182e-09
CLEC3B	HBA1	0.580115655396458	2.87792413925246e-10	4.97880876090676e-09	8.72087631653383e-09
HBA1	CLEC3B	0.580115655396458	2.87792413925246e-10	8.72087631653383e-09	4.97880876090676e-09
CD14	TTR	-0.579640691567297	8.08596687953668e-11	1.74859033769981e-09	4.66290756719948e-09
TTR	CD14	-0.579640691567297	8.08596687953668e-11	4.66290756719948e-09	1.74859033769981e-09
GSN	HPX	0.578666907107274	3.02458138145682e-10	4.75684162720027e-09	1.74417526330677e-08
HPX	GSN	0.578666907107274	3.02458138145682e-10	1.74417526330677e-08	4.75684162720027e-09
AZGP1	B2M	0.57800423741458	4.88373138091856e-09	1.40814254816485e-07	1.20697932699844e-07
B2M	AZGP1	0.57800423741458	4.88373138091856e-09	1.20697932699844e-07	1.40814254816485e-07
ITIH4	APOL1	-0.577611973942249	3.94510263083776e-10	6.20457050122667e-09	7.5833639459437e-09
APOL1	ITIH4	-0.577611973942249	3.94510263083776e-10	7.5833639459437e-09	6.20457050122667e-09
CPN1	CRP	0.576712074877213	7.20967345535073e-10	2.9989044957333e-08	6.23636753887838e-09
CRP	CPN1	0.576712074877213	7.20967345535073e-10	6.23636753887838e-09	2.9989044957333e-08
SAA1;SAA2	ITIH4	0.576085817447388	4.96327210442204e-10	6.6049698005001e-09	7.15538395054177e-09
ITIH4	SAA1;SAA2	0.576085817447388	4.96327210442204e-10	7.15538395054177e-09	6.6049698005001e-09
SERPINF1	PGLYRP2	-0.575862768523319	9.86787558295661e-10	2.43877496550213e-08	6.56593259942882e-09
PGLYRP2	SERPINF1	-0.575862768523319	9.86787558295661e-10	6.56593259942882e-09	2.43877496550213e-08
B2M	AHSG	-0.575676643490197	2.15771478277619e-08	4.6660582177535e-07	1.49313862968112e-07
AHSG	B2M	-0.575676643490197	2.15771478277619e-08	1.49313862968112e-07	4.6660582177535e-07
HBB;HBD	CLEC3B	0.575428467994703	1.10932061403507e-09	3.83824932456134e-08	1.52603336074222e-08
CLEC3B	HBB;HBD	0.575428467994703	1.10932061403507e-09	1.52603336074222e-08	3.83824932456134e-08
THBS1	CST3	-0.574509803921569	0.00178219521734299	0.0339440633495789	0.00513866287667229
CST3	THBS1	-0.574509803921569	0.00178219521734299	0.00513866287667229	0.0339440633495789
CLEC3B	HBB	0.573323044385378	1.14673027107797e-09	1.52603336074222e-08	3.96768673792978e-08
HBB	CLEC3B	0.573323044385378	1.14673027107797e-09	3.96768673792978e-08	1.52603336074222e-08
CD44	LYZ	0.573271107880828	4.56326835273598e-09	7.89445425023325e-07	1.12777917860475e-07
LYZ	CD44	0.573271107880828	4.56326835273598e-09	1.12777917860475e-07	7.89445425023325e-07
HBB;HBD	GSN	0.573094696030476	3.3143275537092e-09	9.55631111319486e-08	3.48031592432519e-08
GSN	HBB;HBD	0.573094696030476	3.3143275537092e-09	3.48031592432519e-08	9.55631111319486e-08
APOA2	HPX	0.572481572481572	1.31922821279813e-09	1.26792489341153e-08	4.56452961628151e-08
HPX	APOA2	0.572481572481572	1.31922821279813e-09	4.56452961628151e-08	1.26792489341153e-08
SAA1	SERPINA1	0.572058341940197	8.41019602713831e-10	1.3226944660863e-08	8.55861125114664e-09
SERPINA1	SAA1	0.572058341940197	8.41019602713831e-10	8.55861125114664e-09	1.3226944660863e-08
APOA2	CRP	-0.570994347141136	4.67928462485089e-10	5.78225885785146e-09	4.49731244499558e-09
CRP	APOA2	-0.570994347141136	4.67928462485089e-10	4.49731244499558e-09	5.78225885785146e-09
CD44	CST3	0.570848395590664	1.94505282506664e-08	1.08882997238463e-06	3.05903762487753e-07
CST3	CD44	0.570848395590664	1.94505282506664e-08	3.05903762487753e-07	1.08882997238463e-06
SERPINF1	PIGR	0.569486079272713	2.44044505589659e-09	4.69107771855678e-08	5.27746243337638e-08
PIGR	SERPINF1	0.569486079272713	2.44044505589659e-09	5.27746243337638e-08	4.69107771855678e-08
GSN	APOM	0.56922157565783	7.56330467852552e-10	1.00650131491147e-08	1.4538352326499e-08
APOM	GSN	0.56922157565783	7.56330467852552e-10	1.4538352326499e-08	1.00650131491147e-08
TTR	CRP	-0.568853674358262	1.10582094060608e-09	3.18845037874753e-08	8.69577376022052e-09
CRP	TTR	-0.568853674358262	1.10582094060608e-09	8.69577376022052e-09	3.18845037874753e-08
CST3	AGT	0.567110864800867	8.41019602713831e-10	1.61662656966103e-08	7.27481956347464e-08
AGT	CST3	0.567110864800867	8.41019602713831e-10	7.27481956347464e-08	1.61662656966103e-08
ITIH2	TTR	0.566765097040326	3.69213905956363e-10	1.27748011460902e-08	1.27748011460902e-08
TTR	ITIH2	0.566765097040326	3.69213905956363e-10	1.27748011460902e-08	1.27748011460902e-08
IGFALS	F2	0.566456645664567	1.78525888395184e-08	7.33835296328124e-07	4.41213981319525e-07
F2	IGFALS	0.566456645664567	1.78525888395184e-08	4.41213981319525e-07	7.33835296328124e-07
SAA1	CD14	0.565669949870267	8.12604925976629e-10	1.3226944660863e-08	1.17150543494964e-08
CD14	SAA1	0.565669949870267	8.12604925976629e-10	1.17150543494964e-08	1.3226944660863e-08
LRG1	C1S	0.565331469918626	1.59909689594844e-09	1.53690979443933e-08	5.5328752599816e-08
C1S	LRG1	0.565331469918626	1.59909689594844e-09	5.5328752599816e-08	1.53690979443933e-08
APOL1	SERPINA1	-0.564087189775263	1.31922821279813e-09	1.9018873401173e-08	1.26792489341153e-08
SERPINA1	APOL1	-0.564087189775263	1.31922821279813e-09	1.26792489341153e-08	1.9018873401173e-08
F9	AHSG	-0.56288799224579	1.65105287510294e-09	1.42816073696405e-07	1.78520092120506e-08
AHSG	F9	-0.56288799224579	1.65105287510294e-09	1.78520092120506e-08	1.42816073696405e-07
CRP	AHSG	-0.562422389027894	5.34753916324675e-10	4.86907513285099e-09	6.60803053744063e-09
AHSG	CRP	-0.562422389027894	5.34753916324675e-10	6.60803053744063e-09	4.86907513285099e-09
SERPINA3	ITIH2	-0.561986339967991	5.30894892489267e-10	6.56034402861738e-09	1.31206880572348e-08
ITIH2	SERPINA3	-0.561986339967991	5.30894892489267e-10	1.31206880572348e-08	6.56034402861738e-09
CD44	B2M	0.561676763728747	1.7284878039242e-07	4.2718341439841e-06	2.30021838522221e-06
B2M	CD44	0.561676763728747	1.7284878039242e-07	2.30021838522221e-06	4.2718341439841e-06
C1S	CRP	0.560939671948846	2.11663009274453e-09	5.60981832698973e-08	1.59207393932523e-08
CRP	C1S	0.560939671948846	2.11663009274453e-09	1.59207393932523e-08	5.60981832698973e-08
TF	CRP	-0.560476322861644	8.50350586038634e-10	2.10158073406691e-08	7.00526911355637e-09
CRP	TF	-0.560476322861644	8.50350586038634e-10	7.00526911355637e-09	2.10158073406691e-08
LRG1	CLEC3B	-0.56024274295731	3.16273344333842e-09	2.73576442848774e-08	3.76737812657374e-08
CLEC3B	LRG1	-0.56024274295731	3.16273344333842e-09	3.76737812657374e-08	2.73576442848774e-08
APOD	SERPINA1	-0.560165002366837	3.01612552417861e-09	5.79766350758777e-08	2.48471293182333e-08
SERPINA1	APOD	-0.560165002366837	3.01612552417861e-09	2.48471293182333e-08	5.79766350758777e-08
LBP	APOA2	-0.559975655388499	7.12920561330089e-10	7.70845356938159e-09	7.49561951133457e-09
APOA2	LBP	-0.559975655388499	7.12920561330089e-10	7.49561951133457e-09	7.70845356938159e-09
C1S	APOA2	-0.558505962175687	2.26986868722128e-09	5.60981832698973e-08	1.96343641444641e-08
APOA2	C1S	-0.558505962175687	2.26986868722128e-09	1.96343641444641e-08	5.60981832698973e-08
SERPINA10	CRP	0.557075340561579	3.23436381511206e-10	9.32574900023978e-09	3.29144082361404e-09
CRP	SERPINA10	0.557075340561579	3.23436381511206e-10	3.29144082361404e-09	9.32574900023978e-09
ITIH1	KLKB1	0.557036268962874	1.54873553512159e-09	3.65127150400208e-08	2.94904888259856e-08
KLKB1	ITIH1	0.557036268962874	1.54873553512159e-09	2.94904888259856e-08	3.65127150400208e-08
ITIH4	TF	-0.556946103735095	7.60971228742926e-10	9.40343018375187e-09	2.10158073406691e-08
TF	ITIH4	-0.556946103735095	7.60971228742926e-10	2.10158073406691e-08	9.40343018375187e-09
LYZ	AMBP	0.555624130566821	3.27989086047936e-09	9.45701864771548e-08	8.10601598375613e-08
AMBP	LYZ	0.555624130566821	3.27989086047936e-09	8.10601598375613e-08	9.45701864771548e-08
CNDP1	SERPINA1	-0.554960503414112	1.46231322347259e-08	2.52980187660758e-06	9.5822542266207e-08
SERPINA1	CNDP1	-0.554960503414112	1.46231322347259e-08	9.5822542266207e-08	2.52980187660758e-06
KLKB1	APOA1	0.554691973040597	8.9533961871857e-10	1.93617192547891e-08	1.83636903076114e-08
APOA1	KLKB1	0.554691973040597	8.9533961871857e-10	1.83636903076114e-08	1.93617192547891e-08
LRG1	KLKB1	-0.554187047765029	1.70465253329397e-09	1.55213099084135e-08	2.94904888259856e-08
KLKB1	LRG1	-0.554187047765029	1.70465253329397e-09	2.94904888259856e-08	1.55213099084135e-08
TTR	SERPINA1	-0.553312445055564	5.29175159669286e-09	1.14434128278483e-07	4.16124102830848e-08
SERPINA1	TTR	-0.553312445055564	5.29175159669286e-09	4.16124102830848e-08	1.14434128278483e-07
APOM	SERPINC1	0.553086855149983	2.87686727541058e-09	4.97698038646031e-08	1.38913410450903e-07
SERPINC1	APOM	0.553086855149983	2.87686727541058e-09	1.38913410450903e-07	4.97698038646031e-08
CFP	ALB	0.552523204950389	1.15380883947661e-09	6.65363097431514e-08	9.98044646147271e-08
ALB	CFP	0.552523204950389	1.15380883947661e-09	9.98044646147271e-08	6.65363097431514e-08
APOA2	SERPINC1	0.552356693641097	2.41831538769488e-09	1.99223124795816e-08	1.38913410450903e-07
SERPINC1	APOA2	0.552356693641097	2.41831538769488e-09	1.38913410450903e-07	1.99223124795816e-08
CFD	CD44	0.552164422470019	4.5073888713872e-08	1.29963045791664e-06	1.55955654949997e-06
CD44	CFD	0.552164422470019	4.5073888713872e-08	1.55955654949997e-06	1.29963045791664e-06
HPX	CST3	-0.551935914552737	8.13152749351224e-09	2.34459042729603e-07	1.40675425637762e-07
CST3	HPX	-0.551935914552737	8.13152749351224e-09	1.40675425637762e-07	2.34459042729603e-07
GSN	HBB	0.551409958749408	6.5698863753549e-09	5.98205443650736e-08	1.89431723822733e-07
HBB	GSN	0.551409958749408	6.5698863753549e-09	1.89431723822733e-07	5.98205443650736e-08
SERPINA3	C1S	0.550346009061605	4.39160230688761e-09	4.22081777273087e-08	7.59747199091557e-08
C1S	SERPINA3	0.550346009061605	4.39160230688761e-09	7.59747199091557e-08	4.22081777273087e-08
SAA1;SAA2	CFHR5	0.549560915275201	7.73247841704898e-09	8.91812510766316e-08	1.17010128769909e-06
CFHR5	SAA1;SAA2	0.549560915275201	7.73247841704898e-09	1.17010128769909e-06	8.91812510766316e-08
SERPINA4	CPN1	-0.549486981622796	3.26651282650902e-09	8.07295312837229e-08	8.07295312837229e-08
CPN1	SERPINA4	-0.549486981622796	3.26651282650902e-09	8.07295312837229e-08	8.07295312837229e-08
SERPINA4	CD14	-0.547553040479389	2.28658765783657e-09	6.59299441342879e-08	2.82556903432662e-08
CD14	SERPINA4	-0.547553040479389	2.28658765783657e-09	2.82556903432662e-08	6.59299441342879e-08
PIGR	APOA1	-0.546562432649543	3.86151359564738e-09	7.42268724496663e-08	5.13878347728459e-08
APOA1	PIGR	-0.546562432649543	3.86151359564738e-09	5.13878347728459e-08	7.42268724496663e-08
ITIH4	IGFALS	-0.546294629462946	3.51353657244122e-09	3.79901141895207e-08	3.03920913516165e-07
IGFALS	ITIH4	-0.546294629462946	3.51353657244122e-09	3.03920913516165e-07	3.79901141895207e-08
CD14	LYZ	0.546131389721586	3.74706733728643e-08	2.81844630152414e-07	5.5695048960193e-07
LYZ	CD14	0.546131389721586	3.74706733728643e-08	5.5695048960193e-07	2.81844630152414e-07
ITIH1	APOA2	0.545621351125938	5.13016845763224e-09	8.58438904384939e-08	4.03417792350171e-08
APOA2	ITIH1	0.545621351125938	5.13016845763224e-09	4.03417792350171e-08	8.58438904384939e-08
SERPINC1	F2	0.545134458895927	3.2118707618706e-09	1.38913410450903e-07	1.85217880601205e-07
F2	SERPINC1	0.545134458895927	3.2118707618706e-09	1.85217880601205e-07	1.38913410450903e-07
CD44	AZGP1	0.545125218404193	2.51752594771014e-08	1.08882997238463e-06	4.83924432170948e-07
AZGP1	CD44	0.545125218404193	2.51752594771014e-08	4.83924432170948e-07	1.08882997238463e-06
AZGP1	LYZ	0.544720703775544	1.34658768160507e-08	2.91199586147097e-07	2.58844076575197e-07
LYZ	AZGP1	0.544720703775544	1.34658768160507e-08	2.58844076575197e-07	2.91199586147097e-07
CFHR5	CD14	0.543618361836184	2.6955208677696e-08	1.55441703374714e-06	2.20072115837651e-07
CD14	CFHR5	0.543618361836184	2.6955208677696e-08	2.20072115837651e-07	1.55441703374714e-06
THBS1	ITIH4	-0.543137254901961	0.00065358517632347	0.0250854971875432	0.00163869906527479
ITIH4	THBS1	-0.543137254901961	0.00065358517632347	0.00163869906527479	0.0250854971875432
LYZ	AHSG	-0.542565489135759	5.6971946887938e-09	1.23201835145166e-07	5.18744569032277e-08
AHSG	LYZ	-0.542565489135759	5.6971946887938e-09	5.18744569032277e-08	1.23201835145166e-07
TF	KLKB1	0.541951626355296	2.41831538769488e-09	4.18368562071214e-08	3.48640468392679e-08
KLKB1	TF	0.541951626355296	2.41831538769488e-09	3.48640468392679e-08	4.18368562071214e-08
THBS1	LYZ	-0.541023682200153	0.00167350434314648	0.0339440633495789	0.00465790916585442
LYZ	THBS1	-0.541023682200153	0.00167350434314648	0.00465790916585442	0.0339440633495789
PIGR	APOM	-0.540979408940574	3.99478777763533e-08	5.75915237942427e-07	3.83943491961618e-07
APOM	PIGR	-0.540979408940574	3.99478777763533e-08	3.83943491961618e-07	5.75915237942427e-07
CPN1	CFB	0.540815544485269	1.87582638768984e-09	5.40863275117238e-08	1.62258982535171e-07
CFB	CPN1	0.540815544485269	1.87582638768984e-09	1.62258982535171e-07	5.40863275117238e-08
ITIH4	C1S	0.540761445348601	3.11250021637355e-09	3.58975024955083e-08	6.27896354428956e-08
C1S	ITIH4	0.540761445348601	3.11250021637355e-09	6.27896354428956e-08	3.58975024955083e-08
APOD	HBA1	0.539787660888578	2.14245755277049e-08	3.70645156629294e-07	4.63306445786618e-07
HBA1	APOD	0.539787660888578	2.14245755277049e-08	4.63306445786618e-07	3.70645156629294e-07
SERPINF1	HPX	-0.53964339652413	1.95899257098724e-08	2.60696703677533e-07	4.25162478239515e-07
HPX	SERPINF1	-0.53964339652413	1.95899257098724e-08	4.25162478239515e-07	2.60696703677533e-07
SAA1	ITIH4	0.539521878227574	9.55699708143105e-09	1.27181576545198e-07	9.18533608381984e-08
ITIH4	SAA1	0.539521878227574	9.55699708143105e-09	9.18533608381984e-08	1.27181576545198e-07
CLEC3B	APOL1	0.539493364581249	2.15552343012974e-08	2.19356207889674e-07	2.66361109580319e-07
APOL1	CLEC3B	0.539493364581249	2.15552343012974e-08	2.66361109580319e-07	2.19356207889674e-07
AFM	CRP	-0.539477342229636	2.56641054010685e-09	7.39981705730808e-08	1.84995426432702e-08
CRP	AFM	-0.539477342229636	2.56641054010685e-09	1.84995426432702e-08	7.39981705730808e-08
CD14	B2M	0.538987198233416	1.19981631871347e-07	8.30272892549723e-07	1.88698384670392e-06
B2M	CD14	0.538987198233416	1.19981631871347e-07	1.88698384670392e-06	8.30272892549723e-07
C1S	AHSG	-0.538876992088001	6.98717219636383e-09	1.09889162724631e-07	5.25556865204758e-08
AHSG	C1S	-0.538876992088001	6.98717219636383e-09	5.25556865204758e-08	1.09889162724631e-07
LBP	ITIH1	-0.538858959042445	1.99912793549091e-09	1.82025859389436e-08	3.84276814266587e-08
ITIH1	LBP	-0.538858959042445	1.99912793549091e-09	3.84276814266587e-08	1.82025859389436e-08
FETUB	TTR	0.538646486753079	1.88257645798267e-08	3.25685727231001e-06	2.93732656790187e-07
TTR	FETUB	0.538646486753079	1.88257645798267e-08	2.93732656790187e-07	3.25685727231001e-06
SERPINA1	APOA1	-0.53839009985799	2.26986868722128e-09	1.96343641444641e-08	3.37774880420731e-08
APOA1	SERPINA1	-0.53839009985799	2.26986868722128e-09	3.37774880420731e-08	1.96343641444641e-08
SAA1;SAA2	CPN1	0.537807120333057	1.05803059749718e-08	1.14399558354383e-07	2.28799116708765e-07
CPN1	SAA1;SAA2	0.537807120333057	1.05803059749718e-08	2.28799116708765e-07	1.14399558354383e-07
HBB;HBD	APOD	0.537109753623515	2.56074666991409e-08	6.32870248421624e-07	4.02735612631943e-07
APOD	HBB;HBD	0.537109753623515	2.56074666991409e-08	4.02735612631943e-07	6.32870248421624e-07
APOM	KLKB1	0.537079488234487	1.11427101482032e-08	1.28512590375944e-07	1.28512590375944e-07
KLKB1	APOM	0.537079488234487	1.11427101482032e-08	1.28512590375944e-07	1.28512590375944e-07
SERPINA3	CD14	0.536902373599621	2.26986868722128e-09	2.30992519346636e-08	2.82556903432662e-08
CD14	SERPINA3	0.536902373599621	2.26986868722128e-09	2.82556903432662e-08	2.30992519346636e-08
KLKB1	AHSG	0.536135969163492	1.99912793549091e-09	3.14408302581753e-08	2.03440666376428e-08
AHSG	KLKB1	0.536135969163492	1.99912793549091e-09	2.03440666376428e-08	3.14408302581753e-08
AFM	KLKB1	0.535721209115704	1.04000073654252e-08	2.57028753459795e-07	1.28512590375944e-07
KLKB1	AFM	0.535721209115704	1.04000073654252e-08	1.28512590375944e-07	2.57028753459795e-07
GSN	TF	0.535613010842369	4.39160230688761e-09	4.22081777273087e-08	6.90679271901415e-08
TF	GSN	0.535613010842369	4.39160230688761e-09	6.90679271901415e-08	4.22081777273087e-08
ITIH3	GSN	-0.535540878660145	7.90047281501501e-09	1.708477246247e-07	6.83390898498799e-08
GSN	ITIH3	-0.535540878660145	7.90047281501501e-09	6.83390898498799e-08	1.708477246247e-07
PIGR	LYZ	0.53495145631068	3.51663234810455e-08	5.53070360201897e-07	5.5695048960193e-07
LYZ	PIGR	0.53495145631068	3.51663234810455e-08	5.5695048960193e-07	5.53070360201897e-07
SERPINA3	SERPINA10	0.534242499380114	1.65105287510294e-09	1.90421431595206e-08	3.64755007158479e-08
SERPINA10	SERPINA3	0.534242499380114	1.65105287510294e-09	3.64755007158479e-08	1.90421431595206e-08
SERPINA3	CPN2	0.534206433289002	1.17435157684701e-08	9.51884949500622e-08	1.01581411397266e-06
CPN2	SERPINA3	0.534206433289002	1.17435157684701e-08	1.01581411397266e-06	9.51884949500622e-08
SERPINF1	PF4	-0.533744735037712	1.42579668703795e-06	1.28459377363841e-05	0.000120940430845741
PF4	SERPINF1	-0.533744735037712	1.42579668703795e-06	0.000120940430845741	1.28459377363841e-05
SERPINF1	APOA2	-0.533485111466763	4.60911039948282e-08	5.6955435650752e-07	2.95324481152047e-07
APOA2	SERPINF1	-0.533485111466763	4.60911039948282e-08	2.95324481152047e-07	5.6955435650752e-07
SERPINA1	F2	-0.533295764488425	6.98717219636383e-09	5.25556865204758e-08	2.71731653585219e-07
F2	SERPINA1	-0.533295764488425	6.98717219636383e-09	2.71731653585219e-07	5.25556865204758e-08
IGFALS	APOA2	0.533261326132613	2.12091126106394e-08	7.33835296328124e-07	1.46767059265625e-07
APOA2	IGFALS	0.533261326132613	2.12091126106394e-08	1.46767059265625e-07	7.33835296328124e-07
PGLYRP2	CFHR5	-0.532865286528653	1.35271825167525e-08	8.66741694591917e-08	1.17010128769909e-06
CFHR5	PGLYRP2	-0.532865286528653	1.35271825167525e-08	1.17010128769909e-06	8.66741694591917e-08
SERPINA3	ITIH1	-0.530230146743908	5.9890474618588e-09	5.18052605450786e-08	8.63421009084643e-08
ITIH1	SERPINA3	-0.530230146743908	5.9890474618588e-09	8.63421009084643e-08	5.18052605450786e-08
LCAT	CRP	-0.529986872783558	1.26435511241066e-08	4.37466868894087e-07	8.71204442908707e-08
CRP	LCAT	-0.529986872783558	1.26435511241066e-08	8.71204442908707e-08	4.37466868894087e-07
IGFALS	B2M	-0.529506108778716	1.63469411836287e-07	2.82802082476777e-06	2.30021838522221e-06
B2M	IGFALS	-0.529506108778716	1.63469411836287e-07	2.30021838522221e-06	2.82802082476777e-06
CPN1	TTR	-0.52874242048554	1.49549632438589e-08	2.87467626798621e-07	2.58720864118759e-07
TTR	CPN1	-0.52874242048554	1.49549632438589e-08	2.58720864118759e-07	2.87467626798621e-07
PIGR	C1S	0.52849781539607	2.15235527310991e-08	3.72357462248014e-07	2.74640743980143e-07
C1S	PIGR	0.52849781539607	2.15235527310991e-08	2.74640743980143e-07	3.72357462248014e-07
SERPIND1	ITIH1	0.527813718639407	5.4582820510025e-09	4.72141397411716e-07	8.58438904384939e-08
ITIH1	SERPIND1	0.527813718639407	5.4582820510025e-09	8.58438904384939e-08	4.72141397411716e-07
CD14	AHSG	-0.527597322092735	6.37043546841666e-09	7.34723557357388e-08	5.25556865204758e-08
AHSG	CD14	-0.527597322092735	6.37043546841666e-09	5.25556865204758e-08	7.34723557357388e-08
C1S	SERPINA1	0.527380925546063	1.49549632438589e-08	2.15600720098966e-07	9.5822542266207e-08
SERPINA1	C1S	0.527380925546063	1.49549632438589e-08	9.5822542266207e-08	2.15600720098966e-07
SERPINF1	AGT	0.526533372404932	1.36230399862041e-09	2.94598239701663e-08	7.85595305871102e-08
AGT	SERPINF1	0.526533372404932	1.36230399862041e-09	7.85595305871102e-08	2.94598239701663e-08
ITIH4	APOM	-0.526283822175199	9.50861328112085e-09	9.18533608381984e-08	1.17499292688136e-07
APOM	ITIH4	-0.526283822175199	9.50861328112085e-09	1.17499292688136e-07	9.18533608381984e-08
APOM	HBA1	0.526107486431944	2.08651301388779e-08	2.25604219626617e-07	4.63306445786618e-07
HBA1	APOM	0.526107486431944	2.08651301388779e-08	4.63306445786618e-07	2.25604219626617e-07
PGLYRP2	CFP	0.526106902805932	1.9694174570937e-08	1.17485937957658e-07	6.81418440154419e-07
CFP	PGLYRP2	0.526106902805932	1.9694174570937e-08	6.81418440154419e-07	1.17485937957658e-07
AZGP1	APOC3	0.525189910511011	9.4916506541244e-09	2.34579366166217e-07	4.1051389079088e-07
APOC3	AZGP1	0.525189910511011	9.4916506541244e-09	4.1051389079088e-07	2.34579366166217e-07
ITIH1	AFM	0.523990712981539	1.68658462617289e-08	2.08413671662793e-07	3.64723925409888e-07
AFM	ITIH1	0.523990712981539	1.68658462617289e-08	3.64723925409888e-07	2.08413671662793e-07
TTR	SERPINC1	0.522800531974844	2.20723961749852e-08	2.93732656790187e-07	7.16771277563929e-07
SERPINC1	TTR	0.522800531974844	2.20723961749852e-08	7.16771277563929e-07	2.93732656790187e-07
IGFALS	PLG	0.522724272427243	8.71433881818696e-08	1.88447576943293e-06	1.88447576943293e-06
PLG	IGFALS	0.522724272427243	8.71433881818696e-08	1.88447576943293e-06	1.88447576943293e-06
THBS1	PLG	0.522689075630252	0.00146706452686676	0.0339440633495789	0.00478872005939527
PLG	THBS1	0.522689075630252	0.00146706452686676	0.00478872005939527	0.0339440633495789
IGFALS	SERPINA1	-0.522628262826283	4.0497314108707e-08	1.16767255680105e-06	2.12304101236555e-07
SERPINA1	IGFALS	-0.522628262826283	4.0497314108707e-08	2.12304101236555e-07	1.16767255680105e-06
SERPINA3	KLKB1	-0.521871830128711	1.90129899642777e-08	1.43010750600872e-07	1.82735959101114e-07
KLKB1	SERPINA3	-0.521871830128711	1.90129899642777e-08	1.82735959101114e-07	1.43010750600872e-07
LRG1	CFHR5	0.521728172817282	7.3885339696911e-08	4.2607212558552e-07	3.08712307904771e-06
CFHR5	LRG1	0.521728172817282	7.3885339696911e-08	3.08712307904771e-06	4.2607212558552e-07
SAA1;SAA2	ITIH3	0.520858936618175	3.10667962006141e-08	2.82871354879276e-07	4.88595976609659e-07
ITIH3	SAA1;SAA2	0.520858936618175	3.10667962006141e-08	4.88595976609659e-07	2.82871354879276e-07
ITIH1	AHSG	0.520330004733674	6.5698863753549e-09	8.7430026379723e-08	5.25556865204758e-08
AHSG	ITIH1	0.520330004733674	6.5698863753549e-09	5.25556865204758e-08	8.7430026379723e-08
CFB	C8G	0.520203773414783	4.47673753213368e-08	1.74017152762386e-06	2.58158531019709e-06
C8G	CFB	0.520203773414783	4.47673753213368e-08	2.58158531019709e-06	1.74017152762386e-06
APOA2	KLKB1	0.519617699434213	8.92943592734232e-09	6.43663506429259e-08	1.18830185802325e-07
KLKB1	APOA2	0.519617699434213	8.92943592734232e-09	1.18830185802325e-07	6.43663506429259e-08
CLEC3B	SERPINA1	-0.51961092533844	3.10667962006141e-08	2.98586430150347e-07	1.6795486695957e-07
SERPINA1	CLEC3B	-0.51961092533844	3.10667962006141e-08	1.6795486695957e-07	2.98586430150347e-07
APOD	HPX	0.519446385501431	3.64802527635359e-08	5.25923644007643e-07	7.01231525343523e-07
HPX	APOD	0.519446385501431	3.64802527635359e-08	7.01231525343523e-07	5.25923644007643e-07
PLG	B2M	-0.519396616036525	8.02623407930747e-08	1.88447576943293e-06	1.38853849572019e-06
B2M	PLG	-0.519396616036525	8.02623407930747e-08	1.38853849572019e-06	1.88447576943293e-06
RBP4	B2M	0.519247411297783	6.30755619360955e-07	8.39390170380348e-06	6.64276258023592e-06
B2M	RBP4	0.519247411297783	6.30755619360955e-07	6.64276258023592e-06	8.39390170380348e-06
CD14	APOA1	-0.5190496584992	4.74527432496999e-08	3.4205519092492e-07	5.86380327299863e-07
APOA1	CD14	-0.5190496584992	4.74527432496999e-08	5.86380327299863e-07	3.4205519092492e-07
CD14	APOC1	-0.51841850190474	1.63670106136686e-08	1.50332104202066e-07	1.41574641808234e-06
APOC1	CD14	-0.51841850190474	1.63670106136686e-08	1.41574641808234e-06	1.50332104202066e-07
APOL1	LYZ	-0.518289935147632	3.8632403903024e-08	4.17712867201447e-07	5.5695048960193e-07
LYZ	APOL1	-0.518289935147632	3.8632403903024e-08	5.5695048960193e-07	4.17712867201447e-07
SERPINA1	CP	0.517733246173613	2.41320152240918e-08	1.49101379777425e-07	4.17483863376789e-06
CP	SERPINA1	0.517733246173613	2.41320152240918e-08	4.17483863376789e-06	1.49101379777425e-07
THBS1	PGLYRP2	0.516806722689076	0.00313787835538298	0.0493502686801141	0.00577503144128995
PGLYRP2	THBS1	0.516806722689076	0.00313787835538298	0.00577503144128995	0.0493502686801141
SERPINF1	CD44	0.516656959813628	1.43251560811832e-07	1.45779529532041e-06	4.13042000340783e-06
CD44	SERPINF1	0.516656959813628	1.43251560811832e-07	4.13042000340783e-06	1.45779529532041e-06
ITIH3	CD14	0.516525032121362	1.73794340117995e-08	3.00664208404132e-07	1.50332104202066e-07
CD14	ITIH3	0.516525032121362	1.73794340117995e-08	1.50332104202066e-07	3.00664208404132e-07
LRG1	PLG	-0.516497982553028	1.45111371070126e-08	1.04601113313049e-07	8.36808906504391e-07
PLG	LRG1	-0.516497982553028	1.45111371070126e-08	8.36808906504391e-07	1.04601113313049e-07
CLEC3B	APOM	0.516493883475016	5.64193597753681e-08	5.13713117954667e-07	4.64788059101842e-07
APOM	CLEC3B	0.516493883475016	5.64193597753681e-08	4.64788059101842e-07	5.13713117954667e-07
LRG1	GSN	-0.516317652097469	3.98315370949996e-08	2.75634236697397e-07	3.1322072351977e-07
GSN	LRG1	-0.516317652097469	3.98315370949996e-08	3.1322072351977e-07	2.75634236697397e-07
PPBP	B2M	-0.516014906363508	3.61330360645349e-06	0.00013001082986388	2.3151908293202e-05
B2M	PPBP	-0.516014906363508	3.61330360645349e-06	2.3151908293202e-05	0.00013001082986388
LCAT	SERPINA1	-0.515419131727114	2.75151854214311e-08	7.93354512984597e-07	1.56180211239624e-07
SERPINA1	LCAT	-0.515419131727114	2.75151854214311e-08	1.56180211239624e-07	7.93354512984597e-07
CLEC3B	HPX	0.514514085379214	1.96606926353533e-08	2.12581239119758e-07	4.25162478239515e-07
HPX	CLEC3B	0.514514085379214	1.96606926353533e-08	4.25162478239515e-07	2.12581239119758e-07
SAA1	CFHR5	0.514280454449821	1.03696571342175e-07	9.96639269010907e-07	3.08712307904771e-06
CFHR5	SAA1	0.514280454449821	1.03696571342175e-07	3.08712307904771e-06	9.96639269010907e-07
ITIH2	FGA	-0.514243851858531	1.49549632438589e-08	2.15600720098966e-07	6.77811429561585e-07
FGA	ITIH2	-0.514243851858531	1.49549632438589e-08	6.77811429561585e-07	2.15600720098966e-07
TF	LYZ	-0.514126452320774	5.23457117863452e-08	6.96600626079825e-07	6.96600626079825e-07
LYZ	TF	-0.514126452320774	5.23457117863452e-08	6.96600626079825e-07	6.96600626079825e-07
SERPINF1	AHSG	-0.513982372697969	6.52535838207357e-08	7.52591333399152e-07	4.3418730773028e-07
AHSG	SERPINF1	-0.513982372697969	6.52535838207357e-08	4.3418730773028e-07	7.52591333399152e-07
THBS1	C1R	-0.513445378151261	0.000890117937736495	0.0256650672047356	0.00314266129037579
C1R	THBS1	-0.513445378151261	0.000890117937736495	0.00314266129037579	0.0256650672047356
ITIH2	KLKB1	0.513234001307396	2.63776570407253e-08	3.51025743695806e-07	2.40175508844499e-07
KLKB1	ITIH2	0.513234001307396	2.63776570407253e-08	2.40175508844499e-07	3.51025743695806e-07
SERPINA10	CD14	0.51308072042017	1.36615439653524e-08	2.62605234000662e-07	1.39026300353292e-07
CD14	SERPINA10	0.51308072042017	1.36615439653524e-08	1.39026300353292e-07	2.62605234000662e-07
ACTB;ACTG1	APOA1	-0.513063306330633	1.96339774601297e-07	3.29215414725982e-06	1.78772531610654e-06
APOA1	ACTB;ACTG1	-0.513063306330633	1.96339774601297e-07	1.78772531610654e-06	3.29215414725982e-06
CFHR5	TF	-0.512835283528353	1.24912494527942e-07	3.08712307904771e-06	1.35061634708337e-06
TF	CFHR5	-0.512835283528353	1.24912494527942e-07	1.35061634708337e-06	3.08712307904771e-06
SERPINA3	C1R	0.512683993417938	6.52535838207357e-08	4.51554800039491e-07	3.49365063273753e-06
C1R	SERPINA3	0.512683993417938	6.52535838207357e-08	3.49365063273753e-06	4.51554800039491e-07
PGLYRP2	C1R	-0.512503662962379	4.60911039948282e-08	2.6481692200639e-07	3.49365063273753e-06
C1R	PGLYRP2	-0.512503662962379	4.60911039948282e-08	3.49365063273753e-06	2.6481692200639e-07
THBS1	C1S	-0.512324929971989	0.000725014369582174	0.0250854971875432	0.00202302396673736
C1S	THBS1	-0.512324929971989	0.000725014369582174	0.00202302396673736	0.0250854971875432
APOL1	HPX	0.511412663706242	7.32104625112822e-08	7.45024118497166e-07	1.15140091040471e-06
HPX	APOL1	0.511412663706242	7.32104625112822e-08	1.15140091040471e-06	7.45024118497166e-07
SERPINA4	SERPINA1	-0.510455667019159	1.02545833761165e-08	2.21755365508518e-07	7.39184551695061e-08
SERPINA1	SERPINA4	-0.510455667019159	1.02545833761165e-08	7.39184551695061e-08	2.21755365508518e-07
LRG1	TF	-0.510411829677885	7.32104625112822e-08	4.2607212558552e-07	9.04672143889416e-07
TF	LRG1	-0.510411829677885	7.32104625112822e-08	9.04672143889416e-07	4.2607212558552e-07
ITIH3	KLKB1	-0.509708540901201	1.40801167867661e-08	2.7065113379006e-07	1.43285894359443e-07
KLKB1	ITIH3	-0.509708540901201	1.40801167867661e-08	1.43285894359443e-07	2.7065113379006e-07
F2	CRP	-0.50884070058382	1.30932459627898e-08	3.7752192526044e-07	8.71204442908707e-08
CRP	F2	-0.50884070058382	1.30932459627898e-08	8.71204442908707e-08	3.7752192526044e-07
GPLD1	SERPINA1	-0.508572459031175	1.32550700180993e-08	2.29312711313117e-06	9.17250845252469e-08
SERPINA1	GPLD1	-0.508572459031175	1.32550700180993e-08	9.17250845252469e-08	2.29312711313117e-06
LBP	AFM	-0.508527376417285	2.41320152240918e-08	1.81514723207299e-07	4.17483863376789e-07
AFM	LBP	-0.508527376417285	2.41320152240918e-08	4.17483863376789e-07	1.81514723207299e-07
SAA1;SAA2	KLKB1	-0.508435984642793	4.20023085420131e-08	3.63319968888414e-07	3.63319968888414e-07
KLKB1	SAA1;SAA2	-0.508435984642793	4.20023085420131e-08	3.63319968888414e-07	3.63319968888414e-07
C1R	CRP	0.508349550551385	8.07780493118505e-08	3.49365063273753e-06	4.65820084365005e-07
CRP	C1R	0.508349550551385	8.07780493118505e-08	4.65820084365005e-07	3.49365063273753e-06
PIGR	SERPINA1	0.50825839064245	4.6372036982288e-08	6.17104799841218e-07	2.34552130919945e-07
SERPINA1	PIGR	0.50825839064245	4.6372036982288e-08	2.34552130919945e-07	6.17104799841218e-07
HBB	ALB	0.508220814642833	1.91443249401912e-07	4.13996026831635e-06	8.2799205366327e-06
ALB	HBB	0.508220814642833	1.91443249401912e-07	8.2799205366327e-06	4.13996026831635e-06
C1S	HPX	-0.506922435362802	6.52535838207357e-08	7.05554375061705e-07	1.12888700009873e-06
HPX	C1S	-0.506922435362802	6.52535838207357e-08	1.12888700009873e-06	7.05554375061705e-07
HBB;HBD	APOM	0.506377476047728	3.74706733728643e-08	8.10303311688189e-07	3.81319205500324e-07
APOM	HBB;HBD	0.506377476047728	3.74706733728643e-08	3.81319205500324e-07	8.10303311688189e-07
PGLYRP2	ITIH3	-0.50518224646665	4.74527432496999e-08	2.6481692200639e-07	6.31486506322929e-07
ITIH3	PGLYRP2	-0.50518224646665	4.74527432496999e-08	6.31486506322929e-07	2.6481692200639e-07
SERPINA1	PLG	-0.504812569032753	4.74527432496999e-08	2.34552130919945e-07	1.77601767777144e-06
PLG	SERPINA1	-0.504812569032753	4.74527432496999e-08	1.77601767777144e-06	2.34552130919945e-07
CD14	FGA	0.504740436850529	1.73794340117995e-08	1.50332104202066e-07	6.77811429561585e-07
FGA	CD14	0.504740436850529	1.73794340117995e-08	6.77811429561585e-07	1.50332104202066e-07
CPN2	CRP	0.504392549346678	8.81143482155943e-08	5.08126074709927e-06	4.91734911009607e-07
CRP	CPN2	0.504392549346678	8.81143482155943e-08	4.91734911009607e-07	5.08126074709927e-06
GSN	CFHR5	-0.503726372637264	1.09635922666866e-07	7.90292275890324e-07	3.08712307904771e-06
CFHR5	GSN	-0.503726372637264	1.09635922666866e-07	3.08712307904771e-06	7.90292275890324e-07
SERPIND1	CRP	-0.503623389861922	6.39895501426364e-08	2.76062646239227e-06	3.81730764644004e-07
CRP	SERPIND1	-0.503623389861922	6.39895501426364e-08	3.81730764644004e-07	2.76062646239227e-06
AFM	TF	0.50302729752271	8.21035314925006e-08	9.3662910043024e-07	9.4692739654684e-07
TF	AFM	0.50302729752271	8.21035314925006e-08	9.4692739654684e-07	9.3662910043024e-07
PLG	KLKB1	0.502991231431598	1.40801167867661e-08	8.36808906504391e-07	1.43285894359443e-07
KLKB1	PLG	0.502991231431598	1.40801167867661e-08	1.43285894359443e-07	8.36808906504391e-07
C1QA	B2M	0.50265863169089	2.71121202178657e-06	6.70056685384395e-05	1.95433199903782e-05
B2M	C1QA	0.50265863169089	2.71121202178657e-06	1.95433199903782e-05	6.70056685384395e-05
APOM	B2M	-0.502213728300685	2.6438092077199e-06	1.30679712267298e-05	1.95433199903782e-05
B2M	APOM	-0.502213728300685	2.6438092077199e-06	1.95433199903782e-05	1.30679712267298e-05
ITIH3	CLEC3B	-0.502100660207494	9.91694098228673e-08	1.00919458231506e-06	8.16967042826478e-07
CLEC3B	ITIH3	-0.502100660207494	9.91694098228673e-08	8.16967042826478e-07	1.00919458231506e-06
LBP	CFHR5	0.502070207020702	1.96339774601297e-07	1.17126831055256e-06	4.24584762575304e-06
CFHR5	LBP	0.502070207020702	1.96339774601297e-07	4.24584762575304e-06	1.17126831055256e-06
ITIH1	SERPINA1	-0.501990397403241	2.71703068887266e-08	3.13364206116647e-07	1.56180211239624e-07
SERPINA1	ITIH1	-0.501990397403241	2.71703068887266e-08	1.56180211239624e-07	3.13364206116647e-07
CD14	SERPINA1	0.501936298266573	2.79860494128805e-08	2.20072115837651e-07	1.56180211239624e-07
SERPINA1	CD14	0.501936298266573	2.79860494128805e-08	1.56180211239624e-07	2.20072115837651e-07
AFM	FGA	-0.501575637355454	1.95899257098724e-08	3.76561905311992e-07	6.77811429561585e-07
FGA	AFM	-0.501575637355454	1.95899257098724e-08	6.77811429561585e-07	3.76561905311992e-07
ORM1;ORM2	LRG1	0.50136825733156	7.32104625112822e-08	2.63471096151538e-06	4.2607212558552e-07
LRG1	ORM1;ORM2	0.50136825733156	7.32104625112822e-08	4.2607212558552e-07	2.63471096151538e-06
PF4	CST3	-0.501081197283729	7.82840525714919e-06	0.000338578527371703	4.74891723850136e-05
CST3	PF4	-0.501081197283729	7.82840525714919e-06	4.74891723850136e-05	0.000338578527371703
SERPINA10	APOM	-0.500783714414467	1.20719662731475e-07	1.60650012711886e-06	9.49295529661143e-07
APOM	SERPINA10	-0.500783714414467	1.20719662731475e-07	9.49295529661143e-07	1.60650012711886e-06
PGLYRP2	CST3	-0.500677633070509	3.81920612312846e-07	1.94330193912125e-06	4.40481772867483e-06
CST3	PGLYRP2	-0.500677633070509	3.81920612312846e-07	4.40481772867483e-06	1.94330193912125e-06
PIGR	F2	-0.500048982150904	8.46104798416073e-08	1.04554378661415e-06	1.82970162657476e-06
F2	PIGR	-0.500048982150904	8.46104798416073e-08	1.82970162657476e-06	1.04554378661415e-06
CFHR5	APOA2	-0.498421842184219	7.10159793150253e-07	1.11688767468176e-05	3.41271233930538e-06
APOA2	CFHR5	-0.498421842184219	7.10159793150253e-07	3.41271233930538e-06	1.11688767468176e-05
ITIH2	AFM	0.498401821337601	8.69337986006137e-08	9.39971697369136e-07	9.3662910043024e-07
AFM	ITIH2	0.498401821337601	8.69337986006137e-08	9.3662910043024e-07	9.39971697369136e-07
IGFALS	CRP	-0.498082869511441	2.84729906020128e-07	3.95242296739544e-06	1.40737924975663e-06
CRP	IGFALS	-0.498082869511441	2.84729906020128e-07	1.40737924975663e-06	3.95242296739544e-06
C1S	KLKB1	-0.497978044767036	3.60642703982306e-07	2.97100894233043e-06	2.59963282453913e-06
KLKB1	C1S	-0.497978044767036	3.60642703982306e-07	2.59963282453913e-06	2.97100894233043e-06
ITIH3	LYZ	0.497834988930034	1.31853484062617e-07	1.26725848571293e-06	1.62933233877376e-06
LYZ	ITIH3	0.497834988930034	1.31853484062617e-07	1.62933233877376e-06	1.26725848571293e-06
SERPINA10	SERPINA1	0.497770664743142	5.64794008121925e-08	9.77093634050931e-07	2.71414898347481e-07
SERPINA1	SERPINA10	0.497770664743142	5.64794008121925e-08	2.71414898347481e-07	9.77093634050931e-07
ITIH1	ACTB;ACTG1	-0.497509750975098	2.7878581061517e-07	2.17973695476245e-06	4.01916210303536e-06
ACTB;ACTG1	ITIH1	-0.497509750975098	2.7878581061517e-07	4.01916210303536e-06	2.17973695476245e-06
SERPINA10	AFM	-0.497437053400356	7.53420104447232e-08	1.18492434608519e-06	9.3662910043024e-07
AFM	SERPINA10	-0.497437053400356	7.53420104447232e-08	9.3662910043024e-07	1.18492434608519e-06
APOA2	HBA1	0.497112458580348	1.81068529881385e-07	1.04416185564932e-06	3.13248556694796e-06
HBA1	APOA2	0.497112458580348	1.81068529881385e-07	3.13248556694796e-06	1.04416185564932e-06
SERPINF1	APOL1	-0.496823929851453	1.71238313776084e-07	1.64579046018125e-06	1.34655583105738e-06
APOL1	SERPINF1	-0.496823929851453	1.71238313776084e-07	1.34655583105738e-06	1.64579046018125e-06
ITIH1	APOM	0.49663002801779	4.6372036982288e-08	4.81867644017184e-07	4.22229599891359e-07
APOM	ITIH1	0.49663002801779	4.6372036982288e-08	4.22229599891359e-07	4.81867644017184e-07
PGLYRP2	F2	0.496346054144219	1.33031778067111e-07	7.19203050175317e-07	2.55716640062335e-06
F2	PGLYRP2	0.496346054144219	1.33031778067111e-07	2.55716640062335e-06	7.19203050175317e-07
APOM	HBB	0.495973667195674	1.71542997866558e-07	1.18707754523658e-06	4.13996026831635e-06
HBB	APOM	0.495973667195674	1.71542997866558e-07	4.13996026831635e-06	1.18707754523658e-06
LBP	PLG	-0.49562473232198	6.15959888244429e-08	4.0985023333187e-07	1.77601767777144e-06
PLG	LBP	-0.49562473232198	6.15959888244429e-08	1.77601767777144e-06	4.0985023333187e-07
LRG1	ITIH1	-0.495543583616978	1.15517473663754e-07	6.24516341994668e-07	1.05181699704365e-06
ITIH1	LRG1	-0.495543583616978	1.15517473663754e-07	1.05181699704365e-06	6.24516341994668e-07
ITIH2	APOC1	0.495020625295855	5.17757481354777e-08	6.39800316245545e-07	2.23930110685941e-06
APOC1	ITIH2	0.495020625295855	5.17757481354777e-08	2.23930110685941e-06	6.39800316245545e-07
CD14	CST3	0.494984507645414	6.3756681178989e-07	3.55803414321455e-06	6.89369115247819e-06
CST3	CD14	0.494984507645414	6.3756681178989e-07	6.89369115247819e-06	3.55803414321455e-06
PON1	GSN	0.494939476590853	5.02939747868168e-08	2.9002858793731e-06	3.782981581791e-07
GSN	PON1	0.494939476590853	5.02939747868168e-08	3.782981581791e-07	2.9002858793731e-06
HBB;HBD	ALB	0.494885377454185	4.13125471419304e-07	7.94118961728217e-06	1.42941413111079e-05
ALB	HBB;HBD	0.494885377454185	4.13125471419304e-07	1.42941413111079e-05	7.94118961728217e-06
APOD	HBB	0.494434551315285	2.81943044848932e-07	3.25174311725768e-06	5.41957186209613e-06
HBB	APOD	0.494434551315285	2.81943044848932e-07	5.41957186209613e-06	3.25174311725768e-06
C1S	TF	-0.492595180668575	1.40734238531831e-07	1.35261240366704e-06	1.43217783917687e-06
TF	C1S	-0.492595180668575	1.40734238531831e-07	1.43217783917687e-06	1.35261240366704e-06
SERPINF1	CD14	0.492450916304127	2.16539623901435e-06	1.70278886067947e-05	1.0124690522959e-05
CD14	SERPINF1	0.492450916304127	2.16539623901435e-06	1.0124690522959e-05	1.70278886067947e-05
APOL1	APOA1	0.492090255393008	1.15517473663754e-07	9.99226147191469e-07	1.14210311217782e-06
APOA1	APOL1	0.492090255393008	1.15517473663754e-07	1.14210311217782e-06	9.99226147191469e-07
TF	SERPINC1	0.49172057795911	2.48591194530843e-08	3.58385638781965e-07	7.16771277563929e-07
SERPINC1	TF	0.49172057795911	2.48591194530843e-08	7.16771277563929e-07	3.58385638781965e-07
SERPIND1	ITIH2	0.491215652683543	7.97868919766553e-08	2.76062646239227e-06	9.20208820797425e-07
ITIH2	SERPIND1	0.491215652683543	7.97868919766553e-08	9.20208820797425e-07	2.76062646239227e-06
LRG1	C1R	0.490539413475193	2.66857142410565e-07	1.35783193050082e-06	7.69438093950463e-06
C1R	LRG1	0.490539413475193	2.66857142410565e-07	7.69438093950463e-06	1.35783193050082e-06
KLKB1	B2M	-0.490018202978127	4.95575664587319e-07	3.32116361529055e-06	5.71563933157375e-06
B2M	KLKB1	-0.490018202978127	4.95575664587319e-07	5.71563933157375e-06	3.32116361529055e-06
LYZ	C1QC	0.489605987578127	6.53315912048352e-07	6.64845016378617e-06	3.22372616426738e-05
C1QC	LYZ	0.489605987578127	6.53315912048352e-07	3.22372616426738e-05	6.64845016378617e-06
HRG	TTR	0.489177918535717	2.08090093666693e-07	8.99989655108448e-06	2.24997413777112e-06
TTR	HRG	0.489177918535717	2.08090093666693e-07	2.24997413777112e-06	8.99989655108448e-06
CPB2	AZGP1	0.489141852444605	9.20386977301392e-08	5.30756490243803e-06	1.59226947073141e-06
AZGP1	CPB2	0.489141852444605	9.20386977301392e-08	1.59226947073141e-06	5.30756490243803e-06
SAA1	CLEC3B	-0.489010989010989	6.17988230185537e-07	5.09104589629038e-06	4.64834625313469e-06
CLEC3B	SAA1	-0.489010989010989	6.17988230185537e-07	4.64834625313469e-06	5.09104589629038e-06
APOA2	ACTB;ACTG1	-0.488460846084609	3.36946989169335e-07	1.76641906443318e-06	4.48398685586885e-06
ACTB;ACTG1	APOA2	-0.488460846084609	3.36946989169335e-07	4.48398685586885e-06	1.76641906443318e-06
APOA2	LYZ	-0.488440212386606	1.71542997866558e-07	1.02334271141084e-06	1.85480866443215e-06
LYZ	APOA2	-0.488440212386606	1.71542997866558e-07	1.85480866443215e-06	1.02334271141084e-06
SERPINA1	B2M	0.48757124526275	2.32749937507136e-06	8.78977041445413e-06	1.9174161518445e-05
B2M	SERPINA1	0.48757124526275	2.32749937507136e-06	1.9174161518445e-05	8.78977041445413e-06
SERPINA10	C1S	0.486941820886775	2.52552317828377e-07	2.73072193651932e-06	2.29955531496364e-06
C1S	SERPINA10	0.486941820886775	2.52552317828377e-07	2.29955531496364e-06	2.73072193651932e-06
CLU	APOC3	0.486896738272885	8.94509973035565e-08	3.86875563337882e-06	2.2107175047879e-06
APOC3	CLU	0.486896738272885	8.94509973035565e-08	2.2107175047879e-06	3.86875563337882e-06
ITIH4	CFP	-0.486055691880935	2.87345092057996e-07	2.07127920525139e-06	8.28511682100554e-06
CFP	ITIH4	-0.486055691880935	2.87345092057996e-07	8.28511682100554e-06	2.07127920525139e-06
ITIH1	APOC1	0.485904920767306	1.44745505950025e-07	1.25015472751781e-06	3.57728178990777e-06
APOC1	ITIH1	0.485904920767306	1.44745505950025e-07	3.57728178990777e-06	1.25015472751781e-06
SAA4	APOA1	0.485895904244528	1.18831537683242e-07	1.76614910888339e-05	1.14210311217782e-06
APOA1	SAA4	0.485895904244528	1.18831537683242e-07	1.14210311217782e-06	1.76614910888339e-05
HPX	AMBP	-0.485868854676194	2.978509755379e-07	3.96370913600436e-06	5.15282187680567e-06
AMBP	HPX	-0.485868854676194	2.978509755379e-07	5.15282187680567e-06	3.96370913600436e-06
SERPINA10	AHSG	-0.485715573788968	2.02391463975312e-07	2.50098023340921e-06	1.29680456547144e-06
AHSG	SERPINA10	-0.485715573788968	2.02391463975312e-07	1.29680456547144e-06	2.50098023340921e-06
LCAT	ITIH4	-0.485438280602475	1.36547867512737e-07	2.14752555270032e-06	1.12489433712874e-06
ITIH4	LCAT	-0.485438280602475	1.36547867512737e-07	1.12489433712874e-06	2.14752555270032e-06
PON1	APOL1	0.484904086738949	3.91303477035946e-07	1.12825835878698e-05	2.78233580299502e-06
APOL1	PON1	0.484904086738949	3.91303477035946e-07	2.78233580299502e-06	1.12825835878698e-05
APOL1	CST3	-0.484746958208429	2.54723611343737e-07	1.91596455488985e-06	3.1476560544619e-06
CST3	APOL1	-0.484746958208429	2.54723611343737e-07	3.1476560544619e-06	1.91596455488985e-06
CST3	C1QA	0.484532448683392	9.14291077551268e-07	9.30425625978644e-06	3.0847497620037e-05
C1QA	CST3	0.484532448683392	9.14291077551268e-07	3.0847497620037e-05	9.30425625978644e-06
ACTB;ACTG1	TTR	-0.484524452445245	3.96701773888611e-06	3.81274482681831e-05	2.840260819879e-05
TTR	ACTB;ACTG1	-0.484524452445245	3.96701773888611e-06	2.840260819879e-05	3.81274482681831e-05
SERPINA3	PLG	-0.484489326691162	2.89791618263216e-07	1.61722419224311e-06	4.1778291632947e-06
PLG	SERPINA3	-0.484489326691162	2.89791618263216e-07	4.1778291632947e-06	1.61722419224311e-06
SAA4	APOM	0.484306118850291	2.04179087732184e-07	1.76614910888339e-05	1.35857623760261e-06
APOM	SAA4	0.484306118850291	2.04179087732184e-07	1.35857623760261e-06	1.76614910888339e-05
PIGR	B2M	0.48406799193316	2.13779275837189e-06	1.62461331838219e-05	1.84919073599168e-05
B2M	PIGR	0.48406799193316	2.13779275837189e-06	1.84919073599168e-05	1.62461331838219e-05
SERPINF1	APOM	-0.483728129469621	1.48507950709643e-06	1.28459377363841e-05	7.5564339625789e-06
APOM	SERPINF1	-0.483728129469621	1.48507950709643e-06	7.5564339625789e-06	1.28459377363841e-05
ITIH4	F9	0.483479476140027	2.74299946457078e-07	2.06321264074237e-06	7.9089817895124e-06
F9	ITIH4	0.483479476140027	2.74299946457078e-07	7.9089817895124e-06	2.06321264074237e-06
SAA1	KLKB1	-0.48335642491876	2.20115502770769e-07	1.90399909896715e-06	1.65565139040622e-06
KLKB1	SAA1	-0.48335642491876	2.20115502770769e-07	1.65565139040622e-06	1.90399909896715e-06
THBS1	SERPINA10	-0.483193277310924	0.00196208458668086	0.0339440633495789	0.00682093080540479
SERPINA10	THBS1	-0.483193277310924	0.00196208458668086	0.00682093080540479	0.0339440633495789
PIGR	ITIH4	0.482954211485335	9.10096481946563e-07	8.28666796719765e-06	5.42919625437088e-06
ITIH4	PIGR	0.482954211485335	9.10096481946563e-07	5.42919625437088e-06	8.28666796719765e-06
JCHAIN	APOA2	-0.482902418682235	5.55783135557737e-07	9.19176882196994e-06	2.7471566414711e-06
APOA2	JCHAIN	-0.482902418682235	5.55783135557737e-07	2.7471566414711e-06	9.19176882196994e-06
APOA1	AHSG	0.482794220408899	2.52552317828377e-07	2.08055004687186e-06	1.5604125351539e-06
AHSG	APOA1	0.482794220408899	2.52552317828377e-07	1.5604125351539e-06	2.08055004687186e-06
SERPINA3	HRG	-0.482731104749453	9.74332675668495e-08	5.81239837553964e-07	7.89056409473862e-06
HRG	SERPINA3	-0.482731104749453	9.74332675668495e-08	7.89056409473862e-06	5.81239837553964e-07
JCHAIN	APOL1	-0.482460609066114	5.26724922891512e-07	9.19176882196994e-06	3.5047466023166e-06
APOL1	JCHAIN	-0.482460609066114	5.26724922891512e-07	3.5047466023166e-06	9.19176882196994e-06
SERPINA3	CFHR5	0.482232223222322	5.05843534709915e-07	2.73471660952548e-06	8.75109315048153e-06
CFHR5	SERPINA3	0.482232223222322	5.05843534709915e-07	8.75109315048153e-06	2.73471660952548e-06
ITIH4	B2M	0.482199874668019	1.37297279839027e-06	7.66207400391988e-06	1.3195794117862e-05
B2M	ITIH4	0.482199874668019	1.37297279839027e-06	1.3195794117862e-05	7.66207400391988e-06
SERPINA10	C9	0.482199129905552	8.44852461565203e-08	1.21799563208983e-06	1.82699344813475e-06
C9	SERPINA10	0.482199129905552	8.44852461565203e-08	1.82699344813475e-06	1.21799563208983e-06
LUM	CD44	0.481980198019802	6.00419942694237e-07	5.19363250430515e-05	1.29840812607629e-05
CD44	LUM	0.481980198019802	6.00419942694237e-07	1.29840812607629e-05	5.19363250430515e-05
LRG1	ITIH2	-0.481739287243874	1.44745505950025e-07	7.58817349374375e-07	1.39116514051969e-06
ITIH2	LRG1	-0.481739287243874	1.44745505950025e-07	1.39116514051969e-06	7.58817349374375e-07
APOL1	HBA1	0.481540923742759	1.53102401812963e-07	1.26127216731631e-06	2.94296839040473e-06
HBA1	APOL1	0.481540923742759	1.53102401812963e-07	2.94296839040473e-06	1.26127216731631e-06
HPX	APOA1	0.481477808083313	2.19956160063515e-07	3.17103464091568e-06	1.90262078454941e-06
APOA1	HPX	0.481477808083313	2.19956160063515e-07	1.90262078454941e-06	3.17103464091568e-06
SERPINA10	APOA2	-0.481117147172193	3.32307076233957e-07	3.38171318755732e-06	1.76641906443318e-06
APOA2	SERPINA10	-0.481117147172193	3.32307076233957e-07	1.76641906443318e-06	3.38171318755732e-06
AFM	TTR	0.4804589410094	1.09155562418587e-07	1.04910623880087e-06	1.34885087845826e-06
TTR	AFM	0.4804589410094	1.09155562418587e-07	1.34885087845826e-06	1.04910623880087e-06
PGLYRP2	LYZ	-0.480083857442348	7.50449174959152e-07	3.50885695318739e-06	7.21265040377407e-06
LYZ	PGLYRP2	-0.480083857442348	7.50449174959152e-07	7.21265040377407e-06	3.50885695318739e-06
HBB;HBD	APOA2	0.480026147916056	4.60345468831555e-07	7.9639766107859e-06	2.34234606199585e-06
APOA2	HBB;HBD	0.480026147916056	4.60345468831555e-07	2.34234606199585e-06	7.9639766107859e-06
SERPINA3	B2M	0.479887201217511	2.92207451850856e-06	1.20361640881424e-05	2.02207556680793e-05
B2M	SERPINA3	0.479887201217511	2.92207451850856e-06	2.02207556680793e-05	1.20361640881424e-05
LRG1	APOC1	-0.479710569618827	6.18605548654056e-07	2.97274333103199e-06	1.07018759917152e-05
APOC1	LRG1	-0.479710569618827	6.18605548654056e-07	1.07018759917152e-05	2.97274333103199e-06
ITIH3	IGFALS	-0.479231923192319	2.9700288194301e-07	2.56907492880703e-06	3.95242296739544e-06
IGFALS	ITIH3	-0.479231923192319	2.9700288194301e-07	3.95242296739544e-06	2.56907492880703e-06
CD14	PLG	-0.478872033000473	1.86186048532969e-07	1.19296986652606e-06	3.5013723267729e-06
PLG	CD14	-0.478872033000473	1.86186048532969e-07	3.5013723267729e-06	1.19296986652606e-06
SERPIND1	PLG	0.478691702544914	2.02391463975312e-07	5.8356205446215e-06	3.5013723267729e-06
PLG	SERPIND1	0.478691702544914	2.02391463975312e-07	3.5013723267729e-06	5.8356205446215e-06
PPBP	CST3	-0.478486163863266	4.50904612244671e-06	0.00013001082986388	3.12025991673312e-05
CST3	PPBP	-0.478486163863266	4.50904612244671e-06	3.12025991673312e-05	0.00013001082986388
APOC3	AMBP	0.47830399206546	1.40734238531831e-07	3.04337790825084e-06	2.70522480733408e-06
AMBP	APOC3	0.47830399206546	1.40734238531831e-07	2.70522480733408e-06	3.04337790825084e-06
GPLD1	TF	0.478114645087122	2.32474818864328e-07	2.01090718317644e-05	2.23434131464049e-06
TF	GPLD1	0.478114645087122	2.32474818864328e-07	2.23434131464049e-06	2.01090718317644e-05
PGLYRP2	F9	-0.47785316592656	2.13943642018477e-07	1.1215833354302e-06	7.40245001383929e-06
F9	PGLYRP2	-0.47785316592656	2.13943642018477e-07	7.40245001383929e-06	1.1215833354302e-06
APOM	TF	0.477017574795745	3.05346134945465e-07	1.88660290519877e-06	2.64124406727827e-06
TF	APOM	0.477017574795745	3.05346134945465e-07	2.64124406727827e-06	1.88660290519877e-06
IGFALS	SERPINC1	0.476891689168917	1.22622542619662e-06	1.44769123945807e-05	1.51526427665725e-05
SERPINC1	IGFALS	0.476891689168917	1.22622542619662e-06	1.51526427665725e-05	1.44769123945807e-05
CRP	B2M	0.476589776491301	5.03359699022444e-06	1.93513839846406e-05	3.11004385467439e-05
B2M	CRP	0.476589776491301	5.03359699022444e-06	3.11004385467439e-05	1.93513839846406e-05
ACTB;ACTG1	SERPINC1	-0.476507650765077	1.70279027953985e-06	2.10416227400282e-05	1.96388478906929e-05
SERPINC1	ACTB;ACTG1	-0.476507650765077	1.70279027953985e-06	1.96388478906929e-05	2.10416227400282e-05
HRG	APOC1	0.4762392083493	1.36830591238242e-07	7.89056409473862e-06	3.57728178990777e-06
APOC1	HRG	0.4762392083493	1.36830591238242e-07	3.57728178990777e-06	7.89056409473862e-06
C1S	LYZ	0.475939967475852	8.38032110547728e-07	5.36961315276877e-06	7.63050290130299e-06
LYZ	C1S	0.475939967475852	8.38032110547728e-07	7.63050290130299e-06	5.36961315276877e-06
APOL1	SERPINC1	0.475806415255956	4.0207164783165e-07	2.78233580299502e-06	6.95583950748755e-06
SERPINC1	APOL1	0.475806415255956	4.0207164783165e-07	6.95583950748755e-06	2.78233580299502e-06
CPB2	CLU	0.473299821923675	1.02301091023235e-06	4.42452218675493e-05	2.52829839243139e-05
CLU	CPB2	0.473299821923675	1.02301091023235e-06	2.52829839243139e-05	4.42452218675493e-05
PIGR	AHSG	-0.473196967025216	8.61420264669358e-07	8.28666796719765e-06	4.80728083186448e-06
AHSG	PIGR	-0.473196967025216	8.61420264669358e-07	4.80728083186448e-06	8.28666796719765e-06
PGLYRP2	B2M	-0.472814896601116	2.65129677923419e-06	1.14668585701879e-05	1.95433199903782e-05
B2M	PGLYRP2	-0.472814896601116	2.65129677923419e-06	1.95433199903782e-05	1.14668585701879e-05
ORM1;ORM2	CRP	0.472671670836808	3.93437267309636e-07	9.72352103493815e-06	1.89068464568242e-06
CRP	ORM1;ORM2	0.472671670836808	3.93437267309636e-07	1.89068464568242e-06	9.72352103493815e-06
CFHR5	APOD	-0.471419141914192	4.20083130741385e-06	4.54214885114123e-05	3.02809923409415e-05
APOD	CFHR5	-0.471419141914192	4.20083130741385e-06	3.02809923409415e-05	4.54214885114123e-05
ITIH4	C1R	0.470937492955842	5.26724922891512e-07	3.64493646640926e-06	1.23454069280056e-05
C1R	ITIH4	0.470937492955842	5.26724922891512e-07	1.23454069280056e-05	3.64493646640926e-06
C1S	B2M	0.470666348363224	1.35531742865767e-05	6.14663730697636e-05	7.32718484868052e-05
B2M	C1S	0.470666348363224	1.35531742865767e-05	7.32718484868052e-05	6.14663730697636e-05
SERPINC1	KLKB1	0.470189121565268	1.7608711508341e-07	3.56194725257804e-06	1.38468504133773e-06
KLKB1	SERPINC1	0.470189121565268	1.7608711508341e-07	1.38468504133773e-06	3.56194725257804e-06
ITIH3	F9	0.469747311949147	1.55137427902823e-06	1.11828229279951e-05	2.68387750271883e-05
F9	ITIH3	0.469747311949147	1.55137427902823e-06	2.68387750271883e-05	1.11828229279951e-05
LRG1	F2	-0.469648130198589	5.86383863381522e-07	2.89841166757152e-06	7.80341602807718e-06
F2	LRG1	-0.469648130198589	5.86383863381522e-07	7.80341602807718e-06	2.89841166757152e-06
ITIH2	APOA2	0.469350584946915	2.89791618263216e-07	2.50669749797682e-06	1.61722419224311e-06
APOA2	ITIH2	0.469350584946915	2.89791618263216e-07	1.61722419224311e-06	2.50669749797682e-06
CLU	APOH	0.469080089263576	2.74299946457078e-07	9.49077814741489e-06	5.9317363421343e-06
APOH	CLU	0.469080089263576	2.74299946457078e-07	5.9317363421343e-06	9.49077814741489e-06
C1R	AHSG	-0.469071072740798	9.4548450705137e-07	1.63568819719887e-05	5.11152561624647e-06
AHSG	C1R	-0.469071072740798	9.4548450705137e-07	5.11152561624647e-06	1.63568819719887e-05
PPBP	PLG	0.468850885088509	4.32263480145516e-06	0.00013001082986388	4.15453233695412e-05
PLG	PPBP	0.468850885088509	4.32263480145516e-06	4.15453233695412e-05	0.00013001082986388
CRP	AGT	0.468779538504309	4.89944605868472e-07	2.29082207608772e-06	1.33720590630229e-05
AGT	CRP	0.468779538504309	4.89944605868472e-07	1.33720590630229e-05	2.29082207608772e-06
C1RL	SERPINA1	0.468376800486892	3.80813857155379e-07	2.09283527287162e-05	1.68925121250976e-06
SERPINA1	C1RL	0.468376800486892	3.80813857155379e-07	1.68925121250976e-06	2.09283527287162e-05
CLEC3B	CFHR5	-0.468361162646877	1.67909986836748e-06	1.1619371089103e-05	2.07488769448267e-05
CFHR5	CLEC3B	-0.468361162646877	1.67909986836748e-06	2.07488769448267e-05	1.1619371089103e-05
CFD	RBP4	0.468272161624304	1.46701380019047e-06	3.62561982047074e-05	1.49290227901736e-05
RBP4	CFD	0.468272161624304	1.46701380019047e-06	1.49290227901736e-05	3.62561982047074e-05
HRG	CPN2	-0.468196470031332	2.74299946457078e-07	9.49077814741489e-06	1.18634726842686e-05
CPN2	HRG	-0.468196470031332	2.74299946457078e-07	1.18634726842686e-05	9.49077814741489e-06
LGALS3BP	CD14	0.467954777129089	9.87840240011349e-07	8.54481807609817e-05	5.02636357417539e-06
CD14	LGALS3BP	0.467954777129089	9.87840240011349e-07	5.02636357417539e-06	8.54481807609817e-05
CD14	C1RL	0.467862858688547	4.72940279295586e-07	2.9220952970763e-06	2.09283527287162e-05
C1RL	CD14	0.467862858688547	4.72940279295586e-07	2.09283527287162e-05	2.9220952970763e-06
C1S	APOA1	-0.467357933412979	5.41065973648326e-07	4.06975710613741e-06	4.25474606550729e-06
APOA1	C1S	-0.467357933412979	5.41065973648326e-07	4.25474606550729e-06	4.06975710613741e-06
RBP4	LYZ	0.467260330335626	1.36955508775658e-06	1.4808314386368e-05	1.12825252467566e-05
LYZ	RBP4	0.467260330335626	1.36955508775658e-06	1.12825252467566e-05	1.4808314386368e-05
LRG1	APOA1	-0.466753826386854	9.96512721844911e-07	4.20479758241877e-06	6.89586803516678e-06
APOA1	LRG1	-0.466753826386854	9.96512721844911e-07	6.89586803516678e-06	4.20479758241877e-06
GPX3	RBP4	-0.466339066339066	4.24472222621332e-07	7.34336945134905e-05	6.11947454279087e-06
RBP4	GPX3	-0.466339066339066	4.24472222621332e-07	6.11947454279087e-06	7.34336945134905e-05
CPN1	APOC1	-0.466176768929063	4.24472222621332e-07	6.67579041031731e-06	8.15929939038783e-06
APOC1	CPN1	-0.466176768929063	4.24472222621332e-07	8.15929939038783e-06	6.67579041031731e-06
PIGR	LRG1	0.465820255099042	8.85436340625179e-07	8.28666796719765e-06	4.03106544547779e-06
LRG1	PIGR	0.465820255099042	8.85436340625179e-07	4.03106544547779e-06	8.28666796719765e-06
LCAT	CFP	0.465415367043008	1.55261406473753e-06	1.67876395749745e-05	3.83717475999418e-05
CFP	LCAT	0.465415367043008	1.55261406473753e-06	3.83717475999418e-05	1.67876395749745e-05
ECM1	F13A1	0.465283574221324	1.0693354432718e-06	0.000184995031686022	9.2497515843011e-05
F13A1	ECM1	0.465283574221324	1.0693354432718e-06	9.2497515843011e-05	0.000184995031686022
ITIH1	HRG	0.46511281924126	5.55783135557737e-07	3.84601929805954e-06	1.60250804085814e-05
HRG	ITIH1	0.46511281924126	5.55783135557737e-07	1.60250804085814e-05	3.84601929805954e-06
CFHR5	AHSG	-0.464938493849385	1.51188286839422e-06	2.01196720178615e-05	7.26543711756111e-06
AHSG	CFHR5	-0.464938493849385	1.51188286839422e-06	7.26543711756111e-06	2.01196720178615e-05
C9	F9	0.464328381759574	3.91303477035946e-07	6.15413650247443e-06	9.67078593245981e-06
F9	C9	0.464328381759574	3.91303477035946e-07	9.67078593245981e-06	6.15413650247443e-06
CPN2	TTR	-0.464030836507901	7.25838822961257e-07	2.51140232744595e-05	6.96923594113653e-06
TTR	CPN2	-0.464030836507901	7.25838822961257e-07	6.96923594113653e-06	2.51140232744595e-05
PIGR	TF	-0.463635651168714	1.65376273240949e-06	1.43050476353421e-05	1.19208730294517e-05
TF	PIGR	-0.463635651168714	1.65376273240949e-06	1.19208730294517e-05	1.43050476353421e-05
GPLD1	APOM	0.463194811810576	4.17295640718433e-07	2.4064048614763e-05	2.48938433945824e-06
APOM	GPLD1	0.463194811810576	4.17295640718433e-07	2.48938433945824e-06	2.4064048614763e-05
CD14	C1S	0.46300295291121	8.28680919753757e-07	4.34429694295151e-06	5.36961315276877e-06
C1S	CD14	0.46300295291121	8.28680919753757e-07	5.36961315276877e-06	4.34429694295151e-06
SELL	PGLYRP2	0.462760629004077	2.08909639249574e-06	9.03534189754409e-05	9.51088620794115e-06
PGLYRP2	SELL	0.462760629004077	2.08909639249574e-06	9.51088620794115e-06	9.03534189754409e-05
HPX	B2M	-0.462743576735997	1.27557797050166e-05	9.19479120403277e-05	7.32718484868052e-05
B2M	HPX	-0.462743576735997	1.27557797050166e-05	7.32718484868052e-05	9.19479120403277e-05
LBP	B2M	0.462475008206261	6.08090239439078e-06	2.92221142841557e-05	3.62757280768829e-05
B2M	LBP	0.462475008206261	6.08090239439078e-06	3.62757280768829e-05	2.92221142841557e-05
CNDP1	APOM	0.462045577862181	5.08860654278254e-06	0.000125761275985911	2.257253671542e-05
APOM	CNDP1	0.462045577862181	5.08860654278254e-06	2.257253671542e-05	0.000125761275985911
ITIH2	ACTB;ACTG1	-0.461506150615062	2.49665563201128e-06	1.79967260140813e-05	2.69950890211219e-05
ACTB;ACTG1	ITIH2	-0.461506150615062	2.49665563201128e-06	2.69950890211219e-05	1.79967260140813e-05
PGLYRP2	IGFALS	0.461314131413141	2.64669961045369e-06	1.14668585701879e-05	2.69340607416758e-05
IGFALS	PGLYRP2	0.461314131413141	2.64669961045369e-06	2.69340607416758e-05	1.14668585701879e-05
C1R	KLKB1	-0.460965218763384	2.05769139238832e-06	2.22487881801988e-05	1.11243940900994e-05
KLKB1	C1R	-0.460965218763384	2.05769139238832e-06	1.11243940900994e-05	2.22487881801988e-05
ITIH1	FGA	-0.460875053535604	5.12750744366666e-07	3.69607828230971e-06	1.37398247010168e-05
FGA	ITIH1	-0.460875053535604	5.12750744366666e-07	1.37398247010168e-05	3.69607828230971e-06
ITIH1	TF	0.460550458715596	2.89791618263216e-07	2.17973695476245e-06	2.63862894523876e-06
TF	ITIH1	0.460550458715596	2.89791618263216e-07	2.63862894523876e-06	2.17973695476245e-06
C1S	AGT	0.460478326533372	5.41065973648326e-07	4.06975710613741e-06	1.33720590630229e-05
AGT	C1S	0.460478326533372	5.41065973648326e-07	1.33720590630229e-05	4.06975710613741e-06
SERPINA10	APOA1	-0.460469310010594	1.43558196486348e-06	1.37975377734101e-05	9.55214153543776e-06
APOA1	SERPINA10	-0.460469310010594	1.43558196486348e-06	9.55214153543776e-06	1.37975377734101e-05
CFHR5	CFH;CFHR1	0.4603900390039	1.30205636364862e-06	1.87713125759343e-05	5.63139377278028e-05
CFH;CFHR1	CFHR5	0.4603900390039	1.30205636364862e-06	5.63139377278028e-05	1.87713125759343e-05
TF	SERPINA1	-0.460361111737258	6.02287037261938e-07	4.73616624755979e-06	2.48084898681703e-06
SERPINA1	TF	-0.460361111737258	6.02287037261938e-07	2.48084898681703e-06	4.73616624755979e-06
HPR	APOH	-0.460343078691703	1.13594674374256e-06	9.82593933337312e-05	2.18354207408292e-05
APOH	HPR	-0.460343078691703	1.13594674374256e-06	2.18354207408292e-05	9.82593933337312e-05
C9	C1S	0.460279963032257	2.81943044848932e-07	4.87761467588652e-06	2.43880733794326e-06
C1S	C9	0.460279963032257	2.81943044848932e-07	2.43880733794326e-06	4.87761467588652e-06
SERPINA3	C1RL	0.460126682145031	7.25838822961257e-07	3.69323871683228e-06	2.09283527287162e-05
C1RL	SERPINA3	0.460126682145031	7.25838822961257e-07	2.09283527287162e-05	3.69323871683228e-06
PON1	LRG1	-0.460045533440029	9.4548450705137e-07	1.63568819719887e-05	4.18398883038912e-06
LRG1	PON1	-0.460045533440029	9.4548450705137e-07	4.18398883038912e-06	1.63568819719887e-05
C1S	PF4	-0.459888333823097	3.71397205962616e-05	0.000152980277694125	0.00107086194385888
PF4	C1S	-0.459888333823097	3.71397205962616e-05	0.00107086194385888	0.000152980277694125
AZGP1	AGT	0.459856186461691	1.63350217425758e-06	2.17381443189663e-05	3.53244845183202e-05
AGT	AZGP1	0.459856186461691	1.63350217425758e-06	3.53244845183202e-05	2.17381443189663e-05
AFM	HP	-0.459675856006131	2.89791618263216e-07	2.50669749797682e-06	2.50669749797682e-05
HP	AFM	-0.459675856006131	2.89791618263216e-07	2.50669749797682e-05	2.50669749797682e-06
ITIH3	SERPINC1	-0.459423393368348	9.70675865092689e-07	7.30117063743631e-06	1.29174557431566e-05
SERPINC1	ITIH3	-0.459423393368348	9.70675865092689e-07	1.29174557431566e-05	7.30117063743631e-06
ITIH4	CST3	0.459324382195128	1.27908010273504e-06	7.37602859243876e-06	1.22933809873979e-05
CST3	ITIH4	0.459324382195128	1.27908010273504e-06	1.22933809873979e-05	7.37602859243876e-06
CLU	AZGP1	0.459270112481122	6.88244734479005e-07	1.98443898441446e-05	9.92219492207232e-06
AZGP1	CLU	0.459270112481122	6.88244734479005e-07	9.92219492207232e-06	1.98443898441446e-05
VTN	CST3	-0.45919338992871	3.65596826270245e-06	0.000158120627361881	3.01182147355963e-05
CST3	VTN	-0.45919338992871	3.65596826270245e-06	3.01182147355963e-05	0.000158120627361881
CNDP1	APOA2	0.458715069908001	7.0076839045988e-06	0.000151541164436949	2.69406514554576e-05
APOA2	CNDP1	0.458715069908001	7.0076839045988e-06	2.69406514554576e-05	0.000151541164436949
LRG1	LCAT	-0.458029666466604	9.67396261361645e-07	4.18398883038912e-06	1.11573035477043e-05
LCAT	LRG1	-0.458029666466604	9.67396261361645e-07	1.11573035477043e-05	4.18398883038912e-06
ITIH4	KLKB1	-0.457629105335527	5.86383863381522e-07	3.90170801403859e-06	3.75720030981494e-06
KLKB1	ITIH4	-0.457629105335527	5.86383863381522e-07	3.75720030981494e-06	3.90170801403859e-06
SERPINF1	SERPINA3	0.457584022721637	2.16539623901435e-06	1.70278886067947e-05	9.36533873373708e-06
SERPINA3	SERPINF1	0.457584022721637	2.16539623901435e-06	9.36533873373708e-06	1.70278886067947e-05
CFHR5	C1S	0.457497749774978	5.42651777579963e-06	5.21548652896298e-05	2.84481083397981e-05
C1S	CFHR5	0.457497749774978	5.42651777579963e-06	2.84481083397981e-05	5.21548652896298e-05
C8A	APOC3	-0.457097130491626	9.4548450705137e-07	4.08922049299718e-05	1.63568819719887e-05
APOC3	C8A	-0.457097130491626	9.4548450705137e-07	1.63568819719887e-05	4.08922049299718e-05
C1R	SERPINA1	0.456997948741068	9.20923176336335e-07	1.63568819719887e-05	3.70510952339967e-06
SERPINA1	C1R	0.456997948741068	9.20923176336335e-07	3.70510952339967e-06	1.63568819719887e-05
SERPIND1	SERPINA1	-0.456889750467732	4.8586712857727e-07	1.07937817496943e-05	2.05012227424067e-06
SERPINA1	SERPIND1	-0.456889750467732	4.8586712857727e-07	2.05012227424067e-06	1.07937817496943e-05
SAA1	C1R	0.45684560546137	1.68135044683e-06	1.26466794478952e-05	2.07766876643992e-05
C1R	SAA1	0.45684560546137	1.68135044683e-06	2.07766876643992e-05	1.26466794478952e-05
IGFALS	CD14	-0.456705670567057	5.74203960069624e-06	4.5153311405475e-05	2.4228606120011e-05
CD14	IGFALS	-0.456705670567057	5.74203960069624e-06	2.4228606120011e-05	4.5153311405475e-05
SELL	ITIH4	-0.456656959813628	2.86796108106142e-06	9.92314534047252e-05	1.37821463062118e-05
ITIH4	SELL	-0.456656959813628	2.86796108106142e-06	1.37821463062118e-05	9.92314534047252e-05
GSN	CRP	-0.45648225372996	1.50739945997741e-06	8.43689515461698e-06	6.36049040429494e-06
CRP	GSN	-0.45648225372996	1.50739945997741e-06	6.36049040429494e-06	8.43689515461698e-06
FETUB	APOC1	0.456128724010912	9.79081688000091e-06	0.000846905660120078	9.96359600141269e-05
APOC1	FETUB	0.456128724010912	9.79081688000091e-06	9.96359600141269e-05	0.000846905660120078
SERPINA7	SERPINA6	0.456096296463269	3.91303477035946e-07	6.76955015272187e-05	6.76955015272187e-05
SERPINA6	SERPINA7	0.456096296463269	3.91303477035946e-07	6.76955015272187e-05	6.76955015272187e-05
ITIH2	SERPINA1	-0.455906949484931	4.13125471419304e-07	3.40336697883522e-06	1.78676766388849e-06
SERPINA1	ITIH2	-0.455906949484931	4.13125471419304e-07	1.78676766388849e-06	3.40336697883522e-06
SERPINA3	CLEC3B	-0.455752760391361	1.07755884647111e-06	5.32621944112863e-06	7.76740335164592e-06
CLEC3B	SERPINA3	-0.455752760391361	1.07755884647111e-06	7.76740335164592e-06	5.32621944112863e-06
CLEC3B	AZGP1	-0.454647651166557	3.60971970995245e-06	2.15338451662681e-05	4.46058221301268e-05
AZGP1	CLEC3B	-0.454647651166557	3.60971970995245e-06	4.46058221301268e-05	2.15338451662681e-05
SAA1;SAA2	APOA2	-0.45452380271895	9.41598340336162e-07	6.7873547032565e-06	4.40260845616638e-06
APOA2	SAA1;SAA2	-0.45452380271895	9.41598340336162e-07	4.40260845616638e-06	6.7873547032565e-06
ITIH4	APOA1	-0.454482338886009	2.11088414675219e-06	1.10661502238827e-05	1.30422484781475e-05
APOA1	ITIH4	-0.454482338886009	2.11088414675219e-06	1.30422484781475e-05	1.10661502238827e-05
CLEC3B	TF	0.454399954271343	2.09355533632047e-06	1.393019512244e-05	1.35252947180789e-05
TF	CLEC3B	0.454399954271343	2.09355533632047e-06	1.35252947180789e-05	1.393019512244e-05
HBB;HBD	APOL1	0.454274958862115	7.45370211391303e-07	1.17226405973359e-05	4.77589061372946e-06
APOL1	HBB;HBD	0.454274958862115	7.45370211391303e-07	4.77589061372946e-06	1.17226405973359e-05
TTR	FGA	-0.454067578838221	8.73630472318985e-07	7.55690358555922e-06	1.37398247010168e-05
FGA	TTR	-0.454067578838221	8.73630472318985e-07	1.37398247010168e-05	7.55690358555922e-06
KLKB1	FGA	-0.453959380564885	1.19682224726028e-06	6.90167495920095e-06	1.72541873980024e-05
FGA	KLKB1	-0.453959380564885	1.19682224726028e-06	1.72541873980024e-05	6.90167495920095e-06
CD44	C1QB	0.453686662783925	2.63157013586492e-06	3.79384694587193e-05	0.000151753877834877
C1QB	CD44	0.453686662783925	2.63157013586492e-06	0.000151753877834877	3.79384694587193e-05
FGA	APOA1	-0.45322002569709	8.50869894407237e-07	1.37398247010168e-05	6.1333538221855e-06
APOA1	FGA	-0.45322002569709	8.50869894407237e-07	6.1333538221855e-06	1.37398247010168e-05
GSN	KLKB1	0.45303969524153	9.70675865092689e-07	5.99739016646554e-06	5.79058360900121e-06
KLKB1	GSN	0.45303969524153	9.70675865092689e-07	5.79058360900121e-06	5.99739016646554e-06
HP	AHSG	-0.452850348263192	1.32812424844322e-06	7.65884983268923e-05	6.56472842801934e-06
AHSG	HP	-0.452850348263192	1.32812424844322e-06	6.56472842801934e-06	7.65884983268923e-05
GSN	F2	0.452823298694858	1.51181358261923e-06	8.43689515461698e-06	1.62002205215278e-05
F2	GSN	0.452823298694858	1.51181358261923e-06	1.62002205215278e-05	8.43689515461698e-06
HBA1	AHSG	0.452751166512634	1.81047180554936e-06	2.84737838509126e-05	8.46517898270374e-06
AHSG	HBA1	0.452751166512634	1.81047180554936e-06	8.46517898270374e-06	2.84737838509126e-05
C1S	APOL1	-0.452074927304285	1.22842516513056e-06	7.32819150233056e-06	7.32819150233056e-06
APOL1	C1S	-0.452074927304285	1.22842516513056e-06	7.32819150233056e-06	7.32819150233056e-06
AZGP1	PPBP	-0.451581158115812	5.42651777579963e-06	5.86742234508335e-05	0.000134112510744762
PPBP	AZGP1	-0.451581158115812	5.42651777579963e-06	0.000134112510744762	5.86742234508335e-05
CD14	APOM	-0.451507670604832	5.37445773934563e-07	3.20614203071308e-06	3.09927062968931e-06
APOM	CD14	-0.451507670604832	5.37445773934563e-07	3.09927062968931e-06	3.20614203071308e-06
F2	AHSG	0.451137208935374	1.32812424844322e-06	1.53176996653784e-05	6.56472842801934e-06
AHSG	F2	0.451137208935374	1.32812424844322e-06	6.56472842801934e-06	1.53176996653784e-05
CFHR2	CFHR1	0.451089108910891	3.70569843433203e-06	0.000320542914569721	0.000320542914569721
CFHR1	CFHR2	0.451089108910891	3.70569843433203e-06	0.000320542914569721	0.000320542914569721
SERPINA3	GSN	-0.45074949845592	1.29405647515907e-06	6.21866028340332e-06	7.71971621387998e-06
GSN	SERPINA3	-0.45074949845592	1.29405647515907e-06	7.71971621387998e-06	6.21866028340332e-06
C1S	APOD	-0.450713432364809	2.52197380433204e-06	1.45433822716481e-05	2.24139366372509e-05
APOD	C1S	-0.450713432364809	2.52197380433204e-06	2.24139366372509e-05	1.45433822716481e-05
CPN2	SERPINA1	0.450641300182585	2.33716438765832e-06	6.73882398441484e-05	8.78977041445413e-06
SERPINA1	CPN2	0.450641300182585	2.33716438765832e-06	8.78977041445413e-06	6.73882398441484e-05
CD14	ACTB;ACTG1	0.450585058505851	5.42651777579963e-06	2.34696893803334e-05	4.94098723796493e-05
ACTB;ACTG1	CD14	0.450585058505851	5.42651777579963e-06	4.94098723796493e-05	2.34696893803334e-05
LBP	CPN1	0.450100308815905	2.00578742970525e-06	1.02059183923238e-05	2.66924019491545e-05
CPN1	LBP	0.450100308815905	2.00578742970525e-06	2.66924019491545e-05	1.02059183923238e-05
LRG1	SERPINC1	-0.44972161485923	3.49785062405229e-06	1.37529126809329e-05	2.67748849806664e-05
SERPINC1	LRG1	-0.44972161485923	3.49785062405229e-06	2.67748849806664e-05	1.37529126809329e-05
VTN	CD44	-0.4496447291788	2.27857223357836e-06	0.000158120627361881	3.79384694587193e-05
CD44	VTN	-0.4496447291788	2.27857223357836e-06	3.79384694587193e-05	0.000158120627361881
IGFALS	CST3	-0.449376017362995	6.86613824370158e-06	4.75136766464149e-05	4.56862275446298e-05
CST3	IGFALS	-0.449376017362995	6.86613824370158e-06	4.56862275446298e-05	4.75136766464149e-05
CD14	F2	-0.449288821765886	1.59192918419637e-06	7.65010413516591e-06	1.62002205215278e-05
F2	CD14	-0.449288821765886	1.59192918419637e-06	1.62002205215278e-05	7.65010413516591e-06
CFHR5	SERPINA1	0.449168916891689	3.2430078644736e-06	3.74026907035956e-05	1.1937028947956e-05
SERPINA1	CFHR5	0.449168916891689	3.2430078644736e-06	1.1937028947956e-05	3.74026907035956e-05
FGA	CRP	0.44915207117042	7.76515431117505e-07	1.37398247010168e-05	3.53518867324548e-06
CRP	FGA	0.44915207117042	7.76515431117505e-07	3.53518867324548e-06	1.37398247010168e-05
IGFALS	TF	0.448976897689769	4.32263480145516e-06	3.56102771738925e-05	2.26610854742952e-05
TF	IGFALS	0.448976897689769	4.32263480145516e-06	2.26610854742952e-05	3.56102771738925e-05
HPR	CST3	-0.448744237599819	4.16970107632472e-06	0.000127132263674502	3.08548112453997e-05
CST3	HPR	-0.448744237599819	4.16970107632472e-06	3.08548112453997e-05	0.000127132263674502
MST1	SERPINA1	0.448502239641657	1.02844750925978e-05	0.00177921419101943	3.526956330969e-05
SERPINA1	MST1	0.448502239641657	1.02844750925978e-05	3.526956330969e-05	0.00177921419101943
HBA1	ALB	0.448486351238645	5.46244046546347e-06	7.26924769634754e-05	0.000118125275065648
ALB	HBA1	0.448486351238645	5.46244046546347e-06	0.000118125275065648	7.26924769634754e-05
TF	FGA	-0.448378152965309	8.28680919753757e-07	6.23312170075652e-06	1.37398247010168e-05
FGA	TF	-0.448378152965309	8.28680919753757e-07	1.37398247010168e-05	6.23312170075652e-06
ITIH4	APOD	-0.447909293780853	3.41146177891639e-06	1.59508888581766e-05	2.63099199113498e-05
APOD	ITIH4	-0.447909293780853	3.41146177891639e-06	2.63099199113498e-05	1.59508888581766e-05
HPR	HPX	0.447765029416406	5.87894860922554e-06	0.000127132263674502	4.84313385426675e-05
HPX	HPR	0.447765029416406	5.87894860922554e-06	4.84313385426675e-05	0.000127132263674502
SERPINA4	ITIH2	0.447654977278573	1.98646401309442e-06	2.45470195903811e-05	1.49416640984928e-05
ITIH2	SERPINA4	0.447654977278573	1.98646401309442e-06	1.49416640984928e-05	2.45470195903811e-05
SERPIND1	CST3	-0.447494772904753	1.68135044683e-06	3.23192919223988e-05	1.45436813650795e-05
CST3	SERPIND1	-0.447494772904753	1.68135044683e-06	1.45436813650795e-05	3.23192919223988e-05
IGFALS	AHSG	0.447464746474647	4.0823205948788e-06	3.53120731457016e-05	1.64242200677682e-05
AHSG	IGFALS	0.447464746474647	4.0823205948788e-06	1.64242200677682e-05	3.53120731457016e-05
ITIH4	SERPINC1	-0.447395351982508	2.05769139238832e-06	1.10661502238827e-05	1.97767006046211e-05
SERPINC1	ITIH4	-0.447395351982508	2.05769139238832e-06	1.97767006046211e-05	1.10661502238827e-05
SERPINA4	KLKB1	0.44714052988082	1.78785174041789e-06	2.37921808532535e-05	9.9773661642676e-06
KLKB1	SERPINA4	0.44714052988082	1.78785174041789e-06	9.9773661642676e-06	2.37921808532535e-05
APOL1	APOH	-0.446863377138607	2.79031078089673e-06	1.46279928816707e-05	4.05547035650522e-05
APOH	APOL1	-0.446863377138607	2.79031078089673e-06	4.05547035650522e-05	1.46279928816707e-05
CFD	HPX	-0.446819658916291	4.51041882754804e-06	9.75378071457264e-05	4.33501365092117e-05
HPX	CFD	-0.446819658916291	4.51041882754804e-06	4.33501365092117e-05	9.75378071457264e-05
F13B	F13A1	0.446634889952994	2.11982848701723e-06	0.000183365164126991	0.000122243442751327
F13A1	F13B	0.446634889952994	2.11982848701723e-06	0.000122243442751327	0.000183365164126991
PIGR	HBB;HBD	-0.445992280413018	2.15989053888962e-06	1.62461331838219e-05	3.11384219356587e-05
HBB;HBD	PIGR	-0.445992280413018	2.15989053888962e-06	3.11384219356587e-05	1.62461331838219e-05
CFP	TF	0.445684412674704	2.03844296657505e-06	4.25825775175136e-05	1.35252947180789e-05
TF	CFP	0.445684412674704	2.03844296657505e-06	1.35252947180789e-05	4.25825775175136e-05
PIGR	SERPINC1	-0.445678794647231	3.55966678933715e-06	2.40257387188678e-05	2.67748849806664e-05
SERPINC1	PIGR	-0.445678794647231	3.55966678933715e-06	2.67748849806664e-05	2.40257387188678e-05
ITIH3	APOD	-0.445564997858576	2.72076687504202e-06	1.81035642070104e-05	2.24139366372509e-05
APOD	ITIH3	-0.445564997858576	2.72076687504202e-06	2.24139366372509e-05	1.81035642070104e-05
CD44	AMBP	0.445521258008154	3.40330432618936e-06	4.52901268023662e-05	4.90643040358967e-05
AMBP	CD44	0.445521258008154	3.40330432618936e-06	4.90643040358967e-05	4.52901268023662e-05
C1R	B2M	0.445420906567993	2.46233148624205e-05	0.00017039333884795	0.000115130634356723
B2M	C1R	0.445420906567993	2.46233148624205e-05	0.000115130634356723	0.00017039333884795
CLEC3B	PPBP	0.445132962275819	2.64382256480426e-05	0.000119829856549358	0.000433837214730326
PPBP	CLEC3B	0.445132962275819	2.64382256480426e-05	0.000433837214730326	0.000119829856549358
C1RL	CRP	0.44507459920304	2.11440780031575e-06	4.57240686818282e-05	8.50680347568896e-06
CRP	C1RL	0.44507459920304	2.11440780031575e-06	8.50680347568896e-06	4.57240686818282e-05
IGFALS	C7	-0.444500450045005	2.97316145083143e-06	2.85753850552132e-05	0.000257178465496919
C7	IGFALS	-0.444500450045005	2.97316145083143e-06	0.000257178465496919	2.85753850552132e-05
SAA4	APOL1	0.444410882942993	1.63350217425758e-06	9.41385338764539e-05	9.41986253821872e-06
APOL1	SAA4	0.444410882942993	1.63350217425758e-06	9.41986253821872e-06	9.41385338764539e-05
LYZ	C1QB	0.444209330120104	4.15928894856198e-06	2.87822795240489e-05	0.000179889247025305
C1QB	LYZ	0.444209330120104	4.15928894856198e-06	0.000179889247025305	2.87822795240489e-05
CLEC3B	B2M	-0.444199559206572	1.8124064390507e-05	8.70961983210477e-05	9.22195041046388e-05
B2M	CLEC3B	-0.444199559206572	1.8124064390507e-05	9.22195041046388e-05	8.70961983210477e-05
HPX	C1QA	-0.443842090631081	4.31646089753299e-06	4.33501365092117e-05	9.33434669091509e-05
C1QA	HPX	-0.443842090631081	4.31646089753299e-06	9.33434669091509e-05	4.33501365092117e-05
PIGR	HPR	-0.443817472912871	4.49428247266396e-06	2.77682452775309e-05	0.000127132263674502
HPR	PIGR	-0.443817472912871	4.49428247266396e-06	0.000127132263674502	2.77682452775309e-05
GSN	C1R	-0.443671528075198	4.7125915230779e-06	2.39787745144846e-05	4.29093859732883e-05
C1R	GSN	-0.443671528075198	4.7125915230779e-06	4.29093859732883e-05	2.39787745144846e-05
CLEC3B	LYZ	-0.443634667219573	3.07748245570594e-06	1.90144451727546e-05	2.21835193682137e-05
LYZ	CLEC3B	-0.443634667219573	3.07748245570594e-06	2.21835193682137e-05	1.90144451727546e-05
SERPINA4	CFHR5	-0.443617747005081	1.42489203452102e-05	0.00010271096748839	0.000107176661727016
CFHR5	SERPINA4	-0.443617747005081	1.42489203452102e-05	0.000107176661727016	0.00010271096748839
CFHR5	AFM	-0.443492349234923	5.42651777579963e-06	5.21548652896298e-05	3.12929191737779e-05
AFM	CFHR5	-0.443492349234923	5.42651777579963e-06	3.12929191737779e-05	5.21548652896298e-05
ITIH3	LPA	-0.443443610416087	3.3532659635516e-06	2.14857411738677e-05	0.000493334552682817
LPA	ITIH3	-0.443443610416087	3.3532659635516e-06	0.000493334552682817	2.14857411738677e-05
C1QC	B2M	0.442451732267017	3.70255284745617e-05	0.000564900429360444	0.000168563590160505
B2M	C1QC	0.442451732267017	3.70255284745617e-05	0.000168563590160505	0.000564900429360444
PLG	CST3	-0.442436456155377	1.63620766442398e-06	1.88709283963566e-05	1.45436813650795e-05
CST3	PLG	-0.442436456155377	1.63620766442398e-06	1.45436813650795e-05	1.88709283963566e-05
GPX3	LYZ	-0.442318619095202	2.53176934469054e-06	0.000218998048315732	1.99089134832484e-05
LYZ	GPX3	-0.442318619095202	2.53176934469054e-06	1.99089134832484e-05	0.000218998048315732
SAA1;SAA2	TTR	-0.44215801156554	4.20838051414881e-06	2.42683276315915e-05	2.840260819879e-05
TTR	SAA1;SAA2	-0.44215801156554	4.20838051414881e-06	2.840260819879e-05	2.42683276315915e-05
CFP	AHSG	0.44196095166969	2.21527859917701e-06	4.25825775175136e-05	9.82674865788776e-06
AHSG	CFP	0.44196095166969	2.21527859917701e-06	9.82674865788776e-06	4.25825775175136e-05
C1RL	B2M	0.441765390468801	1.77678933101659e-05	0.000219560395904192	9.22195041046388e-05
B2M	C1RL	0.441765390468801	1.77678933101659e-05	9.22195041046388e-05	0.000219560395904192
HPR	APOM	0.441632868982543	4.73181006892513e-06	0.000127132263674502	2.15421879453697e-05
APOM	HPR	0.441632868982543	4.73181006892513e-06	2.15421879453697e-05	0.000127132263674502
C1R	APOA2	-0.441570678267926	1.95514238462241e-06	2.22487881801988e-05	8.24974713511407e-06
APOA2	C1R	-0.441570678267926	1.95514238462241e-06	8.24974713511407e-06	2.22487881801988e-05
PON1	ITIH3	-0.441561661745148	2.39727323944761e-06	3.77025700385852e-05	1.65891308169775e-05
ITIH3	PON1	-0.441561661745148	2.39727323944761e-06	1.65891308169775e-05	3.77025700385852e-05
APOC1	CRP	-0.441275136687981	1.39328052230747e-06	2.0086460863266e-05	6.0259382589798e-06
CRP	APOC1	-0.441275136687981	1.39328052230747e-06	6.0259382589798e-06	2.0086460863266e-05
C6	B2M	-0.441064128196711	2.32137787894442e-05	0.000603951681901735	0.00011474239230211
B2M	C6	-0.441064128196711	2.32137787894442e-05	0.00011474239230211	0.000603951681901735
PZP	PGLYRP2	0.440952251763429	1.30941251076031e-05	0.00181698015353964	4.44173263453989e-05
PGLYRP2	PZP	0.440952251763429	1.30941251076031e-05	4.44173263453989e-05	0.00181698015353964
CPN1	C8A	0.440506728580123	1.29405647515907e-06	1.865598085021e-05	4.47743540405039e-05
C8A	CPN1	0.440506728580123	1.29405647515907e-06	4.47743540405039e-05	1.865598085021e-05
ITIH3	CST3	0.440310350908129	4.28043624213637e-06	2.46838489963197e-05	3.08548112453997e-05
CST3	ITIH3	0.440310350908129	4.28043624213637e-06	3.08548112453997e-05	2.46838489963197e-05
RBP4	APOE	0.440128034623447	2.27850406829115e-06	2.1898955767465e-05	9.85453009535924e-05
APOE	RBP4	0.440128034623447	2.27850406829115e-06	9.85453009535924e-05	2.1898955767465e-05
CD14	APOA2	-0.440064918964001	1.26083008575301e-06	6.23210299529344e-06	5.74009486408606e-06
APOA2	CD14	-0.440064918964001	1.26083008575301e-06	5.74009486408606e-06	6.23210299529344e-06
CD44	C1QC	0.440011648223646	6.85519566203524e-06	8.47106321094354e-05	0.000197658141588683
C1QC	CD44	0.440011648223646	6.85519566203524e-06	0.000197658141588683	8.47106321094354e-05
SAA1;SAA2	TF	-0.439700096220717	5.42302339221459e-06	2.93182202141601e-05	2.62500611256995e-05
TF	SAA1;SAA2	-0.439700096220717	5.42302339221459e-06	2.62500611256995e-05	2.93182202141601e-05
C1S	CST3	0.439161649494924	1.38565812122588e-05	6.14663730697636e-05	7.99062849906926e-05
CST3	C1S	0.439161649494924	1.38565812122588e-05	7.99062849906926e-05	6.14663730697636e-05
CLEC3B	PF4	0.439100575744713	0.000120908268141808	0.000445045327415591	0.0024184136670406
PF4	CLEC3B	0.439100575744713	0.000120908268141808	0.0024184136670406	0.000445045327415591
HRG	CRP	-0.438958391251969	1.6304770045303e-06	4.02960745405344e-05	6.71601242342241e-06
CRP	HRG	-0.438958391251969	1.6304770045303e-06	6.71601242342241e-06	4.02960745405344e-05
SERPINA10	TF	-0.438937853616753	5.46244046546347e-06	4.50001047869134e-05	2.62500611256995e-05
TF	SERPINA10	-0.438937853616753	5.46244046546347e-06	2.62500611256995e-05	4.50001047869134e-05
ITIH2	CLU	0.438856704911751	3.49785062405229e-06	2.32741599215787e-05	7.56410197451308e-05
CLU	ITIH2	0.438856704911751	3.49785062405229e-06	7.56410197451308e-05	2.32741599215787e-05
APOL1	F9	-0.438838671866195	2.05769139238832e-06	1.14832455123607e-05	2.96650509069317e-05
F9	APOL1	-0.438838671866195	2.05769139238832e-06	2.96650509069317e-05	1.14832455123607e-05
CNDP1	F2	0.438083762089653	1.46523101149617e-05	0.000281649961098708	0.000105618735412016
F2	CNDP1	0.438083762089653	1.46523101149617e-05	0.000105618735412016	0.000281649961098708
PIGR	F10	0.438057171966535	3.74968176537243e-06	2.40257387188678e-05	0.00064869494540943
F10	PIGR	0.438057171966535	3.74968176537243e-06	0.00064869494540943	2.40257387188678e-05
PPBP	LYZ	-0.437710393435725	3.26004843438973e-05	0.000433837214730326	0.000170905569439219
LYZ	PPBP	-0.437710393435725	3.26004843438973e-05	0.000170905569439219	0.000433837214730326
PPBP	HBA1	0.437647764776478	1.24875454735129e-05	0.000270043170864717	0.000135021585432359
HBA1	PPBP	0.437647764776478	1.24875454735129e-05	0.000135021585432359	0.000270043170864717
APOD	AHSG	0.43742307779005	4.83031546900678e-06	3.34257830455269e-05	1.85698794697372e-05
AHSG	APOD	0.43742307779005	4.83031546900678e-06	1.85698794697372e-05	3.34257830455269e-05
APOA2	HBB	0.437414061267272	6.6414820532656e-06	2.61130998912488e-05	0.000104452399564995
HBB	APOA2	0.437414061267272	6.6414820532656e-06	0.000104452399564995	2.61130998912488e-05
SAA1	TF	-0.437247147139582	5.84943142954795e-06	4.21646515546581e-05	2.73039061704146e-05
TF	SAA1	-0.437247147139582	5.84943142954795e-06	2.73039061704146e-05	4.21646515546581e-05
APOL1	HBB	0.437179631675044	2.45886474926048e-06	1.32932375506895e-05	4.25383601622063e-05
HBB	APOL1	0.437179631675044	2.45886474926048e-06	4.25383601622063e-05	1.32932375506895e-05
KNG1	HRG	0.437161598629489	2.05769139238832e-06	0.00035598061088318	4.44975763603975e-05
HRG	KNG1	0.437161598629489	2.05769139238832e-06	4.44975763603975e-05	0.00035598061088318
CLEC3B	APOH	-0.436803947907438	1.06097001414313e-05	5.39846507196359e-05	0.000122365208297841
APOH	CLEC3B	-0.436803947907438	1.06097001414313e-05	0.000122365208297841	5.39846507196359e-05
ORM1;ORM2	AFM	-0.436485359421139	1.4732237517446e-06	2.83186343390906e-05	9.8026041943006e-06
AFM	ORM1;ORM2	-0.436485359421139	1.4732237517446e-06	9.8026041943006e-06	2.83186343390906e-05
C1QA	AMBP	0.43579835047725	7.27248373559013e-06	0.00013979329847301	9.67799758659302e-05
AMBP	C1QA	0.43579835047725	7.27248373559013e-06	9.67799758659302e-05	0.00013979329847301
LBP	AGT	0.435727971507788	4.061920027484e-06	2.00774904215638e-05	5.82302337486543e-05
AGT	LBP	0.435727971507788	4.061920027484e-06	5.82302337486543e-05	2.00774904215638e-05
ITIH4	APOC1	-0.435700921939454	5.2006266678585e-06	2.30694465010133e-05	5.99805609026346e-05
APOC1	ITIH4	-0.435700921939454	5.2006266678585e-06	5.99805609026346e-05	2.30694465010133e-05
ITIH3	HBA1	-0.435610756711674	8.25849205586208e-06	4.46474726770044e-05	9.52479417109427e-05
HBA1	ITIH3	-0.435610756711674	8.25849205586208e-06	9.52479417109427e-05	4.46474726770044e-05
APOL1	TF	0.435141897527219	4.16403140902257e-06	1.94696603719164e-05	2.25117948050283e-05
TF	APOL1	0.435141897527219	4.16403140902257e-06	2.25117948050283e-05	1.94696603719164e-05
SERPINA4	SERPINC1	0.434889060371355	4.77887312632985e-06	4.59302806030591e-05	3.06201870687061e-05
SERPINC1	SERPINA4	0.434889060371355	4.77887312632985e-06	3.06201870687061e-05	4.59302806030591e-05
SERPINA3	SERPING1	0.434826319229989	1.43558196486348e-06	6.71231567355086e-06	4.96711359842764e-05
SERPING1	SERPINA3	0.434826319229989	1.43558196486348e-06	4.96711359842764e-05	6.71231567355086e-06
ITIH4	AGT	0.434790253138877	2.22125890173337e-06	1.13022879411727e-05	4.26975322222081e-05
AGT	ITIH4	0.434790253138877	2.22125890173337e-06	4.26975322222081e-05	1.13022879411727e-05
GPLD1	SERPINC1	0.434564840069427	3.08592860254888e-06	7.56410197451308e-05	2.66932824120478e-05
SERPINC1	GPLD1	0.434564840069427	3.08592860254888e-06	2.66932824120478e-05	7.56410197451308e-05
GSN	APOH	-0.434537790501093	1.18201545867928e-05	5.1122168587879e-05	0.000126122972683126
APOH	GSN	-0.434537790501093	1.18201545867928e-05	0.000126122972683126	5.1122168587879e-05
PIGR	CFHR1	0.43428392912929	9.87960413877884e-06	5.6972383866958e-05	0.00056972383866958
CFHR1	PIGR	0.43428392912929	9.87960413877884e-06	0.00056972383866958	5.6972383866958e-05
LCAT	AHSG	0.43427934493698	3.2569418633765e-06	3.12240754910887e-05	1.37045699020733e-05
AHSG	LCAT	0.43427934493698	3.2569418633765e-06	1.37045699020733e-05	3.12240754910887e-05
HBB;HBD	AHSG	0.43424024524942	2.8615586618158e-06	3.80807421918564e-05	1.23762412123533e-05
AHSG	HBB;HBD	0.43424024524942	2.8615586618158e-06	1.23762412123533e-05	3.80807421918564e-05
CPN1	C1RL	0.434186146112752	4.59761866048869e-06	5.30258685509695e-05	8.83764475849492e-05
C1RL	CPN1	0.434186146112752	4.59761866048869e-06	8.83764475849492e-05	5.30258685509695e-05
APOM	HPX	0.434050432022571	4.15928894856198e-06	1.94474861648979e-05	4.33501365092117e-05
HPX	APOM	0.434050432022571	4.15928894856198e-06	4.33501365092117e-05	1.94474861648979e-05
SERPINA3	APOL1	-0.433861551292744	3.67696309052418e-06	1.41358803257929e-05	1.76698504072412e-05
APOL1	SERPINA3	-0.433861551292744	3.67696309052418e-06	1.76698504072412e-05	1.41358803257929e-05
AHSG	AGT	-0.433618105177738	5.73684560180775e-06	2.157552802419e-05	6.13073016734418e-05
AGT	AHSG	-0.433618105177738	5.73684560180775e-06	6.13073016734418e-05	2.157552802419e-05
SERPINF1	CLEC3B	-0.433450513018377	8.9322806145936e-06	5.32856740111963e-05	4.82901420726466e-05
CLEC3B	SERPINF1	-0.433450513018377	8.9322806145936e-06	4.82901420726466e-05	5.32856740111963e-05
PIGR	HBA1	-0.433168753306295	3.6534901416096e-06	2.40257387188678e-05	5.26711495415384e-05
HBA1	PIGR	-0.433168753306295	3.6534901416096e-06	5.26711495415384e-05	2.40257387188678e-05
PGLYRP2	HPR	0.433095146856615	1.68206691390117e-05	5.4905203038661e-05	0.000254294187798773
HPR	PGLYRP2	0.433095146856615	1.68206691390117e-05	0.000254294187798773	5.4905203038661e-05
SERPIND1	SAA1;SAA2	-0.432736002743719	3.70347887400994e-06	5.82456222912472e-05	2.20931670759903e-05
SAA1;SAA2	SERPIND1	-0.432736002743719	3.70347887400994e-06	2.20931670759903e-05	5.82456222912472e-05
SELL	AFM	0.432661619103087	1.12052423913479e-05	0.000242313366712898	5.87426343546419e-05
AFM	SELL	0.432661619103087	1.12052423913479e-05	5.87426343546419e-05	0.000242313366712898
PGLYRP2	AGT	-0.432581205058269	4.37568230481218e-06	1.74030012428824e-05	5.82302337486543e-05
AGT	PGLYRP2	-0.432581205058269	4.37568230481218e-06	5.82302337486543e-05	1.74030012428824e-05
SERPINF1	SERPINA1	0.432482023307711	7.14349096575895e-06	4.41365691812964e-05	2.52208966750265e-05
SERPINA1	SERPINF1	0.432482023307711	7.14349096575895e-06	2.52208966750265e-05	4.41365691812964e-05
SAA1;SAA2	FGA	0.432383511008222	4.90153665109979e-06	2.73537367948472e-05	5.65310560426842e-05
FGA	SAA1;SAA2	0.432383511008222	4.90153665109979e-06	5.65310560426842e-05	2.73537367948472e-05
CFHR5	C9	0.432259225922592	1.15048430241442e-05	9.47779925322357e-05	0.000117078696657468
C9	CFHR5	0.432259225922592	1.15048430241442e-05	0.000117078696657468	9.47779925322357e-05
PON1	SERPINC1	0.43217546153326	3.49785062405229e-06	4.32234398543605e-05	2.67748849806664e-05
SERPINC1	PON1	0.43217546153326	3.49785062405229e-06	2.67748849806664e-05	4.32234398543605e-05
C1S	F9	0.43190496584992	5.59803375579113e-06	2.84841129338784e-05	6.45639893167911e-05
F9	C1S	0.43190496584992	5.59803375579113e-06	6.45639893167911e-05	2.84841129338784e-05
PIGR	CRP	0.431775700934579	1.53029631664365e-05	8.54004073481779e-05	5.09117813037214e-05
CRP	PIGR	0.431775700934579	1.53029631664365e-05	5.09117813037214e-05	8.54004073481779e-05
APCS	C4A	0.431756888802032	5.4693439604615e-05	0.00473098252579919	0.00170379199209601
C4A	APCS	0.431756888802032	5.4693439604615e-05	0.00170379199209601	0.00473098252579919
PPBP	HBB	0.431731173117312	1.87268347811449e-05	0.000359971379682007	0.000269978534761505
HBB	PPBP	0.431731173117312	1.87268347811449e-05	0.000269978534761505	0.000359971379682007
APOC1	SERPINC1	0.430922164867119	4.061920027484e-06	5.01937260539095e-05	2.92796735314472e-05
SERPINC1	APOC1	0.430922164867119	4.061920027484e-06	2.92796735314472e-05	5.01937260539095e-05
SERPINF1	ITIH4	0.430498388296553	3.67696309052418e-06	2.65047756108618e-05	1.67398582805443e-05
ITIH4	SERPINF1	0.430498388296553	3.67696309052418e-06	1.67398582805443e-05	2.65047756108618e-05
AMBP	AGT	0.430408223068774	3.1643993043391e-06	4.90643040358967e-05	4.97673708773331e-05
AGT	AMBP	0.430408223068774	3.1643993043391e-06	4.97673708773331e-05	4.90643040358967e-05
CFHR5	CFHR2	0.43026702670267	1.68212917313744e-05	0.000119574573607759	0.000669125288242878
CFHR2	CFHR5	0.43026702670267	1.68212917313744e-05	0.000669125288242878	0.000119574573607759
SERPINF1	C1RL	0.4301106778171	7.14349096575895e-06	4.41365691812964e-05	0.0001123476306433
C1RL	SERPINF1	0.4301106778171	7.14349096575895e-06	0.0001123476306433	4.41365691812964e-05
C1R	HPX	-0.430092644771544	5.2006266678585e-06	4.4985420676976e-05	4.73530743968168e-05
HPX	C1R	-0.430092644771544	5.2006266678585e-06	4.73530743968168e-05	4.4985420676976e-05
SERPINA10	APOD	-0.430083628248766	3.49785062405229e-06	3.18488504190024e-05	2.63099199113498e-05
APOD	SERPINA10	-0.430083628248766	3.49785062405229e-06	2.63099199113498e-05	3.18488504190024e-05
SAA4	APOD	0.429326240335415	2.72076687504202e-06	9.41385338764539e-05	2.24139366372509e-05
APOD	SAA4	0.429326240335415	2.72076687504202e-06	2.24139366372509e-05	9.41385338764539e-05
JCHAIN	APOD	-0.429209025539301	9.09225407699287e-06	0.000104863997021318	5.19721694016141e-05
APOD	JCHAIN	-0.429209025539301	9.09225407699287e-06	5.19721694016141e-05	0.000104863997021318
LCAT	CD14	-0.429153924566769	3.17405651991477e-06	3.12240754910887e-05	1.44503099459278e-05
CD14	LCAT	-0.429153924566769	3.17405651991477e-06	1.44503099459278e-05	3.12240754910887e-05
SERPINA3	AGT	0.429109843788743	3.08592860254888e-06	1.24154801916501e-05	4.97673708773331e-05
AGT	SERPINA3	0.429109843788743	3.08592860254888e-06	4.97673708773331e-05	1.24154801916501e-05
SERPINA3	FETUB	-0.428941325154509	3.39557776464712e-05	0.000106806355142537	0.00195811651094651
FETUB	SERPINA3	-0.428941325154509	3.39557776464712e-05	0.00195811651094651	0.000106806355142537
PLG	AGT	-0.428911480287627	5.0742684000461e-06	4.62025491162092e-05	5.85232288805317e-05
AGT	PLG	-0.428911480287627	5.0742684000461e-06	5.85232288805317e-05	4.62025491162092e-05
SELL	KLKB1	0.428864298194525	4.5146881397546e-06	0.000130173508029591	2.16955846715985e-05
KLKB1	SELL	0.428864298194525	4.5146881397546e-06	2.16955846715985e-05	0.000130173508029591
CST3	C1QC	0.428732649822405	1.86388337637092e-05	0.000104016717455539	0.000371736271246043
C1QC	CST3	0.428732649822405	1.86388337637092e-05	0.000371736271246043	0.000104016717455539
SERPINF1	GSN	-0.428713116786511	1.46169010723755e-05	7.902262142253e-05	6.02077115600228e-05
GSN	SERPINF1	-0.428713116786511	1.46169010723755e-05	6.02077115600228e-05	7.902262142253e-05
HPR	AZGP1	-0.428631968081509	4.061920027484e-06	0.000127132263674502	4.68474776503155e-05
AZGP1	HPR	-0.428631968081509	4.061920027484e-06	4.68474776503155e-05	0.000127132263674502
ITIH4	PPBP	-0.428466846684669	5.73552288172112e-05	0.000190573387251477	0.000551247476965418
PPBP	ITIH4	-0.428466846684669	5.73552288172112e-05	0.000551247476965418	0.000190573387251477
TGFBI	APOA1	-0.428249845392703	4.47974598182863e-05	0.00211266650527653	0.000164892777629011
APOA1	TGFBI	-0.428249845392703	4.47974598182863e-05	0.000164892777629011	0.00211266650527653
TF	F2	0.42782048103149	5.2006266678585e-06	2.62500611256995e-05	4.4985420676976e-05
F2	TF	0.42782048103149	5.2006266678585e-06	4.4985420676976e-05	2.62500611256995e-05
SERPINA3	TF	-0.427667200144264	2.11088414675219e-06	9.3636655740546e-06	1.35252947180789e-05
TF	SERPINA3	-0.427667200144264	2.11088414675219e-06	1.35252947180789e-05	9.3636655740546e-06
LPA	CRP	-0.427658216391818	5.70328962639095e-06	0.000493334552682817	2.14493283775138e-05
CRP	LPA	-0.427658216391818	5.70328962639095e-06	2.14493283775138e-05	0.000493334552682817
LCAT	GSN	0.427458153514914	8.09086005764983e-06	6.08573386944966e-05	3.78302375668492e-05
GSN	LCAT	0.427458153514914	8.09086005764983e-06	3.78302375668492e-05	6.08573386944966e-05
HPX	APOH	-0.427189324437031	1.36210726531876e-05	9.2791852586259e-05	0.000130913642722303
APOH	HPX	-0.427189324437031	1.36210726531876e-05	0.000130913642722303	9.2791852586259e-05
APOC1	AHSG	0.426972927890359	3.32712101668832e-06	4.42763027605446e-05	1.37045699020733e-05
AHSG	APOC1	0.426972927890359	3.32712101668832e-06	1.37045699020733e-05	4.42763027605446e-05
APCS	SERPINA1	-0.42687121360172	3.69608491854731e-05	0.00473098252579919	0.000106570448484781
SERPINA1	APCS	-0.42687121360172	3.69608491854731e-05	0.000106570448484781	0.00473098252579919
SERPIND1	LCAT	0.426791277258567	3.51823868597883e-06	5.82456222912472e-05	3.12240754910887e-05
LCAT	SERPIND1	0.426791277258567	3.51823868597883e-06	3.12240754910887e-05	5.82456222912472e-05
PGLYRP2	FGA	-0.426774564389243	7.14349096575895e-06	2.62941263207723e-05	7.26955257103705e-05
FGA	PGLYRP2	-0.426774564389243	7.14349096575895e-06	7.26955257103705e-05	2.62941263207723e-05
GSN	LYZ	-0.426771684398205	6.93801800818084e-06	3.33410309837579e-05	4.61645044390494e-05
LYZ	GSN	-0.426771684398205	6.93801800818084e-06	4.61645044390494e-05	3.33410309837579e-05
C1R	AGT	0.426585217410905	6.02441692744804e-06	4.962972040231e-05	6.13073016734418e-05
AGT	C1R	0.426585217410905	6.02441692744804e-06	6.13073016734418e-05	4.962972040231e-05
HP;HPR	AFM	-0.426413903478124	3.41146177891639e-06	0.000295091443876268	2.16117199271802e-05
AFM	HP;HPR	-0.426413903478124	3.41146177891639e-06	2.16117199271802e-05	0.000295091443876268
RBP4	HPX	-0.426215539977008	1.39455963424435e-05	0.000114885150821083	9.2791852586259e-05
HPX	RBP4	-0.426215539977008	1.39455963424435e-05	9.2791852586259e-05	0.000114885150821083
SERPINA4	ITIH1	0.42617203502053	5.99738979465753e-06	5.46078123408291e-05	3.57775322233018e-05
ITIH1	SERPINA4	0.42617203502053	5.99738979465753e-06	3.57775322233018e-05	5.46078123408291e-05
ECM1	CLEC3B	0.426057713376585	4.31698627528325e-06	0.000373419312812001	2.48946208541334e-05
CLEC3B	ECM1	0.426057713376585	4.31698627528325e-06	2.48946208541334e-05	0.000373419312812001
KLKB1	CST3	-0.426022117540368	4.16970107632472e-06	2.06102367486908e-05	3.08548112453997e-05
CST3	KLKB1	-0.426022117540368	4.16970107632472e-06	3.08548112453997e-05	2.06102367486908e-05
CLU	CRP	-0.425929014919841	1.04813367240453e-05	0.000181568276170216	3.70055357808131e-05
CRP	CLU	-0.425929014919841	1.04813367240453e-05	3.70055357808131e-05	0.000181568276170216
PGLYRP2	HBA1	0.425647499041994	1.84620421709222e-05	5.80715144649007e-05	0.000177440738642752
HBA1	PGLYRP2	0.425647499041994	1.84620421709222e-05	0.000177440738642752	5.80715144649007e-05
F9	CRP	0.425549068668335	7.4532401284533e-06	6.99436424267078e-05	2.74342668557962e-05
CRP	F9	0.425549068668335	7.4532401284533e-06	2.74342668557962e-05	6.99436424267078e-05
APOC4	APOB	0.425153950527085	0.000469546030716511	0.0203078658284891	0.0101539329142446
APOB	APOC4	0.425153950527085	0.000469546030716511	0.0101539329142446	0.0203078658284891
PGLYRP2	CPN2	-0.424881094605865	9.76973519469053e-06	3.44931467077849e-05	0.000211270523585183
CPN2	PGLYRP2	-0.424881094605865	9.76973519469053e-06	0.000211270523585183	3.44931467077849e-05
PZP	APOA2	0.424823657080847	2.59247132206198e-05	0.00181698015353964	8.30550997623561e-05
APOA2	PZP	0.424823657080847	2.59247132206198e-05	8.30550997623561e-05	0.00181698015353964
HPR	PF4	0.424690632448493	0.000117020171656214	0.000964023318882145	0.0024184136670406
PF4	HPR	0.424690632448493	0.000117020171656214	0.0024184136670406	0.000964023318882145
SERPIND1	IGFALS	0.424566456645665	1.46984255255666e-05	0.000133833032417001	9.41788005897415e-05
IGFALS	SERPIND1	0.424566456645665	1.46984255255666e-05	9.41788005897415e-05	0.000133833032417001
ITIH4	F13A1	-0.424438782234328	6.37100224492662e-06	2.75545847093076e-05	0.000232599662355476
F13A1	ITIH4	-0.424438782234328	6.37100224492662e-06	0.000232599662355476	2.75545847093076e-05
HPR	LYZ	-0.424273594702091	8.07153686887834e-06	0.000155152875368439	5.17176251228131e-05
LYZ	HPR	-0.424273594702091	8.07153686887834e-06	5.17176251228131e-05	0.000155152875368439
FN1	F13B	0.424150756260848	1.90572704126525e-06	0.000109896926046296	0.000183365164126991
F13B	FN1	0.424150756260848	1.90572704126525e-06	0.000183365164126991	0.000109896926046296
PIGR	C1R	0.424097258958836	9.38083881617245e-06	5.5961555696477e-05	7.37675052362651e-05
C1R	PIGR	0.424097258958836	9.38083881617245e-06	7.37675052362651e-05	5.5961555696477e-05
CFHR5	APOA1	-0.424086408640864	1.2151402407553e-05	9.55542098412124e-05	5.00522051549208e-05
APOA1	CFHR5	-0.424086408640864	1.2151402407553e-05	5.00522051549208e-05	9.55542098412124e-05
CD14	SERPINC1	-0.424069607555846	7.68167171160375e-06	3.0202936502442e-05	4.74617573609803e-05
SERPINC1	CD14	-0.424069607555846	7.68167171160375e-06	4.74617573609803e-05	3.0202936502442e-05
SERPIND1	CD14	-0.424033541464734	4.26860007611872e-06	6.15389844307116e-05	1.89350721325266e-05
CD14	SERPIND1	-0.424033541464734	4.26860007611872e-06	1.89350721325266e-05	6.15389844307116e-05
SERPINA1	AGT	0.423952392759732	4.83031546900678e-06	1.74092620028786e-05	5.85232288805317e-05
AGT	SERPINA1	0.423952392759732	4.83031546900678e-06	5.85232288805317e-05	1.74092620028786e-05
HGFAC	C1S	-0.423692725185263	0.000450434612538329	0.0105835297930219	0.00141682159943874
C1S	HGFAC	-0.423692725185263	0.000450434612538329	0.00141682159943874	0.0105835297930219
HPX	AHSG	0.423077790050267	1.80379541939737e-05	0.00010760572674336	6.11875701089697e-05
AHSG	HPX	0.423077790050267	1.80379541939737e-05	6.11875701089697e-05	0.00010760572674336
HPR	B2M	-0.422905911491749	4.52620797941694e-05	0.000522022653626087	0.000195758495109783
B2M	HPR	-0.422905911491749	4.52620797941694e-05	0.000195758495109783	0.000522022653626087
SERPINA3	PF4	-0.422905715000925	0.00020229381083132	0.000546825457403411	0.00291640243948486
PF4	SERPINA3	-0.422905715000925	0.00020229381083132	0.00291640243948486	0.000546825457403411
CPN2	APOA1	-0.422762211753037	1.12720994258594e-05	0.000216674800074852	4.87518300168418e-05
APOA1	CPN2	-0.422762211753037	1.12720994258594e-05	4.87518300168418e-05	0.000216674800074852
HBB;HBD	PPBP	0.422394239423942	3.01485157766365e-05	0.000325980826834882	0.000433837214730326
PPBP	HBB;HBD	0.422394239423942	3.01485157766365e-05	0.000433837214730326	0.000325980826834882
PZP	CLEC3B	0.422300596852957	3.1508326361959e-05	0.00181698015353964	0.000129784296681403
CLEC3B	PZP	0.422300596852957	3.1508326361959e-05	0.000129784296681403	0.00181698015353964
ACTB;ACTG1	HPX	-0.422046204620462	1.9755059076425e-05	0.000170881261011076	0.000113920840674051
HPX	ACTB;ACTG1	-0.422046204620462	1.9755059076425e-05	0.000113920840674051	0.000170881261011076
LCAT	TF	0.422018348623853	5.99738979465753e-06	4.71612924761706e-05	2.73039061704146e-05
TF	LCAT	0.422018348623853	5.99738979465753e-06	2.73039061704146e-05	4.71612924761706e-05
SERPINA4	TF	0.42186591976526	3.99897151670724e-06	4.17479092461485e-05	2.23168410448501e-05
TF	SERPINA4	0.42186591976526	3.99897151670724e-06	2.23168410448501e-05	4.17479092461485e-05
SERPIND1	ORM1;ORM2	-0.421752361201902	6.80494536707211e-06	7.8483703233565e-05	0.000100516648237451
ORM1;ORM2	SERPIND1	-0.421752361201902	6.80494536707211e-06	0.000100516648237451	7.8483703233565e-05
CPN1	APOA1	-0.421689245542457	1.3303760333094e-05	0.000120629408362137	5.35244311075644e-05
APOA1	CPN1	-0.421689245542457	1.3303760333094e-05	5.35244311075644e-05	0.000120629408362137
GPLD1	CRP	-0.421638402372347	4.77167314394007e-06	8.25499453901632e-05	1.87613512250371e-05
CRP	GPLD1	-0.421638402372347	4.77167314394007e-06	1.87613512250371e-05	8.25499453901632e-05
C6	VWF	-0.421446740404127	1.98646401309442e-06	0.000343658274265335	0.000171829137132668
VWF	C6	-0.421446740404127	1.98646401309442e-06	0.000171829137132668	0.000343658274265335
SERPINF1	ITIH3	0.421328584631337	1.04952760792033e-05	5.85704116678117e-05	5.50206897485504e-05
ITIH3	SERPINF1	0.421328584631337	1.04952760792033e-05	5.50206897485504e-05	5.85704116678117e-05
APOM	AFM	0.421295479927115	1.062462913031e-05	4.27456009196193e-05	5.74394012357384e-05
AFM	APOM	0.421295479927115	1.062462913031e-05	5.74394012357384e-05	4.27456009196193e-05
HGFAC	APOD	0.421187767456424	0.000489411782336274	0.0105835297930219	0.00188151640764834
APOD	HGFAC	0.421187767456424	0.000489411782336274	0.00188151640764834	0.0105835297930219
LUM	C4BPA	-0.421094155039109	8.66579526640387e-06	0.000249863763514645	0.00049972752702929
C4BPA	LUM	-0.421094155039109	8.66579526640387e-06	0.00049972752702929	0.000249863763514645
PON1	PGLYRP2	0.421058088947997	6.80494536707211e-06	7.8483703233565e-05	2.55925119239886e-05
PGLYRP2	PON1	0.421058088947997	6.80494536707211e-06	2.55925119239886e-05	7.8483703233565e-05
MST1	HPX	-0.421024636058231	2.39334657926943e-05	0.00207024479106806	0.000129390299441754
HPX	MST1	-0.421024636058231	2.39334657926943e-05	0.000129390299441754	0.00207024479106806
CFP	CFHR5	-0.42008952794357	2.59247132206198e-05	0.000320355384797659	0.000166110199524712
CFHR5	CFP	-0.42008952794357	2.59247132206198e-05	0.000166110199524712	0.000320355384797659
HRG	CPN1	-0.419849874895746	7.31874674074601e-06	0.000123766174461371	7.91339491343162e-05
CPN1	HRG	-0.419849874895746	7.31874674074601e-06	7.91339491343162e-05	0.000123766174461371
HBD	PPBP	0.419757691504282	4.15392337096251e-05	0.00143725748635303	0.000513306245126082
PPBP	HBD	0.419757691504282	4.15392337096251e-05	0.000513306245126082	0.00143725748635303
TGFBI	JCHAIN	0.419591836734694	3.93157943720131e-05	0.00211266650527653	0.000377868468131015
JCHAIN	TGFBI	0.419591836734694	3.93157943720131e-05	0.000377868468131015	0.00211266650527653
ITIH4	PF4	-0.419553552965249	0.000133316213967846	0.000397650086490301	0.0024184136670406
PF4	ITIH4	-0.419553552965249	0.000133316213967846	0.0024184136670406	0.000397650086490301
SAA1	APOA2	-0.419522885860392	7.76000841926015e-06	4.97215354271114e-05	2.91843794898262e-05
APOA2	SAA1	-0.419522885860392	7.76000841926015e-06	2.91843794898262e-05	4.97215354271114e-05
SERPINF1	LRG1	0.419453147893515	1.60530807193602e-05	8.41570595287672e-05	5.55436592889864e-05
LRG1	SERPINF1	0.419453147893515	1.60530807193602e-05	5.55436592889864e-05	8.41570595287672e-05
HPR	PPBP	0.419405940594059	2.78696007788955e-05	0.000345115246800992	0.000433837214730326
PPBP	HPR	0.419405940594059	2.78696007788955e-05	0.000433837214730326	0.000345115246800992
PPBP	AGT	-0.419321932193219	4.92467807677064e-05	0.000532480817050826	0.000370421437948401
AGT	PPBP	-0.419321932193219	4.92467807677064e-05	0.000370421437948401	0.000532480817050826
ITIH2	IGFALS	0.418961896189619	3.01485157766365e-05	0.000140964681874544	0.000162990413417441
IGFALS	ITIH2	0.418961896189619	3.01485157766365e-05	0.000162990413417441	0.000140964681874544
CLEC3B	CST3	-0.418766670222981	3.10864545538348e-05	0.000129784296681403	0.000162968382964043
CST3	CLEC3B	-0.418766670222981	3.10864545538348e-05	0.000162968382964043	0.000129784296681403
CFD	AHSG	-0.418726855933698	1.45626576312787e-05	0.000242301470784319	5.24862452127337e-05
AHSG	CFD	-0.418726855933698	1.45626576312787e-05	5.24862452127337e-05	0.000242301470784319
C1RL	AHSG	-0.418551495615716	9.76973519469053e-06	0.000140847015723455	3.5960940184712e-05
AHSG	C1RL	-0.418551495615716	9.76973519469053e-06	3.5960940184712e-05	0.000140847015723455
B2M	APOH	0.418295485064606	7.94406286861697e-05	0.000312346108243349	0.000572634531779473
APOH	B2M	0.418295485064606	7.94406286861697e-05	0.000572634531779473	0.000312346108243349
SELL	IGFALS	0.418275973675693	1.3767251910481e-05	0.00025352092007092	9.16051761735853e-05
IGFALS	SELL	0.418275973675693	1.3767251910481e-05	9.16051761735853e-05	0.00025352092007092
SERPINA10	F12	-0.418208867750152	1.39455963424435e-05	0.000104895137706206	0.00185305592759181
F12	SERPINA10	-0.418208867750152	1.39455963424435e-05	0.00185305592759181	0.000104895137706206
VTN	C8A	0.418190834704596	8.66579526640387e-06	0.000299836516217574	0.000211270523585183
C8A	VTN	0.418190834704596	8.66579526640387e-06	0.000211270523585183	0.000299836516217574
ITIH4	HBA1	-0.418046570340148	1.80379541939737e-05	6.93459127901656e-05	0.000177440738642752
HBA1	ITIH4	-0.418046570340148	1.80379541939737e-05	0.000177440738642752	6.93459127901656e-05
CFHR5	FGA	0.417953795379538	4.33322112499631e-05	0.000241821695040117	0.000312353022760151
FGA	CFHR5	0.417953795379538	4.33322112499631e-05	0.000312353022760151	0.000241821695040117
CFB	SERPINA1	0.417712958997363	1.3303760333094e-05	0.000230155053762527	4.26213062523198e-05
SERPINA1	CFB	0.417712958997363	1.3303760333094e-05	4.26213062523198e-05	0.000230155053762527
SERPINA4	C8A	-0.417550277706327	1.49093046863723e-05	0.000103172388429696	0.00027129724838912
C8A	SERPINA4	-0.417550277706327	1.49093046863723e-05	0.00027129724838912	0.000103172388429696
PON1	JCHAIN	-0.417460496359579	3.49785062405229e-06	4.32234398543605e-05	4.32234398543605e-05
JCHAIN	PON1	-0.417460496359579	3.49785062405229e-06	4.32234398543605e-05	4.32234398543605e-05
CD44	C1QA	0.417317731773177	1.77497150769144e-05	0.000204713380553746	0.000279154609846017
CFHR5	TTR	-0.417317731773177	1.72795626600807e-05	0.000119574573607759	8.96707705575622e-05
C1QA	CD44	0.417317731773177	1.77497150769144e-05	0.000279154609846017	0.000204713380553746
TTR	CFHR5	-0.417317731773177	1.72795626600807e-05	8.96707705575622e-05	0.000119574573607759
SERPINA1	F13A1	-0.417300004393094	1.1423620773582e-05	3.72884225250883e-05	0.00032938106563828
F13A1	SERPINA1	-0.417300004393094	1.1423620773582e-05	0.00032938106563828	3.72884225250883e-05
SAA1;SAA2	HP	0.41729305400745	7.69910575883772e-06	4.03619786751189e-05	0.000266389059255785
HP	SAA1;SAA2	0.41729305400745	7.69910575883772e-06	0.000266389059255785	4.03619786751189e-05
ITIH4	PLG	-0.417117868494015	1.64326037639542e-05	6.46100102537291e-05	0.000126520685263001
PLG	ITIH4	-0.417117868494015	1.64326037639542e-05	0.000126520685263001	6.46100102537291e-05
VTN	RBP4	-0.417081802402903	3.32712101668832e-06	0.000158120627361881	3.02943124151095e-05
RBP4	VTN	-0.417081802402903	3.32712101668832e-06	3.02943124151095e-05	0.000158120627361881
PON1	ACTB;ACTG1	-0.416969696969697	2.13987591286102e-05	0.00017628501567855	0.00017628501567855
ACTB;ACTG1	PON1	-0.416969696969697	2.13987591286102e-05	0.00017628501567855	0.00017628501567855
LRG1	HBA1	-0.416730158014562	7.86952554378663e-06	2.83630816473976e-05	9.52479417109427e-05
HBA1	LRG1	-0.416730158014562	7.86952554378663e-06	9.52479417109427e-05	2.83630816473976e-05
SERPINA3	GPLD1	-0.416594910172892	6.32575399636383e-06	2.23337845177743e-05	9.94868583064493e-05
GPLD1	SERPINA3	-0.416594910172892	6.32575399636383e-06	9.94868583064493e-05	2.23337845177743e-05
SERPINF1	HPR	-0.41651376146789	5.59803375579113e-06	3.72484553750718e-05	0.000127132263674502
HPR	SERPINF1	-0.41651376146789	5.59803375579113e-06	0.000127132263674502	3.72484553750718e-05
SERPINA10	CFHR5	0.416261626162616	2.78696007788955e-05	0.000178571886472183	0.000169620611572027
CFHR5	SERPINA10	0.416261626162616	2.78696007788955e-05	0.000169620611572027	0.000178571886472183
ITIH2	CPN2	-0.416144084033992	8.66579526640387e-06	4.97980838603697e-05	0.000211270523585183
CPN2	ITIH2	-0.416144084033992	8.66579526640387e-06	0.000211270523585183	4.97980838603697e-05
PIGR	CFHR5	0.415960972017673	2.84335129224785e-05	0.000136638825988577	0.000169620611572027
CFHR5	PIGR	0.415960972017673	2.84335129224785e-05	0.000169620611572027	0.000136638825988577
CLEC3B	C9	-0.415759238617851	1.89490471240198e-05	8.85995987150116e-05	0.000163909257622771
C9	CLEC3B	-0.415759238617851	1.89490471240198e-05	0.000163909257622771	8.85995987150116e-05
SERPINA4	PON1	0.415730658206865	1.0872598336425e-05	8.17808483565879e-05	0.000110644677188325
PON1	SERPINA4	0.415730658206865	1.0872598336425e-05	0.000110644677188325	8.17808483565879e-05
PIGR	CD14	0.415682125433492	2.37475858915791e-05	0.000124494919977066	8.55902574842331e-05
CD14	PIGR	0.415682125433492	2.37475858915791e-05	8.55902574842331e-05	0.000124494919977066
PGLYRP2	ACTB;ACTG1	-0.415445544554455	2.31721362828476e-05	7.03294662619762e-05	0.000182217253496938
ACTB;ACTG1	PGLYRP2	-0.415445544554455	2.31721362828476e-05	0.000182217253496938	7.03294662619762e-05
CP	C4A	-0.415410990640348	2.51749124280586e-05	0.000646567474053554	0.00134016812745658
C4A	CP	-0.415410990640348	2.51749124280586e-05	0.00134016812745658	0.000646567474053554
AZGP1	HPX	-0.415341613506751	1.72174585258941e-05	0.000156769490788404	0.000106379297320703
HPX	AZGP1	-0.415341613506751	1.72174585258941e-05	0.000106379297320703	0.000156769490788404
PIGR	IGFALS	-0.414987902377446	3.94182677840558e-05	0.00018430703585518	0.000194838866475476
IGFALS	PIGR	-0.414987902377446	3.94182677840558e-05	0.000194838866475476	0.00018430703585518
VTN	CFD	-0.414867622238456	1.86388337637092e-05	0.000537419706853616	0.000268709853426808
CFD	VTN	-0.414867622238456	1.86388337637092e-05	0.000268709853426808	0.000537419706853616
C1RL	APOC1	-0.41485472127674	6.80494536707211e-06	0.0001123476306433	7.35784717814672e-05
APOC1	C1RL	-0.41485472127674	6.80494536707211e-06	7.35784717814672e-05	0.0001123476306433
LBP	CFP	-0.414808492478395	1.79525981606187e-05	7.57512068728543e-05	0.000282345407435184
CFP	LBP	-0.414808492478395	1.79525981606187e-05	0.000282345407435184	7.57512068728543e-05
HGFAC	SERPINA1	-0.414424381588561	0.000972631286320514	0.0152968375030408	0.0021572463145314
SERPINA1	HGFAC	-0.414424381588561	0.000972631286320514	0.0021572463145314	0.0152968375030408
CFP	APOL1	0.414264376400299	1.79525981606187e-05	0.000282345407435184	7.96358841483853e-05
APOL1	CFP	0.414264376400299	1.79525981606187e-05	7.96358841483853e-05	0.000282345407435184
C1R	PF4	-0.414155266050653	0.000142244439387815	0.000630981743951078	0.0024184136670406
PF4	C1R	-0.414155266050653	0.000142244439387815	0.0024184136670406	0.000630981743951078
SERPINC1	PLG	0.4141333994545	1.18201545867928e-05	6.5964088500489e-05	9.73755592150076e-05
PLG	SERPINC1	0.4141333994545	1.18201545867928e-05	9.73755592150076e-05	6.5964088500489e-05
FCGBP	F2	-0.414072994369659	1.68139229936131e-05	0.000875436425821522	0.000116352347115803
F2	FCGBP	-0.414072994369659	1.68139229936131e-05	0.000116352347115803	0.000875436425821522
SERPINA3	F9	0.414034217703942	6.02441692744804e-06	2.17130026760106e-05	6.51390080280319e-05
F9	SERPINA3	0.414034217703942	6.02441692744804e-06	6.51390080280319e-05	2.17130026760106e-05
ITIH1	C1S	-0.414016184658386	9.09225407699287e-06	4.62635280976402e-05	4.36933320922157e-05
C1S	ITIH1	-0.414016184658386	9.09225407699287e-06	4.36933320922157e-05	4.62635280976402e-05
C1QB	B2M	0.413804422428456	0.000107474159753595	0.00143023304902861	0.000395596375263233
B2M	C1QB	0.413804422428456	0.000107474159753595	0.000395596375263233	0.00143023304902861
CFHR2	CD14	0.413781755066159	1.39455963424435e-05	0.000669125288242878	5.24475688531029e-05
CD14	CFHR2	0.413781755066159	1.39455963424435e-05	5.24475688531029e-05	0.000669125288242878
C1R	CST3	0.413759226137995	3.84163229295295e-05	0.000246149032104022	0.000195471290200253
CST3	C1R	0.413759226137995	3.84163229295295e-05	0.000195471290200253	0.000246149032104022
SAA1	GSN	-0.413749149809809	2.6844832407217e-05	0.00013992378662062	0.000100959913183664
GSN	SAA1	-0.413749149809809	2.6844832407217e-05	0.000100959913183664	0.00013992378662062
GSN	F13A1	0.413335237007424	6.72253359408891e-06	3.32285231936395e-05	0.000232599662355476
F13A1	GSN	0.413335237007424	6.72253359408891e-06	0.000232599662355476	3.32285231936395e-05
SELL	TF	0.413325567850903	1.46543884434058e-05	0.00025352092007092	6.18343707490049e-05
TF	SELL	0.413325567850903	1.46543884434058e-05	6.18343707490049e-05	0.00025352092007092
APOA4	CST3	0.413285638713253	7.37320429300817e-06	0.000212594057115069	4.72431238033487e-05
CST3	APOA4	0.413285638713253	7.37320429300817e-06	4.72431238033487e-05	0.000212594057115069
AFM	ALB	0.413249780222257	2.85711497611552e-05	0.000141223111676567	0.000411900742389988
ALB	AFM	0.413249780222257	2.85711497611552e-05	0.000411900742389988	0.000141223111676567
APOD	F2	0.413096499335031	9.31293208930656e-06	5.19721694016141e-05	7.32335114295471e-05
F2	APOD	0.413096499335031	9.31293208930656e-06	7.32335114295471e-05	5.19721694016141e-05
PGLYRP2	CPN1	-0.412636656673354	1.39455963424435e-05	4.63959262931295e-05	0.000120629408362137
CPN1	PGLYRP2	-0.412636656673354	1.39455963424435e-05	0.000120629408362137	4.63959262931295e-05
LCAT	SERPINC1	0.412224794459211	9.38373290374523e-06	6.76410746811636e-05	5.41128597449309e-05
SERPINC1	LCAT	0.412224794459211	9.38373290374523e-06	5.41128597449309e-05	6.76410746811636e-05
SERPIND1	SAA1	-0.4119555633927	1.22314354814393e-05	0.0001175576854605	7.55727977960357e-05
SAA1	SERPIND1	-0.4119555633927	1.22314354814393e-05	7.55727977960357e-05	0.0001175576854605
ACTB;ACTG1	F2	-0.411893189318932	3.80957084098981e-05	0.000263622302196495	0.000200868895051999
F2	ACTB;ACTG1	-0.411893189318932	3.80957084098981e-05	0.000200868895051999	0.000263622302196495
ITIH2	APOM	0.411743960500794	8.92335606746508e-06	4.97980838603697e-05	3.67557285636062e-05
APOM	ITIH2	0.411743960500794	8.92335606746508e-06	3.67557285636062e-05	4.97980838603697e-05
LUM	SHBG	0.411548031897177	7.48428407440995e-06	0.000249863763514645	0.000647390572436461
SHBG	LUM	0.411548031897177	7.48428407440995e-06	0.000647390572436461	0.000249863763514645
C1S	APOM	-0.411185563980486	5.37938573996375e-06	2.84481083397981e-05	2.32658433253432e-05
APOM	C1S	-0.411185563980486	5.37938573996375e-06	2.32658433253432e-05	2.84481083397981e-05
C8G	AZGP1	-0.410968599959426	1.15430225666935e-05	0.000399388580807595	0.000110941272446554
AZGP1	C8G	-0.410968599959426	1.15430225666935e-05	0.000110941272446554	0.000399388580807595
PGLYRP2	PPBP	0.410837083708371	4.6794538905108e-05	0.000139576814320408	0.000532480817050826
PPBP	PGLYRP2	0.410837083708371	4.6794538905108e-05	0.000532480817050826	0.000139576814320408
F9	F13A1	-0.410238105697843	1.96680417507048e-05	0.00015466232831236	0.00045913329325209
F13A1	F9	-0.410238105697843	1.96680417507048e-05	0.00045913329325209	0.00015466232831236
C6	A2M;PZP	-0.410075964204405	1.18201545867928e-05	0.000575387634406317	0.000575387634406317
A2M;PZP	C6	-0.410075964204405	1.18201545867928e-05	0.000575387634406317	0.000575387634406317
ITIH3	APOA1	-0.409877600703289	1.68206691390117e-05	7.86479935418658e-05	6.61358127511144e-05
APOA1	ITIH3	-0.409877600703289	1.68206691390117e-05	6.61358127511144e-05	7.86479935418658e-05
HRG	CD14	-0.409859567657733	7.68167171160375e-06	0.000123766174461371	3.0202936502442e-05
CD14	HRG	-0.409859567657733	7.68167171160375e-06	3.0202936502442e-05	0.000123766174461371
LCAT	C1S	-0.409614450255795	2.45909743109768e-05	0.000157564390955518	0.000103761915995097
C1S	LCAT	-0.409614450255795	2.45909743109768e-05	0.000103761915995097	0.000157564390955518
IGFALS	HPX	0.40961296129613	3.71231603147773e-05	0.000188891374542838	0.00019461535558959
HPX	IGFALS	0.40961296129613	3.71231603147773e-05	0.00019461535558959	0.000188891374542838
LBP	CPN2	0.409571038928837	1.76231572194053e-05	7.57512068728543e-05	0.000304880619895711
CPN2	LBP	0.409571038928837	1.76231572194053e-05	0.000304880619895711	7.57512068728543e-05
APOA2	C1QA	-0.409470855342415	3.31922376962909e-05	0.000102540305740327	0.000439253754567029
C1QA	APOA2	-0.409470855342415	3.31922376962909e-05	0.000439253754567029	0.000102540305740327
SAA1;SAA2	CFP	-0.409355898468202	2.49109991002519e-05	0.000123131509838388	0.000320355384797659
CFP	SAA1;SAA2	-0.409355898468202	2.49109991002519e-05	0.000320355384797659	0.000123131509838388
SERPINA10	ITIH1	-0.409327592813831	1.18201545867928e-05	9.29493974325073e-05	5.68024095420878e-05
ITIH1	SERPINA10	-0.409327592813831	1.18201545867928e-05	5.68024095420878e-05	9.29493974325073e-05
PGLYRP2	PF4	0.409322928570651	0.000285584758559404	0.000658748843077025	0.00380047409467515
PF4	PGLYRP2	0.409322928570651	0.000285584758559404	0.00380047409467515	0.000658748843077025
ORM1;ORM2	HRG	-0.409309559768275	1.68206691390117e-05	0.000181873485065565	0.000242497980087419
HRG	ORM1;ORM2	-0.409309559768275	1.68206691390117e-05	0.000242497980087419	0.000181873485065565
ITIH3	AMBP	0.409147262358272	1.97920369764084e-05	9.01058525504909e-05	0.000244573028351333
AMBP	ITIH3	0.409147262358272	1.97920369764084e-05	0.000244573028351333	9.01058525504909e-05
SERPINA6	C6	-0.40911119626716	1.3303760333094e-05	0.00115077526881263	0.000575387634406317
C6	SERPINA6	-0.40911119626716	1.3303760333094e-05	0.000575387634406317	0.00115077526881263
C7	B2M	0.408791143206708	4.27466508239089e-05	0.00105645294179089	0.000189619758782981
B2M	C7	0.408791143206708	4.27466508239089e-05	0.000189619758782981	0.00105645294179089
VWF	FGA	0.408652243085922	1.76389031999149e-05	0.00101717675119509	0.000138705920617513
FGA	VWF	0.408652243085922	1.76389031999149e-05	0.000138705920617513	0.00101717675119509
AZGP1	APOL1	-0.408290692694362	1.10072531287941e-05	0.000110941272446554	5.01119681916152e-05
APOL1	AZGP1	-0.408290692694362	1.10072531287941e-05	5.01119681916152e-05	0.000110941272446554
SAA1;SAA2	PZP	-0.408257775530109	7.13359779844426e-05	0.000293836290269252	0.00273760050465519
PZP	SAA1;SAA2	-0.408257775530109	7.13359779844426e-05	0.00273760050465519	0.000293836290269252
PF4	LYZ	-0.408110642287858	0.000325911312734305	0.00381871673514376	0.00115066647149051
LYZ	PF4	-0.408110642287858	0.000325911312734305	0.00115066647149051	0.00381871673514376
CD14	AGT	0.407993147442689	2.43513689594898e-05	8.59752414284029e-05	0.000200608896666273
AGT	CD14	0.407993147442689	2.43513689594898e-05	0.000200608896666273	8.59752414284029e-05
JCHAIN	SERPINC1	-0.407948064828799	2.43513689594898e-05	0.000253552991732001	0.000127660206969447
SERPINC1	JCHAIN	-0.407948064828799	2.43513689594898e-05	0.000127660206969447	0.000253552991732001
SAA1	FGA	0.407904879461924	1.6892595826438e-05	9.74139692657925e-05	0.000138705920617513
FGA	SAA1	0.407904879461924	1.6892595826438e-05	0.000138705920617513	9.74139692657925e-05
C1S	PPBP	-0.407716771677168	5.59212968350544e-05	0.000214986318943654	0.000551247476965418
PPBP	C1S	-0.407716771677168	5.59212968350544e-05	0.000551247476965418	0.000214986318943654
KLKB1	HPX	0.407641503054347	1.07483542808501e-05	4.89332971207123e-05	8.08463169820464e-05
HPX	KLKB1	0.407641503054347	1.07483542808501e-05	8.08463169820464e-05	4.89332971207123e-05
LRG1	LYZ	0.407639256255021	2.15764001229103e-05	7.31905337502644e-05	0.00012442390737545
LYZ	LRG1	0.407639256255021	2.15764001229103e-05	0.00012442390737545	7.31905337502644e-05
PON1	MST1	-0.40743281075028	4.20303762546275e-05	0.000290850203682022	0.00242375169735018
MST1	PON1	-0.40743281075028	4.20303762546275e-05	0.00242375169735018	0.000290850203682022
CFP	C1S	-0.407254881041289	6.26896309927729e-05	0.000570805587460511	0.000235767525255429
C1S	CFP	-0.407254881041289	6.26896309927729e-05	0.000235767525255429	0.000570805587460511
HBB;HBD	CFHR5	-0.407152715271527	2.44311542719601e-05	0.000281772645936606	0.000162561141886504
CFHR5	HBB;HBD	-0.407152715271527	2.44311542719601e-05	0.000162561141886504	0.000281772645936606
C4A;C4B	SERPINA1	-0.406667718594324	1.60530807193602e-05	0.000925727654816439	5.04942357172603e-05
SERPINA1	C4A;C4B	-0.406667718594324	1.60530807193602e-05	5.04942357172603e-05	0.000925727654816439
LYZ	KLKB1	-0.406640020376575	1.95950173457892e-05	0.000116894413821432	8.26814146541837e-05
KLKB1	LYZ	-0.406640020376575	1.95950173457892e-05	8.26814146541837e-05	0.000116894413821432
ITIH4	LYZ	0.406630223946394	2.94175009109861e-05	0.000110635383860883	0.000159038364300019
LYZ	ITIH4	0.406630223946394	2.94175009109861e-05	0.000159038364300019	0.000110635383860883
C1S	APOH	0.406469355093208	1.60530807193602e-05	6.9429574111233e-05	0.000146167524444701
APOH	C1S	0.406469355093208	1.60530807193602e-05	0.000146167524444701	6.9429574111233e-05
CFP	SERPINA1	-0.406412034567374	2.19567883233987e-05	0.000316543698328998	6.66407785955785e-05
SERPINA1	CFP	-0.406412034567374	2.19567883233987e-05	6.66407785955785e-05	0.000316543698328998
KNG1	RBP4	0.406270991592093	8.66579526640387e-06	0.000432763265961242	7.49591290543935e-05
RBP4	KNG1	0.406270991592093	8.66579526640387e-06	7.49591290543935e-05	0.000432763265961242
GPLD1	C8A	-0.406162793318757	1.56819218722035e-05	0.000193783748849372	0.00027129724838912
C8A	GPLD1	-0.406162793318757	1.56819218722035e-05	0.00027129724838912	0.000193783748849372
AFM	APOA1	0.406153776795979	1.76231572194053e-05	8.96707705575622e-05	6.77512488657137e-05
APOA1	AFM	0.406153776795979	1.76231572194053e-05	6.77512488657137e-05	8.96707705575622e-05
PGLYRP2	HBB;HBD	0.406045578522643	2.22136403056767e-05	6.86242816586084e-05	0.000274497126634434
HBB;HBD	PGLYRP2	0.406045578522643	2.22136403056767e-05	0.000274497126634434	6.86242816586084e-05
LCAT	B2M	-0.405622428062821	5.56589434051612e-05	0.000300906162784153	0.00023485359046568
B2M	LCAT	-0.405622428062821	5.56589434051612e-05	0.00023485359046568	0.000300906162784153
SERPIND1	HRG	0.405477537587629	7.86952554378663e-06	8.50892449421929e-05	0.000123766174461371
HRG	SERPIND1	0.405477537587629	7.86952554378663e-06	0.000123766174461371	8.50892449421929e-05
GSN	B2M	-0.405374354689505	6.18026516556249e-05	0.000218201198702513	0.000248647877591235
B2M	GSN	-0.405374354689505	6.18026516556249e-05	0.000248647877591235	0.000218201198702513
FCGBP	HP	0.405308335000524	1.25854286455104e-05	0.000875436425821522	0.000362879859278885
HP	FCGBP	0.405308335000524	1.25854286455104e-05	0.000362879859278885	0.000875436425821522
PIGR	PF4	-0.405136319376826	0.000569105153675553	0.00164091985976451	0.00447523598117594
PF4	PIGR	-0.405136319376826	0.000569105153675553	0.00447523598117594	0.00164091985976451
PGLYRP2	HGFAC	0.405114288696378	0.000863697860247618	0.00180023770870889	0.0149419729822838
HGFAC	PGLYRP2	0.405114288696378	0.000863697860247618	0.0149419729822838	0.00180023770870889
PON1	CLEC3B	0.405060638105309	1.68139229936131e-05	0.000161600482105281	8.31088193684304e-05
CLEC3B	PON1	0.405060638105309	1.68139229936131e-05	8.31088193684304e-05	0.000161600482105281
CPN1	TF	-0.405044744494286	2.9899073944673e-05	0.000215522491351185	0.000120291623079731
TF	CPN1	-0.405044744494286	2.9899073944673e-05	0.000120291623079731	0.000215522491351185
HBD	GSN	0.404985439720443	7.73798081298064e-05	0.00223111780107609	0.000257436669354933
GSN	HBD	0.404985439720443	7.73798081298064e-05	0.000257436669354933	0.00223111780107609
ITIH3	C1S	0.40480129837928	1.18201545867928e-05	6.01437277504459e-05	5.52672092841935e-05
C1S	ITIH3	0.40480129837928	1.18201545867928e-05	5.52672092841935e-05	6.01437277504459e-05
HBB	AHSG	0.404720149674278	2.07288633300652e-05	0.000275853335084714	6.52016973836597e-05
AHSG	HBB	0.404720149674278	2.07288633300652e-05	6.52016973836597e-05	0.000275853335084714
APOA4	B2M	0.403912148249828	6.00898141195379e-05	0.00103955378426801	0.000247512805778097
B2M	APOA4	0.403912148249828	6.00898141195379e-05	0.000247512805778097	0.00103955378426801
SERPINA3	FGA	0.403719315645921	5.59803375579113e-06	2.08034313027743e-05	6.05287399844916e-05
FGA	SERPINA3	0.403719315645921	5.59803375579113e-06	6.05287399844916e-05	2.08034313027743e-05
IGFALS	GSN	0.403660366036604	2.08369072664523e-05	0.000120159498569875	8.19269308430964e-05
GSN	IGFALS	0.403660366036604	2.08369072664523e-05	8.19269308430964e-05	0.000120159498569875
APOL1	PPBP	0.403636363636364	7.37433570750175e-05	0.000283502239421734	0.000671452672314633
PPBP	APOL1	0.403636363636364	7.37433570750175e-05	0.000671452672314633	0.000283502239421734
PIGR	APOH	0.403397401986716	5.39209919733948e-05	0.0002169379444511	0.000444206267209395
APOH	PIGR	0.403397401986716	5.39209919733948e-05	0.000444206267209395	0.0002169379444511
PIGR	FCGBP	0.403286336305204	2.13535714019425e-05	0.000115442745391751	0.000875436425821522
FCGBP	PIGR	0.403286336305204	2.13535714019425e-05	0.000875436425821522	0.000115442745391751
CPN1	CD14	0.403169307756464	1.3303760333094e-05	0.000120629408362137	5.11455675027837e-05
CD14	CPN1	0.403169307756464	1.3303760333094e-05	5.11455675027837e-05	0.000120629408362137
CFHR1	CD14	0.402900407687828	5.75116734732708e-05	0.00219794800253338	0.00017766999126564
CD14	CFHR1	0.402900407687828	5.75116734732708e-05	0.00017766999126564	0.00219794800253338
LBP	HBA1	-0.402583233775894	4.0975746309189e-05	0.000150825619393398	0.000354440205574485
HBA1	LBP	-0.402583233775894	4.0975746309189e-05	0.000354440205574485	0.000150825619393398
PLG	AHSG	0.40246601897978	2.07288633300652e-05	0.000143443734244051	6.52016973836597e-05
AHSG	PLG	0.40246601897978	2.07288633300652e-05	6.52016973836597e-05	0.000143443734244051
SERPINF1	F2	-0.402366837229223	3.83160320041386e-05	0.000184129820464333	0.000200868895051999
F2	SERPINF1	-0.402366837229223	3.83160320041386e-05	0.000200868895051999	0.000184129820464333
CFHR5	F2	-0.402352235223522	5.73552288172112e-05	0.000310076705793048	0.000285155232939717
F2	CFHR5	-0.402352235223522	5.73552288172112e-05	0.000285155232939717	0.000310076705793048
HGFAC	CLEC3B	0.402275336603695	0.000678953322350156	0.0130509916407308	0.00213561681393776
CLEC3B	HGFAC	0.402275336603695	0.000678953322350156	0.00213561681393776	0.0130509916407308
LBP	GPLD1	-0.402069291977549	1.68206691390117e-05	7.46147631038214e-05	0.000193998384069935
GPLD1	LBP	-0.402069291977549	1.68206691390117e-05	0.000193998384069935	7.46147631038214e-05
CFI	APOA2	-0.401726664111985	1.3303760333094e-05	0.000383591756270878	4.71289113800291e-05
APOA2	CFI	-0.401726664111985	1.3303760333094e-05	4.71289113800291e-05	0.000383591756270878
SERPINA3	PPBP	-0.401680168016802	0.000181479803574525	0.000506387193845044	0.00136504373993012
PPBP	SERPINA3	-0.401680168016802	0.000181479803574525	0.00136504373993012	0.000506387193845044
HPX	C1QC	-0.401528300610869	1.00060870742484e-05	7.86842301747712e-05	0.000247293294834995
C1QC	HPX	-0.401528300610869	1.00060870742484e-05	0.000247293294834995	7.86842301747712e-05
FCGBP	APOA2	-0.401278497051454	2.23758967361183e-05	0.000875436425821522	7.30383044405371e-05
APOA2	FCGBP	-0.401278497051454	2.23758967361183e-05	7.30383044405371e-05	0.000875436425821522
ITIH1	CLU	0.400843044879742	2.85711497611552e-05	0.00013358942996432	0.000449346264425442
CLU	ITIH1	0.400843044879742	2.85711497611552e-05	0.000449346264425442	0.00013358942996432
SERPINF1	IGFALS	-0.400816081608161	4.800581665803e-05	0.000224459629238897	0.000230694618939978
IGFALS	SERPINF1	-0.400816081608161	4.800581665803e-05	0.000230694618939978	0.000224459629238897
ITIH4	ITIH1	-0.400689763992516	9.53872171656164e-06	4.02487526089064e-05	4.71485387704333e-05
ITIH1	ITIH4	-0.400689763992516	9.53872171656164e-06	4.71485387704333e-05	4.02487526089064e-05
F9	AGT	0.400220904808061	1.80379541939737e-05	0.000148598384550355	0.000164240319766182
AGT	F9	0.400220904808061	1.80379541939737e-05	0.000164240319766182	0.000148598384550355
ATRN	ALB	0.399734012578049	1.56819218722035e-05	0.0013564862419456	0.00027129724838912
ALB	ATRN	0.399734012578049	1.56819218722035e-05	0.00027129724838912	0.0013564862419456
SERPINA1	F9	0.399715979532493	1.64326037639542e-05	5.07650080565014e-05	0.000142142022558204
F9	SERPINA1	0.399715979532493	1.64326037639542e-05	0.000142142022558204	5.07650080565014e-05
PGLYRP2	PLG	0.399652863873047	1.84620421709222e-05	5.80715144649007e-05	0.000133080553982064
PLG	PGLYRP2	0.399652863873047	1.84620421709222e-05	0.000133080553982064	5.80715144649007e-05
PON1	AHSG	0.399427450803598	1.88956176868425e-05	0.000172049571569671	6.28642665350721e-05
AHSG	PON1	0.399427450803598	1.88956176868425e-05	6.28642665350721e-05	0.000172049571569671
SAA1;SAA2	CPN2	0.399344555908047	2.96622395085179e-05	0.000142543539860378	0.000466506130452145
CPN2	SAA1;SAA2	0.399344555908047	2.96622395085179e-05	0.000466506130452145	0.000142543539860378
ITIH1	CFHR5	-0.398667866786679	8.77514649486096e-05	0.000316270904918947	0.000433742955317413
CFHR5	ITIH1	-0.398667866786679	8.77514649486096e-05	0.000433742955317413	0.000316270904918947
SELL	APOA2	0.398509027373326	3.29727059711266e-05	0.000518570739364082	0.000102540305740327
APOA2	SELL	0.398509027373326	3.29727059711266e-05	0.000102540305740327	0.000518570739364082
PIGR	CD44	0.398313027179007	9.94736352935e-05	0.000351202834811745	0.000956052161431972
CD44	PIGR	0.398313027179007	9.94736352935e-05	0.000956052161431972	0.000351202834811745
LYZ	AGT	0.398156311839966	3.81005688388468e-05	0.000183094400253347	0.000299609018596386
AGT	LYZ	0.398156311839966	3.81005688388468e-05	0.000299609018596386	0.000183094400253347
CD14	LPA	-0.398044666852006	3.02827940737745e-05	0.000102723987740451	0.00120216645080677
LPA	CD14	-0.398044666852006	3.02827940737745e-05	0.00120216645080677	0.000102723987740451
C8A	FN1	-0.397687261907445	6.48177904224734e-06	0.000186891295718132	0.000280336943577197
FN1	C8A	-0.397687261907445	6.48177904224734e-06	0.000280336943577197	0.000186891295718132
PON1	HBA1	0.397624146247999	2.66839143995726e-05	0.000209832599596639	0.000242964062690845
HBA1	PON1	0.397624146247999	2.66839143995726e-05	0.000242964062690845	0.000209832599596639
PIGR	AZGP1	0.397607711749838	4.18231049817528e-05	0.000189884236260651	0.000314582485297532
AZGP1	PIGR	0.397607711749838	4.18231049817528e-05	0.000314582485297532	0.000189884236260651
SERPINA4	C8G	-0.397343927139006	5.15222058306714e-05	0.00028752714866794	0.00111416770108827
C8G	SERPINA4	-0.397343927139006	5.15222058306714e-05	0.00111416770108827	0.00028752714866794
ORM1	CRP	0.397275507367251	1.39814255698639e-05	0.00048375732471729	4.74271886977735e-05
CRP	ORM1	0.397275507367251	1.39814255698639e-05	4.74271886977735e-05	0.00048375732471729
ITIH4	FCGBP	0.39700096220717	3.03619569649083e-05	0.000111757841594237	0.000875436425821522
FCGBP	ITIH4	0.39700096220717	3.03619569649083e-05	0.000875436425821522	0.000111757841594237
ITIH4	CPN2	0.396983973130762	3.50238352570474e-05	0.00012365558162182	0.0005049269582891
CPN2	ITIH4	0.396983973130762	3.50238352570474e-05	0.0005049269582891	0.00012365558162182
SERPINF1	SERPIND1	-0.396884791380204	1.88956176868425e-05	9.61453488183456e-05	0.000163330743757044
SERPIND1	SERPINF1	-0.396884791380204	1.88956176868425e-05	0.000163330743757044	9.61453488183456e-05
TF	HPX	0.396451998286861	1.56819218722035e-05	6.45945829497906e-05	0.000100480462366341
HPX	TF	0.396451998286861	1.56819218722035e-05	0.000100480462366341	6.45945829497906e-05
CLEC3B	C1R	-0.395857745767718	8.06638245503241e-05	0.000311900928242508	0.000387634490200168
C1R	CLEC3B	-0.395857745767718	8.06638245503241e-05	0.000387634490200168	0.000311900928242508
TF	PLG	0.395550346009062	3.91838448111291e-05	0.000147365329398377	0.000251066857493531
PLG	TF	0.395550346009062	3.91838448111291e-05	0.000251066857493531	0.000147365329398377
C1S	AZGP1	0.395478213826838	7.74715713892352e-05	0.000285161315964632	0.00051548391732068
AZGP1	C1S	0.395478213826838	7.74715713892352e-05	0.00051548391732068	0.000285161315964632
ORM1;ORM2	AHSG	-0.395406081644614	1.53189525737435e-05	0.000176678586350508	5.40852815358698e-05
AHSG	ORM1;ORM2	-0.395406081644614	1.53189525737435e-05	5.40852815358698e-05	0.000176678586350508
AZGP1	AHSG	-0.395397065121836	3.34802604579567e-05	0.000275813574248882	0.000103430090343331
AHSG	AZGP1	-0.395397065121836	3.34802604579567e-05	0.000103430090343331	0.000275813574248882
C6	C1QC	-0.395388048599058	1.93388811630889e-05	0.000603951681901735	0.000371736271246043
C1QC	C6	-0.395388048599058	1.93388811630889e-05	0.000371736271246043	0.000603951681901735
VWF	B2M	0.395326973167085	0.00022143466100888	0.00301310770124688	0.000736696083741082
B2M	VWF	0.395326973167085	0.00022143466100888	0.000736696083741082	0.00301310770124688
C9	F13A1	-0.395268637701533	2.12315973758192e-05	0.000174907921238891	0.00045913329325209
F13A1	C9	-0.395268637701533	2.12315973758192e-05	0.00045913329325209	0.000174907921238891
C6	PLG	0.39506345377905	2.79284014752248e-05	0.000603951681901735	0.000185831286738996
PLG	C6	0.39506345377905	2.79284014752248e-05	0.000185831286738996	0.000603951681901735
FCGBP	APOM	-0.394930541156956	2.73030113549321e-05	0.000875436425821522	0.000102683064443549
APOM	FCGBP	-0.394930541156956	2.73030113549321e-05	0.000102683064443549	0.000875436425821522
ITIH4	HBB;HBD	-0.394901156369046	5.8383754475886e-05	0.000190573387251477	0.000561132751351571
HBB;HBD	ITIH4	-0.394901156369046	5.8383754475886e-05	0.000561132751351571	0.000190573387251477
GPX3	AZGP1	-0.394477379798481	3.12855230102347e-05	0.00135309887019265	0.000270619774038531
AZGP1	GPX3	-0.394477379798481	3.12855230102347e-05	0.000270619774038531	0.00135309887019265
PIGR	CPB2	0.394296518348714	9.07357127147263e-05	0.000327026631242659	0.00196215978745596
CPB2	PIGR	0.394296518348714	9.07357127147263e-05	0.00196215978745596	0.000327026631242659
C1S	HBA1	-0.394089669319027	4.89512105322837e-05	0.000196943242374072	0.000403264734385004
HBA1	C1S	-0.394089669319027	4.89512105322837e-05	0.000403264734385004	0.000196943242374072
ACTB;ACTG1	SERPINA1	0.393891389138914	4.92467807677064e-05	0.000327680502800508	0.000139667099554315
SERPINA1	ACTB;ACTG1	0.393891389138914	4.92467807677064e-05	0.000139667099554315	0.000327680502800508
GSN	CFHR2	-0.393873272772355	1.93388811630889e-05	7.78052660747532e-05	0.000669125288242878
CFHR2	GSN	-0.393873272772355	1.93388811630889e-05	0.000669125288242878	7.78052660747532e-05
PIGR	LBP	0.393865475420757	4.91815115312375e-05	0.000210170478859072	0.000173158699188826
LBP	PIGR	0.393865475420757	4.91815115312375e-05	0.000173158699188826	0.000210170478859072
ORM1;ORM2	SERPINA1	0.393864256249577	1.12720994258594e-05	0.000139290942905262	3.72884225250883e-05
SERPINA1	ORM1;ORM2	0.393864256249577	1.12720994258594e-05	3.72884225250883e-05	0.000139290942905262
APOA2	B2M	-0.393810987436961	9.6344640984241e-05	0.000260431607660526	0.000362339628049428
B2M	APOA2	-0.393810987436961	9.6344640984241e-05	0.000362339628049428	0.000260431607660526
GC	CFB	0.393296215314564	4.89512105322837e-05	0.00306014484671359	0.000564570628139005
CFB	GC	0.393296215314564	4.89512105322837e-05	0.000564570628139005	0.00306014484671359
PIGR	HBB	-0.393248300319364	2.73979919213047e-05	0.000135424360068163	0.000338560900170409
HBB	PIGR	-0.393248300319364	2.73979919213047e-05	0.000338560900170409	0.000135424360068163
C4BPA	APOA4	-0.393169983995672	4.28452237593482e-05	0.00185305592759181	0.000823580412263026
APOA4	C4BPA	-0.393169983995672	4.28452237593482e-05	0.000823580412263026	0.00185305592759181
PZP	ITIH4	-0.392973412913728	7.91214018686472e-05	0.00273760050465519	0.000244428616487071
ITIH4	PZP	-0.392973412913728	7.91214018686472e-05	0.000244428616487071	0.00273760050465519
CPN2	TF	-0.392899488312332	4.58018182994577e-05	0.000601814950640948	0.000168589671612897
TF	CPN2	-0.392899488312332	4.58018182994577e-05	0.000168589671612897	0.000601814950640948
VTN	C1QC	-0.39286342222122	3.91838448111291e-05	0.000753200572480593	0.000564900429360444
C1QC	VTN	-0.39286342222122	3.91838448111291e-05	0.000564900429360444	0.000753200572480593
CFP	KLKB1	0.392681105302465	5.83704374879209e-05	0.000570805587460511	0.000229501947395689
KLKB1	CFP	0.392681105302465	5.83704374879209e-05	0.000229501947395689	0.000570805587460511
ORM1;ORM2	CD14	0.392619976106215	1.80379541939737e-05	0.000183562710326909	6.63950228842011e-05
CD14	ORM1;ORM2	0.392619976106215	1.80379541939737e-05	6.63950228842011e-05	0.000183562710326909
C6	C1QB	-0.392565876969547	2.79284014752248e-05	0.000603951681901735	0.000603951681901735
C1QB	C6	-0.392565876969547	2.79284014752248e-05	0.000603951681901735	0.000603951681901735
TF	LPA	0.392493744787323	3.47446951100223e-05	0.000133574050089641	0.00120216645080677
LPA	TF	0.392493744787323	3.47446951100223e-05	0.00120216645080677	0.000133574050089641
CD44	F10	0.392102504368084	8.53353304815568e-05	0.000922688260831833	0.00492100405776978
F10	CD44	0.392102504368084	8.53353304815568e-05	0.00492100405776978	0.000922688260831833
SERPINA4	HRG	0.392094658321187	4.70432256493614e-05	0.000271282601244651	0.000581319859809965
HRG	SERPINA4	0.392094658321187	4.70432256493614e-05	0.000581319859809965	0.000271282601244651
LBP	F12	-0.391808489056195	3.91838448111291e-05	0.000147365329398377	0.00185305592759181
F12	LBP	-0.391808489056195	3.91838448111291e-05	0.00185305592759181	0.000147365329398377
CD14	C1R	0.391736356873972	3.42437883280674e-05	0.000113926449629917	0.000227852899259833
C1R	CD14	0.391736356873972	3.42437883280674e-05	0.000227852899259833	0.000113926449629917
APOC1	AFM	0.391619142077858	3.34802604579567e-05	0.000289604252961326	0.000156542839438554
AFM	APOC1	0.391619142077858	3.34802604579567e-05	0.000156542839438554	0.000289604252961326
CRP	CP	0.391557779631174	2.24106819111777e-05	7.17971846413656e-05	0.000646567474053554
CP	CRP	0.391557779631174	2.24106819111777e-05	0.000646567474053554	7.17971846413656e-05
FETUB	CRP	-0.391527313266444	0.000145568635446403	0.00503667478644553	0.000406183450519801
CRP	FETUB	-0.391527313266444	0.000145568635446403	0.000406183450519801	0.00503667478644553
CFP	APOA2	0.391411501120239	4.59198715413621e-05	0.000496508611040977	0.000139370838186941
APOA2	CFP	0.391411501120239	4.59198715413621e-05	0.000139370838186941	0.000496508611040977
F9	F12	-0.39138471248563	4.28452237593482e-05	0.000308842654598635	0.00185305592759181
F12	F9	-0.39138471248563	4.28452237593482e-05	0.00185305592759181	0.000308842654598635
IGFALS	ACTB;ACTG1	-0.391368052237617	0.000141594437424112	0.000628098401906959	0.000874851345513265
ACTB;ACTG1	IGFALS	-0.391368052237617	0.000141594437424112	0.000874851345513265	0.000628098401906959
SERPINF1	CRP	0.391261236215365	5.83331432763973e-05	0.00026472187816399	0.000173993685979599
CRP	SERPINF1	0.391261236215365	5.83331432763973e-05	0.000173993685979599	0.00026472187816399
ITIH3	F12	-0.391168315938958	2.22136403056767e-05	9.85374300738992e-05	0.00185305592759181
F12	ITIH3	-0.391168315938958	2.22136403056767e-05	0.00185305592759181	9.85374300738992e-05
PON1	ITIH4	-0.39115929941618	3.27329217683735e-05	0.000235949811080359	0.000117974905540179
ITIH4	PON1	-0.39115929941618	3.27329217683735e-05	0.000117974905540179	0.000235949811080359
LBP	HRG	-0.391078150711178	2.66839143995726e-05	0.000104916299798319	0.000355101322394312
HRG	LBP	-0.391078150711178	2.66839143995726e-05	0.000355101322394312	0.000104916299798319
SAA1;SAA2	APOA1	-0.391056236722017	3.18087266025731e-05	0.000148727289249869	0.000119628471787938
APOA1	SAA1;SAA2	-0.391056236722017	3.18087266025731e-05	0.000119628471787938	0.000148727289249869
PF4	CRP	-0.391034327009937	0.000519057288194362	0.00445250419394196	0.00134025240086007
CRP	PF4	-0.391034327009937	0.000519057288194362	0.00134025240086007	0.00445250419394196
SERPINF1	CFHR1	0.391019219569016	6.35245087437394e-05	0.000274743500316673	0.00219794800253338
CFHR1	SERPINF1	0.391019219569016	6.35245087437394e-05	0.00219794800253338	0.000274743500316673
VTN	C1QB	-0.390825688073394	4.47954274164776e-05	0.000774960894305062	0.000804665446269207
C1QB	VTN	-0.390825688073394	4.47954274164776e-05	0.000804665446269207	0.000774960894305062
PIGR	C1RL	0.390740414193068	4.28062729142507e-05	0.000189884236260651	0.000435616777303846
C1RL	PIGR	0.390740414193068	4.28062729142507e-05	0.000435616777303846	0.000189884236260651
LBP	FGA	0.390726506322837	1.42774864314954e-05	6.50001355960184e-05	0.000130000271192037
FGA	LBP	0.390726506322837	1.42774864314954e-05	0.000130000271192037	6.50001355960184e-05
CLEC3B	F13A1	0.390471753057659	3.13218875564836e-05	0.000129784296681403	0.000602076283030184
F13A1	CLEC3B	0.390471753057659	3.13218875564836e-05	0.000602076283030184	0.000129784296681403
PIGR	LCAT	-0.39022392701638	5.10240468906417e-05	0.000210170478859072	0.0002942386704027
LCAT	PIGR	-0.39022392701638	5.10240468906417e-05	0.0002942386704027	0.000210170478859072
SERPINA1	C4A	-0.390214067278287	3.09865462995741e-05	9.0858856098751e-05	0.00134016812745658
C4A	SERPINA1	-0.390214067278287	3.09865462995741e-05	0.00134016812745658	9.0858856098751e-05
HPR	C1QC	-0.390185514956157	2.79284014752248e-05	0.000345115246800992	0.000483161345521388
C1QC	HPR	-0.390185514956157	2.79284014752248e-05	0.000483161345521388	0.000345115246800992
CFD	AZGP1	0.390019396931758	3.84163229295295e-05	0.000511232605139123	0.000302091993945846
AZGP1	CFD	0.390019396931758	3.84163229295295e-05	0.000302091993945846	0.000511232605139123
APOA2	CST3	-0.38988840466534	5.99355317138077e-05	0.000172814116441479	0.000296252771042535
CST3	APOA2	-0.38988840466534	5.99355317138077e-05	0.000296252771042535	0.000172814116441479
CST3	C1QB	0.389858175680782	7.20584128126796e-05	0.000346280706016488	0.00103884211804946
C1QB	CST3	0.389858175680782	7.20584128126796e-05	0.00103884211804946	0.000346280706016488
SAA1;SAA2	F2	-0.389712957405661	7.38100239075421e-05	0.000296956607814065	0.000354698170444577
F2	SAA1;SAA2	-0.389712957405661	7.38100239075421e-05	0.000354698170444577	0.000296956607814065
CFP	APOD	0.389469753547423	0.000135043455129063	0.000934500709493118	0.000614803098350735
APOD	CFP	0.389469753547423	0.000135043455129063	0.000614803098350735	0.000934500709493118
CLU	FGA	-0.389464193133918	6.23458889111436e-05	0.000634461104801638	0.000399475510430661
FGA	CLU	-0.389464193133918	6.23458889111436e-05	0.000399475510430661	0.000634461104801638
CPB2	APOA2	-0.389446160088362	4.682962596012e-05	0.00115736075587154	0.00013968147053622
APOA2	CPB2	-0.389446160088362	4.682962596012e-05	0.00013968147053622	0.00115736075587154
VTN	CPN1	0.389383044428916	2.3259145094037e-05	0.000574833157324057	0.000182901459148563
CPN1	VTN	0.389383044428916	2.3259145094037e-05	0.000182901459148563	0.000574833157324057
SELL	FGA	-0.389318578916715	4.70652747526412e-05	0.00067852437768391	0.000325691701288277
FGA	SELL	-0.389318578916715	4.70652747526412e-05	0.000325691701288277	0.00067852437768391
ITIH4	HBB	-0.388787953925569	7.26035689393394e-05	0.000232600322713069	0.000785026089156607
HBB	ITIH4	-0.388787953925569	7.26035689393394e-05	0.000785026089156607	0.000232600322713069
ITIH4	F2	-0.388760904357235	3.74664835147956e-05	0.000129634032961193	0.000200868895051999
F2	ITIH4	-0.388760904357235	3.74664835147956e-05	0.000200868895051999	0.000129634032961193
SERPINF1	KLKB1	-0.388715821743345	7.58156055077593e-05	0.000319904872020545	0.00028513260332266
KLKB1	SERPINF1	-0.388715821743345	7.58156055077593e-05	0.00028513260332266	0.000319904872020545
SERPINA10	ITIH2	-0.388544507810563	2.17078136266036e-05	0.000156477156558434	0.000104318104372289
ITIH2	SERPINA10	-0.388544507810563	2.17078136266036e-05	0.000104318104372289	0.000156477156558434
SELL	HPX	0.388479906814211	7.93002066635324e-05	0.00091459571685274	0.000381081548688642
HPX	SELL	0.388479906814211	7.93002066635324e-05	0.000381081548688642	0.00091459571685274
AFM	SERPINA1	-0.388310078218335	3.05848334655578e-05	0.000146977116376153	9.0858856098751e-05
SERPINA1	AFM	-0.388310078218335	3.05848334655578e-05	9.0858856098751e-05	0.000146977116376153
C1R	LYZ	0.388232528066773	5.14996048419144e-05	0.000287401020569394	0.00023445872730661
LYZ	C1R	0.388232528066773	5.14996048419144e-05	0.00023445872730661	0.000287401020569394
GSN	AZGP1	-0.388057615580551	0.000155818754466216	0.000481368652190273	0.000962737304380546
AZGP1	GSN	-0.388057615580551	0.000155818754466216	0.000962737304380546	0.000481368652190273
CLU	CD14	-0.387985483398327	4.19005938783982e-05	0.000517694694993678	0.000134237087795609
CD14	CLU	-0.387985483398327	4.19005938783982e-05	0.000134237087795609	0.000517694694993678
SELL	AHSG	0.38768782760629	5.60949829501211e-05	0.000746494773105457	0.000161740534172849
AHSG	SELL	0.38768782760629	5.60949829501211e-05	0.000161740534172849	0.000746494773105457
GPX3	CFD	-0.387681688792604	5.99355317138077e-05	0.00174917345173554	0.000650647418980061
CFD	GPX3	-0.387681688792604	5.99355317138077e-05	0.000650647418980061	0.00174917345173554
PZP	GSN	0.387642430819316	0.00024397259378266	0.00602960838920002	0.000715377266515256
GSN	PZP	0.387642430819316	0.00024397259378266	0.000715377266515256	0.00602960838920002
CFP	CD14	-0.387634695401686	4.16828590013941e-05	0.000480742307149412	0.000134237087795609
CD14	CFP	-0.387634695401686	4.16828590013941e-05	0.000134237087795609	0.000480742307149412
LBP	APOL1	-0.387633839009986	3.34802604579567e-05	0.000128713001316145	0.000144802126480663
APOL1	LBP	-0.387633839009986	3.34802604579567e-05	0.000144802126480663	0.000128713001316145
HPR	GSN	0.387534657259428	7.10462380097147e-05	0.000682833287537813	0.000240999983836875
GSN	HPR	0.387534657259428	7.10462380097147e-05	0.000240999983836875	0.000682833287537813
FETUB	SERPINA1	-0.387497495491885	0.00010647218470832	0.00460492198863486	0.000283379814685222
SERPINA1	FETUB	-0.387497495491885	0.00010647218470832	0.000283379814685222	0.00460492198863486
SELL	APOL1	0.387478159580664	6.19678429050683e-05	0.000765745487326916	0.0002436462914222
APOL1	SELL	0.387478159580664	6.19678429050683e-05	0.0002436462914222	0.000765745487326916
ITIH3	FCGBP	0.387169300827879	5.27035145472785e-05	0.000222383122358029	0.000970692944997483
FCGBP	ITIH3	0.387169300827879	5.27035145472785e-05	0.000970692944997483	0.000222383122358029
CLEC3B	CRP	-0.387047160014891	8.11302992538316e-05	0.000311900928242508	0.000233925696181881
CRP	CLEC3B	-0.387047160014891	8.11302992538316e-05	0.000233925696181881	0.000311900928242508
LCAT	C1R	-0.386816809092381	6.31219144529496e-05	0.000319079024505859	0.000321179152951773
C1R	LCAT	-0.386816809092381	6.31219144529496e-05	0.000321179152951773	0.000319079024505859
C6	C1QA	-0.386711148179038	3.47446951100223e-05	0.000667870250448206	0.000439253754567029
C1QA	C6	-0.386711148179038	3.47446951100223e-05	0.000439253754567029	0.000667870250448206
CFH	C8G	0.386551856276627	3.27329217683735e-05	0.00090540383220691	0.000808970780846945
C8G	CFH	0.386551856276627	3.27329217683735e-05	0.000808970780846945	0.00090540383220691
LRG1	LPA	-0.386479473635437	2.89206008451711e-05	9.44012065323509e-05	0.00120216645080677
LPA	LRG1	-0.386479473635437	2.89206008451711e-05	0.00120216645080677	9.44012065323509e-05
TF	B2M	-0.386455193816956	0.000144665074028947	0.00044691174655371	0.000500541156140155
B2M	TF	-0.386455193816956	0.000144665074028947	0.000500541156140155	0.00044691174655371
CFB	APOA2	-0.386425624957735	5.8383754475886e-05	0.000631274345270518	0.000171193042785225
APOA2	CFB	-0.386425624957735	5.8383754475886e-05	0.000171193042785225	0.000631274345270518
HPX	C1QB	-0.386416608434957	2.3259145094037e-05	0.000129390299441754	0.000574833157324057
C1QB	HPX	-0.386416608434957	2.3259145094037e-05	0.000574833157324057	0.000129390299441754
SERPINA1	HBA1	-0.386073980569393	6.51273040455107e-05	0.000178841644442434	0.00051213743635788
HBA1	SERPINA1	-0.386073980569393	6.51273040455107e-05	0.00051213743635788	0.000178841644442434
ITIH1	GPLD1	0.385632170953272	3.50238352570474e-05	0.000159450618407084	0.000318901236814168
GPLD1	ITIH1	0.385632170953272	3.50238352570474e-05	0.000318901236814168	0.000159450618407084
PIGR	ITIH3	0.385597288348126	7.24916871465958e-05	0.000278690263919135	0.00029859671134193
ITIH3	PIGR	0.385597288348126	7.24916871465958e-05	0.00029859671134193	0.000278690263919135
SERPIND1	LBP	-0.385569055293826	5.71169023613061e-05	0.000348289293942355	0.000190023540548191
LBP	SERPIND1	-0.385569055293826	5.71169023613061e-05	0.000190023540548191	0.000348289293942355
AZGP1	PF4	-0.385183008456591	0.000540477387703938	0.00283341175978125	0.00445250419394196
PF4	AZGP1	-0.385183008456591	0.000540477387703938	0.00445250419394196	0.00283341175978125
GPLD1	CD14	-0.385091179586592	2.49156119043007e-05	0.000269400053715252	8.62080171888805e-05
CD14	GPLD1	-0.385091179586592	2.49156119043007e-05	8.62080171888805e-05	0.000269400053715252
ITIH1	C1R	-0.384883799562699	5.00458668175797e-05	0.000211169145352227	0.000287401020569394
C1R	ITIH1	-0.384883799562699	5.00458668175797e-05	0.000287401020569394	0.000211169145352227
SERPINA10	APOL1	-0.384703469107139	5.8383754475886e-05	0.000329768926892872	0.000234892779635541
APOL1	SERPINA10	-0.384703469107139	5.8383754475886e-05	0.000234892779635541	0.000329768926892872
HPR	CD44	-0.38442632498544	9.18026631521523e-05	0.000813046954845323	0.00093422710148955
CD44	HPR	-0.38442632498544	9.18026631521523e-05	0.00093422710148955	0.000813046954845323
CLEC3B	KLKB1	0.384339840140235	6.90351506453516e-05	0.000277746071201066	0.000265401801369907
KLKB1	CLEC3B	0.384339840140235	6.90351506453516e-05	0.000265401801369907	0.000277746071201066
CLU	C8A	-0.384270676013795	4.58018182994577e-05	0.000517694694993678	0.000609516505062014
C8A	CLU	-0.384270676013795	4.58018182994577e-05	0.000609516505062014	0.000517694694993678
VTN	C8G	0.384252642968239	3.05848334655578e-05	0.000661397023692688	0.000808970780846945
C8G	VTN	0.384252642968239	3.05848334655578e-05	0.000808970780846945	0.000661397023692688
FCGBP	C4A	-0.384157213111542	5.90910517489947e-05	0.000970692944997483	0.00170379199209601
C4A	FCGBP	-0.384157213111542	5.90910517489947e-05	0.00170379199209601	0.000970692944997483
APOL1	C1QA	-0.383949587619312	5.3359567923901e-05	0.000219790601210354	0.000612374041392999
C1QA	APOL1	-0.383949587619312	5.3359567923901e-05	0.000612374041392999	0.000219790601210354
CFP	SERPINC1	0.383900565453964	7.22517732807224e-05	0.000624977838878248	0.000328935704672762
SERPINC1	CFP	0.383900565453964	7.22517732807224e-05	0.000328935704672762	0.000624977838878248
PF4	F2	0.383746367584158	0.000400220128524484	0.00384656012415199	0.00141302208642318
F2	PF4	0.383746367584158	0.000400220128524484	0.00141302208642318	0.00384656012415199
ECM1	CFP	0.3836765176571	6.26896309927729e-05	0.00271132654043743	0.000570805587460511
CFP	ECM1	0.3836765176571	6.26896309927729e-05	0.000570805587460511	0.00271132654043743
SAA1	CPN2	0.383641081190014	5.85637367360172e-05	0.000289472184438028	0.000633220403458186
CPN2	SAA1	0.383641081190014	5.85637367360172e-05	0.000633220403458186	0.000289472184438028
LRG1	HBB;HBD	-0.38357640375989	3.663483714132e-05	0.000113175479025864	0.000372813342673433
HBB;HBD	LRG1	-0.38357640375989	3.663483714132e-05	0.000372813342673433	0.000113175479025864
CD14	APOL1	-0.383531321146	4.89512105322837e-05	0.000153973807674274	0.000206550229806953
APOL1	CD14	-0.383531321146	4.89512105322837e-05	0.000206550229806953	0.000153973807674274
SERPINA10	HP	0.38339607330433	3.663483714132e-05	0.000226350958051727	0.000633782682544837
HP	SERPINA10	0.38339607330433	3.663483714132e-05	0.000633782682544837	0.000226350958051727
PIGR	ITIH1	-0.383344109406532	8.48510269911475e-05	0.000312323992967415	0.000312323992967415
ITIH1	PIGR	-0.383344109406532	8.48510269911475e-05	0.000312323992967415	0.000312323992967415
APOC1	PLG	0.383179676757658	1.68206691390117e-05	0.00016166532005828	0.000126520685263001
PLG	APOC1	0.383179676757658	1.68206691390117e-05	0.000126520685263001	0.00016166532005828
F2	CST3	-0.382955890873366	7.89566596489311e-05	0.00036917573295311	0.00036917573295311
CST3	F2	-0.382955890873366	7.89566596489311e-05	0.00036917573295311	0.00036917573295311
ITIH4	ECM1	-0.382719834095981	4.19005938783982e-05	0.000142133387077704	0.00241626758032096
ECM1	ITIH4	-0.382719834095981	4.19005938783982e-05	0.00241626758032096	0.000142133387077704
IGFALS	CFP	0.382552469024311	0.000274096789443623	0.00108755279805048	0.00163512912323265
CFP	IGFALS	0.382552469024311	0.000274096789443623	0.00163512912323265	0.00108755279805048
GPLD1	CPN1	-0.382467371458197	8.62771072961597e-05	0.000648953894010244	0.000481481921362439
CPN1	GPLD1	-0.382467371458197	8.62771072961597e-05	0.000481481921362439	0.000648953894010244
LYZ	F9	0.382335077097906	7.93282884558963e-05	0.000326756997687382	0.000508288663069261
F9	LYZ	0.382335077097906	7.93282884558963e-05	0.000508288663069261	0.000326756997687382
VTN	LYZ	-0.382315484237544	0.00016056404320536	0.00187318921289959	0.000617279543878382
LYZ	VTN	-0.382315484237544	0.00016056404320536	0.000617279543878382	0.00187318921289959
LBP	LYZ	0.382109759203746	5.14996048419144e-05	0.000174694737993161	0.00023445872730661
LYZ	LBP	0.382109759203746	5.14996048419144e-05	0.00023445872730661	0.000174694737993161
PIGR	PPBP	-0.382035030507048	0.000145165042118444	0.000482952928586363	0.0011415251039314
PPBP	PIGR	-0.382035030507048	0.000145165042118444	0.0011415251039314	0.000482952928586363
VWF	LYZ	0.382023636740618	7.59783364666587e-05	0.00219070870145532	0.000326756997687382
LYZ	VWF	0.382023636740618	7.59783364666587e-05	0.000326756997687382	0.00219070870145532
SERPIND1	C1R	-0.38191736356874	5.00458668175797e-05	0.000327019491295164	0.000287401020569394
C1R	SERPIND1	-0.38191736356874	5.00458668175797e-05	0.000287401020569394	0.000327019491295164
AZGP1	C1QA	0.38188305069039	5.70501318374001e-05	0.000411236366994592	0.000612374041392999
C1QA	AZGP1	0.38188305069039	5.70501318374001e-05	0.000612374041392999	0.000411236366994592
HBD	APOM	0.381855287569573	0.000153729892256607	0.00379932448005614	0.000483550388370781
APOM	HBD	0.381855287569573	0.000153729892256607	0.000483550388370781	0.00379932448005614
HPR	C1QA	-0.38183671578167	6.37436167102248e-05	0.000648685040639347	0.00061264698282605
C1QA	HPR	-0.38183671578167	6.37436167102248e-05	0.00061264698282605	0.000648685040639347
LRG1	CPN2	0.381773099204292	6.95205435509246e-05	0.000197164820234589	0.000668169668572775
CPN2	LRG1	0.381773099204292	6.95205435509246e-05	0.000668169668572775	0.000197164820234589
GPX3	FCN3	0.381549439347604	6.96267848523471e-05	0.00174917345173554	0.00602271688972803
FCN3	GPX3	0.381549439347604	6.96267848523471e-05	0.00602271688972803	0.00174917345173554
GSN	PPBP	0.381494149414942	0.000120676006558779	0.000379580893357614	0.000994140434984227
PPBP	GSN	0.381494149414942	0.000120676006558779	0.000994140434984227	0.000379580893357614
C1R	TF	-0.381006694768163	6.51273040455107e-05	0.000321914959996382	0.000234729658330695
TF	C1R	-0.381006694768163	6.51273040455107e-05	0.000234729658330695	0.000321914959996382
CFHR5	HBA1	-0.380990099009901	8.77514649486096e-05	0.000433742955317413	0.000660043627656933
HBA1	CFHR5	-0.380990099009901	8.77514649486096e-05	0.000660043627656933	0.000433742955317413
ITIH3	AGT	0.380952595631495	7.74715713892352e-05	0.000311687950007853	0.000536103274013507
AGT	ITIH3	0.380952595631495	7.74715713892352e-05	0.000536103274013507	0.000311687950007853
SAA1;SAA2	LCAT	-0.380890243595234	9.68281746009843e-05	0.000380710777408415	0.000465313172388063
LCAT	SAA1;SAA2	-0.380890243595234	9.68281746009843e-05	0.000465313172388063	0.000380710777408415
APOC1	B2M	-0.380695890901495	0.00012992342475701	0.000702398515092586	0.000468265676728391
B2M	APOC1	-0.380695890901495	0.00012992342475701	0.000468265676728391	0.000702398515092586
ATRN	FGA	-0.380393571219259	3.50238352570474e-05	0.0020197078331564	0.000263440152150835
FGA	ATRN	-0.380393571219259	3.50238352570474e-05	0.000263440152150835	0.0020197078331564
LRG1	APOD	-0.380186191195365	7.91616945822396e-05	0.000220886663914959	0.000414999186749317
APOD	LRG1	-0.380186191195365	7.91616945822396e-05	0.000414999186749317	0.000220886663914959
F9	APOH	0.380177174672588	4.58018182994577e-05	0.000316948582632247	0.000396185728290309
APOH	F9	0.380177174672588	4.58018182994577e-05	0.000396185728290309	0.000316948582632247
CPN1	CLU	-0.380141108581475	4.78792781497044e-05	0.000331324604795954	0.000517694694993678
CLU	CPN1	-0.380141108581475	4.78792781497044e-05	0.000517694694993678	0.000331324604795954
SAA1;SAA2	C1RL	0.38001467127764	5.90051635841295e-05	0.0002489730073184	0.000567105183336356
C1RL	SAA1;SAA2	0.38001467127764	5.90051635841295e-05	0.000567105183336356	0.0002489730073184
VTN	GC	0.380005860739806	7.26035689393394e-05	0.00114185612968234	0.00306014484671359
GC	VTN	0.380005860739806	7.26035689393394e-05	0.00306014484671359	0.00114185612968234
FCGBP	CD14	0.379938456848343	7.21847276458543e-05	0.00102688817433155	0.000219086980398821
CD14	FCGBP	0.379938456848343	7.21847276458543e-05	0.000219086980398821	0.00102688817433155
TF	F12	0.379915695512026	8.26470586685354e-05	0.000291720317701075	0.00238299019160944
F12	TF	0.379915695512026	8.26470586685354e-05	0.00238299019160944	0.000291720317701075
ITIH1	CPN2	-0.379798480715912	5.00458668175797e-05	0.000211169145352227	0.000601814950640948
CPN2	ITIH1	-0.379798480715912	5.00458668175797e-05	0.000601814950640948	0.000211169145352227
CFP	CFHR2	-0.379750346740638	8.92167577848764e-05	0.000734976147465886	0.00193230225376214
CFHR2	CFP	-0.379750346740638	8.92167577848764e-05	0.00193230225376214	0.000734976147465886
LBP	LPA	-0.379723843944027	6.37436167102248e-05	0.000200502648924889	0.00183794094847815
LPA	LBP	-0.379723843944027	6.37436167102248e-05	0.00183794094847815	0.000200502648924889
HPR	C1QB	-0.37944683632757	5.00458668175797e-05	0.00054112093496508	0.000804665446269207
C1QB	HPR	-0.37944683632757	5.00458668175797e-05	0.000804665446269207	0.00054112093496508
SERPINA10	PIGR	0.379445130194557	0.000129202443742439	0.00062088952131783	0.000438274956224351
PIGR	SERPINA10	0.379445130194557	0.000129202443742439	0.000438274956224351	0.00062088952131783
GSN	CNDP1	0.379135346734758	0.000189762976903148	0.000566017155245596	0.00328289950042446
CNDP1	GSN	0.379135346734758	0.000189762976903148	0.00328289950042446	0.000566017155245596
FCGBP	AHSG	-0.379081044518754	4.39290046104106e-05	0.000970692944997483	0.000131029617200018
AHSG	FCGBP	-0.379081044518754	4.39290046104106e-05	0.000131029617200018	0.000970692944997483
SERPINC1	LYZ	-0.378916122964792	3.72203276410216e-05	0.000183974762339907	0.000183094400253347
LYZ	SERPINC1	-0.378916122964792	3.72203276410216e-05	0.000183094400253347	0.000183974762339907
SERPIND1	LGALS3BP	-0.378685941988694	4.07391408595857e-05	0.000293661307029514	0.00139205926593078
LGALS3BP	SERPIND1	-0.378685941988694	4.07391408595857e-05	0.00139205926593078	0.000293661307029514
APOM	ALB	0.378681008640451	7.93282884558963e-05	0.000285912372976459	0.000859338339418483
ALB	APOM	0.378681008640451	7.93282884558963e-05	0.000859338339418483	0.000285912372976459
PGLYRP2	FCGBP	-0.378652338353959	5.39104583717905e-05	0.00015807642878508	0.000970692944997483
FCGBP	PGLYRP2	-0.378652338353959	5.39104583717905e-05	0.000970692944997483	0.00015807642878508
GSN	CST3	-0.378522306471522	0.000188008584490914	0.000566017155245596	0.000756406630626237
CST3	GSN	-0.378522306471522	0.000188008584490914	0.000756406630626237	0.000566017155245596
LRG1	F12	-0.378382886639767	5.46608943804988e-05	0.000160276859793666	0.00189126694556526
F12	LRG1	-0.378382886639767	5.46608943804988e-05	0.00189126694556526	0.000160276859793666
GPLD1	KLKB1	0.378328787503099	4.78792781497044e-05	0.000394434053328517	0.000197217026664258
KLKB1	GPLD1	0.378328787503099	4.78792781497044e-05	0.000197217026664258	0.000394434053328517
SERPIND1	PGLYRP2	0.378220589229763	5.8383754475886e-05	0.000348289293942355	0.000168339825405471
PGLYRP2	SERPIND1	0.378220589229763	5.8383754475886e-05	0.000168339825405471	0.000348289293942355
SAA1	F12	-0.378159558656825	0.000105941216401063	0.000495346768577942	0.00261826149105484
F12	SAA1	-0.378159558656825	0.000105941216401063	0.00261826149105484	0.000495346768577942
PON1	CRP	-0.378102122138819	5.83331432763973e-05	0.000368719758871272	0.000173993685979599
CRP	PON1	-0.378102122138819	5.83331432763973e-05	0.000173993685979599	0.000368719758871272
CFD	CD14	0.377978184749477	7.54330025773378e-05	0.000724994969215524	0.000221184905862363
CD14	CFD	0.377978184749477	7.54330025773378e-05	0.000221184905862363	0.000724994969215524
LBP	FCGBP	0.377880667257329	6.17203606645799e-05	0.000197733748055043	0.000970692944997483
FCGBP	LBP	0.377880667257329	6.17203606645799e-05	0.000970692944997483	0.000197733748055043
SERPINA10	TTR	-0.377859928318644	6.65616635104181e-05	0.000348944478403101	0.000303030731244798
TTR	SERPINA10	-0.377859928318644	6.65616635104181e-05	0.000303030731244798	0.000348944478403101
HP;HPR	C6	0.37778779613642	7.58156055077593e-05	0.0016395124691053	0.00119237270480385
C6	HP;HPR	0.37778779613642	7.58156055077593e-05	0.00119237270480385	0.0016395124691053
CPN2	AHSG	-0.377643531771972	6.51273040455107e-05	0.000662766094110197	0.000176047243748021
AHSG	CPN2	-0.377643531771972	6.51273040455107e-05	0.000176047243748021	0.000662766094110197
APOM	F13A1	0.377565521258008	8.74416974943834e-05	0.000308722727888333	0.00137521942422985
F13A1	APOM	0.377565521258008	8.74416974943834e-05	0.00137521942422985	0.000308722727888333
APOH	APOE	0.377526316975858	5.8383754475886e-05	0.000459108614742195	0.00168339825405471
APOE	APOH	0.377526316975858	5.8383754475886e-05	0.00168339825405471	0.000459108614742195
PGLYRP2	FGG	-0.377445168270856	7.26035689393394e-05	0.000202587377846866	0.000570928064841169
FGG	PGLYRP2	-0.377445168270856	7.26035689393394e-05	0.000570928064841169	0.000202587377846866
CFH	C8A	0.377273854338075	5.34707397156697e-05	0.00115630474635136	0.000660745569343632
C8A	CFH	0.377273854338075	5.34707397156697e-05	0.000660745569343632	0.00115630474635136
APOL1	CRP	-0.377258826800111	7.77043820468331e-05	0.000285579339058863	0.000227845052442409
CRP	APOL1	-0.377258826800111	7.77043820468331e-05	0.000227845052442409	0.000285579339058863
TF	CST3	-0.37706123888455	0.000101287996623775	0.000343584772861042	0.000461126931997714
CST3	TF	-0.37706123888455	0.000101287996623775	0.000461126931997714	0.000343584772861042
SERPINA10	APOC1	-0.377012375177513	3.83160320041386e-05	0.00022857494954193	0.000315651120795999
APOC1	SERPINA10	-0.377012375177513	3.83160320041386e-05	0.000315651120795999	0.00022857494954193
LCAT	ACTB;ACTG1	-0.377006802721088	0.000266456250371298	0.00104765752986897	0.00148699778433015
ACTB;ACTG1	LCAT	-0.377006802721088	0.000266456250371298	0.00148699778433015	0.00104765752986897
HGFAC	C9	-0.376641269178583	0.00167013944357394	0.0206381516955922	0.00656668463041572
C9	HGFAC	-0.376641269178583	0.00167013944357394	0.00656668463041572	0.0206381516955922
SERPINC1	B2M	-0.376473396795082	9.6344640984241e-05	0.000427374945904454	0.000362339628049428
B2M	SERPINC1	-0.376473396795082	9.6344640984241e-05	0.000362339628049428	0.000427374945904454
CFHR5	HBB	-0.376393639363936	0.000136200799873781	0.000636830766977407	0.00130904102100911
HBB	CFHR5	-0.376393639363936	0.000136200799873781	0.00130904102100911	0.000636830766977407
ITIH1	A1BG	0.376300069878051	6.37222329488819e-05	0.00026247491190849	0.00349834690347107
A1BG	ITIH1	0.376300069878051	6.37222329488819e-05	0.00349834690347107	0.00026247491190849
VWF	SERPINC1	-0.376299217849419	5.15222058306714e-05	0.00178266832174123	0.00024759282246406
SERPINC1	VWF	-0.376299217849419	5.15222058306714e-05	0.00024759282246406	0.00178266832174123
PGLYRP2	TTR	0.376119739422492	8.26470586685354e-05	0.000226951446819947	0.000357448528741416
TTR	PGLYRP2	0.376119739422492	8.26470586685354e-05	0.000357448528741416	0.000226951446819947
CPN1	FN1	-0.375921375921376	7.10462380097147e-05	0.000438964256274308	0.00191465455004824
FN1	CPN1	-0.375921375921376	7.10462380097147e-05	0.00191465455004824	0.000438964256274308
CFHR5	CFHR1	0.375696767001115	0.000403227690241235	0.00148422107259008	0.00957108075388526
CFHR1	CFHR5	0.375696767001115	0.000403227690241235	0.00957108075388526	0.00148422107259008
PGLYRP2	GPLD1	0.37563284719248	8.62771072961597e-05	0.000233217805659932	0.000648953894010244
GPLD1	PGLYRP2	0.37563284719248	8.62771072961597e-05	0.000648953894010244	0.000233217805659932
C1R	APOA1	-0.375506615873588	4.682962596012e-05	0.000287401020569394	0.000168781776897932
APOA1	C1R	-0.375506615873588	4.682962596012e-05	0.000168781776897932	0.000287401020569394
C8A	AZGP1	-0.375326285418029	5.9677186406911e-05	0.000688276883226374	0.000412966129935824
AZGP1	C8A	-0.375326285418029	5.9677186406911e-05	0.000412966129935824	0.000688276883226374
APOM	F9	-0.375232665216795	9.48707746350194e-05	0.000328252880237167	0.00058616585756637
F9	APOM	-0.375232665216795	9.48707746350194e-05	0.00058616585756637	0.000328252880237167
PGLYRP2	HBB	0.375218087144693	0.000118713640996135	0.000306529252124348	0.00120808587601949
HBB	PGLYRP2	0.375218087144693	0.000118713640996135	0.00120808587601949	0.000306529252124348
APOL1	ALB	0.374794310574127	8.08866336062676e-05	0.000285579339058863	0.000859338339418483
ALB	APOL1	0.374794310574127	8.08866336062676e-05	0.000859338339418483	0.000285579339058863
JCHAIN	C4B	-0.374514798368009	5.58761169678281e-05	0.000483328411771713	0.00241664205885857
PON1	HBB;HBD	0.374514798368009	8.81481314048675e-05	0.000476550835407565	0.000802611933318004
C4B	JCHAIN	-0.374514798368009	5.58761169678281e-05	0.00241664205885857	0.000483328411771713
HBB;HBD	PON1	0.374514798368009	8.81481314048675e-05	0.000802611933318004	0.000476550835407565
LRG1	CST3	0.374441393556188	0.000161408464227952	0.000429594835560549	0.000681064983205748
CST3	LRG1	0.374441393556188	0.000161408464227952	0.000681064983205748	0.000429594835560549
LRG1	HBB	-0.374370534003561	5.23051669740294e-05	0.000156013687698398	0.000603252925767139
HBB	LRG1	-0.374370534003561	5.23051669740294e-05	0.000603252925767139	0.000156013687698398
CFH	A1BG	0.37428938529856	8.08866336062676e-05	0.00135507825807554	0.00349834690347107
A1BG	CFH	0.37428938529856	8.08866336062676e-05	0.00349834690347107	0.00135507825807554
LCAT	FGA	-0.374203321043757	5.39104583717905e-05	0.000300855138655476	0.000358711896089221
FGA	LCAT	-0.374203321043757	5.39104583717905e-05	0.000358711896089221	0.000300855138655476
CLU	AFM	0.373847575682438	0.000109089215414795	0.000993286014039974	0.000496643007019987
AFM	CLU	0.373847575682438	0.000109089215414795	0.000496643007019987	0.000993286014039974
HBD	CLEC3B	0.373840445269017	0.000220518127925724	0.00476870451639379	0.000778564002676536
CLEC3B	HBD	0.373840445269017	0.000220518127925724	0.000778564002676536	0.00476870451639379
ACTB;ACTG1	TF	-0.373801380138014	0.000126674249456698	0.00081165352429662	0.00040582676214831
TF	ACTB;ACTG1	-0.373801380138014	0.000126674249456698	0.00040582676214831	0.00081165352429662
JCHAIN	APOM	-0.37378279355003	0.000123666402981707	0.000972467623447058	0.000403665805959156
APOM	JCHAIN	-0.37378279355003	0.000123666402981707	0.000403665805959156	0.000972467623447058
ITIH4	ITIH2	-0.373649212181322	7.74715713892352e-05	0.000243683306369776	0.000343655944880454
ITIH2	ITIH4	-0.373649212181322	7.74715713892352e-05	0.000343655944880454	0.000243683306369776
SERPINA3	F2	-0.373550030430764	8.44436518503711e-05	0.000247605962205326	0.000384440836055637
F2	SERPINA3	-0.373550030430764	8.44436518503711e-05	0.000384440836055637	0.000247605962205326
FCN3	CPN2	0.373514966175517	5.21804870497932e-05	0.00602271688972803	0.000601814950640948
CPN2	FCN3	0.373514966175517	5.21804870497932e-05	0.000601814950640948	0.00602271688972803
CPN1	C1S	0.373360683452427	0.000126451517369891	0.00062503178585689	0.000437522250099823
C1S	CPN1	0.373360683452427	0.000126451517369891	0.000437522250099823	0.00062503178585689
LBP	APOC1	-0.373261501701869	5.8383754475886e-05	0.000190573387251477	0.000420849563513678
APOC1	LBP	-0.373261501701869	5.8383754475886e-05	0.000420849563513678	0.000190573387251477
PIGR	CFD	0.373061547247727	7.11900319656581e-05	0.000278690263919135	0.00072446326647405
CFD	PIGR	0.373061547247727	7.11900319656581e-05	0.00072446326647405	0.000278690263919135
HRG	SERPINA1	-0.372981989495751	6.37222329488819e-05	0.000734929753343772	0.000177805585486396
SERPINA1	HRG	-0.372981989495751	6.37222329488819e-05	0.000177805585486396	0.000734929753343772
PLG	LYZ	-0.372773761241404	7.75641614507e-05	0.000462710342447279	0.000326756997687382
LYZ	PLG	-0.372773761241404	7.75641614507e-05	0.000326756997687382	0.000462710342447279
SERPIND1	AHSG	0.372765592949079	6.23458889111436e-05	0.000359527959387595	0.000171203790184569
AHSG	SERPIND1	0.372765592949079	6.23458889111436e-05	0.000171203790184569	0.000359527959387595
HBB;HBD	CFI	-0.372756576426301	0.000106800814481322	0.000923827045263438	0.00167968553684261
CFI	HBB;HBD	-0.372756576426301	0.000106800814481322	0.00167968553684261	0.000923827045263438
C1RL	APOA2	-0.372594279016297	9.3993867612176e-05	0.00073913359531393	0.000258110144395341
APOA2	C1RL	-0.372594279016297	9.3993867612176e-05	0.000258110144395341	0.00073913359531393
HPR	CNDP1	0.372517516847414	0.000247586078685349	0.00158638487453946	0.00356936596771378
CNDP1	HPR	0.372517516847414	0.000247586078685349	0.00356936596771378	0.00158638487453946
LRG1	PPBP	-0.372409240924092	0.00038101893661668	0.000955308348328777	0.00253524138594945
PPBP	LRG1	-0.372409240924092	0.00038101893661668	0.00253524138594945	0.000955308348328777
PGLYRP2	AZGP1	-0.372233618105178	0.000275878947070779	0.000644960241124929	0.0016457606152843
AZGP1	PGLYRP2	-0.372233618105178	0.000275878947070779	0.0016457606152843	0.000644960241124929
SERPINA10	CFP	-0.372164728475408	0.000112456025416706	0.000562524341123219	0.000845864886830007
CFP	SERPINA10	-0.372164728475408	0.000112456025416706	0.000845864886830007	0.000562524341123219
IGFALS	AFM	0.372157215721572	0.000276603023781626	0.00108755279805048	0.00113934102652908
AFM	IGFALS	0.372157215721572	0.000276603023781626	0.00113934102652908	0.00108755279805048
HGFAC	APOA1	0.372090595971193	0.00225191538614967	0.0229165506943467	0.0054108522472763
APOA1	HGFAC	0.372090595971193	0.00225191538614967	0.0054108522472763	0.0229165506943467
HPX	APOB	-0.37208935374073	5.71169023613061e-05	0.000282320688814456	0.00247030602712649
APOB	HPX	-0.37208935374073	5.71169023613061e-05	0.00247030602712649	0.000282320688814456
CFB	F13A1	-0.372062118349954	0.000189279575366624	0.00148842575174663	0.00263536111350483
F13A1	CFB	-0.372062118349954	0.000189279575366624	0.00263536111350483	0.00148842575174663
IGFALS	CLEC3B	0.371923314780458	0.000200443768989339	0.000845774927686725	0.000722432750732411
CLEC3B	IGFALS	0.371923314780458	0.000200443768989339	0.000722432750732411	0.000845774927686725
CLEC3B	CFHR2	-0.371888307753866	0.000100524394704389	0.000378059136605636	0.00193230225376214
CFHR2	CLEC3B	-0.371888307753866	0.000100524394704389	0.00193230225376214	0.000378059136605636
VWF	CST3	0.371801984423344	0.000138150129322157	0.00301310770124688	0.000597499309318329
CST3	VWF	0.371801984423344	0.000138150129322157	0.000597499309318329	0.00301310770124688
HGFAC	CFHR2	-0.371798350902829	0.00444770672889806	0.0294512190979121	0.0183203158118896
CFHR2	HGFAC	-0.371798350902829	0.00444770672889806	0.0183203158118896	0.0294512190979121
GPX3	APOH	-0.371692626738498	7.91616945822396e-05	0.00174917345173554	0.000572634531779473
APOH	GPX3	-0.371692626738498	7.91616945822396e-05	0.000572634531779473	0.00174917345173554
CPB2	HPX	-0.371674593692942	0.000281462179543294	0.00316749723686227	0.0011066581150225
HPX	CPB2	-0.371674593692942	0.000281462179543294	0.0011066581150225	0.00316749723686227
SERPINA3	PIGR	0.371559003898979	7.41465869078215e-05	0.000221161371294019	0.000278855642066372
PIGR	SERPINA3	0.371559003898979	7.41465869078215e-05	0.000278855642066372	0.000221161371294019
SERPINA10	F9	0.371440164100715	2.49156119043007e-05	0.000172416034377761	0.000187408733019305
F9	SERPINA10	0.371440164100715	2.49156119043007e-05	0.000187408733019305	0.000172416034377761
ITIH3	HBB	-0.371404098009603	0.000212129359758328	0.000764549567462309	0.00183491896190954
HBB	ITIH3	-0.371404098009603	0.000212129359758328	0.00183491896190954	0.000764549567462309
CFHR5	CFB	0.371353135313531	0.000165010930408303	0.000722555606082323	0.0013593757600303
CFB	CFHR5	0.371353135313531	0.000165010930408303	0.0013593757600303	0.000722555606082323
CFI	CFHR5	0.371305130513051	0.000240642729099789	0.0027754128089509	0.000991218860339605
CFHR5	CFI	0.371305130513051	0.000240642729099789	0.000991218860339605	0.0027754128089509
SELL	APOA1	0.370914385556203	0.0001629515522889	0.00176191365912373	0.000522048491592217
APOA1	SELL	0.370914385556203	0.0001629515522889	0.000522048491592217	0.00176191365912373
SERPINA3	PZP	-0.370808464460119	0.000185386358311794	0.000509076825205404	0.00534530666465674
PZP	SERPINA3	-0.370808464460119	0.000185386358311794	0.00534530666465674	0.000509076825205404
SERPINC1	AHSG	0.370493429209026	6.23458889111436e-05	0.000291509156260212	0.000171203790184569
AHSG	SERPINC1	0.370493429209026	6.23458889111436e-05	0.000171203790184569	0.000291509156260212
SERPIND1	APOM	0.370491193009268	0.000103680502537101	0.00051247791254053	0.000344937056517664
APOM	SERPIND1	0.370491193009268	0.000103680502537101	0.000344937056517664	0.00051247791254053
C8B	APOA4	-0.370457363117914	6.95205435509246e-05	0.00300676350857749	0.00109336854857363
APOA4	C8B	-0.370457363117914	6.95205435509246e-05	0.00109336854857363	0.00300676350857749
PGLYRP2	C1QA	-0.370391993327773	0.000224678927057237	0.000539853533068083	0.0019434727190451
C1QA	PGLYRP2	-0.370391993327773	0.000224678927057237	0.0019434727190451	0.000539853533068083
ALB	AHSG	0.370304082230688	3.83160320041386e-05	0.000473476681193998	0.000116292518188
AHSG	ALB	0.370304082230688	3.83160320041386e-05	0.000116292518188	0.000473476681193998
HPR	AMBP	-0.370186867434574	9.3993867612176e-05	0.000813046954845323	0.00101630869355665
AMBP	HPR	-0.370186867434574	9.3993867612176e-05	0.00101630869355665	0.000813046954845323
MST1	KLKB1	-0.37001679731243	0.00015224616737552	0.00438976449266083	0.000506511287614712
KLKB1	MST1	-0.37001679731243	0.00015224616737552	0.000506511287614712	0.00438976449266083
CPN2	APOC1	-0.369880305660122	0.000111423821644196	0.00101454321812873	0.000654165069250176
APOC1	CPN2	-0.369880305660122	0.000111423821644196	0.000654165069250176	0.00101454321812873
SERPIND1	APOC1	0.369600793454004	6.95205435509246e-05	0.000387969484977741	0.000481082161372398
APOC1	SERPIND1	0.369600793454004	6.95205435509246e-05	0.000481082161372398	0.000387969484977741
C1QC	AMBP	0.369582760408448	0.000207847900356913	0.00208074344546809	0.00189250982956557
AMBP	C1QC	0.369582760408448	0.000207847900356913	0.00189250982956557	0.00208074344546809
C1QC	APOE	0.369456529089557	4.3810033341885e-05	0.000583010443703547	0.00151582715362922
APOE	C1QC	0.369456529089557	4.3810033341885e-05	0.00151582715362922	0.000583010443703547
ITIH2	CFHR5	-0.369444944494449	0.000204241511827808	0.000768125685787189	0.000861799549907578
CFHR5	ITIH2	-0.369444944494449	0.000204241511827808	0.000861799549907578	0.000768125685787189
JCHAIN	F2	-0.369158983837883	0.000254567484995456	0.00183500728767558	0.00102127269432573
F2	JCHAIN	-0.369158983837883	0.000254567484995456	0.00102127269432573	0.00183500728767558
LGALS3BP	KLKB1	-0.369122416828839	0.000112305247287074	0.00225323523852838	0.000380957015307134
KLKB1	LGALS3BP	-0.369122416828839	0.000112305247287074	0.000380957015307134	0.00225323523852838
LBP	C1RL	0.369068818610103	0.000102359224619183	0.000305312859639976	0.000769919385179071
C1RL	LBP	0.369068818610103	0.000102359224619183	0.000769919385179071	0.000305312859639976
FCGBP	LYZ	0.368857557536803	0.00015712159897901	0.00169887728896055	0.000617279543878382
LYZ	FCGBP	0.368857557536803	0.00015712159897901	0.000617279543878382	0.00169887728896055
SAA1	CFP	-0.368676867686769	0.000181479803574525	0.000805025795343404	0.00120753869301511
CFP	SAA1	-0.368676867686769	0.000181479803574525	0.00120753869301511	0.000805025795343404
CFHR5	APOM	-0.368488163775351	0.000163837096824497	0.000722555606082323	0.000506139602689965
APOM	CFHR5	-0.368488163775351	0.000163837096824497	0.000506139602689965	0.000722555606082323
TTR	KLKB1	0.368356513310642	7.74715713892352e-05	0.000343655944880454	0.000285161315964632
KLKB1	TTR	0.368356513310642	7.74715713892352e-05	0.000285161315964632	0.000343655944880454
SERPINF1	APOC3	0.368239298514528	0.00011623514246201	0.000478778086807803	0.00154682151122521
ITIH1	CPN1	-0.368239298514528	7.58156055077593e-05	0.000291468883396497	0.00045227930182215
CPN1	ITIH1	-0.368239298514528	7.58156055077593e-05	0.00045227930182215	0.000291468883396497
APOC3	SERPINF1	0.368239298514528	0.00011623514246201	0.00154682151122521	0.000478778086807803
HRG	KLKB1	0.368149133286748	9.20057736472521e-05	0.000936294049469094	0.000324836711040298
KLKB1	HRG	0.368149133286748	9.20057736472521e-05	0.000324836711040298	0.000936294049469094
C1R	PLG	-0.367833554989518	0.00017640422030725	0.000762948252828856	0.000924785761004674
PLG	C1R	-0.367833554989518	0.00017640422030725	0.000924785761004674	0.000762948252828856
PGLYRP2	CNDP1	0.367825105674885	0.00043576756759011	0.000966510117860116	0.00538484208522065
CNDP1	PGLYRP2	0.367825105674885	0.00043576756759011	0.00538484208522065	0.000966510117860116
SERPINF1	CFHR2	0.367806505421184	5.9677186406911e-05	0.00026472187816399	0.00172069220806593
CFHR2	SERPINF1	0.367806505421184	5.9677186406911e-05	0.00172069220806593	0.00026472187816399
APOA2	F13A1	0.367789834380354	7.11900319656581e-05	0.000201899598853424	0.00123158755300589
F13A1	APOA2	0.367789834380354	7.11900319656581e-05	0.00123158755300589	0.000201899598853424
SAA1	PZP	-0.367738853012345	0.000382955194684666	0.00147224997067661	0.00756277347114943
PZP	SAA1	-0.367738853012345	0.000382955194684666	0.00756277347114943	0.00147224997067661
KLKB1	AGT	-0.367599125397291	0.000106800814481322	0.000369530818105375	0.000710636188664183
AGT	KLKB1	-0.367599125397291	0.000106800814481322	0.000710636188664183	0.000369530818105375
JCHAIN	LYZ	0.367562060385196	0.000284776438405353	0.00197065295376505	0.0010710070400897
LYZ	JCHAIN	0.367562060385196	0.000284776438405353	0.0010710070400897	0.00197065295376505
MST1	APOM	-0.367553904720805	0.000413486755453042	0.0102190298133395	0.00113544775703772
APOM	MST1	-0.367553904720805	0.000413486755453042	0.00113544775703772	0.0102190298133395
CFD	AGT	0.367327505856866	0.000129490229226337	0.00112009048280781	0.00080006463057701
AGT	CFD	0.367327505856866	0.000129490229226337	0.00080006463057701	0.00112009048280781
HBA1	APOH	-0.367283547100061	0.000102359224619183	0.000737839410796609	0.000681082533043024
APOH	HBA1	-0.367283547100061	0.000102359224619183	0.000681082533043024	0.000737839410796609
SERPINA10	CPN1	0.367283547100061	5.9677186406911e-05	0.000329768926892872	0.000397082817245985
CPN1	SERPINA10	0.367283547100061	5.9677186406911e-05	0.000397082817245985	0.000329768926892872
FCGBP	TF	-0.36710585231549	8.43122305494436e-05	0.00104185827750384	0.000291720317701075
TF	FCGBP	-0.36710585231549	8.43122305494436e-05	0.000291720317701075	0.00104185827750384
CPN1	C8G	0.366904853143385	0.000109089215414795	0.00058413094377109	0.00188724342667595
C8G	CPN1	0.366904853143385	0.000109089215414795	0.00188724342667595	0.00058413094377109
CFP	FGA	-0.366851595006935	0.000100202267432708	0.000787954193902662	0.000597758353995123
FGA	CFP	-0.366851595006935	0.000100202267432708	0.000597758353995123	0.000787954193902662
TGFBI	SERPIND1	-0.366815089672232	0.000220518127925724	0.00429503447351395	0.00100393779292501
SERPIND1	TGFBI	-0.366815089672232	0.000220518127925724	0.00100393779292501	0.00429503447351395
KNG1	GPX3	-0.366463043527264	8.08866336062676e-05	0.00233223126898072	0.00174917345173554
GPX3	KNG1	-0.366463043527264	8.08866336062676e-05	0.00174917345173554	0.00233223126898072
PGLYRP2	CFHR2	-0.36643599395893	0.000100204369876199	0.000266697784439728	0.00193230225376214
CFHR2	PGLYRP2	-0.36643599395893	0.000100204369876199	0.00193230225376214	0.000266697784439728
ORM1;ORM2	ITIH1	-0.366201564366702	9.60224823040668e-05	0.00081019851542978	0.000332237788772071
ITIH1	ORM1;ORM2	-0.366201564366702	9.60224823040668e-05	0.000332237788772071	0.00081019851542978
GC	A2M	-0.36616549827559	0.000106800814481322	0.00306014484671359	0.0023095676131586
A2M	GC	-0.36616549827559	0.000106800814481322	0.0023095676131586	0.00306014484671359
ITIH1	AGT	-0.366111399138922	7.58156055077593e-05	0.000291468883396497	0.000536103274013507
AGT	ITIH1	-0.366111399138922	7.58156055077593e-05	0.000536103274013507	0.000291468883396497
HRG	APOA1	0.365922052160584	8.26470586685354e-05	0.000893621321853539	0.000291794717339931
APOA1	HRG	0.365922052160584	8.26470586685354e-05	0.000291794717339931	0.000893621321853539
CD14	ATRN	-0.365840903455582	7.4193149922175e-05	0.000221184905862363	0.00256708298730725
ATRN	CD14	-0.365840903455582	7.4193149922175e-05	0.00256708298730725	0.000221184905862363
FCGBP	APOL1	-0.36583878742843	7.71650073197115e-05	0.00102688817433155	0.000285579339058863
APOL1	FCGBP	-0.36583878742843	7.71650073197115e-05	0.000285579339058863	0.00102688817433155
FGA	AHSG	-0.3656695895228	6.65616635104181e-05	0.000411255992403655	0.000177156427496959
AHSG	FGA	-0.3656695895228	6.65616635104181e-05	0.000177156427496959	0.000411255992403655
LRG1	CLU	-0.365462209498907	0.00041797352883137	0.00101844254208207	0.00289237681951308
CLU	LRG1	-0.365462209498907	0.00041797352883137	0.00289237681951308	0.00101844254208207
TGFBI	APOA2	-0.365231910946197	0.000186528735196431	0.00429503447351395	0.000467673495492501
APOA2	TGFBI	-0.365231910946197	0.000186528735196431	0.000467673495492501	0.00429503447351395
LYZ	APOA1	-0.365152138560708	0.000153768863101942	0.000617279543878382	0.000501924779559169
APOA1	LYZ	-0.365152138560708	0.000153768863101942	0.000501924779559169	0.000617279543878382
SERPING1	CRP	0.365137614678899	0.000122337765195049	0.00302349048267764	0.000346957924241696
CRP	SERPING1	0.365137614678899	0.000122337765195049	0.000346957924241696	0.00302349048267764
APOM	FGA	-0.365122749270166	0.000171288629046154	0.000519876014473415	0.000879269705894019
FGA	APOM	-0.365122749270166	0.000171288629046154	0.000879269705894019	0.000519876014473415
PPBP	CRP	-0.364996907854051	0.000321252064972	0.00222306428960624	0.000868384488127436
CRP	PPBP	-0.364996907854051	0.000321252064972	0.000868384488127436	0.00222306428960624
LBP	PF4	-0.364917665240909	0.000540477387703938	0.00131693786018002	0.00445250419394196
PF4	LBP	-0.364917665240909	0.000540477387703938	0.00445250419394196	0.00131693786018002
ITIH2	CPN1	-0.364912201609449	0.000111423821644196	0.00047015417425478	0.00058413094377109
CPN1	ITIH2	-0.364912201609449	0.000111423821644196	0.00058413094377109	0.00047015417425478
C1R	APOL1	-0.364867118995559	8.81481314048675e-05	0.000412152073866002	0.000304992534660842
APOL1	C1R	-0.364867118995559	8.81481314048675e-05	0.000304992534660842	0.000412152073866002
APOM	PPBP	0.364861666316011	0.000423590314514955	0.00114501756892324	0.00271411571892916
PPBP	APOM	0.364861666316011	0.000423590314514955	0.00271411571892916	0.00114501756892324
C6	APOA4	-0.364749904199445	0.000109089215414795	0.00157270285556329	0.00157270285556329
APOA4	C6	-0.364749904199445	0.000109089215414795	0.00157270285556329	0.00157270285556329
TGFBI	CPN2	0.364662956091528	0.000377681295507197	0.00538422370356277	0.00241995793047204
CPN2	TGFBI	0.364662956091528	0.000377681295507197	0.00241995793047204	0.00538422370356277
PRG4	B2M	-0.364007007485268	0.000577492083417081	0.0166510217385258	0.00185011352650287
B2M	PRG4	-0.364007007485268	0.000577492083417081	0.00185011352650287	0.0166510217385258
C8G	FN1	-0.3637851362622	7.74715713892352e-05	0.00148917576114863	0.00191465455004824
FN1	C8G	-0.3637851362622	7.74715713892352e-05	0.00191465455004824	0.00148917576114863
CFHR2	ALB	-0.363316277077745	0.000121241913181753	0.00209748509804433	0.000998802427640157
ALB	CFHR2	-0.363316277077745	0.000121241913181753	0.000998802427640157	0.00209748509804433
IGFALS	FGA	-0.363240324032403	0.000229664915614392	0.000946000723840233	0.00110366751114694
FGA	IGFALS	-0.363240324032403	0.000229664915614392	0.00110366751114694	0.000946000723840233
LRG1	CNDP1	-0.363107192267722	0.000425796732441465	0.00102309492656074	0.00538484208522065
CNDP1	LRG1	-0.363107192267722	0.000425796732441465	0.00538484208522065	0.00102309492656074
PF4	HBA1	0.363023911363612	0.000863151053020077	0.00614719753288677	0.00389427791746453
HBA1	PF4	0.363023911363612	0.000863151053020077	0.00389427791746453	0.00614719753288677
ITIH3	HBB;HBD	-0.362937583121069	0.00023960783184884	0.000782116130374516	0.00188418885953861
HBB;HBD	ITIH3	-0.362937583121069	0.00023960783184884	0.00188418885953861	0.000782116130374516
SERPIND1	APOA1	0.362910533552735	9.3993867612176e-05	0.000492755730209286	0.000325218781938129
APOA1	SERPIND1	0.362910533552735	9.3993867612176e-05	0.000325218781938129	0.000492755730209286
CLEC3B	AFM	0.362733049434584	0.000341806830373057	0.00113716503181806	0.00137517631754742
AFM	CLEC3B	0.362733049434584	0.000341806830373057	0.00137517631754742	0.00113716503181806
SAA1;SAA2	B2M	0.362652774994991	0.000893077214082263	0.00245241838152748	0.00275897067921842
B2M	SAA1;SAA2	0.362652774994991	0.000893077214082263	0.00275897067921842	0.00245241838152748
SERPINA10	ITIH3	0.362225277821608	0.00011380550253938	0.000562524341123219	0.000447462544075288
ITIH3	SERPINA10	0.362225277821608	0.00011380550253938	0.000447462544075288	0.000562524341123219
SERPINA4	HP	-0.36139929692189	0.000203924901223615	0.000881975197792135	0.00220493799448034
HP	SERPINA4	-0.36139929692189	0.000203924901223615	0.00220493799448034	0.000881975197792135
ITIH1	VWF	-0.361237341259634	0.000208248457643739	0.000679754399478621	0.00301310770124688
VWF	ITIH1	-0.361237341259634	0.000208248457643739	0.00301310770124688	0.000679754399478621
LCAT	VWF	-0.361191021991586	0.000205005490041617	0.000909383327620504	0.00301310770124688
VWF	LCAT	-0.361191021991586	0.000205005490041617	0.00301310770124688	0.000909383327620504
HBB;HBD	C1S	-0.361152311611027	0.000169273853772667	0.00139449412869864	0.000574203464758264
C1S	HBB;HBD	-0.361152311611027	0.000169273853772667	0.000574203464758264	0.00139449412869864
KNG1	ITIH2	0.361134278565471	0.000123820889751417	0.00267762674087439	0.000498163114581281
ITIH2	KNG1	0.361134278565471	0.000123820889751417	0.000498163114581281	0.00267762674087439
SERPINA4	KNG1	0.36108491240104	0.000100524394704389	0.000496877722395978	0.00248438861197989
KNG1	SERPINA4	0.36108491240104	0.000100524394704389	0.00248438861197989	0.000496877722395978
GPLD1	FGA	-0.360962964632689	0.000121241913181753	0.000823885151038273	0.000676608096143332
FGA	GPLD1	-0.360962964632689	0.000121241913181753	0.000676608096143332	0.000823885151038273
SAA1	LCAT	-0.36082364237704	0.000313827422745291	0.00127000594912127	0.00120649209188745
LCAT	SAA1	-0.36082364237704	0.000313827422745291	0.00120649209188745	0.00127000594912127
LCAT	CST3	-0.360610263522885	0.00012326288469359	0.000576337271675435	0.000546781514153618
CST3	LCAT	-0.360610263522885	0.00012326288469359	0.000546781514153618	0.000576337271675435
HBD	PF4	0.360586781639413	0.00122602408943257	0.0163155513439873	0.00744719018898994
PF4	HBD	0.360586781639413	0.00122602408943257	0.00744719018898994	0.0163155513439873
C9	APOD	-0.360485088925456	0.000244500240729094	0.00140995138820444	0.00108457799092649
APOD	C9	-0.360485088925456	0.000244500240729094	0.00108457799092649	0.00140995138820444
ITIH3	CFHR5	0.36040804080408	0.0003479348195185	0.00107487006744108	0.00136801644947047
CFHR5	ITIH3	0.36040804080408	0.0003479348195185	0.00136801644947047	0.00107487006744108
GSN	CPB2	-0.360205576719338	0.000104557764238142	0.000341292324777332	0.00200983257924429
CPB2	GSN	-0.360205576719338	0.000104557764238142	0.00200983257924429	0.000341292324777332
AFM	RBP4	0.36015147758267	0.00011623514246201	0.000515607170408403	0.000874290419388162
RBP4	AFM	0.36015147758267	0.00011623514246201	0.000874290419388162	0.000515607170408403
ITIH2	VWF	-0.360122705231168	0.000145246799324126	0.000558393250734972	0.00301310770124688
VWF	ITIH2	-0.360122705231168	0.000145246799324126	0.00301310770124688	0.000558393250734972
SELL	SAA1;SAA2	-0.36008658008658	0.00050780400603478	0.00337884973246219	0.00154122970252661
SAA1;SAA2	SELL	-0.36008658008658	0.00050780400603478	0.00154122970252661	0.00337884973246219
CD44	C4B	-0.360034944670938	0.000425116786564733	0.00387080021451046	0.00877844866767806
C4B	CD44	-0.360034944670938	0.000425116786564733	0.00877844866767806	0.00387080021451046
CFHR5	APOL1	-0.36002400240024	0.000289668769240732	0.00116541155996853	0.000883734401468736
APOL1	CFHR5	-0.36002400240024	0.000289668769240732	0.000883734401468736	0.00116541155996853
FCGBP	SERPINC1	-0.359741633084684	0.000191454697957318	0.001840092374812	0.000807845432844295
SERPINC1	FCGBP	-0.359741633084684	0.000191454697957318	0.000807845432844295	0.001840092374812
LRG1	F9	0.359646552307103	0.000106800814481322	0.000288695951644824	0.000637122100181681
F9	LRG1	0.359646552307103	0.000106800814481322	0.000637122100181681	0.000288695951644824
PZP	APOM	0.359628181791054	0.000592592061869426	0.008678204927466	0.00146454895290587
APOM	PZP	0.359628181791054	0.000592592061869426	0.00146454895290587	0.008678204927466
C1QA	AHSG	-0.359401352979335	0.00015446077853024	0.00140640603609113	0.000387271227329442
AHSG	C1QA	-0.359401352979335	0.00015446077853024	0.000387271227329442	0.00140640603609113
MASP1	C3	-0.359355018070614	0.000190407220111061	0.0164702245396068	0.00629145355774485
C3	MASP1	-0.359355018070614	0.000190407220111061	0.00629145355774485	0.0164702245396068
APOA2	F10	-0.359312940964317	0.000311001885790795	0.000737031866326131	0.00919607941117085
F10	APOA2	-0.359312940964317	0.000311001885790795	0.00919607941117085	0.000737031866326131
CFD	PF4	-0.35923667570009	0.00115206316535636	0.0068726526760914	0.00738173805950558
PF4	CFD	-0.35923667570009	0.00115206316535636	0.00738173805950558	0.0068726526760914
C1R	PPBP	-0.359147914791479	0.000270279236001853	0.00114044653239806	0.00194826282618003
PPBP	C1R	-0.359147914791479	0.000270279236001853	0.00194826282618003	0.00114044653239806
SERPINA3	CFP	-0.359031260002134	0.000132002685963993	0.000380607744529512	0.000934500709493118
CFP	SERPINA3	-0.359031260002134	0.000132002685963993	0.000934500709493118	0.000380607744529512
ITIH1	HPX	0.35885309830264	0.000207847900356913	0.000679754399478621	0.000895082420443679
HPX	ITIH1	0.35885309830264	0.000207847900356913	0.000895082420443679	0.000679754399478621
CPN2	C1S	0.358771949597638	0.000547967574839189	0.00300244004331519	0.00167913697436583
C1S	CPN2	0.358771949597638	0.000547967574839189	0.00167913697436583	0.00300244004331519
MST1	ITIH2	-0.358734602463606	0.000528523319030293	0.0114293167740301	0.00179283400376942
ITIH2	MST1	-0.358734602463606	0.000528523319030293	0.00179283400376942	0.0114293167740301
CPN1	HP	0.358654734801524	8.44436518503711e-05	0.000481481921362439	0.00121739598084285
HP	CPN1	0.358654734801524	8.44436518503711e-05	0.00121739598084285	0.000481481921362439
CPN1	AHSG	-0.358258007799292	0.00011623514246201	0.000591431754291992	0.000295715877145996
AHSG	CPN1	-0.358258007799292	0.00011623514246201	0.000295715877145996	0.000591431754291992
SERPINF1	ITIH1	-0.358230958230958	0.000265022462364114	0.00095518512477066	0.000833616108890758
ITIH1	SERPINF1	-0.358230958230958	0.000265022462364114	0.000833616108890758	0.00095518512477066
C4A;C4B	APOA2	0.357861280797061	9.00574430241764e-05	0.0031159875286365	0.000251289316825524
APOA2	C4A;C4B	0.357861280797061	9.00574430241764e-05	0.000251289316825524	0.0031159875286365
PON1	HBB	0.357680950341501	0.000159084829430395	0.000780495505374829	0.00144850923639254
HBB	PON1	0.357680950341501	0.000159084829430395	0.00144850923639254	0.000780495505374829
C9	C1R	0.357617834682055	5.58761169678281e-05	0.000402773676476428	0.000302080257357321
C1R	C9	0.357617834682055	5.58761169678281e-05	0.000302080257357321	0.000402773676476428
PF4	HBB	0.35749502073334	0.000888323342902712	0.00614719753288677	0.00477859491263533
HBB	PF4	0.35749502073334	0.000888323342902712	0.00477859491263533	0.00614719753288677
LPA	APOA1	0.357334816050412	0.000305062947212619	0.00753941283825473	0.000851224030125534
APOA1	LPA	0.357334816050412	0.000305062947212619	0.000851224030125534	0.00753941283825473
HRG	AFM	0.357266190293713	0.000162415249673375	0.00139449412869864	0.000702445954837346
AFM	HRG	0.357266190293713	0.000162415249673375	0.000702445954837346	0.00139449412869864
SERPIND1	APOA2	0.357121925929265	0.000165811192233106	0.000775279358279119	0.000421843180240109
APOA2	SERPIND1	0.357121925929265	0.000165811192233106	0.000421843180240109	0.000775279358279119
APOC1	ACTB;ACTG1	-0.356831683168317	0.000557196066334825	0.00229511713037916	0.00267763665210902
ACTB;ACTG1	APOC1	-0.356831683168317	0.000557196066334825	0.00267763665210902	0.00229511713037916
PIGR	CFP	-0.35668025626092	0.000215572287013806	0.000703660484026198	0.00138125946864402
CFP	PIGR	-0.35668025626092	0.000215572287013806	0.00138125946864402	0.000703660484026198
ITIH1	LYZ	-0.356531280001567	0.000303122570882064	0.000936432227903518	0.00109250426588744
LYZ	ITIH1	-0.356531280001567	0.000303122570882064	0.00109250426588744	0.000936432227903518
C1S	F12	-0.35647273628925	0.000183816326157979	0.000611542777410201	0.00301209483878921
F12	C1S	-0.35647273628925	0.000183816326157979	0.00301209483878921	0.000611542777410201
ORM1;ORM2	APOC1	-0.356418637152582	0.00011623514246201	0.000914030892996715	0.000654165069250176
APOC1	ORM1;ORM2	-0.356418637152582	0.00011623514246201	0.000654165069250176	0.000914030892996715
PON1	TF	0.356409620629804	0.000131871593533009	0.000670993696506195	0.000414796103294739
TF	PON1	0.356409620629804	0.000131871593533009	0.000414796103294739	0.000670993696506195
MST1	TTR	-0.356173012318029	0.00104030863794274	0.0149977828636745	0.0039124650948716
TTR	MST1	-0.356173012318029	0.00104030863794274	0.0039124650948716	0.0149977828636745
ITIH2	AGT	-0.356130108423686	0.00014337503762241	0.000558393250734972	0.000855306258919892
AGT	ITIH2	-0.356130108423686	0.00014337503762241	0.000855306258919892	0.000558393250734972
HP;HPR	BTD	-0.356114352881911	0.00116047541756337	0.00692283611167114	0.0401524494476926
BTD	HP;HPR	-0.356114352881911	0.00116047541756337	0.0401524494476926	0.00692283611167114
HGFAC	APOA2	0.356100615802108	0.00301426135496537	0.0260733607204505	0.0056681218957501
APOA2	HGFAC	0.356100615802108	0.00301426135496537	0.0056681218957501	0.0260733607204505
HRG	AGT	-0.356048959718684	0.000191520481079082	0.0015060474193946	0.00110443477422271
AGT	HRG	-0.356048959718684	0.000191520481079082	0.00110443477422271	0.0015060474193946
C7	APOC1	-0.355994860582017	0.000254567484995456	0.00550502186302674	0.00122333819178372
APOC1	C7	-0.355994860582017	0.000254567484995456	0.00122333819178372	0.00550502186302674
SELL	LBP	-0.355981362842167	0.000303837702098669	0.00261630309952568	0.00079642306762227
LBP	SELL	-0.355981362842167	0.000303837702098669	0.00079642306762227	0.00261630309952568
HPR	CPB2	-0.355778464035345	0.000195485392158189	0.00140912386847361	0.00307445207666971
CPB2	HPR	-0.355778464035345	0.000195485392158189	0.00307445207666971	0.00140912386847361
C1QB	AMBP	0.355733381421455	0.000364369475879234	0.00370799525453574	0.00300171044414798
AMBP	C1QB	0.355733381421455	0.000364369475879234	0.00300171044414798	0.00370799525453574
ACTB;ACTG1	AHSG	-0.355679567956796	0.000235093702546002	0.00135570701801528	0.000557139870417237
AHSG	ACTB;ACTG1	-0.355679567956796	0.000235093702546002	0.000557139870417237	0.00135570701801528
LBP	HGFAC	-0.355516125665379	0.00280427385671598	0.00600243383339701	0.0255336514322034
HGFAC	LBP	-0.355516125665379	0.00280427385671598	0.0255336514322034	0.00600243383339701
CFHR5	HP	0.355487548754876	0.000436197461524784	0.00157212835091224	0.00333310277371282
HP	CFHR5	0.355487548754876	0.000436197461524784	0.00333310277371282	0.00157212835091224
PRG4	C6	0.355463469111856	0.000186638679594069	0.016144245784887	0.00201803072311087
C6	PRG4	0.355463469111856	0.000186638679594069	0.00201803072311087	0.016144245784887
SERPINF1	LCAT	-0.355397410614765	0.000251225430912461	0.000924723394635229	0.00102270021513763
LCAT	SERPINF1	-0.355397410614765	0.000251225430912461	0.00102270021513763	0.000924723394635229
CLU	C5	0.355282555282555	0.000159084829430395	0.00131055597578373	0.00845474321084169
C5	CLU	0.355282555282555	0.000159084829430395	0.00845474321084169	0.00131055597578373
HPR	AHSG	0.355210423100331	0.000207847900356913	0.00143830747046984	0.000506446292418956
HRG	SERPING1	-0.355210423100331	0.000149475028638075	0.00139449412869864	0.00323239749429838
AHSG	HPR	0.355210423100331	0.000207847900356913	0.000506446292418956	0.00143830747046984
SERPING1	HRG	-0.355210423100331	0.000149475028638075	0.00323239749429838	0.00139449412869864
SELL	LCAT	0.355200989486704	0.000254197163300103	0.00244311718060655	0.00102270021513763
LCAT	SELL	0.355200989486704	0.000254197163300103	0.00102270021513763	0.00244311718060655
ITIH1	C1RL	-0.355066158735883	9.3993867612176e-05	0.000331855899936866	0.00073913359531393
C1RL	ITIH1	-0.355066158735883	9.3993867612176e-05	0.00073913359531393	0.000331855899936866
ITIH4	HP	0.354642382165318	0.000106800814481322	0.000324149840443312	0.00137688008174614
HP	ITIH4	0.354642382165318	0.000106800814481322	0.00137688008174614	0.000324149840443312
C1RL	ACTB;ACTG1	0.354419441944194	0.000498765493467534	0.00297539415068563	0.00246532658199667
ACTB;ACTG1	C1RL	0.354419441944194	0.000498765493467534	0.00246532658199667	0.00297539415068563
ITIH3	SERPING1	0.354299754299754	0.000220941913530361	0.000780060225321479	0.00424699456008361
SERPING1	ITIH3	0.354299754299754	0.000220941913530361	0.00424699456008361	0.000780060225321479
SERPINA3	HBA1	-0.354290737776976	0.000220941913530361	0.000588045400626961	0.0014156648533612
HBA1	SERPINA3	-0.354290737776976	0.000220941913530361	0.0014156648533612	0.000588045400626961
ITIH4	CFHR5	0.354203420342034	0.000389737638888226	0.00102158502314641	0.00146575242451441
CFHR5	ITIH4	0.354203420342034	0.000389737638888226	0.00146575242451441	0.00102158502314641
PIGR	KLKB1	-0.354082172456357	0.000365021351934975	0.00110787182253948	0.00108877058421984
KLKB1	PIGR	-0.354082172456357	0.000365021351934975	0.00108877058421984	0.00110787182253948
IGFALS	AGT	-0.354035403540354	0.000466503762993094	0.00175445980430011	0.00230586145708015
AGT	IGFALS	-0.354035403540354	0.000466503762993094	0.00230586145708015	0.00175445980430011
C6	A2M	-0.353903027297523	0.00017640422030725	0.00201803072311087	0.00305179301131542
A2M	C6	-0.353903027297523	0.00017640422030725	0.00305179301131542	0.00201803072311087
PIGR	C4B	-0.353876447422559	0.000261929870880608	0.000839145697450835	0.00877844866767806
C4B	PIGR	-0.353876447422559	0.000261929870880608	0.00877844866767806	0.000839145697450835
HPR	C6	0.353866961206411	0.000172804450869345	0.00129979000001725	0.00201803072311087
C6	HPR	0.353866961206411	0.000172804450869345	0.00201803072311087	0.00129979000001725
HBD	APOH	-0.35367501456028	0.000425116786564733	0.00817168934174431	0.00245150680252329
APOH	HBD	-0.35367501456028	0.000425116786564733	0.00245150680252329	0.00817168934174431
CD14	HPX	-0.353623515091405	0.000212129359758328	0.000591909342551465	0.000895082420443679
HPX	CD14	-0.353623515091405	0.000212129359758328	0.000895082420443679	0.000591909342551465
PF4	AGT	-0.353598676549015	0.00178728903698727	0.00997422591609024	0.00644168757080828
AGT	PF4	-0.353598676549015	0.00178728903698727	0.00644168757080828	0.00997422591609024
CFI	HBB	-0.353479250726957	0.000265022462364114	0.00286555537431198	0.00218328028519008
APOC3	APOA4	0.353479250726957	0.00014337503762241	0.00177170582204835	0.00190799088528284
APOA4	APOC3	0.353479250726957	0.00014337503762241	0.00190799088528284	0.00177170582204835
HBB	CFI	-0.353479250726957	0.000265022462364114	0.00218328028519008	0.00286555537431198
FCGBP	SERPINA1	0.353415835453047	0.000114569206748684	0.00132136485116816	0.000300310193447309
SERPINA1	FCGBP	0.353415835453047	0.000114569206748684	0.000300310193447309	0.00132136485116816
HPR	AGT	-0.353262854180285	0.000220941913530361	0.0014701135015674	0.00123299842066944
AGT	HPR	-0.353262854180285	0.000220941913530361	0.00123299842066944	0.0014701135015674
C1RL	APOA1	-0.353235804611951	0.000270399638302778	0.00179919759332233	0.000779652290439676
APOA1	C1RL	-0.353235804611951	0.000270399638302778	0.000779652290439676	0.00179919759332233
HBA1	F9	-0.352857110655276	0.000149475028638075	0.00103436719817548	0.000861972665146234
F9	HBA1	-0.352857110655276	0.000149475028638075	0.000861972665146234	0.00103436719817548
IGFALS	CPN1	-0.352799279927993	0.000569622091568054	0.00209669408172922	0.00201111473145456
CPN1	IGFALS	-0.352799279927993	0.000569622091568054	0.00201111473145456	0.00209669408172922
CPN1	FGA	0.352757928904718	0.000172804450869345	0.000830421388899907	0.000879269705894019
FGA	CPN1	0.352757928904718	0.000172804450869345	0.000879269705894019	0.000830421388899907
SERPINA4	LGALS3BP	-0.352632300789592	8.87325959663385e-05	0.000465173912187169	0.00219296272888237
LGALS3BP	SERPINA4	-0.352632300789592	8.87325959663385e-05	0.00219296272888237	0.000465173912187169
LBP	CST3	0.352555608736177	0.000327334372411832	0.000832777153341866	0.00125841880949438
CST3	LBP	0.352555608736177	0.000327334372411832	0.00125841880949438	0.000832777153341866
LRG1	CFHR2	0.352352185379708	0.000230097297040243	0.00060313382406003	0.00334426781028843
CFHR2	LRG1	0.352352185379708	0.000230097297040243	0.00334426781028843	0.00060313382406003
SERPINF1	HBA1	-0.352108739264702	0.000180074419373498	0.000691309226637618	0.00119818748275443
HBA1	SERPINF1	-0.352108739264702	0.000180074419373498	0.00119818748275443	0.000691309226637618
CLEC3B	AMBP	-0.351986814903732	0.000290261335553568	0.00100430422101535	0.00251076055253836
AMBP	CLEC3B	-0.351986814903732	0.000290261335553568	0.00251076055253836	0.00100430422101535
HPX	F2	0.351748078353583	0.000212129359758328	0.000895082420443679	0.000873770934242639
F2	HPX	0.351748078353583	0.000212129359758328	0.000873770934242639	0.000895082420443679
CFHR5	CFH	0.351683168316832	0.000842414541183401	0.00285760226715154	0.00971584770831522
CFH	CFHR5	0.351683168316832	0.000842414541183401	0.00971584770831522	0.00285760226715154
APOL1	ORM2	0.351423483533575	0.000137510042936126	0.000457485335152879	0.00475784748558995
CFHR2	TF	-0.351423483533575	0.000254567484995456	0.00338770576186261	0.00077263464744235
ORM2	APOL1	0.351423483533575	0.000137510042936126	0.00475784748558995	0.000457485335152879
TF	CFHR2	-0.351423483533575	0.000254567484995456	0.00077263464744235	0.00338770576186261
CNDP1	SERPINC1	0.351350662101767	0.000535838109420025	0.00617999952864428	0.00206661241623279
SERPINC1	CNDP1	0.351350662101767	0.000535838109420025	0.00206661241623279	0.00617999952864428
ITIH4	HPX	-0.35108987219079	0.000275878947070779	0.000757572346718171	0.0011066581150225
HPX	ITIH4	-0.35108987219079	0.000275878947070779	0.0011066581150225	0.000757572346718171
ORM1;ORM2	CPN1	0.350981673917454	0.000275878947070779	0.00190908231372979	0.00118763309904853
CPN1	ORM1;ORM2	0.350981673917454	0.000275878947070779	0.00118763309904853	0.00190908231372979
HBB;HBD	SERPINA1	-0.350630029529112	0.000270399638302778	0.00203387554027742	0.00068792849156442
SERPINA1	HBB;HBD	-0.350630029529112	0.000270399638302778	0.00068792849156442	0.00203387554027742
LUM	C6	-0.350602979960778	0.000254567484995456	0.00338770576186261	0.00244667638356744
C6	LUM	-0.350602979960778	0.000254567484995456	0.00244667638356744	0.00338770576186261
HPR	APOD	0.350269368617992	0.000311001885790795	0.00185528711178647	0.00134508315604519
APOD	HPR	0.350269368617992	0.000311001885790795	0.00134508315604519	0.00185528711178647
CNDP1	APOD	0.350254066012534	0.000916943320695326	0.00793155972401457	0.00278300341193494
APOD	CNDP1	0.350254066012534	0.000916943320695326	0.00278300341193494	0.00793155972401457
SERPIND1	ORM1	-0.350125104253545	0.000317247885006125	0.00133863131965999	0.00609820934511774
ORM1	SERPIND1	-0.350125104253545	0.000317247885006125	0.00609820934511774	0.00133863131965999
AZGP1	C1QC	0.349953790320763	0.000323611160505071	0.00186615769224591	0.00294656477723039
C1QC	AZGP1	0.349953790320763	0.000323611160505071	0.00294656477723039	0.00186615769224591
HP;HPR	FCGBP	0.349919498509055	0.000175939972742595	0.00304376152844689	0.00179044795790993
FCGBP	HP;HPR	0.349919498509055	0.000175939972742595	0.00179044795790993	0.00304376152844689
SELL	SERPINA1	-0.34984274898078	0.000340108203384895	0.00261630309952568	0.000840553131222668
SERPINA1	SELL	-0.34984274898078	0.000340108203384895	0.000840553131222668	0.00261630309952568
LRG1	FETUB	-0.349598508083782	0.000983422926751493	0.0021266520791001	0.0178484646426799
FETUB	LRG1	-0.349598508083782	0.000983422926751493	0.0178484646426799	0.0021266520791001
SELL	PZP	0.349557371467484	0.00109898239174649	0.00613303076684334	0.0126749302514762
PZP	SELL	0.349557371467484	0.00109898239174649	0.0126749302514762	0.00613303076684334
SAA1;SAA2	GPLD1	-0.349462211933274	0.000251225430912461	0.000886979582609301	0.00142065080336174
GPLD1	SAA1;SAA2	-0.349462211933274	0.000251225430912461	0.00142065080336174	0.000886979582609301
F13A1	CP	-0.349448666695954	0.000264882235543583	0.00327318762493141	0.00286403917181499
CP	F13A1	-0.349448666695954	0.000264882235543583	0.00286403917181499	0.00327318762493141
SAA1;SAA2	APOC1	-0.349424104718626	0.000426761512424842	0.00134235893908178	0.00189307029870507
APOC1	SAA1;SAA2	-0.349424104718626	0.000426761512424842	0.00189307029870507	0.00134235893908178
CFHR5	ALB	-0.349078907890789	0.000521416309393017	0.00180410043049984	0.00334092672314785
ALB	CFHR5	-0.349078907890789	0.000521416309393017	0.00334092672314785	0.00180410043049984
SAA4	PGLYRP2	0.348970989337962	0.000165811192233106	0.00478088937605457	0.000409790517947535
PGLYRP2	SAA4	0.348970989337962	0.000165811192233106	0.000409790517947535	0.00478088937605457
LRG1	CFP	-0.348949109143284	0.000313827422745291	0.000810330509476647	0.00180973813783118
CFP	LRG1	-0.348949109143284	0.000313827422745291	0.00180973813783118	0.000810330509476647
PIGR	CNDP1	-0.348936170212766	0.0006242428092931	0.00171779958946669	0.00674962537548165
CNDP1	PIGR	-0.348936170212766	0.0006242428092931	0.00674962537548165	0.00171779958946669
PGLYRP2	JCHAIN	-0.348907873678516	0.000244500240729094	0.000579432077344291	0.00183500728767558
JCHAIN	PGLYRP2	-0.348907873678516	0.000244500240729094	0.00183500728767558	0.000579432077344291
LBP	HBB;HBD	-0.348835741496292	0.000409889080739508	0.00102769291257877	0.00283643243871739
HBB;HBD	LBP	-0.348835741496292	0.000409889080739508	0.00283643243871739	0.00102769291257877
SERPIND1	C1S	-0.348826724973514	0.000281462179543294	0.00121732392652475	0.000918735038886601
C1S	SERPIND1	-0.348826724973514	0.000281462179543294	0.000918735038886601	0.00121732392652475
SAA4	SERPINA1	-0.348610328426842	0.00023960783184884	0.00592173641569277	0.000618688879251483
SERPINA1	SAA4	-0.348610328426842	0.00023960783184884	0.000618688879251483	0.00592173641569277
HRG	ORM1	-0.348457047539616	0.000220941913530361	0.0015602938558512	0.00477786888009406
ORM1	HRG	-0.348457047539616	0.000220941913530361	0.00477786888009406	0.0015602938558512
ITIH2	C1RL	-0.348375898834614	0.00011623514246201	0.000478778086807803	0.000837861651913656
C1RL	ITIH2	-0.348375898834614	0.00011623514246201	0.000837861651913656	0.000478778086807803
GPLD1	APOA1	0.348132452719609	0.00014337503762241	0.000885852911024174	0.000476997721320709
APOA1	GPLD1	0.348132452719609	0.00014337503762241	0.000476997721320709	0.000885852911024174
CPB2	APOC2	0.348096386628497	0.000265022462364114	0.00316749723686227	0.00509432066544352
APOC2	CPB2	0.348096386628497	0.000265022462364114	0.00509432066544352	0.00316749723686227
RBP4	AGT	0.348069337060163	0.000507424778478501	0.00292614955589269	0.00243845796324391
AGT	RBP4	0.348069337060163	0.000507424778478501	0.00243845796324391	0.00292614955589269
C1QA	APOA1	-0.348067834306366	0.000472737176608743	0.00333613332507398	0.00127786768052051
APOA1	C1QA	-0.348067834306366	0.000472737176608743	0.00127786768052051	0.00333613332507398
CFP	HBB	0.347946228528753	0.000490955061354109	0.00257379471558366	0.00369283589627221
HBB	CFP	0.347946228528753	0.000490955061354109	0.00369283589627221	0.00257379471558366
ORM1;ORM2	CPN2	0.347925072695715	0.0002597456563603	0.0018723332729305	0.00195373906740574
CPN2	ORM1;ORM2	0.347925072695715	0.0002597456563603	0.00195373906740574	0.0018723332729305
VWF	C1QC	0.347909342936351	0.00018745976463646	0.00301310770124688	0.00202690870513172
C1QC	VWF	0.347909342936351	0.00018745976463646	0.00202690870513172	0.00301310770124688
APOC2	HPX	-0.347780808331267	0.000244500240729094	0.00509432066544352	0.00100710813443174
HPX	APOC2	-0.347780808331267	0.000244500240729094	0.00100710813443174	0.00509432066544352
KLKB1	HBA1	0.347618510921263	0.000877900802202986	0.00230116422395631	0.00389427791746453
HBA1	KLKB1	0.347618510921263	0.000877900802202986	0.00389427791746453	0.00230116422395631
LCAT	CLEC3B	0.347616528537001	0.000421132730812262	0.00157084556701059	0.00137464080057587
CLEC3B	LCAT	0.347616528537001	0.000421132730812262	0.00137464080057587	0.00157084556701059
HPR	RBP4	-0.347510312647927	0.000527333193284491	0.00294285943349087	0.00294285943349087
RBP4	HPR	-0.347510312647927	0.000527333193284491	0.00294285943349087	0.00294285943349087
LBP	F13A1	-0.347471774370689	0.000198032916043715	0.000561634335664963	0.00263536111350483
F13A1	LBP	-0.347471774370689	0.000198032916043715	0.00263536111350483	0.000561634335664963
SERPINC1	CP	-0.347411130897369	0.0002597456563603	0.00106990472738886	0.00286403917181499
CP	SERPINC1	-0.347411130897369	0.0002597456563603	0.00286403917181499	0.00106990472738886
SELL	HBB;HBD	0.347350029120559	0.000590472131970582	0.00378339551225595	0.00378339551225595
HBB;HBD	SELL	0.347350029120559	0.000590472131970582	0.00378339551225595	0.00378339551225595
APOH	AGT	0.346897189099024	0.000287151154962526	0.00177418392173275	0.00155241093151615
AGT	APOH	0.346897189099024	0.000287151154962526	0.00155241093151615	0.00177418392173275
GPLD1	APOC1	0.346807023871244	0.000650471730382111	0.0030413948474623	0.00261701417107221
APOC1	GPLD1	0.346807023871244	0.000650471730382111	0.00261701417107221	0.0030413948474623
LCAT	HPX	0.346585117227319	0.000199685772567881	0.000909095754059037	0.000895082420443679
HPX	LCAT	0.346585117227319	0.000199685772567881	0.000895082420443679	0.000909095754059037
APOM	VWF	-0.346495956873315	0.000460661496698321	0.00122158137012894	0.00490676631364546
VWF	APOM	-0.346495956873315	0.000460661496698321	0.00490676631364546	0.00122158137012894
ECM1	C1S	-0.34641931339179	0.000714859779471985	0.0137411935387393	0.00202302396673736
C1S	ECM1	-0.34641931339179	0.000714859779471985	0.00202302396673736	0.0137411935387393
SERPINA4	APOA1	0.346346947135767	0.000261844303967091	0.00107854915681683	0.000767780755700116
APOA1	SERPINA4	0.346346947135767	0.000261844303967091	0.000767780755700116	0.00107854915681683
CPN1	F2	-0.346247999459009	0.000330093741278544	0.00135967183907591	0.00124143950524322
F2	CPN1	-0.346247999459009	0.000330093741278544	0.00124143950524322	0.00135967183907591
SAA1;SAA2	PLG	-0.34608972343689	0.000315048609032438	0.00104814248774253	0.00143430024638452
PLG	SAA1;SAA2	-0.34608972343689	0.000315048609032438	0.00143430024638452	0.00104814248774253
CPN1	C8B	0.345995536821225	0.000281462179543294	0.00118763309904853	0.00973859141219797
C8B	CPN1	0.345995536821225	0.000281462179543294	0.00973859141219797	0.00118763309904853
MST1	APOL1	-0.345856662933931	0.00136367951405337	0.0160825067864871	0.00334799726465269
APOL1	MST1	-0.345856662933931	0.00136367951405337	0.00334799726465269	0.0160825067864871
CFI	C6	0.345761107228997	0.000212129359758328	0.00267524157274469	0.00215872819048181
C6	CFI	0.345761107228997	0.000212129359758328	0.00215872819048181	0.00267524157274469
F10	APOA1	-0.345634875910105	0.000469692567431152	0.00919607941117085	0.00127786768052051
APOA1	F10	-0.345634875910105	0.000469692567431152	0.00127786768052051	0.00919607941117085
SAA1	APOA1	-0.345633171272388	0.00025948958309977	0.00112229244690651	0.000767780755700116
APOA1	SAA1	-0.345633171272388	0.00025948958309977	0.000767780755700116	0.00112229244690651
C8A	APOA4	-0.345598809818993	0.000311001885790795	0.00298907368010042	0.00358688841612051
APOA4	C8A	-0.345598809818993	0.000311001885790795	0.00358688841612051	0.00298907368010042
ITIH2	GPLD1	0.3453914297951	0.000343425093107314	0.00123776127307428	0.00173137451920887
GPLD1	ITIH2	0.3453914297951	0.000343425093107314	0.00173137451920887	0.00123776127307428
KLKB1	F12	0.345328314135654	0.000234807384915139	0.000738575956187618	0.00318004653987652
F12	KLKB1	0.345328314135654	0.000234807384915139	0.00318004653987652	0.000738575956187618
PRG4	CFHR5	0.345203029665474	0.00125649982122368	0.0197613153701542	0.00381358717669643
CFHR5	PRG4	0.345203029665474	0.00125649982122368	0.00381358717669643	0.0197613153701542
PON1	HPX	0.34516601672565	0.000401950876722022	0.00173843754182274	0.00144869795151895
HPX	PON1	0.34516601672565	0.000401950876722022	0.00144869795151895	0.00173843754182274
SAA1;SAA2	HRG	-0.345070355445045	0.00030241723231197	0.00102584668999943	0.00193771041444336
HRG	SAA1;SAA2	-0.345070355445045	0.00030241723231197	0.00193771041444336	0.00102584668999943
CLEC3B	F2	0.34500366781941	0.000520729956282653	0.0016682644895722	0.0016997411780547
F2	CLEC3B	0.34500366781941	0.000520729956282653	0.0016997411780547	0.0016682644895722
C1R	F12	-0.344949620178978	0.000323611160505071	0.00130197048296226	0.00396083607383769
F12	C1R	-0.344949620178978	0.000323611160505071	0.00396083607383769	0.00130197048296226
ECM1	F9	-0.344832405382864	0.000292947721328302	0.00768618946311537	0.00153575623605443
F9	ECM1	-0.344832405382864	0.000292947721328302	0.00153575623605443	0.00768618946311537
CPN1	APOA2	-0.344697157541194	0.000275878947070779	0.00118763309904853	0.000662875803378399
APOA2	CPN1	-0.344697157541194	0.000275878947070779	0.000662875803378399	0.00118763309904853
PGLYRP2	CPB2	-0.344634041881748	0.000343425093107314	0.00078174396194165	0.00349485535926855
CPB2	PGLYRP2	-0.344634041881748	0.000343425093107314	0.00349485535926855	0.00078174396194165
CLU	F11	0.344565434850953	0.000256483339780288	0.00201689171736317	0.0443716177819897
F11	CLU	0.344565434850953	0.000256483339780288	0.0443716177819897	0.00201689171736317
CFP	HBA1	0.344489491091433	0.000522806106544145	0.00258415589806106	0.00291759536877861
HBA1	CFP	0.344489491091433	0.000522806106544145	0.00291759536877861	0.00258415589806106
CFP	APOM	0.34436808386721	0.000506996460776683	0.00257971728571665	0.00130911026439352
APOM	CFP	0.34436808386721	0.000506996460776683	0.00130911026439352	0.00257971728571665
LYZ	CRP	0.344313172280021	0.00047518361444121	0.00161189735879077	0.00124555704997469
CRP	LYZ	0.344313172280021	0.00047518361444121	0.00124555704997469	0.00161189735879077
CPB2	APOL1	-0.344246331402295	0.000265022462364114	0.00316749723686227	0.000833616108890758
APOL1	CPB2	-0.344246331402295	0.000265022462364114	0.000833616108890758	0.00316749723686227
VWF	C1QB	0.344184362704469	0.000409978602952369	0.00472841988738399	0.00373296306898736
C1QB	VWF	0.344184362704469	0.000409978602952369	0.00373296306898736	0.00472841988738399
CLU	ACTB;ACTG1	-0.344182418241824	0.000389737638888226	0.00284121128839448	0.00208985307843189
ACTB;ACTG1	CLU	-0.344182418241824	0.000389737638888226	0.00208985307843189	0.00284121128839448
CPN2	CD14	0.344075017469513	0.000426206695488659	0.00263334851141207	0.00110050385551549
CD14	CPN2	0.344075017469513	0.000426206695488659	0.00110050385551549	0.00263334851141207
CD14	PPBP	-0.344038403840384	0.00106431171551922	0.00263037038264036	0.00548682889740034
PPBP	CD14	-0.344038403840384	0.00106431171551922	0.00548682889740034	0.00263037038264036
PGLYRP2	APOC1	0.344029934855623	0.00041797352883137	0.000939083382958792	0.00189307029870507
APOC1	PGLYRP2	0.344029934855623	0.00041797352883137	0.00189307029870507	0.000939083382958792
PZP	A2M	0.344004340748779	0.00065211944541652	0.008678204927466	0.00805833314693271
A2M	PZP	0.344004340748779	0.00065211944541652	0.00805833314693271	0.008678204927466
HGFAC	C1R	-0.343951570817243	0.00816180973610025	0.0415292083630983	0.0210745236469454
C1R	HGFAC	-0.343951570817243	0.00816180973610025	0.0210745236469454	0.0415292083630983
SELL	CFHR5	-0.343880523403665	0.00116216193970634	0.00615859120251949	0.00359025027802137
CFHR5	SELL	-0.343880523403665	0.00116216193970634	0.00359025027802137	0.00615859120251949
ACTB;ACTG1	KLKB1	-0.343714371437144	0.000724429708657407	0.00338719836750626	0.00202139257415696
KLKB1	ACTB;ACTG1	-0.343714371437144	0.000724429708657407	0.00202139257415696	0.00338719836750626
CFHR1	F13B	0.343541059988352	0.000529648915677231	0.00957108075388526	0.0183258524824322
F13B	CFHR1	0.343541059988352	0.000529648915677231	0.0183258524824322	0.00957108075388526
CFHR1	APOL1	-0.343494467093768	0.000518207333725661	0.00957108075388526	0.00146966997925474
APOL1	CFHR1	-0.343494467093768	0.000518207333725661	0.00146966997925474	0.00957108075388526
C4BPB	C2	0.343425827829498	0.00017640422030725	0.0101726433710514	0.0114622214972479
C2	C4BPB	0.343425827829498	0.00017640422030725	0.0114622214972479	0.0101726433710514
SELL	HBB	0.343412929528247	0.000716626394813825	0.00427504711388937	0.00428022291324139
HBB	SELL	0.343412929528247	0.000716626394813825	0.00428022291324139	0.00427504711388937
LRG1	HGFAC	-0.343408829975994	0.00605264571435892	0.0118989512339102	0.0337776680188417
HGFAC	LRG1	-0.343408829975994	0.00605264571435892	0.0337776680188417	0.0118989512339102
SAA1;SAA2	IGFALS	-0.343406716013491	0.00102290157196986	0.00276503081173103	0.00340311484520742
IGFALS	SAA1;SAA2	-0.343406716013491	0.00102290157196986	0.00340311484520742	0.00276503081173103
CPN2	FGA	0.343398778261164	0.00033669768793122	0.00232994800048404	0.00149355641056669
FGA	CPN2	0.343398778261164	0.00033669768793122	0.00149355641056669	0.00232994800048404
CFHR5	KLKB1	-0.343342334233423	0.00104210126362857	0.00340157582278761	0.00257547883725347
KLKB1	CFHR5	-0.343342334233423	0.00104210126362857	0.00257547883725347	0.00340157582278761
LBP	HBB	-0.34328156346505	0.000517289724387604	0.00127844460455794	0.00372879676329398
HBB	LBP	-0.34328156346505	0.000517289724387604	0.00372879676329398	0.00127844460455794
ITIH1	CST3	-0.343164470866816	0.000403095723602929	0.00114320590464437	0.00151599043876754
CST3	ITIH1	-0.343164470866816	0.000403095723602929	0.00151599043876754	0.00114320590464437
TGFBI	F10	0.343116883116883	0.000404594844776393	0.00538422370356277	0.00919607941117085
F10	TGFBI	0.343116883116883	0.000404594844776393	0.00919607941117085	0.00538422370356277
LBP	PPBP	-0.343042304230423	0.000772978176469476	0.00183185239081122	0.00445750748430731
PPBP	LBP	-0.343042304230423	0.000772978176469476	0.00445750748430731	0.00183185239081122
LGALS3BP	ITIH2	-0.343026596237605	0.000317620238455406	0.00499530011388957	0.00116911279261245
ITIH2	LGALS3BP	-0.343026596237605	0.000317620238455406	0.00116911279261245	0.00499530011388957
HP;HPR	APOE	-0.343020084304488	0.000311001885790795	0.00358688841612051	0.00538033262418076
APOE	HP;HPR	-0.343020084304488	0.000311001885790795	0.00538033262418076	0.00358688841612051
CPN1	PLG	-0.34301106778171	0.00041797352883137	0.0016153524843261	0.00177258490969011
PLG	CPN1	-0.34301106778171	0.00041797352883137	0.00177258490969011	0.0016153524843261
PGLYRP2	CFHR1	-0.342923704135119	0.000657746697537093	0.0014403820085306	0.0103445616976288
CFHR1	PGLYRP2	-0.342923704135119	0.000657746697537093	0.0103445616976288	0.0014403820085306
SELL	LRG1	-0.342912055911473	0.000686600114694061	0.00424220785150259	0.00152284384412914
LRG1	SELL	-0.342912055911473	0.000686600114694061	0.00152284384412914	0.00424220785150259
ITIH4	FGA	0.342911886031152	0.000169273853772667	0.000481035173730938	0.000879269705894019
FGA	ITIH4	0.342911886031152	0.000169273853772667	0.000879269705894019	0.000481035173730938
C9	KLKB1	-0.342794671235038	0.000298853755792978	0.00161567811725579	0.000923244638431878
KLKB1	C9	-0.342794671235038	0.000298853755792978	0.000923244638431878	0.00161567811725579
APOD	F13A1	0.342782146465756	0.000360215096621182	0.00148374313608249	0.00415448078103097
F13A1	APOD	0.342782146465756	0.000360215096621182	0.00415448078103097	0.00148374313608249
SERPINF1	APOD	-0.342569258165588	0.000460677360647462	0.00159394366784022	0.0018112996225457
APOD	SERPINF1	-0.342569258165588	0.000460677360647462	0.0018112996225457	0.00159394366784022
PZP	C9	-0.342444384156267	0.000437154535904591	0.00756277347114943	0.00222434513857336
C9	PZP	-0.342444384156267	0.000437154535904591	0.00222434513857336	0.00756277347114943
SERPINA4	ORM1;ORM2	-0.34242190402698	9.83477966706669e-05	0.000496877722395978	0.00081019851542978
ORM1;ORM2	SERPINA4	-0.34242190402698	9.83477966706669e-05	0.00081019851542978	0.000496877722395978
CFI	HBA1	-0.342190564208913	0.000443129270493612	0.00450949198796441	0.00256146210478277
HBA1	CFI	-0.342190564208913	0.000443129270493612	0.00256146210478277	0.00450949198796441
ITIH4	FETUB	-0.342169751706919	0.00103170315853641	0.00231798242112726	0.0178484646426799
FETUB	ITIH4	-0.342169751706919	0.00103170315853641	0.0178484646426799	0.00231798242112726
IGFALS	PPBP	0.342046452845892	0.00108216896925659	0.00353236286191301	0.00548682889740034
PPBP	IGFALS	0.342046452845892	0.00108216896925659	0.00548682889740034	0.00353236286191301
PON1	ITIH1	0.342019250276131	0.000162415249673375	0.000780495505374829	0.000550938003793997
ITIH1	PON1	0.342019250276131	0.000162415249673375	0.000550938003793997	0.000780495505374829
PGLYRP2	MST1	-0.341937290033595	0.000735893262767292	0.00157172264763878	0.014145503828749
MST1	PGLYRP2	-0.341937290033595	0.000735893262767292	0.014145503828749	0.00157172264763878
APOA2	APOH	-0.341929085048351	0.000488218839613131	0.00111134025332989	0.00255945028039611
APOH	APOA2	-0.341929085048351	0.000488218839613131	0.00255945028039611	0.00111134025332989
FCN3	ALB	0.341886757483088	0.00015446077853024	0.00890723822857716	0.00121462339480598
ALB	FCN3	0.341886757483088	0.00015446077853024	0.00121462339480598	0.00890723822857716
APOC1	FGA	-0.341784820683903	0.000357258812390585	0.00167042633901544	0.00154514436358928
FGA	APOC1	-0.341784820683903	0.000357258812390585	0.00154514436358928	0.00167042633901544
SERPINA3	SELL	-0.341723937099592	0.000340108203384895	0.000891495745236163	0.00261630309952568
SELL	SERPINA3	-0.341723937099592	0.000340108203384895	0.00261630309952568	0.000891495745236163
CLEC3B	ATRN	0.341659759734012	0.00030241723231197	0.00102584668999943	0.00653977264874635
ATRN	CLEC3B	0.341659759734012	0.00030241723231197	0.00653977264874635	0.00102584668999943
SERPIND1	PF4	0.341430763705227	0.00124837292185381	0.00440752072409609	0.00744719018898994
PF4	SERPIND1	0.341430763705227	0.00124837292185381	0.00744719018898994	0.00440752072409609
GC	C6	0.341063498861664	0.000123820889751417	0.00306014484671359	0.00164777030207655
C6	GC	0.341063498861664	0.000123820889751417	0.00164777030207655	0.00306014484671359
SAA1;SAA2	APOL1	-0.340935722655692	0.000296280897602235	0.00102513190570373	0.000883734401468736
APOL1	SAA1;SAA2	-0.340935722655692	0.000296280897602235	0.000883734401468736	0.00102513190570373
SERPINF1	VWF	0.340897615441043	0.000597619943965613	0.00198823558280867	0.00544148685821321
VWF	SERPINF1	0.340897615441043	0.000597619943965613	0.00544148685821321	0.00198823558280867
SAA1;SAA2	FN1	-0.340773766993436	0.000341806830373057	0.00111570908782149	0.00591325816545389
FN1	SAA1;SAA2	-0.340773766993436	0.000341806830373057	0.00591325816545389	0.00111570908782149
LRG1	HRG	-0.340639722291098	0.000394156479314841	0.000974129584592393	0.00239784488527275
HRG	LRG1	-0.340639722291098	0.000394156479314841	0.00239784488527275	0.000974129584592393
MST1	APOD	-0.340327547592385	0.00130403351920637	0.0160825067864871	0.00366596938680447
APOD	MST1	-0.340327547592385	0.00130403351920637	0.00366596938680447	0.0160825067864871
GSN	CD14	-0.340279061379979	0.000330093741278544	0.000951770287353135	0.000892284644393564
CD14	GSN	-0.340279061379979	0.000330093741278544	0.000892284644393564	0.000951770287353135
TTR	AHSG	0.340224962243311	0.000195485392158189	0.00080521363912778	0.000483128183476668
GPLD1	HP	-0.340224962243311	0.000254567484995456	0.00142065080336174	0.00244667638356744
AHSG	TTR	0.340224962243311	0.000195485392158189	0.000483128183476668	0.00080521363912778
HP	GPLD1	-0.340224962243311	0.000254567484995456	0.00244667638356744	0.00142065080336174
C4A;C4B	F10	-0.340161846583865	0.000281462179543294	0.0054103285623322	0.00919607941117085
F10	C4A;C4B	-0.340161846583865	0.000281462179543294	0.00919607941117085	0.0054103285623322
CPN2	SERPING1	0.340089714401641	0.000626260647927565	0.00309551691689911	0.00984937200831534
SERPING1	CPN2	0.340089714401641	0.000626260647927565	0.00984937200831534	0.00309551691689911
APOA2	FGA	-0.340071681356085	0.000244500240729094	0.000595754107692018	0.00114320382827387
FGA	APOA2	-0.340071681356085	0.000244500240729094	0.00114320382827387	0.000595754107692018
LYZ	HBA1	-0.340034091577029	0.000303122570882064	0.00109250426588744	0.00187286445580704
HBA1	LYZ	-0.340034091577029	0.000303122570882064	0.00187286445580704	0.00109250426588744
C1QB	APOE	0.340026598742195	0.000270399638302778	0.00292369608914879	0.00529906392469756
APOE	C1QB	0.340026598742195	0.000270399638302778	0.00529906392469756	0.00292369608914879
CFD	PPBP	-0.339938412103361	0.00147379451561346	0.00796770160003525	0.00685316545033373
PPBP	CFD	-0.339938412103361	0.00147379451561346	0.00685316545033373	0.00796770160003525
C8B	AZGP1	-0.339711020444965	0.000386503487603977	0.0111441838925813	0.00215693881791897
AZGP1	C8B	-0.339711020444965	0.000386503487603977	0.00215693881791897	0.0111441838925813
SAA1;SAA2	HBA1	-0.339706764983281	0.000444184180020133	0.00137221184184791	0.00256146210478277
HBA1	SAA1;SAA2	-0.339706764983281	0.000444184180020133	0.00256146210478277	0.00137221184184791
ORM1;ORM2	C1RL	0.33960282217163	0.000350278081920869	0.00224437437675223	0.00224437437675223
C1RL	ORM1;ORM2	0.33960282217163	0.000350278081920869	0.00224437437675223	0.00224437437675223
RBP4	C1QC	0.33955773955774	0.00041797352883137	0.00267812668473433	0.00361547102439135
C1QC	RBP4	0.33955773955774	0.00041797352883137	0.00361547102439135	0.00267812668473433
ACTB;ACTG1	CP	0.3395499549955	0.000879262078629751	0.00390031640007556	0.00760561698014735
CP	ACTB;ACTG1	0.3395499549955	0.000879262078629751	0.00760561698014735	0.00390031640007556
C1RL	CST3	0.339305237171575	0.000683558935545888	0.00358350593483147	0.00235457193771428
CST3	C1RL	0.339305237171575	0.000683558935545888	0.00235457193771428	0.00358350593483147
LGALS3BP	ACTB;ACTG1	0.339282622139765	0.00077456784372087	0.00893334913091404	0.0035263220253608
ACTB;ACTG1	LGALS3BP	0.339282622139765	0.00077456784372087	0.0035263220253608	0.00893334913091404
C4A;C4B	APOL1	0.339233144737732	0.000199527337465668	0.00431477867269506	0.000651287346821896
APOL1	C4A;C4B	0.339233144737732	0.000199527337465668	0.000651287346821896	0.00431477867269506
SERPINA10	LCAT	-0.339097049548906	0.000426761512424842	0.00175785099165471	0.00157084556701059
LCAT	SERPINA10	-0.339097049548906	0.000426761512424842	0.00157084556701059	0.00175785099165471
HBB;HBD	HPX	0.338953632531614	0.000638259413008872	0.00384851779283595	0.00200761597182791
HPX	HBB;HBD	0.338953632531614	0.000638259413008872	0.00200761597182791	0.00384851779283595
MST1	GSN	-0.338885778275476	0.000993882331958099	0.0149977828636745	0.00260517641558714
GSN	MST1	-0.338885778275476	0.000993882331958099	0.00260517641558714	0.0149977828636745
SERPINF1	PLG	-0.338719202939386	0.000714859779471985	0.00229019892312321	0.00268849438801421
PLG	SERPINF1	-0.338719202939386	0.000714859779471985	0.00268849438801421	0.00229019892312321
ITIH3	CFHR2	0.338683136848274	0.000292947721328302	0.000921453741632659	0.0036199968421283
CFHR2	ITIH3	0.338683136848274	0.000292947721328302	0.0036199968421283	0.000921453741632659
HBB;HBD	PF4	0.338557481960362	0.00178728903698727	0.00813686851049467	0.00997422591609024
PF4	HBB;HBD	0.338557481960362	0.00178728903698727	0.00997422591609024	0.00813686851049467
RBP4	FGA	-0.338493789869937	0.000728428030343089	0.00381872876513195	0.00293065230812452
FGA	RBP4	-0.338493789869937	0.000728428030343089	0.00293065230812452	0.00381872876513195
VTN	A1BG	0.338205261141041	0.000298853755792978	0.00323135623451157	0.00738595710745502
A1BG	VTN	0.338205261141041	0.000298853755792978	0.00738595710745502	0.00323135623451157
SERPINA10	HP;HPR	0.338079029822149	0.00020364770372968	0.000952190614736072	0.00320282297683952
HP;HPR	SERPINA10	0.338079029822149	0.00020364770372968	0.00320282297683952	0.000952190614736072
HP	FGA	0.337907715889367	0.000220941913530361	0.00224840888475015	0.00109208431545007
FGA	HP	0.337907715889367	0.000220941913530361	0.00109208431545007	0.00224840888475015
PPBP	APOH	-0.337857785778578	0.00111005208906943	0.00548682889740034	0.0048009752852253
APOH	PPBP	-0.337857785778578	0.00111005208906943	0.0048009752852253	0.00548682889740034
HPR	F9	-0.337844600229921	0.000443129270493612	0.00255537879317983	0.00219032467986843
F9	HPR	-0.337844600229921	0.000443129270493612	0.00219032467986843	0.00255537879317983
CFHR1	C1S	0.337705299941759	0.000553241662074292	0.00957108075388526	0.00167913697436583
C1S	CFHR1	0.337705299941759	0.000553241662074292	0.00167913697436583	0.00957108075388526
SERPINF1	HBB;HBD	-0.337682302819917	0.000371612297537658	0.00131201892804112	0.00267870531141729
HBB;HBD	SERPINF1	-0.337682302819917	0.000371612297537658	0.00267870531141729	0.00131201892804112
SELL	HGFAC	0.337591575091575	0.00356610554384136	0.0143473548624315	0.026823315612372
HGFAC	SELL	0.337591575091575	0.00356610554384136	0.026823315612372	0.0143473548624315
PLG	PF4	0.337469117663064	0.00383753259494133	0.0100589869534068	0.0189683753978528
PF4	PLG	0.337469117663064	0.00383753259494133	0.0189683753978528	0.0100589869534068
RBP4	APOB	0.33744787322769	0.000230097297040243	0.00159227329551848	0.00663447206466033
APOB	RBP4	0.33744787322769	0.000230097297040243	0.00663447206466033	0.00159227329551848
HBA1	B2M	-0.337411596192295	0.0014926214460098	0.00586871613999308	0.00445212948551199
B2M	HBA1	-0.337411596192295	0.0014926214460098	0.00445212948551199	0.00586871613999308
CFHR5	F9	0.337377737773777	0.000521416309393017	0.00180410043049984	0.00250569504236089
F9	CFHR5	0.337377737773777	0.000521416309393017	0.00250569504236089	0.00180410043049984
SELL	HBA1	0.337320908561444	0.00121035896465701	0.00615859120251949	0.00486958374152704
HBA1	SELL	0.337320908561444	0.00121035896465701	0.00486958374152704	0.00615859120251949
PIGR	APOE	0.33725190540567	0.000350322645105831	0.00108224674291623	0.00550961978211898
APOE	PIGR	0.33725190540567	0.000350322645105831	0.00550961978211898	0.00108224674291623
HP;HPR	CFHR5	0.337233723372337	0.00108695939471912	0.00671585626022886	0.00348229583863718
CFHR5	HP;HPR	0.337233723372337	0.00108695939471912	0.00348229583863718	0.00671585626022886
APOM	PF4	0.33694327238631	0.00305375598622577	0.00628928316210783	0.0160090844126381
PF4	APOM	0.33694327238631	0.00305375598622577	0.0160090844126381	0.00628928316210783
FETUB	CPN2	-0.336775426536997	0.0013705217830871	0.0186700745160669	0.00623948074931756
CPN2	FETUB	-0.336775426536997	0.0013705217830871	0.00623948074931756	0.0186700745160669
HPX	HBA1	0.336690485314338	0.000614472015457206	0.00200572940894522	0.00303724739068848
HBA1	HPX	0.336690485314338	0.000614472015457206	0.00303724739068848	0.00200572940894522
SERPINA3	F13A1	-0.33650002196547	0.00041018551314816	0.00104356020256811	0.00435789845749102
F13A1	SERPINA3	-0.33650002196547	0.00041018551314816	0.00435789845749102	0.00104356020256811
CD5L	ACTB;ACTG1	0.336477647764777	0.000398642494729782	0.00862064394853154	0.00208985307843189
ACTB;ACTG1	CD5L	0.336477647764777	0.000398642494729782	0.00208985307843189	0.00862064394853154
CFP	HPX	0.336402432518937	0.000592365610382441	0.00275326937221155	0.00200572940894522
HPX	CFP	0.336402432518937	0.000592365610382441	0.00200572940894522	0.00275326937221155
FGA	ALB	-0.336347857448775	0.00011623514246201	0.000670289321530925	0.000998802427640157
ALB	FGA	-0.336347857448775	0.00011623514246201	0.000998802427640157	0.000670289321530925
PIGR	C4A;C4B	-0.336125315934873	0.000604553775970019	0.00171455415152153	0.0104587803242813
C4A;C4B	PIGR	-0.336125315934873	0.000604553775970019	0.0104587803242813	0.00171455415152153
CD44	C1RL	0.336121141525917	0.00116152102969503	0.00873665817987998	0.00502357845343099
C1RL	CD44	0.336121141525917	0.00116152102969503	0.00502357845343099	0.00873665817987998
VWF	KLKB1	-0.336086579591681	0.000226418497781558	0.00301310770124688	0.000725377779929805
KLKB1	VWF	-0.336086579591681	0.000226418497781558	0.000725377779929805	0.00301310770124688
SERPINA1	CST3	0.336000201526564	0.000594065241787581	0.00137031049105669	0.00214111014227607
CST3	SERPINA1	0.336000201526564	0.000594065241787581	0.00214111014227607	0.00137031049105669
PRG4	CFB	0.33596857305198	0.0004297768289588	0.0162874828530724	0.00265540683606688
CFB	PRG4	0.33596857305198	0.0004297768289588	0.00265540683606688	0.0162874828530724
CD44	HPX	-0.335888177052999	0.00145449838977472	0.0100651288572411	0.0039316909598598
HPX	CD44	-0.335888177052999	0.00145449838977472	0.0039316909598598	0.0100651288572411
C1R	APOM	-0.335821626599267	0.000350322645105831	0.00137740494552974	0.000993537993496865
APOM	C1R	-0.335821626599267	0.000350322645105831	0.000993537993496865	0.00137740494552974
SAA1	ORM1	0.335587072070937	0.000494997106522906	0.00182201062613751	0.00778495449349662
ORM1	SAA1	0.335587072070937	0.000494997106522906	0.00778495449349662	0.00182201062613751
HGFAC	HBB;HBD	0.335559962425634	0.00871169852367766	0.0418645512387843	0.0287666167619926
HBB;HBD	HGFAC	0.335559962425634	0.00871169852367766	0.0287666167619926	0.0418645512387843
GPLD1	CFB	-0.335509320830422	0.000350278081920869	0.00173137451920887	0.00233069646816578
CFB	GPLD1	-0.335509320830422	0.000350278081920869	0.00233069646816578	0.00173137451920887
ORM2	F2	0.335328990374862	0.0002597456563603	0.00748933309172199	0.00102127269432573
F2	ORM2	0.335328990374862	0.0002597456563603	0.00102127269432573	0.00748933309172199
ORM1;ORM2	GPLD1	-0.335175709487636	0.000317247885006125	0.00211091861946383	0.00166314800321393
GPLD1	ORM1;ORM2	-0.335175709487636	0.000317247885006125	0.00166314800321393	0.00211091861946383
HRG	CLU	0.335103577305412	0.000478872144606748	0.00276149603389891	0.00306832892655435
CLU	HRG	0.335103577305412	0.000478872144606748	0.00306832892655435	0.00276149603389891
F13A1	APOH	-0.335083249132364	0.000948144315952719	0.00781090317427716	0.00443321531513028
APOH	F13A1	-0.335083249132364	0.000948144315952719	0.00443321531513028	0.00781090317427716
JCHAIN	GSN	-0.334986362509298	0.000877900802202986	0.00506256129270389	0.00237307560595495
GSN	JCHAIN	-0.334986362509298	0.000877900802202986	0.00237307560595495	0.00506256129270389
PZP	APOA1	0.334983722192078	0.000622499004501401	0.008678204927466	0.00163170193604155
APOA1	PZP	0.334983722192078	0.000622499004501401	0.00163170193604155	0.008678204927466
PPBP	F9	-0.334965496549655	0.000824532746525978	0.00460142468222562	0.00339628964640462
F9	PPBP	-0.334965496549655	0.000824532746525978	0.00339628964640462	0.00460142468222562
CPB2	APOE	0.334815048576516	0.000451823817317655	0.00434252891088635	0.00651379336632952
APOE	CPB2	0.334815048576516	0.000451823817317655	0.00651379336632952	0.00434252891088635
CLU	LPA	0.334695579649708	0.000608796726898885	0.00376149406262525	0.0131652292191884
LPA	CLU	0.334695579649708	0.000608796726898885	0.0131652292191884	0.00376149406262525
APOL1	C4B	0.334688817257625	0.00033669768793122	0.000987266101900018	0.00877844866767806
C4B	APOL1	0.334688817257625	0.00033669768793122	0.00877844866767806	0.000987266101900018
SAA1;SAA2	C8A	0.334371754932503	0.000609429689084655	0.00178697180019738	0.00554901769534975
C8A	SAA1;SAA2	0.334371754932503	0.000609429689084655	0.00554901769534975	0.00178697180019738
SERPINA10	KLKB1	-0.334364222437617	0.000323611160505071	0.00139961826918443	0.000982188259076795
KLKB1	SERPINA10	-0.334364222437617	0.000323611160505071	0.000982188259076795	0.00139961826918443
CPN1	SERPINC1	-0.334156842413723	0.000537558142950727	0.00193744914021825	0.00206661241623279
SERPINC1	CPN1	-0.334156842413723	0.000537558142950727	0.00206661241623279	0.00193744914021825
SAA1;SAA2	PIGR	0.334086668048932	0.000532441214108968	0.00158814362139399	0.00156122593289579
PIGR	SAA1;SAA2	0.334086668048932	0.000532441214108968	0.00156122593289579	0.00158814362139399
FETUB	CPN1	-0.334016614521523	0.00296408873623868	0.0293154952691518	0.00834112337417757
CPN1	FETUB	-0.334016614521523	0.00296408873623868	0.00834112337417757	0.0293154952691518
SERPINF1	C1QC	0.333985528480941	0.000507424778478501	0.00172126444464276	0.00399020393985366
C1QC	SERPINF1	0.333985528480941	0.000507424778478501	0.00399020393985366	0.00172126444464276
C9	HBB	-0.333868313684827	0.000469692567431152	0.00232162326187398	0.00369283589627221
HBB	C9	-0.333868313684827	0.000469692567431152	0.00369283589627221	0.00232162326187398
C1R	APOH	0.333850280639271	0.000317247885006125	0.00130197048296226	0.00189254772779516
APOH	C1R	0.333850280639271	0.000317247885006125	0.00189254772779516	0.00130197048296226
SAA1	B2M	0.333699633699634	0.00203256557454961	0.00606265248960488	0.00595989566774717
B2M	SAA1	0.333699633699634	0.00203256557454961	0.00595989566774717	0.00606265248960488
CFP	F9	-0.333489811159714	0.000670462533909662	0.00289975045915929	0.0030523689043782
F9	CFP	-0.333489811159714	0.000670462533909662	0.0030523689043782	0.00289975045915929
C1S	HBB	-0.333336338840926	0.000580333444938943	0.00173099458576616	0.00401590743897749
HBB	C1S	-0.333336338840926	0.000580333444938943	0.00401590743897749	0.00173099458576616
ITIH4	HRG	-0.332948628361472	0.000401950876722022	0.00103787315929716	0.00239784488527275
HRG	ITIH4	-0.332948628361472	0.000401950876722022	0.00239784488527275	0.00103787315929716
SERPINA10	HBA1	-0.332885512702026	0.000662901069091044	0.00256544345953064	0.00318560791535419
HBA1	SERPINA10	-0.332885512702026	0.000662901069091044	0.00318560791535419	0.00256544345953064
CFHR5	APOC1	-0.332793279327933	0.00113359770755344	0.00356568006194082	0.00416676243441768
APOC1	CFHR5	-0.332793279327933	0.00113359770755344	0.00416676243441768	0.00356568006194082
CST3	CRP	0.332749326145553	0.00075239375161878	0.00245592677415186	0.00188643650768187
CRP	CST3	0.332749326145553	0.00075239375161878	0.00188643650768187	0.00245592677415186
GSN	C4B	0.332669116155355	0.000507424778478501	0.00139340455042509	0.00877844866767806
C4B	GSN	0.332669116155355	0.000507424778478501	0.00877844866767806	0.00139340455042509
SERPINA4	APOA4	0.332666457076986	0.000378246044188613	0.00148719467374159	0.00408978535278937
APOA4	SERPINA4	0.332666457076986	0.000378246044188613	0.00408978535278937	0.00148719467374159
C4BPB	APOA4	-0.332551901359241	0.000701526656698849	0.0242728223217802	0.00674245064493894
APOA4	C4BPB	-0.332551901359241	0.000701526656698849	0.00674245064493894	0.0242728223217802
KNG1	CPB2	0.332389603949237	0.0002597456563603	0.0044935998550332	0.00316749723686227
CPB2	KNG1	0.332389603949237	0.0002597456563603	0.00316749723686227	0.0044935998550332
MST1	ITIH4	0.332292833146697	0.000886078310772695	0.0149977828636745	0.00208253204306501
ITIH4	MST1	0.332292833146697	0.000886078310772695	0.00208253204306501	0.0149977828636745
F10	C4A	-0.332073023816143	0.000501347331402494	0.00919607941117085	0.0123904411903759
C4A	F10	-0.332073023816143	0.000501347331402494	0.0123904411903759	0.00919607941117085
MST1	HRG	-0.332026875699888	0.00198199446540299	0.0201697083832186	0.00836304981743211
HRG	MST1	-0.332026875699888	0.00198199446540299	0.00836304981743211	0.0201697083832186
HRG	C1R	-0.331974843901449	0.000614472015457206	0.00342915027980957	0.0023109491016108
C1R	HRG	-0.331974843901449	0.000614472015457206	0.0023109491016108	0.00342915027980957
CFD	C1QC	0.331727838375696	0.000937199304911317	0.00612317904932378	0.00628980170529069
C1QC	CFD	0.331727838375696	0.000937199304911317	0.00628980170529069	0.00612317904932378
KLKB1	F9	-0.331722381263666	0.000638259413008872	0.00184031464084225	0.00298429401217662
F9	KLKB1	-0.331722381263666	0.000638259413008872	0.00298429401217662	0.00184031464084225
FCGBP	CST3	0.331697428784807	0.000533844112436162	0.004860791129024	0.00196500066917991
CST3	FCGBP	0.331697428784807	0.000533844112436162	0.00196500066917991	0.004860791129024
PON1	PIGR	-0.331638550912048	0.0004297768289588	0.0018134485709725	0.00128192054154953
PIGR	PON1	-0.331638550912048	0.0004297768289588	0.00128192054154953	0.0018134485709725
ITIH2	C1R	-0.331424836011992	0.000469692567431152	0.00162513628331179	0.00180570698145754
C1R	ITIH2	-0.331424836011992	0.000469692567431152	0.00180570698145754	0.00162513628331179
HPX	AGT	-0.331334670784212	0.000614472015457206	0.00200572940894522	0.00279746470194991
AGT	HPX	-0.331334670784212	0.000614472015457206	0.00279746470194991	0.00200572940894522
SERPINA1	F10	0.331271555124766	0.000401950876722022	0.000965798634345969	0.00919607941117085
F10	SERPINA1	0.331271555124766	0.000401950876722022	0.00919607941117085	0.000965798634345969
A2M;PZP	AGT	0.331262538601988	0.000394156479314841	0.00619900644740614	0.00204522063743852
AGT	A2M;PZP	0.331262538601988	0.000394156479314841	0.00204522063743852	0.00619900644740614
JCHAIN	AHSG	-0.330874828122535	0.000527333193284491	0.00314581525649024	0.00120037687418706
AHSG	JCHAIN	-0.330874828122535	0.000527333193284491	0.00120037687418706	0.00314581525649024
SERPINA1	LYZ	0.330756872195772	0.000525811356908842	0.00122926168574635	0.00174933393740826
LYZ	SERPINA1	0.330756872195772	0.000525811356908842	0.00174933393740826	0.00122926168574635
LGALS3BP	ITIH3	0.330432768047447	0.000683178469271935	0.00844213394171748	0.00191743936555681
ITIH3	LGALS3BP	0.330432768047447	0.000683178469271935	0.00191743936555681	0.00844213394171748
HBB;HBD	CFP	0.330374479889043	0.00071300535024162	0.00393806403904232	0.00300853477053171
CFP	HBB;HBD	0.330374479889043	0.00071300535024162	0.00300853477053171	0.00393806403904232
APOD	C4B	0.330369902846967	0.000650471730382111	0.00229157478486662	0.0102301463051005
C4B	APOD	0.330369902846967	0.000650471730382111	0.0102301463051005	0.00229157478486662
VWF	F13B	0.330256175750474	0.000490688168501085	0.00490676631364546	0.0183258524824322
F13B	VWF	0.330256175750474	0.000490688168501085	0.0183258524824322	0.00490676631364546
C1R	AZGP1	0.330108423686405	0.00103625815373336	0.00358545321191743	0.0051220760170249
AZGP1	C1R	0.330108423686405	0.00103625815373336	0.0051220760170249	0.00358545321191743
RBP4	C1QA	0.330025020850709	0.000482100191484679	0.00287597700437412	0.00333613332507398
C1QA	RBP4	0.330025020850709	0.000482100191484679	0.00333613332507398	0.00287597700437412
PF4	APOH	-0.329981171297657	0.00281431514265034	0.0152148912399534	0.010819478215078
APOH	PF4	-0.329981171297657	0.00281431514265034	0.010819478215078	0.0152148912399534
CD44	C1R	0.329912638322656	0.000831593722158676	0.00685074828254529	0.00299720237361356
C1R	CD44	0.329912638322656	0.000831593722158676	0.00299720237361356	0.00685074828254529
LCAT	LYZ	-0.329856935517313	0.000554788179747914	0.00195874194074263	0.00181091236030923
LYZ	LCAT	-0.329856935517313	0.000554788179747914	0.00181091236030923	0.00195874194074263
JCHAIN	HPR	-0.329801861911954	0.000311001885790795	0.00206935870160798	0.00185528711178647
HPR	JCHAIN	-0.329801861911954	0.000311001885790795	0.00185528711178647	0.00206935870160798
ITIH4	CNDP1	-0.329750269367353	0.000839601047823843	0.00202525697491409	0.00793155972401457
CNDP1	ITIH4	-0.329750269367353	0.000839601047823843	0.00793155972401457	0.00202525697491409
C1RL	F2	-0.329693663638618	0.000770581600014364	0.00380887476578529	0.00242382939640882
F2	C1RL	-0.329693663638618	0.000770581600014364	0.00242382939640882	0.00380887476578529
CD14	HP	0.32959448188806	0.000371612297537658	0.000989060422677152	0.00318405254073752
HP	CD14	0.32959448188806	0.000371612297537658	0.00318405254073752	0.000989060422677152
CFHR2	APOL1	-0.329495300137502	0.000675550948139869	0.00647695374812071	0.00188500506497093
APOL1	CFHR2	-0.329495300137502	0.000675550948139869	0.00188500506497093	0.00647695374812071
SERPIND1	PON1	0.329423167955278	0.000478872144606748	0.00188283820493108	0.00197249716707065
PON1	SERPIND1	0.329423167955278	0.000478872144606748	0.00197249716707065	0.00188283820493108
SERPINA4	HP;HPR	-0.329398763420885	0.000862835049247278	0.00310980132332873	0.00668227889676894
HP;HPR	SERPINA4	-0.329398763420885	0.000862835049247278	0.00668227889676894	0.00310980132332873
SERPIND1	C7	-0.329333002727498	0.000357258812390585	0.00147156606056122	0.0066865103355488
C7	SERPIND1	-0.329333002727498	0.000357258812390585	0.0066865103355488	0.00147156606056122
CD14	ORM1	0.329260870545274	0.000426206695488659	0.00110050385551549	0.0073733758319538
ORM1	CD14	0.329260870545274	0.000426206695488659	0.0073733758319538	0.00110050385551549
SERPINF1	SAA1;SAA2	0.329084378900035	0.00108274794467773	0.00317483719371606	0.00286149832441216
SAA1;SAA2	SERPINF1	0.329084378900035	0.00108274794467773	0.00286149832441216	0.00317483719371606
SELL	SAA1	-0.329081632653061	0.00184860731664833	0.00864348826432869	0.00563664271050032
SAA1	SELL	-0.329081632653061	0.00184860731664833	0.00563664271050032	0.00864348826432869
SERPIND1	CLU	0.329071523566936	0.000394156479314841	0.00158579234701087	0.00284121128839448
CLU	SERPIND1	0.329071523566936	0.000394156479314841	0.00284121128839448	0.00158579234701087
PRG4	AMBP	-0.329022904053763	0.000860223434832483	0.0186023317782525	0.0064703762706965
AMBP	PRG4	-0.329022904053763	0.000860223434832483	0.0064703762706965	0.0186023317782525
ITIH3	FGA	0.32900840790749	0.000401950876722022	0.00121995616970017	0.00169603662616853
FGA	ITIH3	0.32900840790749	0.000401950876722022	0.00169603662616853	0.00121995616970017
PON1	FETUB	0.328730175855001	0.00202791686383517	0.00649684476747194	0.0250592583888204
FETUB	PON1	0.328730175855001	0.00202791686383517	0.0250592583888204	0.00649684476747194
CFHR1	LPA	-0.328652865286529	0.00097801717878845	0.0140997476608668	0.0146366488410984
LPA	CFHR1	-0.328652865286529	0.00097801717878845	0.0146366488410984	0.0140997476608668
APOC3	HPX	-0.328548565245813	0.000877900802202986	0.00696654552532605	0.00266450594352836
HPX	APOC3	-0.328548565245813	0.000877900802202986	0.00266450594352836	0.00696654552532605
APOL1	F13A1	0.328526556253569	0.000910298312416329	0.00237007020779069	0.00781090317427716
F13A1	APOL1	0.328526556253569	0.000910298312416329	0.00781090317427716	0.00237007020779069
CFP	ACTB;ACTG1	-0.328359462486002	0.00206961116552029	0.00730699452316349	0.00795650514744469
ACTB;ACTG1	CFP	-0.328359462486002	0.00206961116552029	0.00795650514744469	0.00730699452316349
KLKB1	C1QA	-0.328338430173293	0.000795528961002122	0.00215041422270886	0.00491523250904882
C1QA	KLKB1	-0.328338430173293	0.000795528961002122	0.00491523250904882	0.00215041422270886
FBLN1	CFB	-0.328323152176363	0.00041797352883137	0.0103299172125467	0.00265540683606688
CFB	FBLN1	-0.328323152176363	0.00041797352883137	0.00265540683606688	0.0103299172125467
SAA1	PLG	-0.328301886792453	0.000618453444431805	0.00218351930381025	0.00243164649742505
PLG	SAA1	-0.328301886792453	0.000618453444431805	0.00243164649742505	0.00218351930381025
VWF	HPX	-0.328284127392419	0.000510530599107621	0.00490676631364546	0.00176643587291237
HPX	VWF	-0.328284127392419	0.000510530599107621	0.00176643587291237	0.00490676631364546
JCHAIN	TF	-0.328260036516917	0.000451823817317655	0.00279162572842694	0.00134768138613714
TF	JCHAIN	-0.328260036516917	0.000451823817317655	0.00134768138613714	0.00279162572842694
AMBP	AHSG	-0.328251019994139	0.000614472015457206	0.00483198448518621	0.00136286741889868
AHSG	AMBP	-0.328251019994139	0.000614472015457206	0.00136286741889868	0.00483198448518621
SERPINA10	F2	-0.328223970425805	0.000386503487603977	0.00163085617940215	0.00139302298657267
F2	SERPINA10	-0.328223970425805	0.000386503487603977	0.00139302298657267	0.00163085617940215
GPLD1	CLU	0.328079706061357	0.000911017204988614	0.00384404820641537	0.00508406375687194
CLU	GPLD1	0.328079706061357	0.000911017204988614	0.00508406375687194	0.00384404820641537
ITIH3	APOC1	-0.327998557356356	0.000469692567431152	0.00137723413839982	0.00198187351623389
APOC1	ITIH3	-0.327998557356356	0.000469692567431152	0.00198187351623389	0.00137723413839982
CFD	C3	-0.327959291634129	0.00103281806082697	0.00638134016153809	0.0178677524523066
C3	CFD	-0.327959291634129	0.00103281806082697	0.0178677524523066	0.00638134016153809
LRG1	ACTB;ACTG1	0.327884788478848	0.00128484137994127	0.00267804287626313	0.00542140387145951
ACTB;ACTG1	LRG1	0.327884788478848	0.00128484137994127	0.00542140387145951	0.00267804287626313
SERPINA1	HBB	-0.327863309514686	0.000742235187267294	0.0016895616762795	0.00428022291324139
HBB	SERPINA1	-0.327863309514686	0.000742235187267294	0.00428022291324139	0.0016895616762795
SERPIND1	CPN1	-0.327610846876902	0.000728428030343089	0.0028004010944301	0.0024709421421442
CPN1	SERPIND1	-0.327610846876902	0.000728428030343089	0.0024709421421442	0.0028004010944301
PPBP	HPX	0.327536753675368	0.000635715979352316	0.00379237463544657	0.00200761597182791
HPX	PPBP	0.327536753675368	0.000635715979352316	0.00200761597182791	0.00379237463544657
CFP	CRP	-0.327439265474674	0.00111457184794173	0.00428490954875377	0.00271578774216788
CRP	CFP	-0.327439265474674	0.00111457184794173	0.00271578774216788	0.00428490954875377
F10	B2M	0.327429799170422	0.00218929309946173	0.0192514304982754	0.00620897879027672
B2M	F10	0.327429799170422	0.00218929309946173	0.00620897879027672	0.0192514304982754
SERPINC1	HBA1	0.327268219011338	0.000728428030343089	0.00273952280976857	0.00340589322295552
HBA1	SERPINC1	0.327268219011338	0.000728428030343089	0.00340589322295552	0.00273952280976857
PZP	APOL1	0.327238198589257	0.00137403355948174	0.0148567378618963	0.00334799726465269
APOL1	PZP	0.327238198589257	0.00137403355948174	0.00334799726465269	0.0148567378618963
C2	C3	0.327087888555778	0.000688424937096126	0.023819502823526	0.0132330571241811
C3	C2	0.327087888555778	0.000688424937096126	0.0132330571241811	0.023819502823526
ITIH4	C4A	-0.327059586692614	0.000890794053102952	0.00208253204306501	0.017123041242979
C4A	ITIH4	-0.327059586692614	0.000890794053102952	0.017123041242979	0.00208253204306501
APOC2	APOC1	0.326682145030769	0.000469692567431152	0.00812568141655894	0.00198187351623389
APOC1	APOC2	0.326682145030769	0.000469692567431152	0.00198187351623389	0.00812568141655894
APOA2	C1QB	-0.326600996325767	0.000394156479314841	0.000921473931371182	0.00373296306898736
C1QB	APOA2	-0.326600996325767	0.000394156479314841	0.00373296306898736	0.000921473931371182
TTR	C5	0.326591979802989	0.000701526656698849	0.002822421200207	0.0172984932986836
C5	TTR	0.326591979802989	0.000701526656698849	0.0172984932986836	0.002822421200207
PON1	CD14	-0.326582963280211	0.000742235187267294	0.002986202032494	0.00188833363819473
CD14	PON1	-0.326582963280211	0.000742235187267294	0.00188833363819473	0.002986202032494
KNG1	F13B	0.326537880666321	0.00023960783184884	0.0044935998550332	0.0138173849699498
F13B	KNG1	0.326537880666321	0.00023960783184884	0.0138173849699498	0.0044935998550332
APOD	F10	-0.326465748484097	0.000728428030343089	0.00237097824437594	0.0107005572831035
F10	APOD	-0.326465748484097	0.000728428030343089	0.0107005572831035	0.00237097824437594
CPN2	PLG	-0.326258368460203	0.000517289724387604	0.00298303741063518	0.00213074100759656
PLG	CPN2	-0.326258368460203	0.000517289724387604	0.00213074100759656	0.00298303741063518
SERPINA3	HBB;HBD	-0.326258368460203	0.000662901069091044	0.00163831264218215	0.00384851779283595
HBB;HBD	SERPINA3	-0.326258368460203	0.000662901069091044	0.00384851779283595	0.00163831264218215
HRG	ORM2	-0.326177219755201	0.000830313562580263	0.00422483077430546	0.0179555307907982
ORM2	HRG	-0.326177219755201	0.000830313562580263	0.0179555307907982	0.00422483077430546
APOM	C1QC	-0.326142753580595	0.000581003179853713	0.00145671811760424	0.00437015435281271
C1QC	APOM	-0.326142753580595	0.000581003179853713	0.00437015435281271	0.00145671811760424
GC	C9	0.325762459707414	0.000675550948139869	0.0129855904475775	0.0030755345796894
C9	GC	0.325762459707414	0.000675550948139869	0.0030755345796894	0.0129855904475775
SERPIND1	CNDP1	0.32568266294334	0.00201701364273222	0.00646191407764212	0.0145393066746948
CNDP1	SERPIND1	0.32568266294334	0.00201701364273222	0.0145393066746948	0.00646191407764212
SELL	C1S	-0.325626092020967	0.00157694239786364	0.00757808430084472	0.00413350052773348
C1S	SELL	-0.325626092020967	0.00157694239786364	0.00413350052773348	0.00757808430084472
C1QA	APOE	0.325576869613567	0.000275673845793515	0.00227102739629895	0.00529906392469756
APOE	C1QA	0.325576869613567	0.000275673845793515	0.00529906392469756	0.00227102739629895
C8G	APOC3	-0.325564096206298	0.000507424778478501	0.00731537388973172	0.00516379333392827
APOC3	C8G	-0.325564096206298	0.000507424778478501	0.00516379333392827	0.00731537388973172
LRG1	HP;HPR	0.325482947501296	0.000488218839613131	0.00115701177059002	0.00516379333392827
HP;HPR	LRG1	0.325482947501296	0.000488218839613131	0.00516379333392827	0.00115701177059002
CFD	APOA4	0.32527898833665	0.000218689284202991	0.00171969300759625	0.00270237472622268
APOA4	CFD	0.32527898833665	0.000218689284202991	0.00270237472622268	0.00171969300759625
HBB;HBD	APOH	-0.325230484863512	0.000460677360647462	0.00306527628430811	0.00249053698100034
APOH	HBB;HBD	-0.325230484863512	0.000460677360647462	0.00249053698100034	0.00306527628430811
SERPINA10	FGA	0.325167369204066	0.000292947721328302	0.00129948604589221	0.0013336830470999
FGA	SERPINA10	0.325167369204066	0.000292947721328302	0.0013336830470999	0.00129948604589221
PON1	CFHR5	-0.325124512451245	0.00104210126362857	0.00385380362447819	0.00340157582278761
CFHR5	PON1	-0.325124512451245	0.00104210126362857	0.00340157582278761	0.00385380362447819
ITIH2	FETUB	0.325108271812339	0.00103170315853641	0.00324517538957816	0.0178484646426799
FETUB	ITIH2	0.325108271812339	0.00103170315853641	0.0178484646426799	0.00324517538957816
C8B	FN1	-0.325077203976286	0.000507424778478501	0.0125406409538258	0.00731537388973172
FN1	C8B	-0.325077203976286	0.000507424778478501	0.00731537388973172	0.0125406409538258
KNG1	APOA4	0.324824741338503	0.000569352112732207	0.00820815962522265	0.00579399502956893
APOA4	KNG1	0.324824741338503	0.000569352112732207	0.00579399502956893	0.00820815962522265
GPX3	CST3	-0.324795324583722	0.000656787573937634	0.010329477299201	0.00231886225084103
CST3	GPX3	-0.324795324583722	0.000656787573937634	0.00231886225084103	0.010329477299201
C1S	PLG	-0.324689493496833	0.000701526656698849	0.00202273519348168	0.00268849438801421
PLG	C1S	-0.324689493496833	0.000701526656698849	0.00268849438801421	0.00202273519348168
CFHR2	APOM	-0.32456552832148	0.000811611338214203	0.00665187699130804	0.00197758819029658
APOM	CFHR2	-0.32456552832148	0.000811611338214203	0.00197758819029658	0.00665187699130804
ITIH2	F2	0.324527196086829	0.000426206695488659	0.00150477057794976	0.00144575996704976
F2	ITIH2	0.324527196086829	0.000426206695488659	0.00144575996704976	0.00150477057794976
SERPINF1	F13B	0.324418997813493	0.000894316930020709	0.00276280051595683	0.0221024041276547
F13B	SERPINF1	0.324418997813493	0.000894316930020709	0.0221024041276547	0.00276280051595683
LGALS3BP	CFHR5	0.324242424242424	0.00212982194557195	0.017545676027807	0.00594289026748302
CFHR5	LGALS3BP	0.324242424242424	0.00212982194557195	0.00594289026748302	0.017545676027807
CFD	C1RL	0.324220973877119	0.000955640660877122	0.00612317904932378	0.00446499343338032
C1RL	CFD	0.324220973877119	0.000955640660877122	0.00446499343338032	0.00612317904932378
SAA1;SAA2	APOD	-0.324206655425038	0.000740074134082663	0.00209889877370985	0.00237097824437594
APOD	SAA1;SAA2	-0.324206655425038	0.000740074134082663	0.00237097824437594	0.00209889877370985
SERPINA1	PPBP	-0.323948394839484	0.00131178941886933	0.00276755572517553	0.00630387692956649
PPBP	SERPINA1	-0.323948394839484	0.00131178941886933	0.00630387692956649	0.00276755572517553
VTN	HP;HPR	0.323832923832924	0.000638259413008872	0.00565168380625024	0.00552094392252674
HP;HPR	VTN	0.323832923832924	0.000638259413008872	0.00552094392252674	0.00565168380625024
APOL1	C1QC	-0.323823907310146	0.000216493537678761	0.000693581148489363	0.00208074344546809
C1QC	APOL1	-0.323823907310146	0.000216493537678761	0.00208074344546809	0.000693581148489363
LRG1	ORM1	0.323616527286252	0.00060289014468715	0.00137236835566943	0.00869166625257308
ORM1	LRG1	0.323616527286252	0.00060289014468715	0.00869166625257308	0.00137236835566943
SERPINA1	HP	0.323463246399026	0.000386503487603977	0.00094176201909138	0.00318405254073752
HP	SERPINA1	0.323463246399026	0.000386503487603977	0.00318405254073752	0.00094176201909138
SERPINA7	HP	-0.323409147262358	0.000714859779471985	0.0309176854621634	0.00475656699417898
HP	SERPINA7	-0.323409147262358	0.000714859779471985	0.00475656699417898	0.0309176854621634
MST1	ITIH1	-0.323362262038074	0.00152397316811714	0.0164779598802666	0.00393503519528754
ITIH1	MST1	-0.323362262038074	0.00152397316811714	0.00393503519528754	0.0164779598802666
HPR	HBD	0.323284799068142	0.000923944229013944	0.00484370762483068	0.0136023958748077
HBD	HPR	0.323284799068142	0.000923944229013944	0.0136023958748077	0.00484370762483068
APOD	KLKB1	0.32321980028402	0.000638259413008872	0.00229157478486662	0.00184031464084225
KLKB1	APOD	0.32321980028402	0.000638259413008872	0.00184031464084225	0.00229157478486662
HGFAC	CFP	0.323076923076923	0.00993274563793076	0.0440606409067185	0.0272756348470162
CFP	HGFAC	0.323076923076923	0.00993274563793076	0.0272756348470162	0.0440606409067185
HGFAC	CRP	-0.322902097902098	0.0103292582023627	0.0446740417252188	0.0210230784589265
CRP	HGFAC	-0.322902097902098	0.0103292582023627	0.0210230784589265	0.0446740417252188
ITIH4	LPA	-0.322889444907794	0.00101525887915133	0.00231104981701554	0.0146366488410984
LPA	ITIH4	-0.322889444907794	0.00101525887915133	0.0146366488410984	0.00231104981701554
HGFAC	FGA	-0.32286817659952	0.00669369241036933	0.0361877745935592	0.0203159436314718
FGA	HGFAC	-0.32286817659952	0.00669369241036933	0.0203159436314718	0.0361877745935592
CD44	PLG	-0.322655794991264	0.00221059725276119	0.0127477774909228	0.0065936780125463
PLG	CD44	-0.322655794991264	0.00221059725276119	0.0065936780125463	0.0127477774909228
MST1	APOA2	-0.322522396416573	0.00139443700460871	0.0160825067864871	0.00283808943290949
APOA2	MST1	-0.322522396416573	0.00139443700460871	0.00283808943290949	0.0160825067864871
SAA1;SAA2	F13A1	-0.322481071636575	0.00109166988098961	0.00286149832441216	0.00821125606135664
F13A1	SAA1;SAA2	-0.322481071636575	0.00109166988098961	0.00821125606135664	0.00286149832441216
ITIH4	HGFAC	-0.322408934349233	0.00476667129908403	0.00947855327289124	0.0294512190979121
HGFAC	ITIH4	-0.322408934349233	0.00476667129908403	0.0294512190979121	0.00947855327289124
SERPINA10	CFB	0.322345197574555	0.000488218839613131	0.00196422928495516	0.00291247790527833
CFB	SERPINA10	0.322345197574555	0.000488218839613131	0.00291247790527833	0.00196422928495516
SELL	PON1	0.322131624927199	0.00106926343338123	0.00613303076684334	0.00385380362447819
PON1	SELL	0.322131624927199	0.00106926343338123	0.00385380362447819	0.00613303076684334
TF	HP	-0.322002569708992	0.00113527230179901	0.00321970669198735	0.00677248649004235
HP	TF	-0.322002569708992	0.00113527230179901	0.00677248649004235	0.00321970669198735
CNDP1	C1S	-0.321984838921511	0.00160365990587102	0.0120623114658994	0.00414079348829383
C1S	CNDP1	-0.321984838921511	0.00160365990587102	0.00414079348829383	0.0120623114658994
CFP	AGT	-0.321967353035314	0.000789524395714019	0.00325208858234584	0.0033753157655968
AGT	CFP	-0.321967353035314	0.000789524395714019	0.0033753157655968	0.00325208858234584
ORM1;ORM2	SERPINF2	0.3218763383901	0.000928006091996666	0.00573375192555083	0.0321090107830847
SERPINF2	ORM1;ORM2	0.3218763383901	0.000928006091996666	0.0321090107830847	0.00573375192555083
FETUB	FGA	-0.321871676710386	0.00130772301754048	0.0186700745160669	0.00471325170905216
FGA	FETUB	-0.321871676710386	0.00130772301754048	0.00471325170905216	0.0186700745160669
CPN1	C1R	0.32174109054843	0.00122070361898748	0.00383966774699699	0.00406118704009297
C1R	CPN1	0.32174109054843	0.00122070361898748	0.00406118704009297	0.00383966774699699
C1R	F9	0.321723057502874	0.000742235187267294	0.00273205717866472	0.00321016718493105
F9	C1R	0.321723057502874	0.000742235187267294	0.00321016718493105	0.00273205717866472
CLEC3B	CFD	-0.321455243785341	0.00124990790045671	0.00356499136939103	0.007207802225967
CFD	CLEC3B	-0.321455243785341	0.00124990790045671	0.007207802225967	0.00356499136939103
PIGR	C4A	-0.321308915031363	0.000683558935545888	0.00184774524764748	0.0147819619811798
C4A	PIGR	-0.321308915031363	0.000683558935545888	0.0147819619811798	0.00184774524764748
APOD	ACTB;ACTG1	-0.321308130813081	0.000426510825023069	0.00171596215648816	0.00217018743320561
ACTB;ACTG1	APOD	-0.321308130813081	0.000426510825023069	0.00217018743320561	0.00171596215648816
SAA4	PIGR	-0.321283724210898	0.000929244535011821	0.0178621449507828	0.00239939260532903
PIGR	SAA4	-0.321283724210898	0.000929244535011821	0.00239939260532903	0.0178621449507828
C9	HBA1	-0.321263214841196	0.000591511712889871	0.00276571692783642	0.00300975077441022
HBA1	C9	-0.321263214841196	0.000591511712889871	0.00300975077441022	0.00276571692783642
CNDP1	CRP	-0.321244477172312	0.00117684236184647	0.00969493945711613	0.00282769067499221
CRP	CNDP1	-0.321244477172312	0.00117684236184647	0.00282769067499221	0.00969493945711613
C1QC	APOH	0.321209115704529	0.000443129270493612	0.00365054113311404	0.00247294721920629
APOH	C1QC	0.321209115704529	0.000443129270493612	0.00247294721920629	0.00365054113311404
SERPINF1	SAA1	0.321067083154898	0.00132526590534391	0.00375854101023765	0.00432586795517918
SAA1	SERPINF1	0.321067083154898	0.00132526590534391	0.00432586795517918	0.00375854101023765
LGALS3BP	CRP	0.32104375660922	0.000633703466961774	0.00843313075264515	0.00161221617329981
CRP	LGALS3BP	0.32104375660922	0.000633703466961774	0.00161221617329981	0.00843313075264515
PPBP	AHSG	0.320936093609361	0.0019730227239271	0.00875212644203561	0.00383520147459988
AHSG	PPBP	0.320936093609361	0.0019730227239271	0.00383520147459988	0.00875212644203561
GSN	AGT	-0.320929603498411	0.000401950876722022	0.00113995904381819	0.00204522063743852
AGT	GSN	-0.320929603498411	0.000401950876722022	0.00204522063743852	0.00113995904381819
CFHR1	CST3	0.320902587839259	0.00218641155351942	0.0210138443754922	0.00610079352836872
CST3	CFHR1	0.320902587839259	0.00218641155351942	0.00610079352836872	0.0210138443754922
CFHR2	APOA2	-0.320866487838965	0.00081499058277864	0.00665187699130804	0.00178472621292031
APOA2	CFHR2	-0.320866487838965	0.00081499058277864	0.00178472621292031	0.00665187699130804
F9	B2M	0.320849870191877	0.00209411489333983	0.00739350768464877	0.0060380312757965
B2M	F9	0.320849870191877	0.00209411489333983	0.0060380312757965	0.00739350768464877
HBB;HBD	LYZ	-0.32084288485276	0.000667373027659414	0.00384851779283595	0.00209919152336506
LYZ	HBB;HBD	-0.32084288485276	0.000667373027659414	0.00209919152336506	0.00384851779283595
C8A	SERPINA1	0.320632058246737	0.00103625815373336	0.00814875729981234	0.00226927418475787
SERPINA1	C8A	0.320632058246737	0.00103625815373336	0.00226927418475787	0.00814875729981234
SERPINA4	PLG	0.320557889622453	0.000985474057953252	0.00347932677603903	0.00347932677603903
PLG	SERPINA4	0.320557889622453	0.000985474057953252	0.00347932677603903	0.00347932677603903
GC	ACTB;ACTG1	-0.320480048004801	0.00095748012777538	0.0165644062105141	0.00414110155262852
ACTB;ACTG1	GC	-0.320480048004801	0.00095748012777538	0.00414110155262852	0.0165644062105141
APOD	LYZ	-0.320421638354984	0.000592669597964047	0.00218152852016554	0.00189873778607
LYZ	APOD	-0.320421638354984	0.000592669597964047	0.00189873778607	0.00218152852016554
HBA1	CRP	-0.320341024928181	0.0010934221803155	0.00461370822425807	0.00270231481706544
CRP	HBA1	-0.320341024928181	0.0010934221803155	0.00270231481706544	0.00461370822425807
CFHR2	CST3	0.320301282212762	0.000711341741123083	0.00647695374812071	0.00236657925412103
CST3	CFHR2	0.320301282212762	0.000711341741123083	0.00236657925412103	0.00647695374812071
APOD	A2M	0.320163199062282	0.00081499058277864	0.00251773876465544	0.00939955805471365
A2M	APOD	0.320163199062282	0.00081499058277864	0.00939955805471365	0.00251773876465544
C1RL	LYZ	0.320078763298654	0.00169623281762328	0.00680816043122286	0.00465790916585442
LYZ	C1RL	0.320078763298654	0.00169623281762328	0.00465790916585442	0.00680816043122286
F12	AHSG	0.320064017311724	0.00060289014468715	0.0061352938253457	0.00135454539001139
AHSG	F12	0.320064017311724	0.00060289014468715	0.00135454539001139	0.0061352938253457
SAA1	HRG	-0.320039297679925	0.000683558935545888	0.00236511391698877	0.00369549049529496
HRG	SAA1	-0.320039297679925	0.000683558935545888	0.00369549049529496	0.00236511391698877
PON1	F13A1	0.320014936519791	0.000788586122863909	0.00310057725580582	0.0071802841713398
F13A1	PON1	0.320014936519791	0.000788586122863909	0.0071802841713398	0.00310057725580582
SERPINA3	SERPINF2	0.319937785992832	0.000558564534620108	0.00140045890564172	0.0241579161223197
SERPINF2	SERPINA3	0.319937785992832	0.000558564534620108	0.0241579161223197	0.00140045890564172
PGLYRP2	F10	-0.319919752947276	0.00138463498438306	0.00275335462411804	0.0149713657686419
F10	PGLYRP2	-0.319919752947276	0.00138463498438306	0.0149713657686419	0.00275335462411804
CLEC3B	CFH;CFHR1	-0.319833852544133	0.000985474057953252	0.00304441092903415	0.0213108765032391
CFH;CFHR1	CLEC3B	-0.319833852544133	0.000985474057953252	0.0213108765032391	0.00304441092903415
APOC3	CST3	0.319787389475275	0.000974417636217412	0.00732931526372228	0.00295744300115109
CST3	APOC3	0.319787389475275	0.000974417636217412	0.00295744300115109	0.00732931526372228
CPB2	CST3	0.319737007834345	0.000883834754110395	0.00695015511186811	0.00283154467520552
CST3	CPB2	0.319737007834345	0.000883834754110395	0.00283154467520552	0.00695015511186811
SAA1;SAA2	HBB	-0.319662370078215	0.000740074134082663	0.00209889877370985	0.00428022291324139
HBB	SAA1;SAA2	-0.319662370078215	0.000740074134082663	0.00428022291324139	0.00209889877370985
FCGBP	C1RL	0.319176503091448	0.000586023497900112	0.00506910325683597	0.00327038919795869
C1RL	FCGBP	0.319176503091448	0.000586023497900112	0.00327038919795869	0.00506910325683597
F13A1	AHSG	0.319147300443703	0.000772487018708111	0.0071802841713398	0.00167050317795629
AHSG	F13A1	0.319147300443703	0.000772487018708111	0.00167050317795629	0.0071802841713398
JCHAIN	FCGBP	0.318909752588909	0.000967017462326575	0.00539658132201605	0.00760427368102261
FCGBP	JCHAIN	0.318909752588909	0.000967017462326575	0.00760427368102261	0.00539658132201605
APOM	FGB	-0.318854209526049	0.000843727175418024	0.00199951782667559	0.00339453026389112
FGB	APOM	-0.318854209526049	0.000843727175418024	0.00339453026389112	0.00199951782667559
LCAT	F9	-0.31882401135595	0.000896346492729326	0.00292581024985233	0.00360623123819008
F9	LCAT	-0.31882401135595	0.000896346492729326	0.00360623123819008	0.00292581024985233
SERPINA1	LPA	-0.318774905013437	0.00085792293694328	0.0019275411440414	0.0146366488410984
LPA	SERPINA1	-0.318774905013437	0.00085792293694328	0.0146366488410984	0.0019275411440414
VWF	C1QA	0.31863868806207	0.00102273393909176	0.00842537959347023	0.00610113694699569
C1QA	VWF	0.31863868806207	0.00102273393909176	0.00610113694699569	0.00842537959347023
LRG1	F13A1	-0.318598163686685	0.00107060436754158	0.00228659945166288	0.00821125606135664
F13A1	LRG1	-0.318598163686685	0.00107060436754158	0.00821125606135664	0.00228659945166288
F9	CST3	0.318568153764768	0.000974417636217412	0.00383123297876392	0.00295744300115109
CST3	F9	0.318568153764768	0.000974417636217412	0.00295744300115109	0.00383123297876392
CPN2	C1RL	0.318531208439465	0.000945288117558138	0.00454263456493216	0.00446499343338032
C1RL	CPN2	0.318531208439465	0.000945288117558138	0.00446499343338032	0.00454263456493216
HBD	AZGP1	-0.318520675596971	0.000518207333725661	0.00896498687345393	0.00280155839795435
AZGP1	HBD	-0.318520675596971	0.000518207333725661	0.00280155839795435	0.00896498687345393
PZP	PRG4	-0.318492435319746	0.002910983975792	0.0279777904340008	0.0299753415228788
PRG4	PZP	-0.318492435319746	0.002910983975792	0.0299753415228788	0.0279777904340008
GSN	C4A;C4B	0.318395960597795	0.0015967164743502	0.00389059084595189	0.0162489382389755
C4A;C4B	GSN	0.318395960597795	0.0015967164743502	0.0162489382389755	0.00389059084595189
IGHM	ACTB;ACTG1	0.318319831983198	0.00145452421471297	0.031454086143168	0.00571892475330327
ACTB;ACTG1	IGHM	0.318319831983198	0.00145452421471297	0.00571892475330327	0.031454086143168
HRG	FGA	-0.318233663187792	0.000911017204988614	0.00450302789894372	0.00358195401052341
FGA	HRG	-0.318233663187792	0.000911017204988614	0.00358195401052341	0.00450302789894372
HP;HPR	CPN1	0.318089398823344	0.000894316930020709	0.00668227889676894	0.0029753236325689
CPN1	HP;HPR	0.318089398823344	0.000894316930020709	0.0029753236325689	0.00668227889676894
LRG1	ECM1	-0.317999233595564	0.000580333444938943	0.0013386358129925	0.0125497107468046
ECM1	LRG1	-0.317999233595564	0.000580333444938943	0.0125497107468046	0.0013386358129925
IGFALS	FETUB	0.317835532550849	0.00368983594800593	0.00982064029238501	0.0293154952691518
FETUB	IGFALS	0.317835532550849	0.00368983594800593	0.0293154952691518	0.00982064029238501
APOC3	B2M	0.31780609352153	0.00233951244618422	0.0134911884396623	0.00642437544745825
B2M	APOC3	0.31780609352153	0.00233951244618422	0.00642437544745825	0.0134911884396623
HBD	APOD	0.317693651718113	0.00167492762059677	0.0206973198830886	0.00455118955841507
APOD	HBD	0.317693651718113	0.00167492762059677	0.00455118955841507	0.0206973198830886
SERPINF1	HBB	-0.317584473547776	0.000688424937096126	0.00224712290787981	0.00428022291324139
CLU	KLKB1	0.317584473547776	0.000877900802202986	0.00506256129270389	0.00230116422395631
KLKB1	CLU	0.317584473547776	0.000877900802202986	0.00230116422395631	0.00506256129270389
HBB	SERPINF1	-0.317584473547776	0.000688424937096126	0.00428022291324139	0.00224712290787981
GPLD1	F2	0.317575457024998	0.000911017204988614	0.00384404820641537	0.00274141798144211
F2	GPLD1	0.317575457024998	0.000911017204988614	0.00274141798144211	0.00384404820641537
LGALS3BP	CPN1	0.317533129459735	0.00117711896262977	0.0127275987834343	0.00377114038027684
CPN1	LGALS3BP	0.317533129459735	0.00117711896262977	0.00377114038027684	0.0127275987834343
HBB	APOH	-0.317341027432771	0.000701526656698849	0.00428022291324139	0.0034675460459686
APOH	HBB	-0.317341027432771	0.000701526656698849	0.0034675460459686	0.00428022291324139
C1RL	APOD	-0.317313977864437	0.000558564534620108	0.00322105548297596	0.00210068835846258
APOD	C1RL	-0.317313977864437	0.000558564534620108	0.00210068835846258	0.00322105548297596
CPB2	APOD	-0.317259878727769	0.000675550948139869	0.00577924340994766	0.00229157478486662
APOD	CPB2	-0.317259878727769	0.000675550948139869	0.00229157478486662	0.00577924340994766
C1S	F13A1	-0.317192373588719	0.000428232796400852	0.0013719309958768	0.00435789845749102
F13A1	C1S	-0.317192373588719	0.000428232796400852	0.00435789845749102	0.0013719309958768
C4A;C4B	CP	-0.317070531749431	0.00126561089424409	0.0156393346217306	0.00875802738816913
CP	C4A;C4B	-0.317070531749431	0.00126561089424409	0.00875802738816913	0.0156393346217306
FCN3	C4BPA	0.316967843573348	0.000552644382313447	0.0239018695350566	0.0136582111628895
C4BPA	FCN3	0.316967843573348	0.000552644382313447	0.0136582111628895	0.0239018695350566
AZGP1	HBA1	-0.316872168248315	0.000558564534620108	0.00284210777909643	0.00300975077441022
HBA1	AZGP1	-0.316872168248315	0.000558564534620108	0.00300975077441022	0.00284210777909643
SAA2	GPLD1	-0.316810966810967	0.0106078599717732	0.0390459526620589	0.0300845864773241
GPLD1	SAA2	-0.316810966810967	0.0106078599717732	0.0300845864773241	0.0390459526620589
SAA1;SAA2	HBB;HBD	-0.316718587746625	0.000830488550159055	0.00231733095447607	0.00435377330840959
HBB;HBD	SAA1;SAA2	-0.316718587746625	0.000830488550159055	0.00435377330840959	0.00231733095447607
GSN	PF4	0.31668135958468	0.00446681694852587	0.00909128625994088	0.0208853873539182
PF4	GSN	0.31668135958468	0.00446681694852587	0.0208853873539182	0.00909128625994088
ITIH3	HPX	-0.31640330906386	0.00107486366920786	0.0029054908558275	0.003099190246216
HPX	ITIH3	-0.31640330906386	0.00107486366920786	0.003099190246216	0.0029054908558275
CPN1	LPA	-0.316402557686961	0.000942295246296333	0.00307579391715595	0.0146366488410984
LPA	CPN1	-0.316402557686961	0.000942295246296333	0.0146366488410984	0.00307579391715595
SERPINA1	PF4	-0.316289548437653	0.00435583634739856	0.00819086617499947	0.0208853873539182
PF4	SERPINA1	-0.316289548437653	0.00435583634739856	0.0208853873539182	0.00819086617499947
KLKB1	C1QC	-0.316231995131078	0.000945288117558138	0.00237007020779069	0.00628980170529069
C1QC	KLKB1	-0.316231995131078	0.000945288117558138	0.00628980170529069	0.00237007020779069
FCGBP	C4B	-0.316137452723237	0.000814740558932198	0.00671191031882239	0.010845643909285
C4B	FCGBP	-0.316137452723237	0.000814740558932198	0.010845643909285	0.00671191031882239
SERPINA10	HBB;HBD	-0.316060681198296	0.00107486366920786	0.00404242206028174	0.00516531707702667
HBB;HBD	SERPINA10	-0.316060681198296	0.00107486366920786	0.00516531707702667	0.00404242206028174
HBA1	APOA1	0.315988549016072	0.000928006091996666	0.00401362634788558	0.00239619483455856
APOA1	HBA1	0.315988549016072	0.000928006091996666	0.00239619483455856	0.00401362634788558
HP;HPR	FGA	0.315916416833848	0.000507424778478501	0.00516379333392827	0.00209010682563763
FGA	HP;HPR	0.315916416833848	0.000507424778478501	0.00209010682563763	0.00516379333392827
GSN	GPLD1	0.31590740031107	0.00105539760699411	0.00272513113447732	0.00424613455837164
GPLD1	GSN	0.31590740031107	0.00105539760699411	0.00424613455837164	0.00272513113447732
SAA1	IGFALS	-0.315064169997896	0.00378712866151211	0.00963490085943522	0.00992686755214538
IGFALS	SAA1	-0.315064169997896	0.00378712866151211	0.00992686755214538	0.00963490085943522
CD44	APOC3	0.315014560279557	0.00088591908414551	0.00696654552532605	0.00696654552532605
APOC3	CD44	0.315014560279557	0.00088591908414551	0.00696654552532605	0.00696654552532605
SERPIND1	PIGR	-0.314876858872627	0.00104244650861328	0.00383709034021485	0.00261367023174055
PIGR	SERPIND1	-0.314876858872627	0.00104244650861328	0.00261367023174055	0.00383709034021485
HGFAC	CPN1	-0.314810562571757	0.0116176055006444	0.0490206280880849	0.0267979433548197
CPN1	HGFAC	-0.314810562571757	0.0116176055006444	0.0267979433548197	0.0490206280880849
VTN	C8B	0.314753285395487	0.000688424937096126	0.00567131019607761	0.0132330571241811
C8B	VTN	0.314753285395487	0.000688424937096126	0.0132330571241811	0.00567131019607761
HPX	APOE	-0.314618037553817	0.000928006091996666	0.00276801817095557	0.0123496195319556
APOE	HPX	-0.314618037553817	0.000928006091996666	0.0123496195319556	0.00276801817095557
CLEC3B	RBP4	-0.314546476511666	0.00125702007822458	0.00356499136939103	0.00621327067236723
RBP4	CLEC3B	-0.314546476511666	0.00125702007822458	0.00621327067236723	0.00356499136939103
CD14	C7	0.314500822757704	0.001568661209087	0.00371751218043906	0.0208752607055424
C7	CD14	0.314500822757704	0.001568661209087	0.0208752607055424	0.00371751218043906
SERPIND1	LYZ	-0.314367444503223	0.00112486451942124	0.00405419920541404	0.00335519934241162
LYZ	SERPIND1	-0.314367444503223	0.00112486451942124	0.00335519934241162	0.00405419920541404
C1RL	F10	0.314365574916034	0.000742235187267294	0.00377666727638947	0.0107005572831035
F10	C1RL	0.314365574916034	0.000742235187267294	0.0107005572831035	0.00377666727638947
SERPIND1	F10	-0.314311475779366	0.00131203910543216	0.00453965530479526	0.0149713657686419
F10	SERPIND1	-0.314311475779366	0.00131203910543216	0.0149713657686419	0.00453965530479526
PON1	AFM	0.314275409688254	0.00111479586898592	0.00393591194560335	0.00378156245754047
AFM	PON1	0.314275409688254	0.00111479586898592	0.00378156245754047	0.00393591194560335
HBD	APOL1	0.314164239953407	0.000943518789004005	0.0136023958748077	0.00237007020779069
APOL1	HBD	0.314164239953407	0.000943518789004005	0.00237007020779069	0.0136023958748077
GSN	ACTB;ACTG1	-0.314095409540954	0.00133925820089155	0.00335785027180057	0.00549073101857173
ACTB;ACTG1	GSN	-0.314095409540954	0.00133925820089155	0.00549073101857173	0.00335785027180057
PRG4	LUM	-0.314053958737436	0.000811611338214203	0.0186023317782525	0.00825933891241513
LUM	PRG4	-0.314053958737436	0.000811611338214203	0.00825933891241513	0.0186023317782525
C8A	AGT	-0.313950814868246	0.000877900802202986	0.00736746804255155	0.0036161152090742
AGT	C8A	-0.313950814868246	0.000877900802202986	0.0036161152090742	0.00736746804255155
C1QC	AHSG	-0.313806550503798	0.00105539760699411	0.00664112195617714	0.00214804454129389
AHSG	C1QC	-0.313806550503798	0.00105539760699411	0.00214804454129389	0.00664112195617714
SERPINF1	TF	-0.313698352230462	0.00081499058277864	0.00256351583310372	0.00234988951367841
TF	SERPINF1	-0.313698352230462	0.00081499058277864	0.00234988951367841	0.00256351583310372
PIGR	AMBP	0.313554340798213	0.0010829305264584	0.00267638544396148	0.00749387924309215
AMBP	PIGR	0.313554340798213	0.0010829305264584	0.00749387924309215	0.00267638544396148
AFM	PLG	0.313283592182675	0.000830313562580263	0.00299258846513303	0.00305626056013586
PLG	AFM	0.313283592182675	0.000830313562580263	0.00305626056013586	0.00299258846513303
CFH	CST3	-0.312885104667859	0.00151272146939514	0.0147924025944479	0.00451208300354067
CST3	CFH	-0.312885104667859	0.00151272146939514	0.00451208300354067	0.0147924025944479
CFHR5	SHBG	-0.312342204923206	0.00149389017990341	0.00445591381247052	0.0215369167602742
SHBG	CFHR5	-0.312342204923206	0.00149389017990341	0.0215369167602742	0.00445591381247052
APOH	AHSG	-0.312102427698758	0.00148719606568696	0.00612583141342485	0.00295729792372234
AHSG	APOH	-0.312102427698758	0.00148719606568696	0.00295729792372234	0.00612583141342485
C1QA	APOH	0.311917338522843	0.000608796726898885	0.0039008086575373	0.00309770099275021
APOH	C1QA	0.311917338522843	0.000608796726898885	0.00309770099275021	0.0039008086575373
TGFBI	ITIH2	-0.311910946196661	0.00188496296858677	0.017163083871869	0.00534587858304116
ITIH2	TGFBI	-0.311910946196661	0.00188496296858677	0.00534587858304116	0.017163083871869
C8A	VWF	-0.311869444682615	0.00130446153753417	0.00981181939101792	0.0102578111815187
VWF	C8A	-0.311869444682615	0.00130446153753417	0.0102578111815187	0.00981181939101792
PIGR	C1QA	0.311827090208328	0.00178961578997834	0.00430004905092017	0.00938192520200765
C1QA	PIGR	0.311827090208328	0.00178961578997834	0.00938192520200765	0.00430004905092017
PZP	PIGR	-0.311794241953546	0.00308397412752017	0.02808039600321	0.00675351296279734
PIGR	PZP	-0.311794241953546	0.00308397412752017	0.00675351296279734	0.02808039600321
ITIH4	C1RL	0.31177783287875	0.000980750002707815	0.00226226333957936	0.00446499343338032
C1RL	ITIH4	0.31177783287875	0.000980750002707815	0.00446499343338032	0.00226226333957936
CNDP1	TF	0.311681936129653	0.00273872551477726	0.018223058232941	0.00667323259234458
TF	CNDP1	0.311681936129653	0.00273872551477726	0.00667323259234458	0.018223058232941
LRG1	CFD	0.31159533466005	0.00160030001082756	0.00325708119850785	0.00838945157191416
CFD	LRG1	0.31159533466005	0.00160030001082756	0.00838945157191416	0.00325708119850785
CD5L	APOD	-0.311534386763745	0.0010174403316898	0.0176017177382335	0.00300072776332071
APOD	CD5L	-0.311534386763745	0.0010174403316898	0.00300072776332071	0.0176017177382335
ITIH2	B2M	-0.311315687386231	0.00233951244618422	0.00613235838166469	0.00642437544745825
B2M	ITIH2	-0.311315687386231	0.00233951244618422	0.00642437544745825	0.00613235838166469
CFHR2	AHSG	-0.311236841512071	0.000845903432420675	0.00665187699130804	0.00178464992449728
AHSG	CFHR2	-0.311236841512071	0.000845903432420675	0.00178464992449728	0.00665187699130804
IGFALS	C1S	-0.310771077107711	0.00226891026610035	0.00654202460058933	0.00552847149345577
C1S	IGFALS	-0.310771077107711	0.00226891026610035	0.00552847149345577	0.00654202460058933
AZGP1	F13B	0.310722899713725	0.00273227372424745	0.0121200860075592	0.0429712140268009
F13B	AZGP1	0.310722899713725	0.00273227372424745	0.0429712140268009	0.0121200860075592
PIGR	ORM2	-0.310693783185407	0.00104244650861328	0.00261367023174055	0.0200381384433442
ORM2	PIGR	-0.310693783185407	0.00104244650861328	0.0200381384433442	0.00261367023174055
HRG	C1RL	-0.310533552735388	0.00109466138547185	0.00498358999175344	0.00485580563299053
C1RL	HRG	-0.310533552735388	0.00109466138547185	0.00485580563299053	0.00498358999175344
C1QB	APOB	0.310470437075942	0.000662901069091044	0.00573409424763753	0.0127424316614167
APOB	C1QB	0.310470437075942	0.000662901069091044	0.0127424316614167	0.00573409424763753
GPX3	CD44	-0.310448456610367	0.00164166022092934	0.0224058562875819	0.0105187858600287
CD44	GPX3	-0.310448456610367	0.00164166022092934	0.0105187858600287	0.0224058562875819
PIGR	ITIH2	-0.310233350966908	0.00196309515496299	0.0045893981325486	0.00539072161600947
ITIH2	PIGR	-0.310233350966908	0.00196309515496299	0.00539072161600947	0.0045893981325486
PON1	B2M	-0.310196651845663	0.00278739947655081	0.00876763835351438	0.00741877091451217
B2M	PON1	-0.310196651845663	0.00278739947655081	0.00741877091451217	0.00876763835351438
SAA1;SAA2	PON1	-0.310183200434422	0.00148382327801082	0.00377420705960408	0.0048434231527523
PON1	SAA1;SAA2	-0.310183200434422	0.00148382327801082	0.0048434231527523	0.00377420705960408
APOC1	C5	0.310127809210378	0.000799930325950687	0.00307528769754375	0.0172984932986836
C5	APOC1	0.310127809210378	0.000799930325950687	0.0172984932986836	0.00307528769754375
C8G	C6	0.31002862745982	0.00122070361898748	0.0162447481603719	0.00842118018093185
C6	C8G	0.31002862745982	0.00122070361898748	0.00842118018093185	0.0162447481603719
HPR	C1S	-0.309956495277596	0.00109466138547185	0.00556989469666561	0.0029590065576036
C1S	HPR	-0.309956495277596	0.00109466138547185	0.0029590065576036	0.00556989469666561
APOD	CRP	-0.309915670466129	0.00131381561839235	0.00366596938680447	0.00307148786461996
CRP	APOD	-0.309915670466129	0.00131381561839235	0.00307148786461996	0.00366596938680447
CFHR1	APOA2	-0.30990099009901	0.001814293290599	0.0199681141401406	0.00356673567356395
APOA2	CFHR1	-0.30990099009901	0.001814293290599	0.00356673567356395	0.0199681141401406
LYZ	HBB	-0.309812104469132	0.000911523885069168	0.00276655494942046	0.00477859491263533
HBB	LYZ	-0.309812104469132	0.000911523885069168	0.00477859491263533	0.00276655494942046
ITIH1	F9	-0.309740098730924	0.00171361850991209	0.00429646380021437	0.00644469570032156
F9	ITIH1	-0.309740098730924	0.00171361850991209	0.00644469570032156	0.00429646380021437
HP;HPR	APOC2	-0.309640916980367	0.00128863201204913	0.00732202468515365	0.0202666670985909
APOC2	HP;HPR	-0.309640916980367	0.00128863201204913	0.0202666670985909	0.00732202468515365
CD14	PF4	-0.309606991652246	0.00631350755573259	0.0128498447899028	0.028743073872151
PF4	CD14	-0.309606991652246	0.00631350755573259	0.028743073872151	0.0128498447899028
SELL	CRP	-0.30957095709571	0.00120703304695118	0.00615859120251949	0.00286050297428156
CRP	SELL	-0.30957095709571	0.00120703304695118	0.00286050297428156	0.00615859120251949
FCGBP	APOD	-0.309544904589061	0.00102336958402267	0.00769751904504009	0.00300072776332071
APOD	FCGBP	-0.309544904589061	0.00102336958402267	0.00300072776332071	0.00769751904504009
CD44	C4A;C4B	-0.309504950495049	0.00188790213954029	0.0112623127634645	0.0181448372300262
C4A;C4B	CD44	-0.309504950495049	0.00188790213954029	0.0181448372300262	0.0112623127634645
CFP	APOA1	0.309345993812013	0.00180539713492528	0.00663215381495591	0.00439906625833907
APOA1	CFP	0.309345993812013	0.00180539713492528	0.00439906625833907	0.00663215381495591
PIGR	CP	0.309322282960089	0.000780632938568542	0.0020462045207933	0.00710786833538725
CP	PIGR	0.309322282960089	0.000780632938568542	0.00710786833538725	0.0020462045207933
VTN	C6	0.309090909090909	0.00105539760699411	0.0079384254786948	0.00829926300045366
C6	VTN	0.309090909090909	0.00105539760699411	0.00829926300045366	0.0079384254786948
PIGR	RBP4	0.308989204333941	0.00185880348423419	0.00440510962702075	0.00846244744138196
RBP4	PIGR	0.308989204333941	0.00185880348423419	0.00846244744138196	0.00440510962702075
C4A;C4B	APOD	0.308910578635349	0.00126561089424409	0.0156393346217306	0.0036491780784038
APOD	C4A;C4B	0.308910578635349	0.00126561089424409	0.0036491780784038	0.0156393346217306
SERPINA10	ATRN	-0.308703198611455	0.00138463498438306	0.00509663515528234	0.0149713657686419
ATRN	SERPINA10	-0.308703198611455	0.00138463498438306	0.0149713657686419	0.00509663515528234
SERPINA3	HGFAC	-0.308548168249661	0.00991176256402655	0.0192666845345685	0.0440606409067185
HGFAC	SERPINA3	-0.308548168249661	0.00991176256402655	0.0440606409067185	0.0192666845345685
APOC1	PF4	0.308540394640894	0.00747345489205576	0.0198908876357792	0.0331514793929653
PF4	APOC1	0.308540394640894	0.00747345489205576	0.0331514793929653	0.0198908876357792
HPX	F9	-0.308531884678674	0.001568661209087	0.00411179377533411	0.00603063087049002
F9	HPX	-0.308531884678674	0.001568661209087	0.00603063087049002	0.00411179377533411
FETUB	CLU	0.30850916264661	0.00506614240866017	0.0365184431957587	0.0224728881204669
CLU	FETUB	0.30850916264661	0.00506614240866017	0.0224728881204669	0.0365184431957587
ITIH3	C4A;C4B	-0.30850483511034	0.00148719606568696	0.00384007342334095	0.0162489382389755
C4A;C4B	ITIH3	-0.30850483511034	0.00148719606568696	0.0162489382389755	0.00384007342334095
PLG	C1QA	-0.308331016587897	0.00202014236155711	0.00613130927279613	0.010278959663217
C1QA	PLG	-0.308331016587897	0.00202014236155711	0.010278959663217	0.00613130927279613
C1RL	HPX	-0.308261388995334	0.00124296999166933	0.00524472703801936	0.00352514440260318
HPX	C1RL	-0.308261388995334	0.00124296999166933	0.00352514440260318	0.00524472703801936
SERPIND1	MST1	-0.308244680851064	0.00358121253882813	0.0105008435460554	0.0309774884608633
MST1	SERPIND1	-0.308244680851064	0.00358121253882813	0.0309774884608633	0.0105008435460554
PPBP	KLKB1	0.308238823882388	0.00287219766903439	0.0118307189700702	0.00662520262323932
KLKB1	PPBP	0.308238823882388	0.00287219766903439	0.00662520262323932	0.0118307189700702
KNG1	ITIH1	0.308234339427	0.00128863201204913	0.0148622225389666	0.00342974366283845
ITIH1	KNG1	0.308234339427	0.00128863201204913	0.00342974366283845	0.0148622225389666
IGFALS	F13A1	0.308122705977142	0.00392586709846165	0.010122494038075	0.0205810608495111
F13A1	IGFALS	0.308122705977142	0.00392586709846165	0.0205810608495111	0.010122494038075
HP;HPR	CFP	-0.30806572068708	0.00063028970601446	0.00552094392252674	0.00279590049078209
CFP	HP;HPR	-0.30806572068708	0.00063028970601446	0.00279590049078209	0.00552094392252674
CFHR5	LYZ	0.308042289080581	0.00232704734442149	0.00639014588230027	0.00619352600899872
LYZ	CFHR5	0.308042289080581	0.00232704734442149	0.00619352600899872	0.00639014588230027
HP;HPR	GPLD1	-0.308035975925884	0.000945288117558138	0.00668227889676894	0.00389368676994185
GPLD1	HP;HPR	-0.308035975925884	0.000945288117558138	0.00389368676994185	0.00668227889676894
C1S	AMBP	0.307945810698104	0.00103625815373336	0.00284559778723605	0.00746969419149464
AMBP	C1S	0.307945810698104	0.00103625815373336	0.00746969419149464	0.00284559778723605
RBP4	C4B	-0.307882695038658	0.00124296999166933	0.00621327067236723	0.0143355872372529
C4B	RBP4	-0.307882695038658	0.00124296999166933	0.0143355872372529	0.00621327067236723
FCGBP	HPX	-0.307791972715234	0.00128053801628868	0.00886132307271768	0.00357311414222487
HPX	FCGBP	-0.307791972715234	0.00128053801628868	0.00357311414222487	0.00886132307271768
TGFBI	PGLYRP2	-0.307557204700062	0.00317177741003155	0.0249417041788845	0.00577597359932061
PGLYRP2	TGFBI	-0.307557204700062	0.00317177741003155	0.00577597359932061	0.0249417041788845
CPB2	F13A1	-0.30745068751922	0.00175518016042323	0.0121458467101288	0.0116786987597392
F13A1	CPB2	-0.30745068751922	0.00175518016042323	0.0116786987597392	0.0121458467101288
PZP	CFB	-0.307392837764514	0.00409348278460335	0.035408626086819	0.0172725005301556
CFB	PZP	-0.307392837764514	0.00409348278460335	0.0172725005301556	0.035408626086819
CFP	HP	-0.307340232582951	0.00108862030752105	0.00428025711820775	0.00672611832861217
HP	CFP	-0.307340232582951	0.00108862030752105	0.00672611832861217	0.00428025711820775
APOM	ACTB;ACTG1	-0.307321054007357	0.00232877314529246	0.00485394884500717	0.00857186710926798
ACTB;ACTG1	APOM	-0.307321054007357	0.00232877314529246	0.00857186710926798	0.00485394884500717
JCHAIN	SERPINA1	0.307269571489755	0.00126561089424409	0.00684220889700713	0.00270309487289171
SERPINA1	JCHAIN	0.307269571489755	0.00126561089424409	0.00270309487289171	0.00684220889700713
CLU	C8B	-0.307233505398643	0.00119880616508315	0.0064810458299808	0.0172827888799488
C8B	CLU	-0.307233505398643	0.00119880616508315	0.0172827888799488	0.0064810458299808
VTN	CPN2	0.307089241034195	0.00113527230179901	0.00818342117546785	0.00530816508678995
CPN2	VTN	0.307089241034195	0.00113527230179901	0.00530816508678995	0.00818342117546785
LRG1	AGT	0.306972026238081	0.000662901069091044	0.0014893751292565	0.00294056115263463
AGT	LRG1	0.306972026238081	0.000662901069091044	0.00294056115263463	0.0014893751292565
C4A;C4B	SERPINC1	0.306890877533079	0.001568661209087	0.0162489382389755	0.00502552572540835
SERPINC1	C4A;C4B	0.306890877533079	0.001568661209087	0.00502552572540835	0.0162489382389755
CPB2	C4B	-0.306773662736965	0.00143507116933564	0.0107202049734935	0.0146039595467685
C4B	CPB2	-0.306773662736965	0.00143507116933564	0.0146039595467685	0.0107202049734935
SAA1	GPLD1	-0.306668010177091	0.00137651056562663	0.00440993199728531	0.00539357708241933
GPLD1	SAA1	-0.306668010177091	0.00137651056562663	0.00539357708241933	0.00440993199728531
PIGR	CFH;CFHR1	0.30654009678873	0.00175962415090679	0.00428753490291372	0.0253679148422395
CFH;CFHR1	PIGR	0.30654009678873	0.00175962415090679	0.0253679148422395	0.00428753490291372
CFHR2	PPBP	-0.306486648664867	0.00287219766903439	0.0138025054650819	0.0118307189700702
PPBP	CFHR2	-0.306486648664867	0.00287219766903439	0.0118307189700702	0.0138025054650819
ALB	A2M	0.30625972093862	0.00140964511164582	0.00689631423041848	0.0143452120185133
A2M	ALB	0.30625972093862	0.00140964511164582	0.0143452120185133	0.00689631423041848
PZP	CFHR5	-0.306241414532774	0.00456222233957799	0.0375840221308091	0.0117615842198478
CFHR5	PZP	-0.306241414532774	0.00456222233957799	0.0117615842198478	0.0375840221308091
C4A;C4B	APOH	-0.30616955571084	0.000980750002707815	0.014139145872371	0.00446499343338032
APOH	C4A;C4B	-0.30616955571084	0.000980750002707815	0.00446499343338032	0.014139145872371
ITIH4	CFD	0.306144041111419	0.00135066405791101	0.00295778331669121	0.00753757683930985
CFD	ITIH4	0.306144041111419	0.00135066405791101	0.00753757683930985	0.00295778331669121
C1QB	APOA1	-0.306115456574172	0.00143507116933564	0.0103444713456277	0.00365098988669213
APOA1	C1QB	-0.306115456574172	0.00143507116933564	0.00365098988669213	0.0103444713456277
ITIH1	C1QB	-0.306070373960282	0.001568661209087	0.00399085866429487	0.0104376303527712
C1QB	ITIH1	-0.306070373960282	0.001568661209087	0.0104376303527712	0.00399085866429487
HBB	F9	-0.305998241778058	0.000785128682575332	0.00438152458340427	0.00331286005086665
F9	HBB	-0.305998241778058	0.000785128682575332	0.00331286005086665	0.00438152458340427
C7	KLKB1	-0.305998241778058	0.000928006091996666	0.0145950049014021	0.00236095667522681
HPR	SERPINC1	0.305998241778058	0.00151390760170457	0.00707854094851057	0.0049416229263187
KLKB1	C7	-0.305998241778058	0.000928006091996666	0.00236095667522681	0.0145950049014021
SERPINC1	HPR	0.305998241778058	0.00151390760170457	0.0049416229263187	0.00707854094851057
F13A1	C4B	0.305968018275271	0.00225272292618363	0.0139856061324767	0.0194860533114884
C4B	F13A1	0.305968018275271	0.00225272292618363	0.0194860533114884	0.0139856061324767
SAA1	HBA1	-0.305882056578583	0.00178961578997834	0.00562915512120459	0.00688007848147227
HBA1	SAA1	-0.305882056578583	0.00178961578997834	0.00688007848147227	0.00562915512120459
HBB;HBD	F9	-0.305881026981944	0.000728428030343089	0.00393806403904232	0.00321016718493105
F9	HBB;HBD	-0.305881026981944	0.000728428030343089	0.00321016718493105	0.00393806403904232
TGFBI	IGFALS	-0.305719525915879	0.00337911696636387	0.0254168363122152	0.00913417554970234
IGFALS	TGFBI	-0.305719525915879	0.00337911696636387	0.00913417554970234	0.0254168363122152
HPX	HBB	0.305673646958051	0.00154106046452466	0.00410159169788872	0.00784127824596373
HBB	HPX	0.305673646958051	0.00154106046452466	0.00784127824596373	0.00410159169788872
ITIH3	CPN2	0.305610531298605	0.00187080541142382	0.00462356194537602	0.00829870092759799
CPN2	ITIH3	0.305610531298605	0.00187080541142382	0.00829870092759799	0.00462356194537602
A1BG	VWF	-0.305610334676613	0.00198228056927515	0.02857787820705	0.013717381539384
VWF	A1BG	-0.305610334676613	0.00198228056927515	0.013717381539384	0.02857787820705
A1BG	AGT	-0.305538399116381	0.000799930325950687	0.0138387946389469	0.0033753157655968
AGT	A1BG	-0.305538399116381	0.000799930325950687	0.0033753157655968	0.0138387946389469
CFHR5	ATRN	-0.305466546654666	0.00316425329732786	0.00855337219433938	0.0218966328175088
ATRN	CFHR5	-0.305466546654666	0.00316425329732786	0.0218966328175088	0.00855337219433938
APOD	APOH	-0.305466266934157	0.00171361850991209	0.00456086157253526	0.00689432563290214
APOH	APOD	-0.305466266934157	0.00171361850991209	0.00689432563290214	0.00456086157253526
CFB	CRP	0.305458252247243	0.0017221260476002	0.00902811534044953	0.00397237074979779
CRP	CFB	0.305458252247243	0.0017221260476002	0.00397237074979779	0.00902811534044953
TGFBI	CPN1	0.305380333951763	0.00245217177217386	0.0212112858293039	0.00707042860976796
CPN1	TGFBI	0.305380333951763	0.00245217177217386	0.00707042860976796	0.0212112858293039
SERPINC1	HPX	0.305285936478597	0.00136003464014152	0.00452473062970159	0.00373469829753147
HPX	SERPINC1	0.305285936478597	0.00136003464014152	0.00373469829753147	0.00452473062970159
JCHAIN	IGFALS	-0.305226522652265	0.0019730227239271	0.00922521435782132	0.00595499569972001
IGFALS	JCHAIN	-0.305226522652265	0.0019730227239271	0.00595499569972001	0.00922521435782132
CFHR2	C2	0.305195771250817	0.00230356764333398	0.0129298358172189	0.03872801542003
C2	CFHR2	0.305195771250817	0.00230356764333398	0.03872801542003	0.0129298358172189
CPN1	APOD	-0.305177738205261	0.00168367706207263	0.00511010757436078	0.00455118955841507
APOD	CPN1	-0.305177738205261	0.00168367706207263	0.00455118955841507	0.00511010757436078
ACTB;ACTG1	LYZ	0.305096780980433	0.00329270648650751	0.0107478909842604	0.0085020630174
LYZ	ACTB;ACTG1	0.305096780980433	0.00329270648650751	0.0085020630174	0.0107478909842604
HP	APOE	-0.304925275567477	0.00180640562167335	0.0089288049299854	0.0223220123249635
APOE	HP	-0.304925275567477	0.00180640562167335	0.0223220123249635	0.0089288049299854
CFHR1	AHSG	-0.304670937682003	0.00196424503017234	0.0199890817776362	0.00383520147459988
CD44	APOL1	-0.304670937682003	0.00160900182823542	0.0105187858600287	0.00376158535519902
APOL1	CD44	-0.304670937682003	0.00160900182823542	0.00376158535519902	0.0105187858600287
AHSG	CFHR1	-0.304670937682003	0.00196424503017234	0.00383520147459988	0.0199890817776362
FETUB	C7	-0.304486537305612	0.00360588448887828	0.0293154952691518	0.0271225224598236
C7	FETUB	-0.304486537305612	0.00360588448887828	0.0271225224598236	0.0293154952691518
TF	HBA1	0.304447399860244	0.00187080541142382	0.00497922055655879	0.00703585513426786
HBA1	TF	0.304447399860244	0.00187080541142382	0.00703585513426786	0.00497922055655879
LGALS3BP	CPN2	0.304401816328422	0.00195009584048331	0.0168683290201807	0.00830724971093411
CPN2	LGALS3BP	0.304401816328422	0.00195009584048331	0.00830724971093411	0.0168683290201807
PON1	CP	-0.304393300723576	0.00105539760699411	0.00385380362447819	0.00829926300045366
CP	PON1	-0.304393300723576	0.00105539760699411	0.00829926300045366	0.00385380362447819
HBB;HBD	C9	-0.30433018506413	0.000962867870508191	0.00489929828229168	0.00427118311789531
C9	HBB;HBD	-0.30433018506413	0.000962867870508191	0.00427118311789531	0.00489929828229168
C1RL	C4A	-0.304327680474469	0.00154651198188093	0.00637015649679525	0.0267546572865401
C4A	C1RL	-0.304327680474469	0.00154651198188093	0.0267546572865401	0.00637015649679525
ORM1;ORM2	PLG	-0.30424001983635	0.00180640562167335	0.010416939084983	0.00578718838054609
PLG	ORM1;ORM2	-0.30424001983635	0.00180640562167335	0.00578718838054609	0.010416939084983
A1BG	C1QA	-0.304133073857845	0.00133797421471219	0.0210426853768372	0.00771565130484031
C1QA	A1BG	-0.304133073857845	0.00133797421471219	0.00771565130484031	0.0210426853768372
ITIH3	ITIH2	-0.304131821563014	0.00193730817650963	0.00472048330332628	0.00539072161600947
ITIH2	ITIH3	-0.304131821563014	0.00193730817650963	0.00539072161600947	0.00472048330332628
CPB2	CD44	0.304076878276063	0.00268484285764177	0.0172028820137788	0.0145149316991258
CD44	CPB2	0.304076878276063	0.00268484285764177	0.0145149316991258	0.0172028820137788
CFHR5	C1RL	0.303858385838584	0.0019337722848445	0.00557571008796832	0.00711792777187445
C1RL	CFHR5	0.303858385838584	0.0019337722848445	0.00711792777187445	0.00557571008796832
APOL1	ACTB;ACTG1	-0.303834383438344	0.00304432759592864	0.00612405434994947	0.0107478909842604
ACTB;ACTG1	APOL1	-0.303834383438344	0.00304432759592864	0.0107478909842604	0.00612405434994947
ITIH2	SERPING1	-0.303825259788563	0.000980750002707815	0.00314203241608245	0.014139145872371
SERPING1	ITIH2	-0.303825259788563	0.000980750002707815	0.014139145872371	0.00314203241608245
LBP	ECM1	-0.303608863241891	0.00148719606568696	0.00334136258914083	0.021440409946987
ECM1	LBP	-0.303608863241891	0.00148719606568696	0.021440409946987	0.00334136258914083
JCHAIN	ITIH3	0.303545747582445	0.00131203910543216	0.00684405292280771	0.00343913280666308
ITIH3	JCHAIN	0.303545747582445	0.00131203910543216	0.00343913280666308	0.00684405292280771
APOA2	LPA	0.303530720044482	0.00169163814674123	0.00340294650449109	0.0225117999527872
LPA	APOA2	0.303530720044482	0.00169163814674123	0.0225117999527872	0.00340294650449109
F13A1	C4A	0.303447534930535	0.00226356631045866	0.0139856061324767	0.0303931810053166
C4A	F13A1	0.303447534930535	0.00226356631045866	0.0303931810053166	0.0139856061324767
HPR	CLEC3B	0.303409643030667	0.00187846732381909	0.00855196965843953	0.00507773198469847
CLEC3B	HPR	0.303409643030667	0.00187846732381909	0.00507773198469847	0.00855196965843953
HBD	B2M	-0.303341801837014	0.00480160431825512	0.039556073669435	0.0123981723441513
B2M	HBD	-0.303341801837014	0.00480160431825512	0.0123981723441513	0.039556073669435
APOH	APOB	0.303293284944661	0.00105539760699411	0.00468163553871745	0.0169046740702691
APOB	APOH	0.303293284944661	0.00105539760699411	0.0169046740702691	0.00468163553871745
FETUB	SERPINC1	0.303207311622459	0.00360588448887828	0.0293154952691518	0.00959720025501451
SERPINC1	FETUB	0.303207311622459	0.00360588448887828	0.00959720025501451	0.0293154952691518
MST1	IGFALS	-0.303136940421718	0.00480590146170252	0.0346425397031057	0.011389328121569
IGFALS	MST1	-0.303136940421718	0.00480590146170252	0.011389328121569	0.0346425397031057
HPR	F10	-0.303103937966323	0.00148719606568696	0.00707854094851057	0.0151344070214026
F10	HPR	-0.303103937966323	0.00148719606568696	0.0151344070214026	0.00707854094851057
ECM1	HP	-0.303049838829655	0.00146091938470697	0.021440409946987	0.00765875919861531
HP	ECM1	-0.303049838829655	0.00146091938470697	0.00765875919861531	0.021440409946987
ITIH2	CP	-0.303040822306877	0.000638259413008872	0.00212343997020259	0.00649522814414911
CP	ITIH2	-0.303040822306877	0.000638259413008872	0.00649522814414911	0.00212343997020259
F10	C5	-0.302887541419651	0.00128863201204913	0.0149713657686419	0.0222933338084499
C5	F10	-0.302887541419651	0.00128863201204913	0.0222933338084499	0.0149713657686419
LBP	SERPING1	0.302824425760206	0.00180640562167335	0.00400651503268576	0.0240390901961145
SERPING1	LBP	0.302824425760206	0.00180640562167335	0.0240390901961145	0.00400651503268576
ITIH3	ACTB;ACTG1	0.302790279027903	0.00213744766830848	0.00506545817284065	0.00803866188298625
ACTB;ACTG1	ITIH3	0.302790279027903	0.00213744766830848	0.00803866188298625	0.00506545817284065
PZP	LRG1	-0.302753662506782	0.00289677684777106	0.0279777904340008	0.00582723714726038
LRG1	PZP	-0.302753662506782	0.00289677684777106	0.00582723714726038	0.0279777904340008
CFP	LYZ	-0.302562609202097	0.00295530294243298	0.0097575405509247	0.00774647589455918
LYZ	CFP	-0.302562609202097	0.00295530294243298	0.00774647589455918	0.0097575405509247
HBB;HBD	KLKB1	0.30240064918964	0.00312641874661499	0.0128778676943903	0.00711671635742622
KLKB1	HBB;HBD	0.30240064918964	0.00312641874661499	0.00711671635742622	0.0128778676943903
CLEC3B	CD14	-0.302399801842484	0.00125702007822458	0.00356499136939103	0.00306287990891342
CD14	CLEC3B	-0.302399801842484	0.00125702007822458	0.00306287990891342	0.00356499136939103
HRG	PLG	0.302346550052972	0.00113527230179901	0.0050359514925956	0.00392804216422457
PLG	HRG	0.302346550052972	0.00113527230179901	0.00392804216422457	0.0050359514925956
LUM	CST3	0.302294883744364	0.00172433649406607	0.0135595551578832	0.00505610531310898
CST3	LUM	0.302294883744364	0.00172433649406607	0.00505610531310898	0.0135595551578832
ITIH3	ITIH1	-0.302247368302414	0.00207686952641346	0.00499025594541012	0.0050605412404159
ITIH1	ITIH3	-0.302247368302414	0.00207686952641346	0.0050605412404159	0.00499025594541012
ORM1;ORM2	CFHR5	0.302190219021902	0.0019337722848445	0.0107916969444548	0.00557571008796832
CFHR5	ORM1;ORM2	0.302190219021902	0.0019337722848445	0.00557571008796832	0.0107916969444548
CFP	CST3	-0.302130213021302	0.00361868321175044	0.0111791463505862	0.00948533629746705
CST3	CFP	-0.302130213021302	0.00361868321175044	0.00948533629746705	0.0111791463505862
C9	A2M	-0.302067037846854	0.00171361850991209	0.00658791116032871	0.015602947484989
A2M	C9	-0.302067037846854	0.00171361850991209	0.015602947484989	0.00658791116032871
LUM	C4BPB	-0.30203998827852	0.00128863201204913	0.011146666904225	0.0278666672605624
C4BPB	LUM	-0.30203998827852	0.00128863201204913	0.0278666672605624	0.011146666904225
MST1	F10	0.301903695408735	0.00278946149286613	0.0268098243481023	0.0216206780934046
F10	MST1	0.301903695408735	0.00278946149286613	0.0216206780934046	0.0268098243481023
PPBP	F12	0.301902190219022	0.00209520333701642	0.00906175443259601	0.018123508865192
F12	PPBP	0.301902190219022	0.00209520333701642	0.018123508865192	0.00906175443259601
MST1	CLEC3B	-0.301889697648376	0.00396766446551507	0.0326859977397194	0.00980579932191582
CLEC3B	MST1	-0.301889697648376	0.00396766446551507	0.00980579932191582	0.0326859977397194
SERPINA1	FGA	0.301886707391295	0.00115609593556098	0.00250005746065061	0.0043479260185228
FGA	SERPINA1	0.301886707391295	0.00115609593556098	0.0043479260185228	0.00250005746065061
MST1	APOA1	-0.301791713325868	0.00358121253882813	0.0309774884608633	0.00774437211521583
APOA1	MST1	-0.301791713325868	0.00358121253882813	0.00774437211521583	0.0309774884608633
CD44	AGT	0.301747233546884	0.00239023345564351	0.0133390447685912	0.00810804682012405
AGT	CD44	0.301747233546884	0.00239023345564351	0.00810804682012405	0.0133390447685912
GPLD1	LPA	0.301677323695672	0.00216720900628246	0.0074985431617373	0.023846732479838
LPA	GPLD1	0.301677323695672	0.00216720900628246	0.023846732479838	0.0074985431617373
SERPINA10	HBB	-0.301444897775173	0.00268633632971307	0.00815326640421685	0.0119163124369323
HBB	SERPINA10	-0.301444897775173	0.00268633632971307	0.0119163124369323	0.00815326640421685
HBA1	F13A1	0.301421165927163	0.00352352705433419	0.0121914036079963	0.0198941219513456
F13A1	HBA1	0.301421165927163	0.00352352705433419	0.0198941219513456	0.0121914036079963
PRG4	APOA4	-0.301367581653246	0.00172766113421538	0.0229695001980368	0.014944268810963
APOA4	PRG4	-0.301367581653246	0.00172766113421538	0.014944268810963	0.0229695001980368
PON1	CFHR2	-0.301309649933503	0.00133583801054484	0.00444423030431264	0.00962916565934405
CFHR2	PON1	-0.301309649933503	0.00133583801054484	0.00962916565934405	0.00444423030431264
ITIH1	PPBP	0.301098109810981	0.00361868321175044	0.00823726573201086	0.0136093955572353
PPBP	ITIH1	0.301098109810981	0.00361868321175044	0.0136093955572353	0.00823726573201086
CFHR2	AFM	-0.301039154250163	0.00197136728479907	0.01218023358108	0.0063156766716711
AFM	CFHR2	-0.301039154250163	0.00197136728479907	0.0063156766716711	0.01218023358108
PIGR	MST1	0.300697178773977	0.00430746867952668	0.00876696566538959	0.0330325840320266
MST1	PIGR	0.300697178773977	0.00430746867952668	0.0330325840320266	0.00876696566538959
FCGBP	CFD	0.300629467619759	0.00202321885371904	0.0134621869882075	0.00972269060259427
CFD	FCGBP	0.300629467619759	0.00202321885371904	0.00972269060259427	0.0134621869882075
CFHR1	APOC1	-0.300547466511357	0.00279019021658253	0.0250789456208172	0.00928274822055341
APOC1	CFHR1	-0.300547466511357	0.00279019021658253	0.00928274822055341	0.0250789456208172
AZGP1	C1QB	0.300444063746816	0.00151390760170457	0.0072751670859692	0.0104376303527712
C1QB	AZGP1	0.300444063746816	0.00151390760170457	0.0104376303527712	0.0072751670859692
SERPINA10	C1RL	0.30015553501792	0.00177497558361705	0.00639730783261977	0.00680816043122286
C1RL	SERPINA10	0.30015553501792	0.00177497558361705	0.00680816043122286	0.00639730783261977
HBD	APOA2	0.300116482236459	0.00337578813593446	0.0324450748620367	0.00627969190878131
APOA2	HBD	0.300116482236459	0.00337578813593446	0.00627969190878131	0.0324450748620367
SELL	ITIH3	-0.299976703552708	0.00268484285764177	0.0119096875480007	0.0062767272212436
ITIH3	SELL	-0.299976703552708	0.00268484285764177	0.0062767272212436	0.0119096875480007
SERPINA3	APOD	-0.299839956720691	0.00200597525867322	0.00475388657192421	0.00495762456786382
APOD	SERPINA3	-0.299839956720691	0.00200597525867322	0.00495762456786382	0.00475388657192421
LCAT	APOD	0.299837091657378	0.00187846732381909	0.00590863358219458	0.00477327088969257
APOD	LCAT	0.299837091657378	0.00187846732381909	0.00477327088969257	0.00590863358219458
LBP	CNDP1	-0.299644881382731	0.00268410254868969	0.00587784482181414	0.018223058232941
CNDP1	LBP	-0.299644881382731	0.00268410254868969	0.018223058232941	0.00587784482181414
HPX	ALB	0.299641593219575	0.000675550948139869	0.00208696989336067	0.00389567713427325
ALB	HPX	0.299641593219575	0.000675550948139869	0.00389567713427325	0.00208696989336067
CNDP1	CLEC3B	0.299581125796148	0.00414741832129654	0.0256251203422965	0.0100337635937962
CLEC3B	CNDP1	0.299581125796148	0.00414741832129654	0.0100337635937962	0.0256251203422965
CLEC3B	CFHR1	-0.299109461966605	0.00184676200140029	0.00507126708321032	0.0199681141401406
CFHR1	CLEC3B	-0.299109461966605	0.00184676200140029	0.0199681141401406	0.00507126708321032
SERPINF1	APOE	0.299073552284561	0.00211317192591972	0.00553907186642594	0.0243719162122742
APOE	SERPINF1	0.299073552284561	0.00211317192591972	0.0243719162122742	0.00553907186642594
GSN	A2M	0.299001420102338	0.0015967164743502	0.00389059084595189	0.0153462194479214
A2M	GSN	0.299001420102338	0.0015967164743502	0.0153462194479214	0.00389059084595189
IGFALS	GC	0.298853885388539	0.00316425329732786	0.00868914000694794	0.0289112260596263
GC	IGFALS	0.298853885388539	0.00316425329732786	0.0289112260596263	0.00868914000694794
ITIH2	HPX	0.298685841805108	0.00264110575633303	0.00671928376243549	0.00662190283834222
HPX	ITIH2	0.298685841805108	0.00264110575633303	0.00662190283834222	0.00671928376243549
CFP	C9	-0.298677051104236	0.002140944649259	0.00740766848643615	0.00743919169828802
C9	CFP	-0.298677051104236	0.002140944649259	0.00743919169828802	0.00740766848643615
JCHAIN	APOA1	-0.298577643531772	0.0023840308991557	0.010059447452535	0.00557347764262075
APOA1	JCHAIN	-0.298577643531772	0.0023840308991557	0.00557347764262075	0.010059447452535
PIGR	ALB	-0.298497227610259	0.000765558730001777	0.00203756400446627	0.00424460194017289
ALB	PIGR	-0.298497227610259	0.000765558730001777	0.00424460194017289	0.00203756400446627
KNG1	FGA	-0.298415346121768	0.00246705961373174	0.0180897352961309	0.00836865319952138
FGA	KNG1	-0.298415346121768	0.00246705961373174	0.00836865319952138	0.0180897352961309
LCAT	AGT	-0.298293749464117	0.00151122584260389	0.00484151982908282	0.00580982379489939
AGT	LCAT	-0.298293749464117	0.00151122584260389	0.00580982379489939	0.00484151982908282
PGLYRP2	HP	-0.298280098280098	0.00124296999166933	0.0025298095124564	0.00716779361862646
HP	PGLYRP2	-0.298280098280098	0.00124296999166933	0.00716779361862646	0.0025298095124564
ITIH3	PPBP	-0.298229822982298	0.00335223002962439	0.00763073414638184	0.0131803589801141
PPBP	ITIH3	-0.298229822982298	0.00335223002962439	0.0131803589801141	0.00763073414638184
HRG	C5	0.298198949575096	0.00105539760699411	0.00493469691918866	0.0202870873344423
C5	HRG	0.298198949575096	0.00105539760699411	0.0202870873344423	0.00493469691918866
SERPINF1	CPB2	0.297991569551203	0.00148719606568696	0.00402007686506006	0.0107202049734935
CPB2	SERPINF1	0.297991569551203	0.00148719606568696	0.0107202049734935	0.00402007686506006
RBP4	C1QB	0.297955503460091	0.00143507116933564	0.00689631423041848	0.0103444713456277
C1QB	RBP4	0.297955503460091	0.00143507116933564	0.0103444713456277	0.00689631423041848
ECM1	APOH	-0.297901404323423	0.00211317192591972	0.0281214417833933	0.00830860779963892
APOH	ECM1	-0.297901404323423	0.00211317192591972	0.00830860779963892	0.0281214417833933
ITIH4	CFHR2	0.297856321709533	0.00193730817650963	0.00418942893170207	0.01218023358108
CFHR2	ITIH4	0.297856321709533	0.00193730817650963	0.01218023358108	0.00418942893170207
LRG1	FCGBP	0.297836462888336	0.00118883793699683	0.00250815808659087	0.00856954012918547
FCGBP	LRG1	0.297836462888336	0.00118883793699683	0.00856954012918547	0.00250815808659087
C8A	APOD	-0.297829272141199	0.00357175515945325	0.0202650207631487	0.0085821339247974
APOD	C8A	-0.297829272141199	0.00357175515945325	0.0085821339247974	0.0202650207631487
SERPINA4	AZGP1	0.297741194851715	0.00184498842876391	0.00580332723956648	0.0086265675182745
AZGP1	SERPINA4	0.297741194851715	0.00184498842876391	0.0086265675182745	0.00580332723956648
AZGP1	APOA2	-0.297639925162861	0.00414117823618899	0.015920529663571	0.00750728111882095
APOA2	AZGP1	-0.297639925162861	0.00414117823618899	0.00750728111882095	0.015920529663571
HBA1	F2	0.297594842548971	0.0025095586537985	0.00904486764806543	0.0065780855622294
F2	HBA1	0.297594842548971	0.0025095586537985	0.0065780855622294	0.00904486764806543
SERPINA4	CPN2	-0.29708384539903	0.00277164544470702	0.00812702816837821	0.0111510386496352
CPN2	SERPINA4	-0.29708384539903	0.00277164544470702	0.0111510386496352	0.00812702816837821
FETUB	CD14	-0.29685742027958	0.00337911696636387	0.0293154952691518	0.00730734043976187
CD14	FETUB	-0.29685742027958	0.00337911696636387	0.00730734043976187	0.0293154952691518
JCHAIN	ALB	-0.296720239839506	0.00138463498438306	0.00684405292280771	0.00689631423041848
ALB	JCHAIN	-0.296720239839506	0.00138463498438306	0.00689631423041848	0.00684405292280771
KNG1	TTR	0.296666140702838	0.0015967164743502	0.0153462194479214	0.00563678758909747
TTR	KNG1	0.296666140702838	0.0015967164743502	0.00563678758909747	0.0153462194479214
ITIH3	C1R	0.296648107657282	0.00187080541142382	0.00462356194537602	0.00610659124860984
C1R	ITIH3	0.296648107657282	0.00187080541142382	0.00610659124860984	0.00462356194537602
C4A;C4B	ACTB;ACTG1	-0.296585658565857	0.00322581698217733	0.0232527640798616	0.0107478909842604
ACTB;ACTG1	C4A;C4B	-0.296585658565857	0.00322581698217733	0.0107478909842604	0.0232527640798616
FETUB	PLG	0.296549173127013	0.00253897764322298	0.0274526957673485	0.00732071887129294
PLG	FETUB	0.296549173127013	0.00253897764322298	0.00732071887129294	0.0274526957673485
LGALS3BP	CFD	0.296278250051835	0.00177155271757724	0.0161304536916243	0.00901132451697695
CFD	LGALS3BP	0.296278250051835	0.00177155271757724	0.00901132451697695	0.0161304536916243
ITIH1	CP	-0.296260397177828	0.00103625815373336	0.00280113532181049	0.00829926300045366
CP	ITIH1	-0.296260397177828	0.00103625815373336	0.00829926300045366	0.00280113532181049
SERPINA10	GPLD1	-0.296224331086716	0.00207686952641346	0.00704506721704958	0.00748538391811518
GPLD1	SERPINA10	-0.296224331086716	0.00207686952641346	0.00748538391811518	0.00704506721704958
SERPINA3	HBB	-0.296152198904492	0.00218752826202781	0.00511408634230825	0.0105122885925225
HBB	SERPINA3	-0.296152198904492	0.00218752826202781	0.0105122885925225	0.00511408634230825
JCHAIN	CNDP1	-0.296074568534068	0.00361780159488189	0.0149018970455849	0.0231807287375765
CNDP1	JCHAIN	-0.296074568534068	0.00361780159488189	0.0231807287375765	0.0149018970455849
C1S	A2M	-0.295971868448933	0.00180640562167335	0.00459570841984543	0.0156254086274744
A2M	C1S	-0.295971868448933	0.00180640562167335	0.0156254086274744	0.00459570841984543
HBB;HBD	SERPINC1	0.295854653652819	0.00187080541142382	0.00829870092759799	0.00588453338502403
SERPINC1	HBB;HBD	0.295854653652819	0.00187080541142382	0.00588453338502403	0.00829870092759799
CFP	CFH;CFHR1	-0.295785767630428	0.00226492127389134	0.00768296824280787	0.0279879557416572
CFH;CFHR1	CFP	-0.295785767630428	0.00226492127389134	0.0279879557416572	0.00768296824280787
SERPINC1	CST3	-0.295624354485226	0.000919088109385217	0.00321090107830847	0.00289094987133896
CST3	SERPINC1	-0.295624354485226	0.000919088109385217	0.00289094987133896	0.00321090107830847
APOC3	HP	-0.295620224060591	0.00143507116933564	0.00952907108754977	0.00765875919861531
HP	APOC3	-0.295620224060591	0.00143507116933564	0.00765875919861531	0.00952907108754977
SERPINA10	CPN2	0.295575141446701	0.00222559890153473	0.0072646907540662	0.00916734785632163
CPN2	SERPINA10	0.295575141446701	0.00222559890153473	0.00916734785632163	0.0072646907540662
HP;HPR	APOC3	-0.295539075355589	0.00148719606568696	0.00804015373012012	0.00952907108754977
APOC3	HP;HPR	-0.295539075355589	0.00148719606568696	0.00952907108754977	0.00804015373012012
FGA	F13B	0.295421860559475	0.00143507116933564	0.00506667984275643	0.0275852569216739
F13B	FGA	0.295421860559475	0.00143507116933564	0.0275852569216739	0.00506667984275643
ECM1	HBA1	0.295385794468363	0.00292328924251068	0.0284652065226859	0.0103210007949867
HBA1	ECM1	0.295385794468363	0.00292328924251068	0.0103210007949867	0.0284652065226859
SERPINF2	ALB	0.295358744900029	0.00180640562167335	0.044644024649927	0.00844616682566186
ALB	SERPINF2	0.295358744900029	0.00180640562167335	0.00844616682566186	0.044644024649927
SAA1	APOC1	-0.295180996045041	0.00342761928113578	0.0092080224884725	0.0109810765858609
APOC1	SAA1	-0.295180996045041	0.00342761928113578	0.0109810765858609	0.0092080224884725
APOC1	HP	-0.294898902238352	0.0015967164743502	0.00563738673597111	0.00812446911948777
HP	APOC1	-0.294898902238352	0.0015967164743502	0.00812446911948777	0.00563738673597111
CD44	C3	-0.294863133372161	0.00177848649240559	0.0109885058280774	0.0235254065277705
C3	CD44	-0.294863133372161	0.00177848649240559	0.0235254065277705	0.0109885058280774
PIGR	APOB	0.294823566292443	0.00295934997789126	0.00656368648942549	0.039382118936553
APOB	PIGR	0.294823566292443	0.00295934997789126	0.039382118936553	0.00656368648942549
TF	C1QC	-0.29481775353335	0.00122070361898748	0.00340615687233604	0.00728212848568395
C1QC	TF	-0.29481775353335	0.00122070361898748	0.00728212848568395	0.00340615687233604
SERPINA4	ACTB;ACTG1	-0.294768089053803	0.00255214761310609	0.00770993471268556	0.00919836535556987
ACTB;ACTG1	SERPINA4	-0.294768089053803	0.00255214761310609	0.00919836535556987	0.00770993471268556
JCHAIN	ITIH4	0.294538241327232	0.00211317192591972	0.00962049324168716	0.00451331781708781
ITIH4	JCHAIN	0.294538241327232	0.00211317192591972	0.00451331781708781	0.00962049324168716
CFHR2	B2M	0.294440631434454	0.00239164593150869	0.0129298358172189	0.00646491790860943
B2M	CFHR2	0.294440631434454	0.00239164593150869	0.00646491790860943	0.0129298358172189
SELL	C9	-0.294420500873617	0.00318932307453793	0.0134573876071966	0.00980468906286106
C9	SELL	-0.294420500873617	0.00318932307453793	0.00980468906286106	0.0134573876071966
ITIH4	HP;HPR	0.294123481279445	0.00105539760699411	0.00234081776935872	0.00671585626022886
HP;HPR	ITIH4	0.294123481279445	0.00105539760699411	0.00671585626022886	0.00234081776935872
C4BPA	C4B	0.294105448233889	0.00222559890153473	0.0406523830305239	0.0194860533114884
C4B	C4BPA	0.294105448233889	0.00222559890153473	0.0194860533114884	0.0406523830305239
C7	CST3	0.293860997052674	0.00313852923004535	0.026642495914174	0.00835331625842841
CST3	C7	0.293860997052674	0.00313852923004535	0.00835331625842841	0.026642495914174
GSN	AMBP	-0.293690688186101	0.0023840308991557	0.00549916460738581	0.0152754572427384
AMBP	GSN	-0.293690688186101	0.0023840308991557	0.0152754572427384	0.00549916460738581
CD44	APOB	0.293558532323821	0.00145449838977472	0.0100651288572411	0.0209690184525856
APOB	CD44	0.293558532323821	0.00145449838977472	0.0209690184525856	0.0100651288572411
CFI	C8A	0.293483308162207	0.00162523298414052	0.0133888241074434	0.0117152210940129
C8A	CFI	0.293483308162207	0.00162523298414052	0.0117152210940129	0.0133888241074434
HBB;HBD	APOA1	0.293474291639429	0.00177497558361705	0.00813686851049467	0.00438672537093927
APOA1	HBB;HBD	0.293474291639429	0.00177497558361705	0.00438672537093927	0.00813686851049467
SERPIND1	AGT	-0.293321010752203	0.00282630829264439	0.00857809358995579	0.00920880733607975
AGT	SERPIND1	-0.293321010752203	0.00282630829264439	0.00920880733607975	0.00857809358995579
ITIH2	CST3	-0.293236264705141	0.002314046494289	0.00613235838166469	0.00635444513511106
CST3	ITIH2	-0.293236264705141	0.002314046494289	0.00635444513511106	0.00613235838166469
CFD	KLKB1	-0.293125425095095	0.00182310033580459	0.00901132451697695	0.00432049805608484
KLKB1	CFD	-0.293125425095095	0.00182310033580459	0.00432049805608484	0.00901132451697695
PON1	ITIH2	0.292996415932196	0.00126561089424409	0.00429315068047506	0.00384124008253032
ITIH2	PON1	0.292996415932196	0.00126561089424409	0.00384124008253032	0.00429315068047506
CFH	VWF	-0.292977793020664	0.00153909391156105	0.0147924025944479	0.0110943019458359
VWF	CFH	-0.292977793020664	0.00153909391156105	0.0110943019458359	0.0147924025944479
LGALS3BP	ATRN	-0.292734686312668	0.00249118504150293	0.0187380440078264	0.0205226196276194
ATRN	LGALS3BP	-0.292734686312668	0.00249118504150293	0.0205226196276194	0.0187380440078264
ATRN	SHBG	0.292658555222477	0.00239313313198731	0.0205226196276194	0.0306480796647874
SHBG	ATRN	0.292658555222477	0.00239313313198731	0.0306480796647874	0.0205226196276194
LGALS3BP	C1S	0.292642016495227	0.00262369024904246	0.0189124338785144	0.00630414462617148
C1S	LGALS3BP	0.292642016495227	0.00262369024904246	0.00630414462617148	0.0189124338785144
SERPINF1	CFP	-0.292638429531633	0.00339493260529295	0.00804552521528329	0.0108732195378662
CFP	SERPINF1	-0.292638429531633	0.00339493260529295	0.0108732195378662	0.00804552521528329
C8A	TTR	-0.29252755674774	0.00215005540412948	0.0143061378813231	0.00729332519440002
TTR	C8A	-0.29252755674774	0.00215005540412948	0.00729332519440002	0.0143061378813231
SAA4	AHSG	0.292284110632734	0.00246705961373174	0.0355218317085712	0.00463914470843033
AHSG	SAA4	0.292284110632734	0.00246705961373174	0.00463914470843033	0.0355218317085712
CFD	C7	0.292268937199285	0.0025331495707445	0.0118441858307783	0.0265102596973153
C7	CFD	0.292268937199285	0.0025331495707445	0.0265102596973153	0.0118441858307783
C1S	LPA	-0.291761653229543	0.00202014236155711	0.00499263755070542	0.023846732479838
LPA	C1S	-0.291761653229543	0.00202014236155711	0.023846732479838	0.00499263755070542
B2M	APOA1	-0.291754946137089	0.00816661801846481	0.0190922286107353	0.0158744372718473
APOA1	B2M	-0.291754946137089	0.00816661801846481	0.0158744372718473	0.0190922286107353
HPR	C4BPA	0.291716069697721	0.00246705961373174	0.00970002984489978	0.0406523830305239
C4BPA	HPR	0.291716069697721	0.00246705961373174	0.0406523830305239	0.00970002984489978
GSN	C1QA	-0.29159484755815	0.00322064394246203	0.00705280255754343	0.0146624053169982
C1QA	GSN	-0.29159484755815	0.00322064394246203	0.0146624053169982	0.00705280255754343
C9	C8G	0.291373441832157	0.00277892774031844	0.00907083960519037	0.0267085832819494
C8G	C9	0.291373441832157	0.00277892774031844	0.0267085832819494	0.00907083960519037
C9	SHBG	-0.291316444287702	0.00301166100752246	0.00947304280547973	0.0306480796647874
SHBG	C9	-0.291316444287702	0.00301166100752246	0.0306480796647874	0.00947304280547973
GPLD1	C8G	-0.291220160944932	0.00187080541142382	0.00700756790188909	0.0231178097268801
C8G	GPLD1	-0.291220160944932	0.00187080541142382	0.0231178097268801	0.00700756790188909
C1RL	PLG	-0.291166061808264	0.00226427582643871	0.00783439435947793	0.00663931725379486
PLG	C1RL	-0.291166061808264	0.00226427582643871	0.00663931725379486	0.00783439435947793
PGLYRP2	C1QB	-0.291084913103262	0.00414117823618899	0.00716423834860695	0.0208058933864466
C1QB	PGLYRP2	-0.291084913103262	0.00414117823618899	0.0208058933864466	0.00716423834860695
HPX	F10	-0.290976714829926	0.00287442541126189	0.00700388163589164	0.0216206780934046
F10	HPX	-0.290976714829926	0.00287442541126189	0.0216206780934046	0.00700388163589164
PRG4	CPN1	0.290904994220106	0.0019990354611572	0.0230555423186797	0.00596264025483097
CPN1	PRG4	0.290904994220106	0.0019990354611572	0.00596264025483097	0.0230555423186797
FBLN1	C9	-0.2908234339427	0.00287442541126189	0.0496798527736265	0.00920880733607975
C9	FBLN1	-0.2908234339427	0.00287442541126189	0.00920880733607975	0.0496798527736265
CFHR5	HPX	-0.290765076507651	0.00405459520316399	0.010627954093142	0.00935259960196493
HPX	CFHR5	-0.290765076507651	0.00405459520316399	0.00935259960196493	0.010627954093142
JCHAIN	C4A	-0.290705217310722	0.0022838806535787	0.00987778382672788	0.0303931810053166
C4A	JCHAIN	-0.290705217310722	0.0022838806535787	0.0303931810053166	0.00987778382672788
GPLD1	CFHR2	-0.29041769041769	0.0023840308991557	0.00808700677556736	0.0129298358172189
CFHR2	GPLD1	-0.29041769041769	0.0023840308991557	0.0129298358172189	0.00808700677556736
C8G	APOA4	-0.290399657372134	0.00246705961373174	0.0251059595985641	0.0185565788337213
APOA4	C8G	-0.290399657372134	0.00246705961373174	0.0185565788337213	0.0251059595985641
CFHR5	SERPINC1	-0.29029702970297	0.00209520333701642	0.00594213405416132	0.00624948581558345
SERPINC1	CFHR5	-0.29029702970297	0.00209520333701642	0.00624948581558345	0.00594213405416132
PGLYRP2	LGALS3BP	-0.290214067278288	0.00295828761980154	0.00550305116371683	0.018954954008358
LGALS3BP	PGLYRP2	-0.290214067278288	0.00295828761980154	0.018954954008358	0.00550305116371683
LGALS3BP	HRG	-0.290186266333055	0.00290821666933542	0.018954954008358	0.0119790829475006
HRG	LGALS3BP	-0.290186266333055	0.00290821666933542	0.0119790829475006	0.018954954008358
C1R	APOD	-0.290129161688795	0.00307446424075189	0.00967058752091049	0.00749130019225461
APOD	C1R	-0.290129161688795	0.00307446424075189	0.00749130019225461	0.00967058752091049
IGKC	C2	-0.289993913847125	0.0025095586537985	0.0394685133733764	0.03872801542003
C2	IGKC	-0.289993913847125	0.0025095586537985	0.03872801542003	0.0394685133733764
SERPINA10	CFHR2	0.289921781664901	0.0025095586537985	0.0077527436983418	0.0131561711244588
CFHR2	SERPINA10	0.289921781664901	0.0025095586537985	0.0131561711244588	0.0077527436983418
KLKB1	C1QB	-0.289876699051011	0.00334233827278917	0.0075094093661367	0.0199256445658802
C1QB	KLKB1	-0.289876699051011	0.00334233827278917	0.0199256445658802	0.0075094093661367
HP;HPR	CD14	0.289876699051011	0.00165421754800555	0.0084170481119106	0.00386729237574271
CD14	HP;HPR	0.289876699051011	0.00165421754800555	0.00386729237574271	0.0084170481119106
PIGR	PLG	-0.289846979760575	0.00340210154119138	0.00735704458282637	0.00905482410194015
PLG	PIGR	-0.289846979760575	0.00340210154119138	0.00905482410194015	0.00735704458282637
APOL1	APOC1	0.289831616437121	0.0023840308991557	0.00515546681942419	0.00808700677556736
APOC1	APOL1	0.289831616437121	0.0023840308991557	0.00808700677556736	0.00515546681942419
SERPINC1	HBB	0.289822599914343	0.00264110575633303	0.00749034911222317	0.0119163124369323
HBB	SERPINC1	0.289822599914343	0.00264110575633303	0.0119163124369323	0.00749034911222317
CPN2	APOA2	-0.289777517300453	0.00351309567179647	0.0126617823170998	0.00646559097043393
APOA2	CPN2	-0.289777517300453	0.00351309567179647	0.00646559097043393	0.0126617823170998
JCHAIN	C1RL	0.289660302504339	0.00222559890153473	0.00987252846065407	0.00783439435947793
C1RL	JCHAIN	0.289660302504339	0.00222559890153473	0.00783439435947793	0.00987252846065407
CPN1	APOC3	-0.289552104231003	0.00226427582643871	0.00663931725379486	0.0134911884396623
APOC3	CPN1	-0.289552104231003	0.00226427582643871	0.0134911884396623	0.00663931725379486
CFD	C1QB	0.289518099604504	0.00330919257785757	0.0146792388710092	0.0199256445658802
C1QB	CFD	0.289518099604504	0.00330919257785757	0.0199256445658802	0.0146792388710092
SELL	PIGR	-0.289405734177457	0.00285102938096597	0.0123307020726778	0.00640555951827419
PIGR	SELL	-0.289405734177457	0.00285102938096597	0.00640555951827419	0.0123307020726778
SERPIND1	ACTB;ACTG1	-0.289312931293129	0.00322581698217733	0.00962183341235651	0.0107478909842604
ACTB;ACTG1	SERPIND1	-0.289312931293129	0.00322581698217733	0.0107478909842604	0.00962183341235651
VWF	APOA1	-0.289195651966809	0.00323786523077392	0.0193155408594444	0.00709051499903656
APOA1	VWF	-0.289195651966809	0.00323786523077392	0.00709051499903656	0.0193155408594444
LGALS3BP	C2	0.289194699286442	0.00143876416927762	0.0138281222936127	0.0311132751606285
C2	LGALS3BP	0.289194699286442	0.00143876416927762	0.0311132751606285	0.0138281222936127
APOA1	AGT	-0.28916439375155	0.00287442541126189	0.00637532815574752	0.00920880733607975
AGT	APOA1	-0.28916439375155	0.00287442541126189	0.00920880733607975	0.00637532815574752
APOD	C4A	0.289111296450746	0.00188228555864866	0.00477327088969257	0.0296032183314743
C4A	APOD	0.289111296450746	0.00188228555864866	0.0296032183314743	0.00477327088969257
SERPINA1	HPX	-0.289056195478214	0.00317917247602059	0.00624996407217683	0.00763884497710502
HPX	SERPINA1	-0.289056195478214	0.00317917247602059	0.00763884497710502	0.00624996407217683
CFHR2	C1S	0.289038162432658	0.00334233827278917	0.0156276897619602	0.0075094093661367
C1S	CFHR2	0.289038162432658	0.00334233827278917	0.0075094093661367	0.0156276897619602
ITIH2	LYZ	-0.288994690334842	0.00169623281762328	0.00497369961777675	0.00465790916585442
LYZ	ITIH2	-0.288994690334842	0.00169623281762328	0.00465790916585442	0.00497369961777675
TGFBI	CRP	0.288880643166358	0.00293212854881147	0.0241551542354469	0.00656133023366238
CRP	TGFBI	0.288880643166358	0.00293212854881147	0.00656133023366238	0.0241551542354469
SERPINA10	CFHR1	0.288875946418171	0.00289930007177077	0.00850133749858208	0.0250789456208172
CFHR1	SERPINA10	0.288875946418171	0.00289930007177077	0.0250789456208172	0.00850133749858208
C8G	VWF	-0.288795526213	0.00228538986468727	0.0251059595985641	0.0152066325611884
VWF	C8G	-0.288795526213	0.00228538986468727	0.0152066325611884	0.0251059595985641
CD14	F12	-0.288695534567094	0.00177497558361705	0.00409427701287665	0.016161619787671
F12	CD14	-0.288695534567094	0.00177497558361705	0.016161619787671	0.00409427701287665
PLG	FGA	-0.288515204111534	0.00124296999166933	0.00413526554920758	0.00457518741614455
FGA	PLG	-0.288515204111534	0.00124296999166933	0.00457518741614455	0.00413526554920758
SERPINA4	ORM1	-0.288262025207923	0.00128053801628868	0.00426025147726811	0.0126101536244313
ORM1	SERPINA4	-0.288262025207923	0.00128053801628868	0.0126101536244313	0.00426025147726811
SERPING1	PLG	-0.288235691905417	0.00307446424075189	0.0354588209100051	0.00844257640714408
PLG	SERPING1	-0.288235691905417	0.00307446424075189	0.00844257640714408	0.0354588209100051
SAA1	APOL1	-0.288228329596695	0.00297592640013294	0.00843992241349179	0.00612405434994947
APOL1	SAA1	-0.288228329596695	0.00297592640013294	0.00612405434994947	0.00843992241349179
ITIH3	FETUB	-0.288134025861936	0.00418977971273608	0.00929271654235053	0.0315144300131888
FETUB	ITIH3	-0.288134025861936	0.00418977971273608	0.0315144300131888	0.00929271654235053
SERPINA3	AZGP1	0.288073394495413	0.00323273629396228	0.00745684505140631	0.0139815844713868
AZGP1	SERPINA3	0.288073394495413	0.00323273629396228	0.0139815844713868	0.00745684505140631
KLKB1	HBB	0.288046344927079	0.00479178849854359	0.010234313706766	0.019278590936001
HBB	KLKB1	0.288046344927079	0.00479178849854359	0.019278590936001	0.010234313706766
CFHR2	HPX	-0.288010278835967	0.00277892774031844	0.0137358428307169	0.00686792141535843
HPX	CFHR2	-0.288010278835967	0.00277892774031844	0.00686792141535843	0.0137358428307169
LCAT	LPA	0.287995454456396	0.00306481423740855	0.0093019800538891	0.0308492057953593
LPA	LCAT	0.287995454456396	0.00306481423740855	0.0308492057953593	0.0093019800538891
APOL1	F12	0.287947163176521	0.0023840308991557	0.00515546681942419	0.0196398735978065
F12	APOL1	0.287947163176521	0.0023840308991557	0.0196398735978065	0.00515546681942419
PGLYRP2	LPA	0.287776851079603	0.0042790339643702	0.00732943441421826	0.0336487670834566
LPA	PGLYRP2	0.287776851079603	0.0042790339643702	0.0336487670834566	0.00732943441421826
ITIH4	HPR	-0.287649617924847	0.0023840308991557	0.00496912464522814	0.00970002984489978
HPR	ITIH4	-0.287649617924847	0.0023840308991557	0.00970002984489978	0.00496912464522814
ITIH2	C1QA	-0.287572977481234	0.00338806306423022	0.00825542126918067	0.0150291002592776
C1QA	ITIH2	-0.287572977481234	0.00338806306423022	0.0150291002592776	0.00825542126918067
HBB;HBD	B2M	-0.287487690609054	0.00581664313985186	0.0223617614043194	0.0145837574375996
B2M	HBB;HBD	-0.287487690609054	0.00581664313985186	0.0145837574375996	0.0223617614043194
SAA1	PIGR	0.287462109563766	0.00345966162861683	0.0092080224884725	0.00738915384877423
PIGR	SAA1	0.287462109563766	0.00345966162861683	0.00738915384877423	0.0092080224884725
CPB2	C4A;C4B	-0.287460270946509	0.00234348306256185	0.0155931757624307	0.02027112849116
C4A;C4B	CPB2	-0.287460270946509	0.00234348306256185	0.02027112849116	0.0155931757624307
TF	C1QA	-0.287452506718562	0.00295828761980154	0.00710810775313424	0.0138319934655585
C1QA	TF	-0.287452506718562	0.00295828761980154	0.0138319934655585	0.00710810775313424
PLG	LPA	0.287443239736818	0.00413993149512627	0.0106896738605499	0.0336487670834566
LPA	PLG	0.287443239736818	0.00413993149512627	0.0336487670834566	0.0106896738605499
CLU	APOA4	0.28732502310484	0.00187080541142382	0.00951909812283299	0.0154118731512534
APOA4	CLU	0.28732502310484	0.00187080541142382	0.0154118731512534	0.00951909812283299
CNDP1	C1R	-0.287276297585576	0.00474645236183115	0.0283150433998893	0.0136856043099465
C1R	CNDP1	-0.287276297585576	0.00474645236183115	0.0136856043099465	0.0283150433998893
ITIH1	CFHR1	-0.287268491555038	0.00422507594485821	0.00925238149949962	0.0348065780219271
CFHR1	ITIH1	-0.287268491555038	0.00422507594485821	0.0348065780219271	0.00925238149949962
AZGP1	APOM	-0.287211740041929	0.00623734129233158	0.0224804175744451	0.0118578026766304
APOM	AZGP1	-0.287211740041929	0.00623734129233158	0.0118578026766304	0.0224804175744451
KNG1	CLU	0.287153709172058	0.00246705961373174	0.0180897352961309	0.0121943232335883
CLU	KNG1	0.287153709172058	0.00246705961373174	0.0121943232335883	0.0180897352961309
APOA2	AGT	-0.287117643080946	0.0023840308991557	0.00463412747813411	0.00810804682012405
AGT	APOA2	-0.287117643080946	0.0023840308991557	0.00810804682012405	0.00463412747813411
PIGR	HBD	-0.286944768535343	0.00268410254868969	0.00610986501214891	0.027314690642548
HBD	PIGR	-0.286944768535343	0.00268410254868969	0.027314690642548	0.00610986501214891
C5	APOH	0.286928296102608	0.00317917247602059	0.0499997125774147	0.0119564530076426
APOH	C5	0.286928296102608	0.00317917247602059	0.0119564530076426	0.0499997125774147
HBD	C4BPB	0.286895748398369	0.00263354382879234	0.027314690642548	0.0379669235317562
C4BPB	HBD	0.286895748398369	0.00263354382879234	0.0379669235317562	0.027314690642548
SAA1;SAA2	F9	0.286823477854945	0.00236752765405867	0.00576876456552324	0.00803102517945392
F9	SAA1;SAA2	0.286823477854945	0.00236752765405867	0.00803102517945392	0.00576876456552324
AZGP1	APOE	0.28673894912427	0.00345531408656881	0.0145797399262538	0.0325217706623902
APOE	AZGP1	0.28673894912427	0.00345531408656881	0.0325217706623902	0.0145797399262538
FCGBP	C4A;C4B	-0.286547200548744	0.00258483360309689	0.0142207354991685	0.0212941053969411
C4A;C4B	FCGBP	-0.286547200548744	0.00258483360309689	0.0212941053969411	0.0142207354991685
C8G	C2	0.286369271690373	0.00246705961373174	0.0251059595985641	0.03872801542003
C2	C8G	0.286369271690373	0.00246705961373174	0.03872801542003	0.0251059595985641
F2	C1QC	-0.286351238644817	0.00190379012363461	0.00506701063675057	0.00998047549662991
C1QC	F2	-0.286351238644817	0.00190379012363461	0.00998047549662991	0.00506701063675057
CD44	VWF	0.286332714904143	0.00583166062948439	0.0265494023394947	0.0283832359106285
VWF	CD44	0.286332714904143	0.00583166062948439	0.0283832359106285	0.0265494023394947
PZP	LBP	-0.286272381985893	0.00509079953717753	0.0400321963605324	0.0103612743521378
LBP	PZP	-0.286272381985893	0.00509079953717753	0.0103612743521378	0.0400321963605324
C7	SHBG	0.286232097023845	0.00275829291648367	0.0265102596973153	0.0306480796647874
SHBG	C7	0.286232097023845	0.00275829291648367	0.0306480796647874	0.0265102596973153
C4A;C4B	AHSG	0.286197957757591	0.00292328924251068	0.0219882190849716	0.00543794665542309
AHSG	C4A;C4B	0.286197957757591	0.00292328924251068	0.00543794665542309	0.0219882190849716
CD44	C1S	0.286138613861386	0.00363984816529349	0.0179912495027364	0.00807299657174069
C1S	CD44	0.286138613861386	0.00363984816529349	0.00807299657174069	0.0179912495027364
VTN	SERPINF1	-0.286035660347587	0.00494837828640677	0.0237797067652326	0.0111177849811477
SERPINF1	VTN	-0.286035660347587	0.00494837828640677	0.0111177849811477	0.0237797067652326
APOL1	LPA	0.285932721712538	0.00220547814842432	0.00493626423032703	0.023846732479838
LPA	APOL1	0.285932721712538	0.00220547814842432	0.023846732479838	0.00493626423032703
PGLYRP2	APOH	-0.285927462074251	0.00357175515945325	0.00630524125087156	0.013147098778413
APOH	PGLYRP2	-0.285927462074251	0.00357175515945325	0.013147098778413	0.00630524125087156
CLU	CP	-0.285891395983139	0.00180640562167335	0.00946994462271178	0.0119870124509749
CP	CLU	-0.285891395983139	0.00180640562167335	0.0119870124509749	0.00946994462271178
ECM1	APOL1	0.285882379460361	0.00259657231708209	0.0284652065226859	0.00547813427872197
APOL1	ECM1	0.285882379460361	0.00259657231708209	0.00547813427872197	0.0284652065226859
PLG	F9	-0.285864346414805	0.00193730817650963	0.00609011679053999	0.00698238155283679
F9	PLG	-0.285864346414805	0.00193730817650963	0.00698238155283679	0.00609011679053999
SELL	ITIH1	0.285835760046593	0.00385007180377834	0.0151377823194012	0.0086501613253721
ITIH1	SELL	0.285835760046593	0.00385007180377834	0.0086501613253721	0.0151377823194012
GSN	F12	0.285828280323693	0.00328712118870486	0.00707023638039123	0.0247248680715627
F12	GSN	0.285828280323693	0.00328712118870486	0.0247248680715627	0.00707023638039123
C1RL	AGT	0.285801230755359	0.00226427582643871	0.00783439435947793	0.00799427995865095
AGT	C1RL	0.285801230755359	0.00226427582643871	0.00799427995865095	0.00783439435947793
ITIH3	F13A1	-0.285649958265606	0.00298545679240465	0.0068864536678134	0.0178097939684829
F13A1	ITIH3	-0.285649958265606	0.00298545679240465	0.0178097939684829	0.0068864536678134
C7	APOM	-0.285634514782813	0.00207273407992967	0.0256130711305595	0.00448228744784792
APOM	C7	-0.285634514782813	0.00207273407992967	0.00448228744784792	0.0256130711305595
KNG1	CFH	0.285566801163131	0.00222559890153473	0.0180897352961309	0.0192514304982754
CFH	KNG1	0.285566801163131	0.00222559890153473	0.0192514304982754	0.0180897352961309
FCGBP	CNDP1	-0.285452887809294	0.0065400531828812	0.0257143000145102	0.0353571625199515
CNDP1	FCGBP	-0.285452887809294	0.0065400531828812	0.0353571625199515	0.0257143000145102
VTN	AMBP	-0.285368437662016	0.00328712118870486	0.0196093781257221	0.0172324838074528
ITIH1	C9	-0.285368437662016	0.00222559890153473	0.00534761958285429	0.00754958058755899
C9	ITIH1	-0.285368437662016	0.00222559890153473	0.00754958058755899	0.00534761958285429
AMBP	VTN	-0.285368437662016	0.00328712118870486	0.0172324838074528	0.0196093781257221
GC	C8A	0.285314338525348	0.00215005540412948	0.0279799798552783	0.0143061378813231
C8A	GC	0.285314338525348	0.00215005540412948	0.0143061378813231	0.0279799798552783
PGLYRP2	CFD	-0.285104667859032	0.00325138774144659	0.00585927165906522	0.0146792388710092
CFD	PGLYRP2	-0.285104667859032	0.00325138774144659	0.0146792388710092	0.00585927165906522
CFD	APOC3	0.285013980905358	0.00527022938987373	0.0186071364173093	0.026049990984233
APOC3	CFD	0.285013980905358	0.00527022938987373	0.026049990984233	0.0186071364173093
IGFALS	C6	0.284992499249925	0.0041317154922794	0.0103592286980338	0.0238262260054778
C6	IGFALS	0.284992499249925	0.0041317154922794	0.0238262260054778	0.0103592286980338
APOL1	C4A	0.284867018811973	0.00295828761980154	0.00612405434994947	0.0365559827304047
C4A	APOL1	0.284867018811973	0.00295828761980154	0.0365559827304047	0.00612405434994947
SERPIND1	GPLD1	0.284773347158668	0.00190379012363461	0.00621425832809032	0.00700756790188909
GPLD1	SERPIND1	0.284773347158668	0.00190379012363461	0.00700756790188909	0.00621425832809032
C1S	AFM	-0.284719248022	0.00282630829264439	0.00669796348804767	0.00857809358995579
AFM	C1S	-0.284719248022	0.00282630829264439	0.00857809358995579	0.00669796348804767
SERPINA10	PPBP	-0.284692469246925	0.00678721406543297	0.0172674710782339	0.0230232947709785
PPBP	SERPINA10	-0.284692469246925	0.00678721406543297	0.0230232947709785	0.0172674710782339
GSN	RBP4	-0.284692198453666	0.00608407518023646	0.0118263483840551	0.0223945745995938
RBP4	GSN	-0.284692198453666	0.00608407518023646	0.0223945745995938	0.0118263483840551
GPLD1	CFHR5	-0.284548454845485	0.00462305044479568	0.0145415950354482	0.0117615842198478
CFHR5	GPLD1	-0.284548454845485	0.00462305044479568	0.0117615842198478	0.0145415950354482
FCGBP	F10	0.284498937761392	0.00249581130670322	0.0142207354991685	0.020560731240936
F10	FCGBP	0.284498937761392	0.00249581130670322	0.020560731240936	0.0142207354991685
LCAT	PPBP	0.284489795918367	0.00342915167825614	0.0102283317299709	0.0131831831186291
PPBP	LCAT	0.284489795918367	0.00342915167825614	0.0131831831186291	0.0102283317299709
CNDP1	B2M	-0.284479092841956	0.00975470776640758	0.0462406419842862	0.0216354415844681
B2M	CNDP1	-0.284479092841956	0.00975470776640758	0.0216354415844681	0.0462406419842862
FCGBP	APOA1	-0.284365562510122	0.00236752765405867	0.0141235270397293	0.00557347764262075
APOA1	FCGBP	-0.284365562510122	0.00236752765405867	0.00557347764262075	0.0141235270397293
ITIH4	C4A;C4B	-0.284205306223655	0.00222559890153473	0.00469547085323791	0.0202646636823952
C4A;C4B	ITIH4	-0.284205306223655	0.00222559890153473	0.0202646636823952	0.00469547085323791
PZP	AZGP1	-0.284115572436245	0.00606479936623057	0.0437170954315787	0.022323623199104
AZGP1	PZP	-0.284115572436245	0.00606479936623057	0.022323623199104	0.0437170954315787
APOC1	KLKB1	0.284033992290873	0.0023840308991557	0.00808700677556736	0.00557347764262075
KLKB1	APOC1	0.284033992290873	0.0023840308991557	0.00557347764262075	0.00808700677556736
HPR	C4BPB	0.283961860108649	0.0023840308991557	0.00970002984489978	0.0379669235317562
C4BPB	HPR	0.283961860108649	0.0023840308991557	0.0379669235317562	0.00970002984489978
SERPINA4	C1S	-0.283955909952652	0.00318274529306573	0.00888088605968342	0.00734153247600496
C1S	SERPINA4	-0.283955909952652	0.00318274529306573	0.00734153247600496	0.00888088605968342
ITIH2	APOL1	0.283925794017537	0.00177497558361705	0.00511784626609582	0.00409427701287665
APOL1	ITIH2	0.283925794017537	0.00177497558361705	0.00409427701287665	0.00511784626609582
PRG4	CD44	-0.283908472479901	0.00329817844215123	0.0300307826574822	0.0168550748157315
CD44	PRG4	-0.283908472479901	0.00329817844215123	0.0168550748157315	0.0300307826574822
HPR	HBA1	0.283889727926425	0.00242522007378979	0.00970002984489978	0.00892687388863051
HBA1	HPR	0.283889727926425	0.00242522007378979	0.00892687388863051	0.00970002984489978
CFB	C6	0.283736447039199	0.00187080541142382	0.00951909812283299	0.0119870124509749
C6	CFB	0.283736447039199	0.00187080541142382	0.0119870124509749	0.00951909812283299
GC	C7	-0.283709397470865	0.00264110575633303	0.0289112260596263	0.0265102596973153
C7	GC	-0.283709397470865	0.00264110575633303	0.0265102596973153	0.0289112260596263
A2M;PZP	ALB	0.283700380948087	0.00246705961373174	0.0237111840653106	0.0109436234147587
ALB	A2M;PZP	0.283700380948087	0.00246705961373174	0.0109436234147587	0.0237111840653106
PZP	AFM	0.283695062398264	0.00706820747924769	0.0445078853803503	0.0182507446852216
AFM	PZP	0.283695062398264	0.00706820747924769	0.0182507446852216	0.0445078853803503
SAA1	F13A1	-0.283685837971552	0.00356484266180182	0.00934420879532901	0.0198941219513456
F13A1	SAA1	-0.283685837971552	0.00356484266180182	0.0198941219513456	0.00934420879532901
ITIH2	C9	-0.283520050492528	0.00200597525867322	0.00542240187110106	0.00722986916146808
C9	ITIH2	-0.283520050492528	0.00200597525867322	0.00722986916146808	0.00542240187110106
C1QB	AHSG	-0.283411852219192	0.0042092847891655	0.0208058933864466	0.00766532914237507
AHSG	C1QB	-0.283411852219192	0.0042092847891655	0.00766532914237507	0.0208058933864466
CNDP1	LPA	0.283268462023985	0.005593540294629	0.0322560823656939	0.0387072988388327
LPA	CNDP1	0.283268462023985	0.005593540294629	0.0387072988388327	0.0322560823656939
LPA	F9	-0.283217496061533	0.00338806306423022	0.0308492057953593	0.011059149247393
F9	LPA	-0.283217496061533	0.00338806306423022	0.011059149247393	0.0308492057953593
MST1	APOC1	-0.283160694288914	0.0043916152181307	0.0330325840320266	0.0126624905456102
APOC1	MST1	-0.283160694288914	0.0043916152181307	0.0126624905456102	0.0330325840320266
C9	TF	-0.283132340013074	0.00200597525867322	0.00722986916146808	0.00525808666288587
TF	C9	-0.283132340013074	0.00200597525867322	0.00525808666288587	0.00722986916146808
GPX3	CFHR2	-0.282942993034736	0.00427840582124896	0.049344280471738	0.0183203158118896
CFHR2	GPX3	-0.282942993034736	0.00427840582124896	0.0183203158118896	0.049344280471738
CFD	C1R	0.282918104642668	0.00354989168612357	0.0151483376499448	0.0109666296732032
C1R	CFD	0.282918104642668	0.00354989168612357	0.0109666296732032	0.0151483376499448
F10	AMBP	0.28287987737529	0.00222559890153473	0.0192514304982754	0.0148087926909811
AMBP	F10	0.28287987737529	0.00222559890153473	0.0148087926909811	0.0192514304982754
CFHR5	C1R	0.282856285628563	0.00405459520316399	0.010627954093142	0.0123060521078486
C1R	CFHR5	0.282856285628563	0.00405459520316399	0.0123060521078486	0.010627954093142
SERPINA4	C4BPB	-0.282707898672916	0.00253996576431723	0.00770993471268556	0.0379669235317562
C4BPB	SERPINA4	-0.282707898672916	0.00253996576431723	0.0379669235317562	0.00770993471268556
IGKC	ECM1	0.282690530396952	0.00277892774031844	0.0400628749229242	0.0284652065226859
ECM1	IGKC	0.282690530396952	0.00277892774031844	0.0284652065226859	0.0400628749229242
ATRN	APOD	0.282636431260284	0.00434855457136798	0.0250766646948887	0.0101662154168468
APOD	ATRN	0.282636431260284	0.00434855457136798	0.0101662154168468	0.0250766646948887
ECM1	SERPINA1	-0.282302819917499	0.0030232982157063	0.0284652065226859	0.00601184587720909
SERPINA1	ECM1	-0.282302819917499	0.0030232982157063	0.00601184587720909	0.0284652065226859
JCHAIN	FCN3	-0.282133259197479	0.00188228555864866	0.00904542782350605	0.0465193430923168
FCN3	JCHAIN	-0.282133259197479	0.00188228555864866	0.0465193430923168	0.00904542782350605
LBP	ATRN	-0.282113472939161	0.00381540907682157	0.00795259964204977	0.024446880381116
ATRN	LBP	-0.282113472939161	0.00381540907682157	0.024446880381116	0.00795259964204977
APOL1	F10	-0.282041340756937	0.0030232982157063	0.00612405434994947	0.0217929413048829
F10	APOL1	-0.282041340756937	0.0030232982157063	0.0217929413048829	0.00612405434994947
SERPINA4	C4BPA	-0.281936227576286	0.00258483360309689	0.00770993471268556	0.0406523830305239
C4BPA	SERPINA4	-0.281936227576286	0.00258483360309689	0.0406523830305239	0.00770993471268556
CFHR2	F9	0.281797894641931	0.00357175515945325	0.0162608853311951	0.011270537931612
F9	CFHR2	0.281797894641931	0.00357175515945325	0.011270537931612	0.0162608853311951
PZP	C1S	-0.281578947368421	0.00583489520274009	0.0437170954315787	0.011875727883224
C1S	PZP	-0.281578947368421	0.00583489520274009	0.011875727883224	0.0437170954315787
SERPINA10	PLG	-0.281572481572482	0.00277892774031844	0.00828887067370845	0.00784188936298641
PLG	SERPINA10	-0.281572481572482	0.00277892774031844	0.00784188936298641	0.00828887067370845
APOC1	F2	0.281554448526926	0.00297291005002144	0.00970402714440962	0.00756343292137809
F2	APOC1	0.281554448526926	0.00297291005002144	0.00756343292137809	0.00970402714440962
IGFALS	F9	-0.281428142814281	0.00437112895370329	0.0106507789998686	0.0132667598068538
F9	IGFALS	-0.281428142814281	0.00437112895370329	0.0132667598068538	0.0106507789998686
MST1	C1S	0.281368980963046	0.00640299643076119	0.042604553173911	0.0127323952013987
C1S	MST1	0.281368980963046	0.00640299643076119	0.0127323952013987	0.042604553173911
C9	ORM1	0.281338051980254	0.00131203910543216	0.00540435155332769	0.0126101536244313
ORM1	C9	0.281338051980254	0.00131203910543216	0.0126101536244313	0.00540435155332769
F9	C1QC	0.28131100241192	0.00187080541142382	0.00688615608885791	0.00998047549662991
C1QC	F9	0.28131100241192	0.00187080541142382	0.00998047549662991	0.00688615608885791
SHBG	FGA	-0.281304492642881	0.00301166100752246	0.0306480796647874	0.0100195645057959
FGA	SHBG	-0.281304492642881	0.00301166100752246	0.0100195645057959	0.0306480796647874
FCGBP	CFHR5	0.280951743396515	0.00512291628977518	0.0224678882303331	0.0128444133062479
CFHR5	FCGBP	0.280951743396515	0.00512291628977518	0.0128444133062479	0.0224678882303331
F10	CST3	0.280922991661838	0.00407967409341073	0.0271455237753868	0.0105340838531352
CST3	F10	0.280922991661838	0.00407967409341073	0.0105340838531352	0.0271455237753868
PGLYRP2	AMBP	-0.28086017627302	0.00282630829264439	0.00537309158931296	0.016298377820916
AMBP	PGLYRP2	-0.28086017627302	0.00282630829264439	0.016298377820916	0.00537309158931296
LGALS3BP	FETUB	-0.280809046026437	0.00622383116087789	0.0347329932526411	0.0414124150319952
FETUB	LGALS3BP	-0.280809046026437	0.00622383116087789	0.0414124150319952	0.0347329932526411
SERPINA4	SERPINA10	-0.280773957529509	0.00312848185695101	0.00887257969266434	0.00902045602087541
SERPINA10	SERPINA4	-0.280773957529509	0.00312848185695101	0.00902045602087541	0.00887257969266434
SAA4	ACTB;ACTG1	-0.280732073207321	0.00516671388925564	0.0493573743303109	0.0165526204229856
ACTB;ACTG1	SAA4	-0.280732073207321	0.00516671388925564	0.0165526204229856	0.0493573743303109
PRG4	CPN2	0.280726503262211	0.00311882166133999	0.0299753415228788	0.012262639713905
CPN2	PRG4	0.280726503262211	0.00311882166133999	0.012262639713905	0.0299753415228788
ITIH1	FCGBP	-0.280707269903875	0.00307506311938443	0.00709314559538009	0.0161207854440457
FCGBP	ITIH1	-0.280707269903875	0.00307506311938443	0.0161207854440457	0.00709314559538009
SELL	MST1	-0.280617096967349	0.00757083726454732	0.0261950969353337	0.0467769588130959
MST1	SELL	-0.280617096967349	0.00757083726454732	0.0467769588130959	0.0261950969353337
CD44	PPBP	-0.280581970624046	0.00931070917920036	0.0350163627826448	0.0298287534815123
PPBP	CD44	-0.280581970624046	0.00931070917920036	0.0298287534815123	0.0350163627826448
C4A;C4B	C2	0.280580664066903	0.00339839878403878	0.0235169195855483	0.0424786547036063
C2	C4A;C4B	0.280580664066903	0.00339839878403878	0.0424786547036063	0.0235169195855483
HP	CRP	0.280474469465295	0.0030091440090036	0.0136995240409901	0.00658964447541294
CRP	HP	0.280474469465295	0.0030091440090036	0.00658964447541294	0.0136995240409901
HBB	F13A1	0.280444141809076	0.00532214355259878	0.0209257007863543	0.0270803186646938
F13A1	HBB	0.280444141809076	0.00532214355259878	0.0270803186646938	0.0209257007863543
GSN	FGA	-0.280409350134121	0.00234348306256185	0.00547868337598918	0.00810845139646399
FGA	GSN	-0.280409350134121	0.00234348306256185	0.00810845139646399	0.00547868337598918
VTN	C1QA	-0.280391066629599	0.00413993149512627	0.0223815046455264	0.0174684914306547
C1QA	VTN	-0.280391066629599	0.00413993149512627	0.0174684914306547	0.0223815046455264
CLU	SERPINA1	-0.280301151860785	0.0036313042985989	0.0169788011799354	0.00705860273772595
SERPINA1	CLU	-0.280301151860785	0.0036313042985989	0.00705860273772595	0.0169788011799354
C1S	SERPINC1	-0.280292135338007	0.00486951398637023	0.0101497098752054	0.0118651537977754
SERPINC1	C1S	-0.280292135338007	0.00486951398637023	0.0118651537977754	0.0101497098752054
C8A	AMBP	-0.280111804882447	0.00259657231708209	0.0166372966983408	0.0160431075305429
AMBP	C8A	-0.280111804882447	0.00259657231708209	0.0160431075305429	0.0166372966983408
GSN	FCGBP	-0.280107081273162	0.00417590161129089	0.00860036879468242	0.020406535226907
FCGBP	GSN	-0.280107081273162	0.00417590161129089	0.020406535226907	0.00860036879468242
CFH	AMBP	-0.280030656177445	0.00273227372424745	0.0225087311568957	0.016298377820916
AMBP	CFH	-0.280030656177445	0.00273227372424745	0.016298377820916	0.0225087311568957
C3	AMBP	-0.279931474426887	0.00292328924251068	0.026935987275035	0.0163138399662693
AMBP	C3	-0.279931474426887	0.00292328924251068	0.0163138399662693	0.026935987275035
SERPING1	B2M	0.279923010354809	0.00630674280501919	0.0462801628106197	0.015586664360976
B2M	SERPING1	0.279923010354809	0.00630674280501919	0.015586664360976	0.0462801628106197
PZP	HPX	0.279869777536625	0.00853073314325257	0.0479696140419828	0.0169634118825597
HPX	PZP	0.279869777536625	0.00853073314325257	0.0169634118825597	0.0479696140419828
VTN	VWF	-0.279830803966961	0.00358724984741427	0.0200191685033119	0.0206864741200889
VWF	VTN	-0.279830803966961	0.00358724984741427	0.0206864741200889	0.0200191685033119
HPX	CRP	-0.279714576962283	0.00350403774414864	0.00830408944846185	0.00748393246589771
CRP	HPX	-0.279714576962283	0.00350403774414864	0.00748393246589771	0.00830408944846185
HBD	AHSG	0.279673849737915	0.0043841352756038	0.039345418893873	0.00790057711124436
AHSG	HBD	0.279673849737915	0.0043841352756038	0.00790057711124436	0.039345418893873
HRG	C1S	-0.279615896129658	0.00427840582124896	0.0160905262407841	0.00925205258845087
C1S	HRG	-0.279615896129658	0.00427840582124896	0.00925205258845087	0.0160905262407841
PIGR	F9	0.279609710221595	0.00358311899559918	0.00755950714925193	0.011270537931612
F9	PIGR	0.279609710221595	0.00358311899559918	0.011270537931612	0.00755950714925193
JCHAIN	CST3	0.279552611028541	0.00746454090283708	0.0258273115238163	0.0176899393998742
CST3	JCHAIN	0.279552611028541	0.00746454090283708	0.0176899393998742	0.0258273115238163
ITIH4	AZGP1	0.279534747424656	0.00400795631358513	0.00806251677035149	0.0159041649394961
AZGP1	ITIH4	0.279534747424656	0.00400795631358513	0.0159041649394961	0.00806251677035149
CFHR2	AGT	0.27929130130965	0.00277892774031844	0.0137358428307169	0.00920880733607975
AGT	CFHR2	0.27929130130965	0.00277892774031844	0.00920880733607975	0.0137358428307169
SAA1	F9	0.279199939542031	0.00319450429819434	0.00881606367007415	0.0106278700689927
F9	SAA1	0.279199939542031	0.00319450429819434	0.0106278700689927	0.00881606367007415
KNG1	CRP	-0.279130757112408	0.00295828761980154	0.0204713503290266	0.00656133023366238
CRP	KNG1	-0.279130757112408	0.00295828761980154	0.00656133023366238	0.0204713503290266
HBB;HBD	TF	0.27897572301242	0.00312641874661499	0.0128778676943903	0.00740918415293689
TF	HBB;HBD	0.27897572301242	0.00312641874661499	0.00740918415293689	0.0128778676943903
GPX3	F13B	-0.27888555778464	0.00259657231708209	0.0320862150610858	0.0429712140268009
F13B	GPX3	-0.27888555778464	0.00259657231708209	0.0429712140268009	0.0320862150610858
SAA1	HBB	-0.278817039070963	0.00394089442442063	0.00988079326702564	0.0170443683856192
HBB	SAA1	-0.278817039070963	0.00394089442442063	0.0170443683856192	0.00988079326702564
TTR	APOE	0.278813425602416	0.0044197444200284	0.0139021051757257	0.0382307892332457
APOE	TTR	0.278813425602416	0.0044197444200284	0.0382307892332457	0.0139021051757257
ATRN	TF	0.278741293420193	0.00273227372424745	0.0205514501867308	0.00667323259234458
TF	ATRN	0.278741293420193	0.00273227372424745	0.00667323259234458	0.0205514501867308
PZP	CFI	-0.278567552902876	0.00720358838525901	0.0445078853803503	0.0368214443928594
CFI	PZP	-0.278567552902876	0.00720358838525901	0.0368214443928594	0.0445078853803503
APOA4	LYZ	0.278424342169713	0.00462655239553688	0.0281285318666373	0.0114341937775411
LYZ	APOA4	0.278424342169713	0.00462655239553688	0.0114341937775411	0.0281285318666373
ITIH1	FETUB	0.278300941695051	0.00704164913300432	0.0148561621952408	0.0451187148151759
FETUB	ITIH1	0.278300941695051	0.00704164913300432	0.0451187148151759	0.0148561621952408
APOM	C1QB	-0.278277395717001	0.00383810228859787	0.00763208845893599	0.0208058933864466
C1QB	APOM	-0.278277395717001	0.00383810228859787	0.0208058933864466	0.00763208845893599
CPN2	CFP	-0.278075322735517	0.00345680389932161	0.0126617823170998	0.0108732195378662
CFP	CPN2	-0.278075322735517	0.00345680389932161	0.0108732195378662	0.0126617823170998
PRG4	ECM1	-0.277993299241756	0.00311882166133999	0.0299753415228788	0.0284652065226859
ECM1	PRG4	-0.277993299241756	0.00311882166133999	0.0284652065226859	0.0299753415228788
AZGP1	HBB	-0.277956855938507	0.00264110575633303	0.0120239814696214	0.0119163124369323
HBB	AZGP1	-0.277956855938507	0.00264110575633303	0.0119163124369323	0.0120239814696214
TGFBI	SERPINA3	0.277934446505875	0.0053144192618687	0.0367757812921314	0.0110770425578709
SERPINA3	TGFBI	0.277934446505875	0.0053144192618687	0.0110770425578709	0.0367757812921314
HP;HPR	CD44	-0.277868375072801	0.00498449952416435	0.0200539166902426	0.0233059031805523
CD44	HP;HPR	-0.277868375072801	0.00498449952416435	0.0233059031805523	0.0200539166902426
FN1	CRP	-0.277824112686498	0.00327559363733572	0.028333884962954	0.00708347124073849
CRP	FN1	-0.277824112686498	0.00327559363733572	0.00708347124073849	0.028333884962954
PRG4	CFD	-0.27772324762616	0.00364862548190286	0.0300577242080569	0.0151483376499448
CFD	PRG4	-0.27772324762616	0.00364862548190286	0.0151483376499448	0.0300577242080569
ITIH4	ACTB;ACTG1	0.277671767176718	0.00716150265853046	0.0140788631809747	0.0217357887706275
ACTB;ACTG1	ITIH4	0.277671767176718	0.00716150265853046	0.0217357887706275	0.0140788631809747
HPR	APOA4	-0.277659310686834	0.00471518742273111	0.0163145484826496	0.0281285318666373
APOA4	HPR	-0.277659310686834	0.00471518742273111	0.0281285318666373	0.0163145484826496
ITIH3	ECM1	-0.277641277641278	0.00434855457136798	0.00952278406135014	0.0327086930802896
ECM1	ITIH3	-0.277641277641278	0.00434855457136798	0.0327086930802896	0.00952278406135014
AFM	HBB	0.277596195027388	0.00668344873313964	0.0175187368308054	0.0251355789311556
HBB	AFM	0.277596195027388	0.00668344873313964	0.0251355789311556	0.0175187368308054
APOE	AMBP	0.277551112413498	0.00357175515945325	0.0325217706623902	0.0181739306642768
AMBP	APOE	0.277551112413498	0.00357175515945325	0.0181739306642768	0.0325217706623902
C2	APOA1	-0.277487996754052	0.00381540907682157	0.0424786547036063	0.00814896012703865
APOA1	C2	-0.277487996754052	0.00381540907682157	0.00814896012703865	0.0424786547036063
CFHR1	HBA1	-0.277274315666861	0.00446568327525115	0.0351165093917476	0.0149445015005443
HBA1	CFHR1	-0.277274315666861	0.00446568327525115	0.0149445015005443	0.0351165093917476
ORM1;ORM2	KLKB1	-0.277262583684602	0.00375311918033028	0.0196754429756709	0.00821885592654606
KLKB1	ORM1;ORM2	-0.277262583684602	0.00375311918033028	0.00821885592654606	0.0196754429756709
SAA4	C1QA	-0.277175423964415	0.00266927059081749	0.0355218317085712	0.0131938232060407
C1QA	SAA4	-0.277175423964415	0.00266927059081749	0.0131938232060407	0.0355218317085712
SAA1;SAA2	LPA	-0.276954877642587	0.00528913912132987	0.0123651495674333	0.0387072988388327
LPA	SAA1;SAA2	-0.276954877642587	0.00528913912132987	0.0387072988388327	0.0123651495674333
CFHR1	APOA1	-0.276924868957484	0.00751627190664068	0.04643207856582	0.0147763072710095
APOA1	CFHR1	-0.276924868957484	0.00751627190664068	0.0147763072710095	0.04643207856582
SERPINA3	CNDP1	-0.276896888089819	0.00584716379102224	0.0120423730457958	0.0326309463176403
CNDP1	SERPINA3	-0.276896888089819	0.00584716379102224	0.0326309463176403	0.0120423730457958
SAA1	HBB;HBD	-0.276701010151901	0.00374075194521153	0.00963490085943522	0.0147079565118544
HBB;HBD	SAA1	-0.276701010151901	0.00374075194521153	0.0147079565118544	0.00963490085943522
TF	C1QB	-0.276613394044587	0.00345531408656881	0.00786538601284743	0.0199256445658802
C1QB	TF	-0.276613394044587	0.00345531408656881	0.0199256445658802	0.00786538601284743
FCGBP	B2M	0.276497695852535	0.00877580613396242	0.0291964319456827	0.0199765060680987
B2M	FCGBP	0.276497695852535	0.00877580613396242	0.0199765060680987	0.0291964319456827
CD44	APOA2	-0.27648223645894	0.00463291565258176	0.0222637335526846	0.00817851436629229
APOA2	CD44	-0.27648223645894	0.00463291565258176	0.00817851436629229	0.0222637335526846
SERPIND1	PPBP	0.276447644764477	0.00497938891304482	0.0140308467598171	0.0183283889778033
PPBP	SERPIND1	0.276447644764477	0.00497938891304482	0.0183283889778033	0.0140308467598171
CPN2	C1R	0.276433063589027	0.00881289415251795	0.0254105114730934	0.0220960969331247
C1R	CPN2	0.276433063589027	0.00881289415251795	0.0220960969331247	0.0254105114730934
CD14	C1QA	0.276350662589195	0.00641270279755913	0.0128999719067178	0.0257999438134356
C1QA	CD14	0.276350662589195	0.00641270279755913	0.0257999438134356	0.0128999719067178
SERPINA3	LYZ	0.276318109680832	0.00462655239553688	0.010131564106682	0.0114341937775411
LYZ	SERPINA3	0.276318109680832	0.00462655239553688	0.0114341937775411	0.010131564106682
SERPINA4	MST1	-0.276267494255618	0.00832823384108869	0.0200108952015048	0.0480261484836114
MST1	SERPINA4	-0.276267494255618	0.00832823384108869	0.0480261484836114	0.0200108952015048
C1RL	TTR	-0.276126501814575	0.00292328924251068	0.00954205733876127	0.00954205733876127
TTR	C1RL	-0.276126501814575	0.00292328924251068	0.00954205733876127	0.00954205733876127
LBP	HPX	-0.276072402677907	0.00357175515945325	0.00753553222665138	0.00835018435926234
HPX	LBP	-0.276072402677907	0.00357175515945325	0.00835018435926234	0.00753553222665138
SAA1;SAA2	CP	0.27583907323254	0.00358724984741427	0.00861936421670372	0.0192335174248278
CP	SAA1;SAA2	0.27583907323254	0.00358724984741427	0.0192335174248278	0.00861936421670372
ITIH1	GSN	0.27583797308568	0.00273227372424745	0.0063876128958758	0.00621951781966854
GSN	ITIH1	0.27583797308568	0.00273227372424745	0.00621951781966854	0.0063876128958758
GC	C8G	0.275810923517346	0.00334233827278917	0.0289112260596263	0.0294244591707339
C8G	GC	0.275810923517346	0.00334233827278917	0.0294244591707339	0.0289112260596263
PIGR	AGT	0.275622563137993	0.00404003971760533	0.00832055798983003	0.0122618749323811
AGT	PIGR	0.275622563137993	0.00404003971760533	0.0122618749323811	0.00832055798983003
CFH	C2	0.27552239478845	0.00414117823618899	0.0298509931191956	0.0424786547036063
C2	CFH	0.27552239478845	0.00414117823618899	0.0424786547036063	0.0298509931191956
JCHAIN	APOH	0.275450262606226	0.00456530164902539	0.0179499360291225	0.0157959437056278
APOH	JCHAIN	0.275450262606226	0.00456530164902539	0.0157959437056278	0.0179499360291225
CNDP1	F13A1	0.275434243176179	0.00810536508642753	0.0412420047044695	0.0369007410513674
F13A1	CNDP1	0.275434243176179	0.00810536508642753	0.0369007410513674	0.0412420047044695
TF	AGT	-0.275278948673444	0.00323273629396228	0.00755761322777667	0.0099868460509906
AGT	TF	-0.275278948673444	0.00323273629396228	0.0099868460509906	0.00755761322777667
HBD	CPB2	-0.275270821199767	0.00618868759972085	0.0465496936848568	0.0315360086456524
CPB2	HBD	-0.275270821199767	0.00618868759972085	0.0315360086456524	0.0465496936848568
GSN	C1RL	-0.275260915627888	0.00414117823618899	0.00860036879468242	0.0132671080529758
C1RL	GSN	-0.275260915627888	0.00414117823618899	0.0132671080529758	0.00860036879468242
SAA1	LPA	-0.275139954385237	0.00682621390947424	0.016632887413226	0.0421762502263944
LPA	SAA1	-0.275139954385237	0.00682621390947424	0.0421762502263944	0.016632887413226
LGALS3BP	SERPINA1	0.275127420998981	0.0042790339643702	0.0264383169941445	0.00813486676742906
SERPINA1	LGALS3BP	0.275127420998981	0.0042790339643702	0.00813486676742906	0.0264383169941445
C8G	CP	0.275098618217884	0.00357175515945325	0.0294244591707339	0.0192335174248278
CP	C8G	0.275098618217884	0.00357175515945325	0.0192335174248278	0.0294244591707339
MST1	SERPINC1	-0.275097984322508	0.00705480886104641	0.0452030345541122	0.0164929990940679
SERPINC1	MST1	-0.275097984322508	0.00705480886104641	0.0164929990940679	0.0452030345541122
LPA	KLKB1	0.27508108609026	0.00611392374989808	0.040681108028168	0.0127434796232815
KLKB1	LPA	0.27508108609026	0.00611392374989808	0.0127434796232815	0.040681108028168
FCGBP	AFM	-0.275076928939571	0.005013689012272	0.0224678882303331	0.014219150805296
AFM	FCGBP	-0.275076928939571	0.005013689012272	0.014219150805296	0.0224678882303331
C6	F2	0.275044519081216	0.00259657231708209	0.0154898969260414	0.00670458225157018
F2	C6	0.275044519081216	0.00259657231708209	0.00670458225157018	0.0154898969260414
SERPINA3	LPA	-0.27503475118154	0.00338806306423022	0.00771230144883983	0.0308492057953593
LPA	SERPINA3	-0.27503475118154	0.00338806306423022	0.0308492057953593	0.00771230144883983
CPN1	ACTB;ACTG1	0.274971497149715	0.00825179797805559	0.0192913655432921	0.0241959500034512
ACTB;ACTG1	CPN1	0.274971497149715	0.00825179797805559	0.0241959500034512	0.0192913655432921
CPB2	CLEC3B	-0.274857812455343	0.00619782828874094	0.0315360086456524	0.0141082143941077
CLEC3B	CPB2	-0.274857812455343	0.00619782828874094	0.0141082143941077	0.0315360086456524
CPN2	HP	0.274801072966211	0.00544630455148937	0.0177775601397672	0.0200470359022906
HP	CPN2	0.274801072966211	0.00544630455148937	0.0200470359022906	0.0177775601397672
CFD	C1S	0.274756278812001	0.00476069989750993	0.0182116267403123	0.0100439156374295
C1S	CFD	0.274756278812001	0.00476069989750993	0.0100439156374295	0.0182116267403123
C1S	SHBG	-0.274446991516292	0.00404003971760533	0.00884717558412307	0.0380392471102576
SHBG	C1S	-0.274446991516292	0.00404003971760533	0.0380392471102576	0.00884717558412307
SERPINF1	APOC1	-0.274314180736199	0.00351309567179647	0.00821304798947013	0.0110502827494689
APOC1	SERPINF1	-0.274314180736199	0.00351309567179647	0.0110502827494689	0.00821304798947013
GC	C2	0.274169916371751	0.00268633632971307	0.0289112260596263	0.03872801542003
C2	GC	0.274169916371751	0.00268633632971307	0.03872801542003	0.0289112260596263
HRG	B2M	-0.273954820805109	0.00643493645411464	0.0218283138541536	0.0156794930501667
B2M	HRG	-0.273954820805109	0.00643493645411464	0.0156794930501667	0.0218283138541536
HBD	HPX	0.273919627256843	0.00454860334033214	0.039345418893873	0.0103540576036508
HPX	HBD	0.273919627256843	0.00454860334033214	0.0103540576036508	0.039345418893873
ITIH1	SERPING1	-0.273628925005072	0.00394281516477256	0.00874496183981606	0.040123942559156
SERPING1	ITIH1	-0.273628925005072	0.00394281516477256	0.040123942559156	0.00874496183981606
SERPIND1	ITIH4	-0.273529743254514	0.0025095586537985	0.0077527436983418	0.00516849579889453
ITIH4	SERPIND1	-0.273529743254514	0.0025095586537985	0.00516849579889453	0.0077527436983418
SERPING1	KLKB1	-0.273430561503956	0.0036917549686367	0.0399171005983843	0.00818812319966858
KLKB1	SERPING1	-0.273430561503956	0.0036917549686367	0.00818812319966858	0.0399171005983843
CFP	C1R	-0.273359650058679	0.00627790677404193	0.0184080995238857	0.0169699667485821
C1R	CFP	-0.273359650058679	0.00627790677404193	0.0169699667485821	0.0184080995238857
SAA1	APOD	-0.273234753255914	0.00699218720939377	0.0168006720447934	0.0153120049015838
APOD	SAA1	-0.273234753255914	0.00699218720939377	0.0153120049015838	0.0168006720447934
SERPINA3	ACTB;ACTG1	0.273219321932193	0.00598135431129034	0.0121738152453321	0.0188140781064223
ACTB;ACTG1	SERPINA3	0.273219321932193	0.00598135431129034	0.0188140781064223	0.0121738152453321
F13B	CP	-0.273178098866172	0.00375311918033028	0.0463778298712242	0.0192335174248278
CP	F13B	-0.273178098866172	0.00375311918033028	0.0192335174248278	0.0463778298712242
IGFALS	FCGBP	-0.27317254174397	0.00780573675042495	0.0177683218134673	0.0281331762046566
FCGBP	IGFALS	-0.27317254174397	0.00780573675042495	0.0281331762046566	0.0177683218134673
FCGBP	CD44	0.273147314731473	0.0070347302075765	0.027044629464683	0.0304252081477684
CD44	FCGBP	0.273147314731473	0.0070347302075765	0.0304252081477684	0.027044629464683
APOL1	C1QB	-0.273087933638392	0.00394281516477256	0.0078403106150075	0.0208058933864466
C1QB	APOL1	-0.273087933638392	0.00394281516477256	0.0208058933864466	0.0078403106150075
SERPINF1	CNDP1	-0.273020548425556	0.00941439099043403	0.0187205705901734	0.0462406419842862
CNDP1	SERPINF1	-0.273020548425556	0.00941439099043403	0.0462406419842862	0.0187205705901734
CFH;CFHR1	C8G	0.27300678493339	0.00345531408656881	0.0398512891317603	0.0294244591707339
C8G	CFH;CFHR1	0.27300678493339	0.00345531408656881	0.0294244591707339	0.0398512891317603
LBP	FN1	-0.272997768410612	0.00449198889033702	0.00925135807176554	0.0353233671831048
FN1	LBP	-0.272997768410612	0.00449198889033702	0.0353233671831048	0.00925135807176554
SELL	ITIH2	0.272987769365172	0.00414752544366981	0.0159449311501084	0.00982906714732709
ITIH2	SELL	0.272987769365172	0.00414752544366981	0.00982906714732709	0.0159449311501084
CFHR1	ALB	-0.27296447291788	0.00778341201392358	0.04643207856582	0.0269306055681756
ALB	CFHR1	-0.27296447291788	0.00778341201392358	0.0269306055681756	0.04643207856582
IGFALS	F12	0.272775277527753	0.00609093247166212	0.0140497509013006	0.0363355626757775
F12	IGFALS	0.272775277527753	0.00609093247166212	0.0363355626757775	0.0140497509013006
SERPINA10	C8A	0.272772355341163	0.00647800474300731	0.0167267883662726	0.0329616123688313
C8A	SERPINA10	0.272772355341163	0.00647800474300731	0.0329616123688313	0.0167267883662726
CFHR1	HPX	-0.272731508444962	0.00738580979770245	0.04643207856582	0.0152112511309824
HPX	CFHR1	-0.272731508444962	0.00738580979770245	0.0152112511309824	0.04643207856582
HBB;HBD	AZGP1	-0.272592024885603	0.0036917549686367	0.0147079565118544	0.0152065145136702
AZGP1	HBB;HBD	-0.272592024885603	0.0036917549686367	0.0152065145136702	0.0147079565118544
HRG	TF	0.272564975317269	0.00328712118870486	0.0132249294336266	0.00758229287527922
TF	HRG	0.272564975317269	0.00328712118870486	0.00758229287527922	0.0132249294336266
CPN1	CFP	-0.272484796756641	0.00298930433063011	0.00834112337417757	0.0097575405509247
CFP	CPN1	-0.272484796756641	0.00298930433063011	0.0097575405509247	0.00834112337417757
GPLD1	C8B	-0.272330545725041	0.00394281516477256	0.0128699438397293	0.0454738015670435
C8B	GPLD1	-0.272330545725041	0.00394281516477256	0.0454738015670435	0.0128699438397293
TTR	HP	-0.272312512679485	0.00323273629396228	0.0103567292380643	0.0139981664199693
HP	TTR	-0.272312512679485	0.00323273629396228	0.0139981664199693	0.0103567292380643
IGFALS	VWF	-0.27212797021339	0.00607040305603037	0.0140497509013006	0.0283832359106285
VWF	IGFALS	-0.27212797021339	0.00607040305603037	0.0283832359106285	0.0140497509013006
HBB	B2M	-0.272000238727582	0.0126869982376263	0.0430362881393989	0.0260024978055944
B2M	HBB	-0.272000238727582	0.0126869982376263	0.0260024978055944	0.0430362881393989
CD14	C9	0.271564141288912	0.00328712118870486	0.00719837931197395	0.00980468906286106
C9	CD14	0.271564141288912	0.00328712118870486	0.00980468906286106	0.00719837931197395
SERPINA10	AGT	0.271428893447242	0.0053602965165171	0.0147195444024993	0.0156925741362647
AGT	SERPINA10	0.271428893447242	0.0053602965165171	0.0156925741362647	0.0147195444024993
GSN	CPN1	-0.271266596037238	0.00519195031418403	0.0104442721436493	0.0130174986138237
CPN1	GSN	-0.271266596037238	0.00519195031418403	0.0130174986138237	0.0104442721436493
C2	LPA	-0.271226021684737	0.0042790339643702	0.0424786547036063	0.0336487670834566
LPA	C2	-0.271226021684737	0.0042790339643702	0.0336487670834566	0.0424786547036063
GPLD1	F12	0.271221513423348	0.00434855457136798	0.0139314803860493	0.0313458308686109
F12	GPLD1	0.271221513423348	0.00434855457136798	0.0313458308686109	0.0139314803860493
LUM	FGA	-0.271158397763902	0.00471518742273111	0.0281285318666373	0.0148314077114997
FGA	LUM	-0.271158397763902	0.00471518742273111	0.0148314077114997	0.0281285318666373
PZP	ORM1;ORM2	-0.271106890938687	0.00706820747924769	0.0445078853803503	0.0305699973477462
ORM1;ORM2	PZP	-0.271106890938687	0.00706820747924769	0.0305699973477462	0.0445078853803503
CD14	VWF	0.271066144597826	0.00302247741379753	0.00670369990496119	0.0193155408594444
VWF	CD14	0.271066144597826	0.00302247741379753	0.0193155408594444	0.00670369990496119
HBB;HBD	AFM	0.270996100353899	0.00608407518023646	0.0223697693172851	0.0161930000950909
AFM	HBB;HBD	0.270996100353899	0.00608407518023646	0.0161930000950909	0.0223697693172851
SERPINF1	JCHAIN	0.270996100353899	0.00922153918203978	0.0185503055638707	0.0293054168131844
JCHAIN	SERPINF1	0.270996100353899	0.00922153918203978	0.0293054168131844	0.0185503055638707
ECM1	HBB	0.270987083831121	0.00598902637891699	0.0374530643221039	0.0230244791900586
HBB	ECM1	0.270987083831121	0.00598902637891699	0.0230244791900586	0.0374530643221039
ATRN	HBB	0.270923968171675	0.00414117823618899	0.0250766646948887	0.01734186791672
HBB	ATRN	0.270923968171675	0.00414117823618899	0.01734186791672	0.0250766646948887
CFI	SERPINA1	0.270887902080563	0.00562206783919671	0.0324205912060344	0.0103469971934152
SERPINA1	CFI	0.270887902080563	0.00562206783919671	0.0103469971934152	0.0324205912060344
VTN	HPX	0.270761670761671	0.00618048058211443	0.0281374510712052	0.0132002856877259
HPX	VTN	0.270761670761671	0.00618048058211443	0.0132002856877259	0.0281374510712052
PON1	CFP	0.270543049183826	0.00537826651144644	0.015253116499676	0.0163235106400041
CFP	PON1	0.270543049183826	0.00537826651144644	0.0163235106400041	0.015253116499676
C1R	HBA1	-0.270455108987219	0.00449198889033702	0.0131714250513272	0.0149445015005443
HBA1	C1R	-0.270455108987219	0.00449198889033702	0.0149445015005443	0.0131714250513272
ITIH3	ORM1	0.270364943759439	0.00494837828640677	0.0105687585623256	0.0389122474340169
ORM1	ITIH3	0.270364943759439	0.00494837828640677	0.0389122474340169	0.0105687585623256
CPN1	C9	0.270175596781101	0.00387863693464997	0.0103231413799145	0.0108226482208782
C9	CPN1	0.270175596781101	0.00387863693464997	0.0108226482208782	0.0103231413799145
VWF	AGT	0.270094410624291	0.00544251126113225	0.0283832359106285	0.0156925741362647
AGT	VWF	0.270094410624291	0.00544251126113225	0.0156925741362647	0.0283832359106285
PIGR	APOC1	-0.270058190795274	0.00383810228859787	0.00799989995093291	0.0118569945701327
APOC1	PIGR	-0.270058190795274	0.00383810228859787	0.0118569945701327	0.00799989995093291
CD14	CP	0.270031332416654	0.00494837828640677	0.0103140896813057	0.0231370119877938
CP	CD14	0.270031332416654	0.00494837828640677	0.0231370119877938	0.0103140896813057
ATRN	HBA1	0.269697721073868	0.00553355645015515	0.0281560372316718	0.0177278752940156
HBA1	ATRN	0.269697721073868	0.00553355645015515	0.0177278752940156	0.0281560372316718
CPN2	CP	0.269652638459978	0.00375311918033028	0.0129857923639428	0.0192335174248278
CP	CPN2	0.269652638459978	0.00375311918033028	0.0192335174248278	0.0129857923639428
PF4	HPX	0.269620487369532	0.0119100597378455	0.0490581032058874	0.0228937814960808
HPX	PF4	0.269620487369532	0.0119100597378455	0.0228937814960808	0.0490581032058874
JCHAIN	C7	0.269535423663864	0.00387863693464997	0.0156047485975452	0.0279585079039352
C7	JCHAIN	0.269535423663864	0.00387863693464997	0.0279585079039352	0.0156047485975452
JCHAIN	CLEC3B	-0.269456114778931	0.00799755704400945	0.0266072570887237	0.0175136375773878
CLEC3B	JCHAIN	-0.269456114778931	0.00799755704400945	0.0175136375773878	0.0266072570887237
GSN	CFHR1	-0.269330227140361	0.00834334948412191	0.0156891245734032	0.0465612729275191
CFHR1	GSN	-0.269330227140361	0.00834334948412191	0.0465612729275191	0.0156891245734032
SERPINF1	C3	-0.26932804363997	0.0085495298628325	0.0174008078384708	0.0477118924603233
C3	SERPINF1	-0.26932804363997	0.0085495298628325	0.0477118924603233	0.0174008078384708
HRG	VWF	-0.269313212723999	0.00403799198417346	0.0158766503014093	0.0218303941644378
VWF	HRG	-0.269313212723999	0.00403799198417346	0.0218303941644378	0.0158766503014093
CFHR1	C1RL	0.269306930693069	0.00751627190664068	0.04643207856582	0.021671917330814
C1RL	CFHR1	0.269306930693069	0.00751627190664068	0.021671917330814	0.04643207856582
SERPINA3	CFD	0.26930498526337	0.00484239786158593	0.0104003199955809	0.0182116267403123
CFD	SERPINA3	0.26930498526337	0.00484239786158593	0.0182116267403123	0.0104003199955809
CLEC3B	AGT	-0.269217944687378	0.00509692652503109	0.011915787686897	0.0152029015315583
AGT	CLEC3B	-0.269217944687378	0.00509692652503109	0.0152029015315583	0.011915787686897
SERPINA3	SERPINC1	-0.269075581002187	0.00357175515945325	0.00802485250110926	0.00959720025501451
SERPINC1	SERPINA3	-0.269075581002187	0.00357175515945325	0.00959720025501451	0.00802485250110926
CP	C4B	-0.269021481865519	0.00678835134778882	0.0279615424563682	0.0489326992986444
C4B	CP	-0.269021481865519	0.00678835134778882	0.0489326992986444	0.0279615424563682
SERPING1	AMBP	0.268994432297185	0.00527551687540977	0.0456332209722945	0.02466660593097
AMBP	SERPING1	0.268994432297185	0.00527551687540977	0.02466660593097	0.0456332209722945
PGLYRP2	A1BG	0.268949349683295	0.00387863693464997	0.00677782009792369	0.049344280471738
A1BG	PGLYRP2	0.268949349683295	0.00387863693464997	0.049344280471738	0.00677782009792369
F10	C4B	-0.268922300114961	0.0044197444200284	0.0283191031357375	0.0347552629393142
C4B	F10	-0.268922300114961	0.0044197444200284	0.0347552629393142	0.0283191031357375
HBB;HBD	F13A1	0.268912269911699	0.00633594622281487	0.0223697693172851	0.0313176770441992
F13A1	HBB;HBD	0.268912269911699	0.00633594622281487	0.0313176770441992	0.0223697693172851
ATRN	APOL1	0.268796068796069	0.00510958167369123	0.0267865948348055	0.0098217514394287
APOL1	ATRN	0.268796068796069	0.00510958167369123	0.0098217514394287	0.0267865948348055
CFB	SHBG	-0.268686690569956	0.00623734129233158	0.0239791120794081	0.0469156540684071
SHBG	CFB	-0.268686690569956	0.00623734129233158	0.0469156540684071	0.0239791120794081
CPN2	SERPINC1	-0.268588688772175	0.00339839878403878	0.0126617823170998	0.00933211094664617
SERPINC1	CPN2	-0.268588688772175	0.00339839878403878	0.00933211094664617	0.0126617823170998
SAA1;SAA2	ECM1	-0.26850343441272	0.00553214874569702	0.0127608231067411	0.0368100666540609
ECM1	SAA1;SAA2	-0.26850343441272	0.00553214874569702	0.0368100666540609	0.0127608231067411
CD44	APOM	-0.268455648426193	0.0083004451439913	0.03263490437358	0.0145048182819242
APOM	CD44	-0.268455648426193	0.0083004451439913	0.0145048182819242	0.03263490437358
FBLN1	C8A	-0.268399341793837	0.0036313042985989	0.0496798527736265	0.0202650207631487
C8A	FBLN1	-0.268399341793837	0.0036313042985989	0.0202650207631487	0.0496798527736265
PGLYRP2	ORM1;ORM2	-0.268309176566057	0.00527551687540977	0.00886081960627078	0.02466660593097
ORM1;ORM2	PGLYRP2	-0.268309176566057	0.00527551687540977	0.02466660593097	0.00886081960627078
C2	C1S	0.268264093952167	0.0044197444200284	0.0424786547036063	0.00943970104524584
C1S	C2	0.268264093952167	0.0044197444200284	0.00943970104524584	0.0424786547036063
VTN	JCHAIN	-0.268128846110497	0.00471518742273111	0.0233064978323566	0.0181272760918329
JCHAIN	VTN	-0.268128846110497	0.00471518742273111	0.0181272760918329	0.0233064978323566
C1R	AMBP	0.268110813064942	0.00414117823618899	0.0123521350838051	0.0204692524245913
AMBP	C1R	0.268110813064942	0.00414117823618899	0.0204692524245913	0.0123521350838051
HRG	HP	-0.268038680882718	0.00562206783919671	0.0194523547236206	0.0202628695037715
HP	HRG	-0.268038680882718	0.00562206783919671	0.0202628695037715	0.0194523547236206
CST3	C3	-0.267995062599189	0.00654685358553244	0.0161800810042445	0.0404502025106111
C3	CST3	-0.267995062599189	0.00654685358553244	0.0404502025106111	0.0161800810042445
SERPING1	CST3	0.267833841348213	0.00654685358553244	0.0462801628106197	0.0161800810042445
CST3	SERPING1	0.267833841348213	0.00654685358553244	0.0161800810042445	0.0462801628106197
AZGP1	F9	0.267822284336046	0.00733538601215366	0.0253804356020517	0.0201432028587712
F9	AZGP1	0.267822284336046	0.00733538601215366	0.0201432028587712	0.0253804356020517
SELL	ATRN	0.267664531158998	0.00471864063589488	0.0173686134044641	0.0263258099888141
ATRN	SELL	0.267664531158998	0.00471864063589488	0.0263258099888141	0.0173686134044641
SAA1	FCGBP	0.267459724741278	0.00519488745210015	0.0128387932744761	0.0224678882303331
FCGBP	SAA1	0.267459724741278	0.00519488745210015	0.0224678882303331	0.0128387932744761
C8A	A2M	-0.267371458197146	0.00387863693464997	0.0209688809279514	0.0305001904406566
A2M	C8A	-0.267371458197146	0.00387863693464997	0.0305001904406566	0.0209688809279514
TGFBI	CP	0.267198515769944	0.00639385864619081	0.0425437517611927	0.0279615424563682
CP	TGFBI	0.267198515769944	0.00639385864619081	0.0279615424563682	0.0425437517611927
CNDP1	LYZ	-0.266983179598481	0.00988961707178374	0.0462406419842862	0.0219346635053665
LYZ	CNDP1	-0.266983179598481	0.00988961707178374	0.0219346635053665	0.0462406419842862
CPN1	KLKB1	-0.266929648581025	0.0040740730639441	0.0105196214934676	0.00881018300077912
KLKB1	CPN1	-0.266929648581025	0.0040740730639441	0.00881018300077912	0.0105196214934676
SERPINA10	PON1	-0.266902599012691	0.00589531758931474	0.0157141828115961	0.0164498377895395
PON1	SERPINA10	-0.266902599012691	0.00589531758931474	0.0164498377895395	0.0157141828115961
CFH	C6	0.266893582489913	0.00486951398637023	0.033697036785682	0.0271750296658726
C6	CFH	0.266893582489913	0.00486951398637023	0.0271750296658726	0.033697036785682
JCHAIN	CFD	0.266675063606822	0.00633389673867929	0.0233141305487557	0.0210723872267599
CFD	JCHAIN	0.266675063606822	0.00633389673867929	0.0210723872267599	0.0233141305487557
SAA4	CD44	-0.266674432149097	0.00652804040802473	0.0493573743303109	0.0289577177073917
CD44	SAA4	-0.266674432149097	0.00652804040802473	0.0289577177073917	0.0493573743303109
CPB2	LYZ	0.266649033092341	0.0060362800046092	0.0315360086456524	0.0141118437945594
LYZ	CPB2	0.266649033092341	0.0060362800046092	0.0141118437945594	0.0315360086456524
SERPINA10	HPX	-0.266289475463787	0.00829322460703253	0.0199267757918976	0.0166828820583329
HPX	SERPINA10	-0.266289475463787	0.00829322460703253	0.0166828820583329	0.0199267757918976
CFHR1	APOD	-0.266092020966803	0.00751627190664068	0.04643207856582	0.0162539379981105
APOD	CFHR1	-0.266092020966803	0.00751627190664068	0.0162539379981105	0.04643207856582
TGFBI	SAA4	-0.266060606060606	0.00713256854484262	0.0440690842234919	0.0493573743303109
SAA4	TGFBI	-0.266060606060606	0.00713256854484262	0.0493573743303109	0.0440690842234919
AFM	ORM1	-0.266046029348782	0.0040740730639441	0.0119460108485141	0.03356260190773
ORM1	AFM	-0.266046029348782	0.0040740730639441	0.03356260190773	0.0119460108485141
SERPINF1	LPA	-0.265934575108887	0.00537750834817809	0.0119270377466001	0.0387072988388327
LPA	SERPINF1	-0.265934575108887	0.00537750834817809	0.0387072988388327	0.0119270377466001
GSN	CPN2	-0.265838649324888	0.00544630455148937	0.0107069396296325	0.0177775601397672
CPN2	GSN	-0.265838649324888	0.00544630455148937	0.0177775601397672	0.0107069396296325
HP;HPR	APOC1	-0.265793566710998	0.00427840582124896	0.0189785694122069	0.0125955445832341
APOC1	HP;HPR	-0.265793566710998	0.00427840582124896	0.0125955445832341	0.0189785694122069
APOA2	C4B	0.26560421973266	0.0042092847891655	0.00750728111882095	0.034676488977411
C4B	APOA2	0.26560421973266	0.0042092847891655	0.034676488977411	0.00750728111882095
SAA1;SAA2	CST3	0.265603328710125	0.00922235069878105	0.0196971193936929	0.0207203463751834
CST3	SAA1;SAA2	0.265603328710125	0.00922235069878105	0.0207203463751834	0.0196971193936929
PIGR	CFB	0.265600815062991	0.00478474829427721	0.00962513319662741	0.0194561237170085
CFB	PIGR	0.265600815062991	0.00478474829427721	0.0194561237170085	0.00962513319662741
LGALS3BP	C1R	0.265554628857381	0.0052063884199189	0.0300235065548656	0.0147656589614093
C1R	LGALS3BP	0.265554628857381	0.0052063884199189	0.0147656589614093	0.0300235065548656
PZP	LUM	0.265531741725448	0.00918777536565008	0.0496714105705457	0.0441523649515962
LUM	PZP	0.265531741725448	0.00918777536565008	0.0441523649515962	0.0496714105705457
C1R	SERPING1	0.265450938845434	0.00618048058211443	0.0169699667485821	0.0462801628106197
SERPING1	C1R	0.265450938845434	0.00618048058211443	0.0462801628106197	0.0169699667485821
CPN2	LPA	-0.265313687332036	0.00672455539041877	0.0211517833189536	0.0421762502263944
LPA	CPN2	-0.265313687332036	0.00672455539041877	0.0421762502263944	0.0211517833189536
APOC1	APOA2	0.265234542298762	0.00479178849854359	0.0135898263975089	0.00837352939644487
APOA2	APOC1	0.265234542298762	0.00479178849854359	0.00837352939644487	0.0135898263975089
ATRN	APOA2	0.265108310979871	0.0042092847891655	0.0250766646948887	0.00750728111882095
APOA2	ATRN	0.265108310979871	0.0042092847891655	0.00750728111882095	0.0250766646948887
APOD	PPBP	0.265094509450945	0.00796612848484361	0.017014076887382	0.0265026966899605
PPBP	APOD	0.265094509450945	0.00796612848484361	0.0265026966899605	0.017014076887382
PIGR	CPN1	0.26500323282196	0.00676662508401287	0.0130069571059359	0.0167232305647747
CPN1	PIGR	0.26500323282196	0.00676662508401287	0.0167232305647747	0.0130069571059359
SERPINA4	CNDP1	0.264934888768313	0.00762380501636666	0.019395856879874	0.0399672202373161
CNDP1	SERPINA4	0.264934888768313	0.00762380501636666	0.0399672202373161	0.019395856879874
ECM1	CPN1	-0.264864864864865	0.0040740730639441	0.0320370290937422	0.0105196214934676
CPN1	ECM1	-0.264864864864865	0.0040740730639441	0.0105196214934676	0.0320370290937422
SAA1;SAA2	C8G	0.26483561500281	0.00682489986022631	0.0151372778951173	0.0491961531591313
C8G	SAA1;SAA2	0.26483561500281	0.00682489986022631	0.0491961531591313	0.0151372778951173
HBB;HBD	CRP	-0.264785469372625	0.00621209391153606	0.0223697693172851	0.01294809935778
CRP	HBB;HBD	-0.264785469372625	0.00621209391153606	0.01294809935778	0.0223697693172851
CFD	APOA2	-0.264679950625992	0.00554303503678476	0.0191207847977019	0.00949450555805706
APOA2	CFD	-0.264679950625992	0.00554303503678476	0.00949450555805706	0.0191207847977019
SERPIND1	TF	0.264675517886527	0.0025095586537985	0.0077527436983418	0.00629208184213247
TF	SERPIND1	0.264675517886527	0.0025095586537985	0.00629208184213247	0.0077527436983418
PGLYRP2	F12	0.264576336135969	0.00519195031418403	0.00880595494464546	0.0345464386289937
F12	PGLYRP2	0.264576336135969	0.00519195031418403	0.0345464386289937	0.00880595494464546
SAA4	F10	-0.264549286567635	0.00571185450315606	0.0493573743303109	0.0338932908252079
F10	SAA4	-0.264549286567635	0.00571185450315606	0.0338932908252079	0.0493573743303109
JCHAIN	CFHR5	0.264542454245425	0.00916460011882743	0.0293054168131844	0.0223306453599598
CFHR5	JCHAIN	0.264542454245425	0.00916460011882743	0.0223306453599598	0.0293054168131844
A1BG	C3	0.264495187430967	0.00427840582124896	0.049344280471738	0.0321810524815682
C3	A1BG	0.264495187430967	0.00427840582124896	0.0321810524815682	0.049344280471738
CD14	ALB	-0.264414038725965	0.00434855457136798	0.00917438952252026	0.0174953474615503
ALB	CD14	-0.264414038725965	0.00434855457136798	0.0174953474615503	0.00917438952252026
APOC1	TF	0.264332890020963	0.00580293238543871	0.0159350365504904	0.0125488412835112
TF	APOC1	0.264332890020963	0.00580293238543871	0.0125488412835112	0.0159350365504904
SERPIND1	CPN2	-0.264332890020963	0.00502839594860497	0.0140308467598171	0.01705710782566
CPN2	SERPIND1	-0.264332890020963	0.00502839594860497	0.01705710782566	0.0140308467598171
C1RL	C3	-0.26417059261096	0.00502839594860497	0.0155341517697975	0.0353583051819433
C3	C1RL	-0.26417059261096	0.00502839594860497	0.0353583051819433	0.0155341517697975
PON1	C7	-0.26417059261096	0.00658000572707237	0.0177882558589716	0.0437823457993661
C7	PON1	-0.26417059261096	0.00658000572707237	0.0437823457993661	0.0177882558589716
PIGR	KNG1	0.264160739826407	0.00503123180001065	0.0100046333494465	0.0321730670156941
KNG1	PIGR	0.264160739826407	0.00503123180001065	0.0321730670156941	0.0100046333494465
C4A;C4B	C1RL	-0.264107476951514	0.00647800474300731	0.0373564940180088	0.0189948274667842
C1RL	C4A;C4B	-0.264107476951514	0.00647800474300731	0.0189948274667842	0.0373564940180088
KNG1	APOE	0.26408042738318	0.0025095586537985	0.0180897352961309	0.0271346029441963
APOE	KNG1	0.26408042738318	0.0025095586537985	0.0271346029441963	0.0180897352961309
CFHR2	AMBP	0.263909113450398	0.00434855457136798	0.0183203158118896	0.0208972205790739
AMBP	CFHR2	0.263909113450398	0.00434855457136798	0.0208972205790739	0.0183203158118896
MST1	AHSG	-0.263801791713326	0.00806742929945382	0.0480261484836114	0.0142414823347501
AHSG	MST1	-0.263801791713326	0.00806742929945382	0.0142414823347501	0.0480261484836114
CLU	APOC2	0.263755832563172	0.00375311918033028	0.0170865688999247	0.0499453552459337
APOC2	CLU	0.263755832563172	0.00375311918033028	0.0499453552459337	0.0170865688999247
C3	C1QA	-0.263617829672876	0.00295828761980154	0.026935987275035	0.0138319934655585
C1QA	C3	-0.263617829672876	0.00295828761980154	0.0138319934655585	0.026935987275035
IGFALS	CFHR2	-0.263546354635464	0.00810783704889498	0.0182163092137511	0.0303489037462463
CFHR2	IGFALS	-0.263546354635464	0.00810783704889498	0.0303489037462463	0.0182163092137511
SERPINA10	B2M	0.263361284354391	0.0129260971750354	0.027952685141014	0.0260024978055944
B2M	SERPINA10	0.263361284354391	0.0129260971750354	0.0260024978055944	0.027952685141014
HBB;HBD	CFHR1	-0.26326150262085	0.00820008597402743	0.027815977911897	0.0465612729275191
CFHR1	HBB;HBD	-0.26326150262085	0.00820008597402743	0.0465612729275191	0.027815977911897
SERPINF1	SERPING1	0.263241890764827	0.00711199526016536	0.0148237973495013	0.0462801628106197
SERPING1	SERPINF1	0.263241890764827	0.00711199526016536	0.0462801628106197	0.0148237973495013
JCHAIN	ITIH1	-0.263142709014269	0.00627825933723129	0.0233141305487557	0.0134091217943335
ITIH1	JCHAIN	-0.263142709014269	0.00627825933723129	0.0134091217943335	0.0233141305487557
SERPINF1	PON1	-0.263133692491491	0.00668344873313964	0.0142745263065822	0.0177882558589716
PON1	SERPINF1	-0.263133692491491	0.00668344873313964	0.0177882558589716	0.0142745263065822
ITIH3	ALB	-0.263043527263711	0.0072229155831603	0.0143628091481234	0.0264379537521372
ALB	ITIH3	-0.263043527263711	0.0072229155831603	0.0264379537521372	0.0143628091481234
ECM1	APOA2	0.262745982012037	0.00502839594860497	0.0347964999643464	0.00869912499108659
APOA2	ECM1	0.262745982012037	0.00502839594860497	0.00869912499108659	0.0347964999643464
SERPINF1	C7	0.262727948966481	0.00744942516618543	0.0153422684970248	0.0477315019907437
C7	SERPINF1	0.262727948966481	0.00744942516618543	0.0477315019907437	0.0153422684970248
VTN	SERPINA4	-0.262711137786161	0.00693478496377356	0.0299929449683207	0.0179062358019825
SERPINA4	VTN	-0.262711137786161	0.00693478496377356	0.0179062358019825	0.0299929449683207
CFD	TF	-0.262684837645162	0.00563676314845547	0.0191207847977019	0.0123437977807949
TF	CFD	-0.262684837645162	0.00563676314845547	0.0123437977807949	0.0191207847977019
LGALS3BP	AFM	-0.262561393754054	0.0048788293502614	0.0291047406067318	0.0140672912932537
AFM	LGALS3BP	-0.262561393754054	0.0048788293502614	0.0140672912932537	0.0291047406067318
LCAT	C1QA	-0.262299418092047	0.00807558128572078	0.0208518740661148	0.0303712078789064
C1QA	LCAT	-0.262299418092047	0.00807558128572078	0.0303712078789064	0.0208518740661148
C1QA	AGT	0.262144379575572	0.00960504058680082	0.0337424268691912	0.0244128887204989
AGT	C1QA	0.262144379575572	0.00960504058680082	0.0244128887204989	0.0337424268691912
C1S	TTR	-0.261916461916462	0.00756505183967412	0.014705100767007	0.0211089349719939
TTR	C1S	-0.261916461916462	0.00756505183967412	0.0211089349719939	0.014705100767007
SERPIND1	SERPINA10	-0.26188039582535	0.00894727504667916	0.0224330229431231	0.0212038162065136
SERPINA10	SERPIND1	-0.26188039582535	0.00894727504667916	0.0212038162065136	0.0224330229431231
HRG	CST3	-0.261848502405723	0.00783737847755734	0.0251086384558781	0.0183225199542895
CST3	HRG	-0.261848502405723	0.00783737847755734	0.0183225199542895	0.0251086384558781
SAA4	LRG1	-0.26183531321146	0.00668344873313964	0.0493573743303109	0.012847073675924
LRG1	SAA4	-0.26183531321146	0.00668344873313964	0.012847073675924	0.0493573743303109
SERPIND1	SERPINC1	0.26170006536979	0.00375311918033028	0.010821493636619	0.00983772148783543
SERPINC1	SERPIND1	0.26170006536979	0.00375311918033028	0.00983772148783543	0.010821493636619
TTR	AGT	-0.261645966233122	0.00598902637891699	0.0175610434500447	0.0167113155411716
AGT	TTR	-0.261645966233122	0.00598902637891699	0.0167113155411716	0.0175610434500447
CD14	APOD	-0.261618916664788	0.00381540907682157	0.00814896012703865	0.00904199685328946
APOD	CD14	-0.261618916664788	0.00381540907682157	0.00904199685328946	0.00814896012703865
PON1	C8A	-0.261600883619232	0.00908348300437628	0.0227745298515521	0.0413537515725552
C8A	PON1	-0.261600883619232	0.00908348300437628	0.0413537515725552	0.0227745298515521
CD44	AHSG	-0.261444379732091	0.0107777376844916	0.0396712472216393	0.0175900813152552
AHSG	CD44	-0.261444379732091	0.0107777376844916	0.0175900813152552	0.0396712472216393
HP;HPR	CPN2	0.26138448707256	0.0072229155831603	0.0260325915809736	0.0219221823839778
CPN2	HP;HPR	0.26138448707256	0.0072229155831603	0.0219221823839778	0.0260325915809736
HP;HPR	TF	-0.261312354890337	0.0072229155831603	0.0260325915809736	0.0150549927215269
TF	HP;HPR	-0.261312354890337	0.0072229155831603	0.0150549927215269	0.0260325915809736
GSN	PLG	0.261204156617001	0.0053602965165171	0.0106589804293961	0.0130610041881332
PLG	GSN	0.261204156617001	0.0053602965165171	0.0130610041881332	0.0106589804293961
SERPINA3	FCGBP	0.261139215181914	0.00762811203925184	0.0151685446297767	0.028077944314693
FCGBP	SERPINA3	0.261139215181914	0.00762811203925184	0.028077944314693	0.0151685446297767
SELL	PPBP	0.26100384948226	0.0161217684991176	0.0489309815850413	0.0472476048453089
PPBP	SELL	0.26100384948226	0.0161217684991176	0.0472476048453089	0.0489309815850413
HBB;HBD	CPB2	-0.260852512228659	0.0078011438051541	0.0269919575658332	0.0355157336392542
CPB2	HBB;HBD	-0.260852512228659	0.0078011438051541	0.0355157336392542	0.0269919575658332
AZGP1	C4B	-0.260771363523657	0.00562206783919671	0.0211438638300224	0.0422877276600448
C4B	AZGP1	-0.260771363523657	0.00562206783919671	0.0422877276600448	0.0211438638300224
C8A	A2M;PZP	-0.260600049590875	0.00519195031418403	0.0272184061925405	0.0449103702176919
A2M;PZP	C8A	-0.260600049590875	0.00519195031418403	0.0449103702176919	0.0272184061925405
SELL	AGT	-0.260430984274898	0.00973693249545911	0.0317292339288171	0.0244128887204989
AGT	SELL	-0.260430984274898	0.00973693249545911	0.0244128887204989	0.0317292339288171
LUM	C9	-0.26026643824809	0.00881289415251795	0.0441523649515962	0.0231004649755395
C9	LUM	-0.26026643824809	0.00881289415251795	0.0231004649755395	0.0441523649515962
LRG1	ALB	-0.260167256497532	0.0097926758095422	0.0184144882070739	0.0308024166372873
ALB	LRG1	-0.260167256497532	0.0097926758095422	0.0308024166372873	0.0184144882070739
ITIH2	C3	0.259977909519194	0.0072229155831603	0.0158172708340093	0.0416521465295577
C3	ITIH2	0.259977909519194	0.0072229155831603	0.0416521465295577	0.0158172708340093
GPLD1	CFP	0.25995945801771	0.00849370606970359	0.0257791429834863	0.0240887073780118
CFP	GPLD1	0.25995945801771	0.00849370606970359	0.0240887073780118	0.0257791429834863
HPR	C1R	-0.259644298176408	0.00618048058211443	0.0201740215227509	0.0169699667485821
C1R	HPR	-0.259644298176408	0.00618048058211443	0.0169699667485821	0.0201740215227509
SERPINA10	SERPINC1	-0.259626265130852	0.00637742836309192	0.0167165925274985	0.015323543150207
SERPINC1	SERPINA10	-0.259626265130852	0.00637742836309192	0.015323543150207	0.0167165925274985
CD14	AMBP	0.25959019903974	0.00768228500334529	0.0152762678802153	0.0332258826394684
AMBP	CD14	0.25959019903974	0.00768228500334529	0.0332258826394684	0.0152762678802153
CPN2	CFB	0.259491017289182	0.00658000572707237	0.0210803887182133	0.0247465432779026
CFB	CPN2	0.259491017289182	0.00658000572707237	0.0247465432779026	0.0210803887182133
C1QC	AGT	0.259373802493069	0.00829322460703253	0.0352159206254767	0.0217383008638883
AGT	C1QC	0.259373802493069	0.00829322460703253	0.0217383008638883	0.0352159206254767
PON1	F12	0.259319703356401	0.00668344873313964	0.0177882558589716	0.0385412210277719
HBB;HBD	F2	0.259319703356401	0.00908348300437628	0.0291007881436499	0.020952567463428
F2	HBB;HBD	0.259319703356401	0.00908348300437628	0.020952567463428	0.0291007881436499
F12	PON1	0.259319703356401	0.00668344873313964	0.0385412210277719	0.0177882558589716
C7	PLG	-0.259310686833623	0.00598902637891699	0.0414440625421056	0.0143902994937866
PLG	C7	-0.259310686833623	0.00598902637891699	0.0143902994937866	0.0414440625421056
LGALS3BP	APOA2	-0.259280882216662	0.00727470414334692	0.038137085357546	0.0122186778330002
APOA2	LGALS3BP	-0.259280882216662	0.00727470414334692	0.0122186778330002	0.038137085357546
PF4	F9	-0.259237491973313	0.0119100597378455	0.0490581032058874	0.0298614541253228
F9	PF4	-0.259237491973313	0.0119100597378455	0.0298614541253228	0.0490581032058874
LBP	CFHR2	0.259013141581949	0.00637742836309192	0.0128290128699407	0.0250748887912478
CFHR2	LBP	0.259013141581949	0.00637742836309192	0.0250748887912478	0.0128290128699407
FCGBP	CP	0.258805148284699	0.00453956368400102	0.0212255274954642	0.0224384147809194
CP	FCGBP	0.258805148284699	0.00453956368400102	0.0224384147809194	0.0212255274954642
AFM	HBA1	0.258625431102495	0.0122253008057281	0.0297884090055065	0.0364651213688097
HBA1	AFM	0.258625431102495	0.0122253008057281	0.0364651213688097	0.0297884090055065
SELL	APOM	0.258491032776747	0.00809056922367141	0.0274444799155913	0.0142903629917723
APOM	SELL	0.258491032776747	0.00809056922367141	0.0142903629917723	0.0274444799155913
HBA1	F12	0.258454117169713	0.00502839594860497	0.0164134433794087	0.0345464386289937
F12	HBA1	0.258454117169713	0.00502839594860497	0.0345464386289937	0.0164134433794087
PIGR	CPN2	0.258449421030976	0.00833657270557894	0.0156763812833169	0.0244445267468671
CPN2	PIGR	0.258449421030976	0.00833657270557894	0.0244445267468671	0.0156763812833169
CFD	F9	0.25832178754062	0.00722490032185423	0.0227255955578324	0.0201432028587712
F9	CFD	0.25832178754062	0.00722490032185423	0.0201432028587712	0.0227255955578324
ATRN	APOA1	0.25815657191804	0.00486951398637023	0.0263258099888141	0.0101497098752054
APOA1	ATRN	0.25815657191804	0.00486951398637023	0.0101497098752054	0.0263258099888141
SAA4	CFHR1	-0.258019801980198	0.00713096306552021	0.0493573743303109	0.04643207856582
CFHR1	SAA4	-0.258019801980198	0.00713096306552021	0.04643207856582	0.0493573743303109
JCHAIN	C1QA	0.25799277175424	0.00931675100997193	0.0293054168131844	0.0335791234317738
C1QA	JCHAIN	0.25799277175424	0.00931675100997193	0.0335791234317738	0.0293054168131844
LCAT	CFHR5	-0.257798392084106	0.0100034114163243	0.0242581469492403	0.0240359746531124
CFHR5	LCAT	-0.257798392084106	0.0100034114163243	0.0240359746531124	0.0242581469492403
FN1	FGA	0.257236886594685	0.00618048058211443	0.0445509641960749	0.0190932703697464
FGA	FN1	0.257236886594685	0.00618048058211443	0.0190932703697464	0.0445509641960749
C1RL	APOL1	-0.257209837026351	0.00792164757120154	0.0217434396023352	0.0145792024448709
APOL1	C1RL	-0.257209837026351	0.00792164757120154	0.0145792024448709	0.0217434396023352
GSN	F10	-0.257173770935239	0.0093614649238522	0.0174143379766283	0.0469733641407168
F10	GSN	-0.257173770935239	0.0093614649238522	0.0469733641407168	0.0174143379766283
ORM1;ORM2	CP	0.257065572661903	0.00486951398637023	0.0234007199900569	0.0231370119877938
CP	ORM1;ORM2	0.257065572661903	0.00486951398637023	0.0231370119877938	0.0234007199900569
C1RL	TF	-0.256966390911345	0.00922153918203978	0.0241721407735288	0.0185503055638707
TF	C1RL	-0.256966390911345	0.00922153918203978	0.0185503055638707	0.0241721407735288
PGLYRP2	VWF	-0.256918841159603	0.00934749744863563	0.0151132435384483	0.0404279264653491
VWF	PGLYRP2	-0.256918841159603	0.00934749744863563	0.0404279264653491	0.0151132435384483
ORM1;ORM2	TTR	-0.256713928273561	0.00647800474300731	0.0287357646292376	0.0186782470090044
TTR	ORM1;ORM2	-0.256713928273561	0.00647800474300731	0.0186782470090044	0.0287357646292376
CFD	ACTB;ACTG1	0.256711869377554	0.013138448931998	0.0385246044955194	0.0349684871574715
ACTB;ACTG1	CFD	0.256711869377554	0.013138448931998	0.0349684871574715	0.0385246044955194
PGLYRP2	SERPING1	-0.256704911750783	0.00804381580664424	0.0132531441385662	0.0466964513099576
SERPING1	PGLYRP2	-0.256704911750783	0.00804381580664424	0.0466964513099576	0.0132531441385662
CFI	APOL1	-0.256632779568559	0.00608407518023646	0.0339418395419067	0.0115664286393506
APOL1	CFI	-0.256632779568559	0.00608407518023646	0.0115664286393506	0.0339418395419067
SAA1;SAA2	FCGBP	0.256598735420813	0.00836042110466073	0.0183082639380545	0.0289270570221261
FCGBP	SAA1;SAA2	0.256598735420813	0.00836042110466073	0.0289270570221261	0.0183082639380545
CD14	HBA1	-0.25640736649911	0.0137302456909172	0.0261025549948207	0.0392910185105513
HBA1	CD14	-0.25640736649911	0.0137302456909172	0.0392910185105513	0.0261025549948207
LBP	CFD	0.256407285185278	0.00665572836704428	0.01323495410918	0.0217253020282766
CFD	LBP	0.256407285185278	0.00665572836704428	0.0217253020282766	0.01323495410918
LYZ	ALB	-0.256372577832638	0.00528913912132987	0.0127086259443065	0.0207959333634106
ALB	LYZ	-0.256372577832638	0.00528913912132987	0.0207959333634106	0.0127086259443065
SELL	CD14	-0.256342457775189	0.0104203056863071	0.0327765978860206	0.0200301431525681
CD14	SELL	-0.256342457775189	0.0104203056863071	0.0200301431525681	0.0327765978860206
HBB;HBD	ATRN	0.256326217794108	0.00627825933723129	0.0223697693172851	0.0301705240372504
ATRN	HBB;HBD	0.256326217794108	0.00627825933723129	0.0301705240372504	0.0223697693172851
VWF	F13A1	0.256167734420501	0.00700652395781665	0.0318981222290074	0.0336702401306189
F13A1	VWF	0.256167734420501	0.00700652395781665	0.0336702401306189	0.0318981222290074
C1QB	AGT	0.255857358609652	0.00733538601215366	0.0325390200026304	0.0195234120015782
AGT	C1QB	0.255857358609652	0.00733538601215366	0.0195234120015782	0.0325390200026304
IGFALS	AMBP	-0.255793579357936	0.00948831204440073	0.0207782023250801	0.0390828091352697
AMBP	IGFALS	-0.255793579357936	0.00948831204440073	0.0390828091352697	0.0207782023250801
CFHR2	SERPINA1	0.255722110767982	0.00627825933723129	0.0250748887912478	0.0114330406878001
SERPINA1	CFHR2	0.255722110767982	0.00627825933723129	0.0114330406878001	0.0250748887912478
CPN2	F10	0.255677028154092	0.00950328176257277	0.0269519302446736	0.0469733641407168
F10	CPN2	0.255677028154092	0.00950328176257277	0.0469733641407168	0.0269519302446736
CFI	CFHR2	0.255658995108536	0.00842050508566371	0.040465204994995	0.0303489037462463
CFHR2	CFI	0.255658995108536	0.00842050508566371	0.0303489037462463	0.040465204994995
SERPINA3	ECM1	-0.255451615084643	0.00678835134778882	0.0136556370135752	0.0391461594389156
ECM1	SERPINA3	-0.255451615084643	0.00678835134778882	0.0391461594389156	0.0136556370135752
HBB;HBD	HP	-0.255172102878525	0.00881289415251795	0.0287666167619926	0.0282339016367705
HP	HBB;HBD	-0.255172102878525	0.00881289415251795	0.0282339016367705	0.0287666167619926
APOC3	C1QC	0.254910623717963	0.00598902637891699	0.0287805989875733	0.0269883334918181
C1QC	APOC3	0.254910623717963	0.00598902637891699	0.0269883334918181	0.0287805989875733
HP;HPR	SERPINA1	0.254883574149629	0.00486951398637023	0.0200539166902426	0.00905834322195752
SERPINA1	HP;HPR	0.254883574149629	0.00486951398637023	0.00905834322195752	0.0200539166902426
ITIH3	HRG	-0.254712260216847	0.00562206783919671	0.0117182859780847	0.0194523547236206
HRG	ITIH3	-0.254712260216847	0.00562206783919671	0.0194523547236206	0.0117182859780847
C1S	APOE	0.254649144557401	0.0030232982157063	0.00706798096374582	0.0307665053715994
APOE	C1S	0.254649144557401	0.0030232982157063	0.0307665053715994	0.00706798096374582
KNG1	AZGP1	0.254423731487952	0.00678835134778882	0.0378833801021763	0.0239670363911728
AZGP1	KNG1	0.254423731487952	0.00678835134778882	0.0239670363911728	0.0378833801021763
PPBP	C1QC	-0.254413441344134	0.00854659970005515	0.0278973914737649	0.0352159206254767
C1QC	PPBP	-0.254413441344134	0.00854659970005515	0.0352159206254767	0.0278973914737649
F9	F2	-0.254378648874062	0.00463969650747315	0.0138390947550492	0.0116328622578675
F2	F9	-0.254378648874062	0.00463969650747315	0.0116328622578675	0.0138390947550492
SERPINA10	F10	0.25429750016906	0.0102414993586966	0.0236237251873936	0.0473251772041583
F10	SERPINA10	0.25429750016906	0.0102414993586966	0.0473251772041583	0.0236237251873936
APOC1	PPBP	0.254209420942094	0.0124670892902623	0.0308115206745054	0.0392146626766433
PPBP	APOC1	0.254209420942094	0.0124670892902623	0.0392146626766433	0.0308115206745054
SERPINA10	FCGBP	0.254203702115903	0.0059041727326806	0.0157141828115961	0.0241420866722832
FCGBP	SERPINA10	0.254203702115903	0.0059041727326806	0.0241420866722832	0.0157141828115961
APOM	F10	-0.254158584611768	0.00931048473291626	0.0159476619682625	0.0469733641407168
F10	APOM	-0.254158584611768	0.00931048473291626	0.0469733641407168	0.0159476619682625
CFD	SERPINC1	-0.25397889009245	0.00422287498730514	0.0169897063442742	0.010573774386801
SERPINC1	CFD	-0.25397889009245	0.00422287498730514	0.010573774386801	0.0169897063442742
CFD	SERPINA1	0.253868050482404	0.00935129340810214	0.0288888171357441	0.0166780799958935
SERPINA1	CFD	0.253868050482404	0.00935129340810214	0.0166780799958935	0.0288888171357441
HRG	ACTB;ACTG1	-0.253525352535254	0.0120542412818685	0.0364651213688097	0.0331013292343373
ACTB;ACTG1	HRG	-0.253525352535254	0.0120542412818685	0.0331013292343373	0.0364651213688097
LCAT	HRG	0.253317709375327	0.00762811203925184	0.0206197403561026	0.024899309109256
HRG	LCAT	0.253317709375327	0.00762811203925184	0.024899309109256	0.0206197403561026
CPB2	TTR	0.253206500912923	0.00689473132729179	0.0340796719891851	0.0195539101577292
TTR	CPB2	0.253206500912923	0.00689473132729179	0.0195539101577292	0.0340796719891851
SERPINF1	SERPINA10	0.253134368730699	0.00711199526016536	0.0148237973495013	0.0177780510932585
SERPINA10	SERPINF1	0.253134368730699	0.00711199526016536	0.0177780510932585	0.0148237973495013
CPB2	HBA1	-0.253080269594031	0.0078011438051541	0.0355157336392542	0.0245381432416665
HBA1	CPB2	-0.253080269594031	0.0078011438051541	0.0245381432416665	0.0355157336392542
TF	HBB	0.252999120889029	0.00842050508566371	0.0173422307121407	0.0309946251025494
HBB	TF	0.252999120889029	0.00842050508566371	0.0309946251025494	0.0173422307121407
LUM	JCHAIN	0.252683542591799	0.00711199526016536	0.0396895219357615	0.0251096975511961
JCHAIN	LUM	0.252683542591799	0.00711199526016536	0.0251096975511961	0.0396895219357615
SAA1	SERPINC1	-0.252588356802781	0.014011116716667	0.0312324735664106	0.0288562284759927
SERPINC1	SAA1	-0.252588356802781	0.014011116716667	0.0288562284759927	0.0312324735664106
SAA1;SAA2	LGALS3BP	0.252493191481024	0.00846987703382028	0.0183161090856363	0.0430967272603208
LGALS3BP	SAA1;SAA2	0.252493191481024	0.00846987703382028	0.0430967272603208	0.0183161090856363
SAA4	JCHAIN	-0.252404030385682	0.00700260659857305	0.0493573743303109	0.0251096975511961
JCHAIN	SAA4	-0.252404030385682	0.00700260659857305	0.0251096975511961	0.0493573743303109
GPLD1	CPN2	-0.25236796429457	0.0122253008057281	0.0335710641173169	0.0335710641173169
CPN2	GPLD1	-0.25236796429457	0.0122253008057281	0.0335710641173169	0.0335710641173169
CFH	ORM1	-0.25200730338345	0.00658000572707237	0.0406550353851257	0.04743087461598
ORM1	CFH	-0.25200730338345	0.00658000572707237	0.04743087461598	0.0406550353851257
CPN1	APOM	-0.251954387821078	0.00757543766141926	0.0184584607806413	0.0136515699523493
APOM	CPN1	-0.251954387821078	0.00757543766141926	0.0136515699523493	0.0184584607806413
LCAT	AZGP1	-0.251936322844323	0.0112331657420846	0.0266210640189127	0.0353334122432842
AZGP1	LCAT	-0.251936322844323	0.0112331657420846	0.0353334122432842	0.0266210640189127
SERPINA4	SELL	0.251886209029066	0.00483897423738981	0.0130803522354443	0.0174404696472591
SELL	SERPINA4	0.251886209029066	0.00483897423738981	0.0174404696472591	0.0130803522354443
HPR	CFP	0.251808385788968	0.0121347040966551	0.0355814204868023	0.0308721148341373
CFP	HPR	0.251808385788968	0.0121347040966551	0.0308721148341373	0.0355814204868023
JCHAIN	F9	0.251763857268444	0.00994029703348536	0.0301696734525082	0.0260556270726207
F9	JCHAIN	0.251763857268444	0.00994029703348536	0.0260556270726207	0.0301696734525082
PIGR	C1QC	0.251503752032759	0.0126754709803461	0.0223760865265293	0.0486854866104471
C1QC	PIGR	0.251503752032759	0.0126754709803461	0.0486854866104471	0.0223760865265293
LUM	LYZ	0.251229451987696	0.00902235706242515	0.0441523649515962	0.0202710100233708
LYZ	LUM	0.251229451987696	0.00902235706242515	0.0202710100233708	0.0441523649515962
LRG1	HPX	-0.251222865901765	0.011529136025696	0.0212185163026107	0.0224105677802854
C1S	APOC3	0.251222865901765	0.00502839594860497	0.010356101179865	0.02558566173849
APOC3	C1S	0.251222865901765	0.00502839594860497	0.02558566173849	0.010356101179865
HPX	LRG1	-0.251222865901765	0.011529136025696	0.0224105677802854	0.0212185163026107
SERPINA4	LPA	0.251209859127334	0.00820514837552888	0.0199928263234718	0.048947954102293
LPA	SERPINA4	0.251209859127334	0.00820514837552888	0.048947954102293	0.0199928263234718
HBB	CRP	-0.25114447224539	0.00931675100997193	0.0335791234317738	0.0191880705324422
CRP	HBB	-0.25114447224539	0.00931675100997193	0.0191880705324422	0.0335791234317738
F9	C1QB	0.251051551968983	0.00792164757120154	0.0214132035909042	0.0342611257454467
C1QB	F9	0.251051551968983	0.00792164757120154	0.0342611257454467	0.0214132035909042
LCAT	APOC1	0.250878847637829	0.0100958761869671	0.0242581469492403	0.0260684564230642
APOC1	LCAT	0.250878847637829	0.0100958761869671	0.0260684564230642	0.0242581469492403
FCGBP	CFHR2	0.250869320834167	0.00825267440985904	0.0289270570221261	0.0303489037462463
CFHR2	FCGBP	0.250869320834167	0.00825267440985904	0.0303489037462463	0.0289270570221261
C4A;C4B	APOM	0.250279198260154	0.00721874752615534	0.0402852684524153	0.0131457191792092
APOM	C4A;C4B	0.250279198260154	0.00721874752615534	0.0131457191792092	0.0402852684524153
ITIH4	CPB2	0.250240064918964	0.00768228500334529	0.0149329809615588	0.0355157336392542
CPB2	ITIH4	0.250240064918964	0.00768228500334529	0.0355157336392542	0.0149329809615588
C1RL	SERPINC1	-0.250194982305074	0.00768228500334529	0.0217434396023352	0.0172601987737498
SERPINC1	C1RL	-0.250194982305074	0.00768228500334529	0.0172601987737498	0.0217434396023352
CLU	CD44	0.249947582993593	0.00848884795844565	0.0367142674202774	0.03263490437358
CD44	CLU	0.249947582993593	0.00848884795844565	0.03263490437358	0.0367142674202774
FGA	APOH	-0.249726123120619	0.0093614649238522	0.0274497191834988	0.0298921408168198
APOH	FGA	-0.249726123120619	0.0093614649238522	0.0298921408168198	0.0274497191834988
HP;HPR	RBP4	-0.249717106597841	0.00544630455148937	0.021413879259265	0.0209380152757258
RBP4	HP;HPR	-0.249717106597841	0.00544630455148937	0.0209380152757258	0.021413879259265
PIGR	CFHR2	0.249230980230804	0.0117461888070299	0.0209493882847028	0.0369471029748396
CFHR2	PIGR	0.249230980230804	0.0117461888070299	0.0369471029748396	0.0209493882847028
AFM	F2	0.249194148276717	0.00804381580664424	0.0204644137433743	0.0190627415691706
F2	AFM	0.249194148276717	0.00804381580664424	0.0190627415691706	0.0204644137433743
HBB;HBD	ACTB;ACTG1	-0.248916891689169	0.0181939761858403	0.0492768211653438	0.0462876158845643
ACTB;ACTG1	HBB;HBD	-0.248916891689169	0.0181939761858403	0.0462876158845643	0.0492768211653438
SERPINA10	CFI	0.248896603025043	0.00744942516618543	0.0181514162500011	0.0368214443928594
CFI	SERPINA10	0.248896603025043	0.00744942516618543	0.0368214443928594	0.0181514162500011
CFB	AMBP	-0.248815454320041	0.00994029703348536	0.0330706035921724	0.0390834406089311
AMBP	CFB	-0.248815454320041	0.00994029703348536	0.0390834406089311	0.0330706035921724
LGALS3BP	SERPING1	0.248688722083218	0.00704997324671303	0.0381139178650423	0.0462801628106197
SERPING1	LGALS3BP	0.248688722083218	0.00704997324671303	0.0462801628106197	0.0381139178650423
CFB	C1S	0.248319545567252	0.0097926758095422	0.0330706035921724	0.0186168452203385
C1S	CFB	0.248319545567252	0.0097926758095422	0.0186168452203385	0.0330706035921724
CFHR2	TTR	-0.248301512521696	0.00868031935238082	0.0306468417951405	0.0234639882494044
TTR	CFHR2	-0.248301512521696	0.00868031935238082	0.0234639882494044	0.0306468417951405
APOC3	LYZ	0.24825133721272	0.0113917328491555	0.0492692445725975	0.0246346222862987
LYZ	APOC3	0.24825133721272	0.0113917328491555	0.0246346222862987	0.0492692445725975
HPR	SERPINA1	-0.248247413385028	0.00756505183967412	0.0237955266957022	0.0136328538360794
SERPINA1	HPR	-0.248247413385028	0.00756505183967412	0.0136328538360794	0.0237955266957022
CLEC3B	FGA	-0.248011279735536	0.0105700950143463	0.0228578304685239	0.0304381145356596
FGA	CLEC3B	-0.248011279735536	0.0105700950143463	0.0304381145356596	0.0228578304685239
ITIH2	RBP4	0.247625273313347	0.0078011438051541	0.0168699734786457	0.0275428138426869
RBP4	ITIH2	0.247625273313347	0.0078011438051541	0.0275428138426869	0.0168699734786457
C1S	F2	-0.247607240267791	0.00637742836309192	0.0127323952013987	0.015323543150207
F2	C1S	-0.247607240267791	0.00637742836309192	0.015323543150207	0.0127323952013987
SAA1;SAA2	SHBG	-0.247242380261248	0.00461748086309485	0.0109427971139097	0.0380392471102576
SHBG	SAA1;SAA2	-0.247242380261248	0.00461748086309485	0.0380392471102576	0.0109427971139097
CFHR2	APOA1	-0.247102314992223	0.0105507990722862	0.0349542999508025	0.0200581125220386
APOA1	CFHR2	-0.247102314992223	0.0105507990722862	0.0200581125220386	0.0349542999508025
SERPIND1	SERPING1	-0.246876901922773	0.0072229155831603	0.0186502148639811	0.0462801628106197
SERPING1	SERPIND1	-0.246876901922773	0.0072229155831603	0.0462801628106197	0.0186502148639811
FGA	F2	-0.246462141874986	0.0125871545588364	0.0351222215915918	0.0282802303724506
F2	FGA	-0.246462141874986	0.0125871545588364	0.0282802303724506	0.0351222215915918
HRG	HP;HPR	-0.246344927078872	0.0081676681965977	0.0256910290547528	0.0277060117257138
HP;HPR	HRG	-0.246344927078872	0.0081676681965977	0.0277060117257138	0.0256910290547528
SERPINA3	F10	0.24626377837387	0.0102414993586966	0.0196864376561613	0.0473251772041583
F10	SERPINA3	0.24626377837387	0.0102414993586966	0.0473251772041583	0.0196864376561613
ORM1;ORM2	ITIH3	0.246047381827198	0.00922153918203978	0.0371006111277414	0.0175310580054163
ITIH3	ORM1;ORM2	0.246047381827198	0.00922153918203978	0.0175310580054163	0.0371006111277414
C1RL	F13A1	-0.245881474322365	0.0103296218640428	0.026279773271756	0.0458211431404976
F13A1	C1RL	-0.245881474322365	0.0103296218640428	0.0458211431404976	0.026279773271756
C1QB	APOH	0.245830985280527	0.00562206783919671	0.027017159338362	0.0187041872342506
APOH	C1QB	0.245830985280527	0.00562206783919671	0.0187041872342506	0.027017159338362
C1RL	HBA1	-0.245632621779411	0.00804381580664424	0.0217434396023352	0.0248496452598117
HBA1	C1RL	-0.245632621779411	0.00804381580664424	0.0248496452598117	0.0217434396023352
JCHAIN	CD44	0.2455329062318	0.0121160938559405	0.0361393833978916	0.0436684216057857
CD44	JCHAIN	0.2455329062318	0.0121160938559405	0.0436684216057857	0.0361393833978916
SAA1;SAA2	CFHR2	0.24544856955043	0.0142695208887952	0.028704966439088	0.043309247609852
CFHR2	SAA1;SAA2	0.24544856955043	0.0142695208887952	0.043309247609852	0.028704966439088
VTN	SERPINA1	0.245208845208845	0.0125871545588364	0.0473386464930151	0.0217757773867869
SERPINA1	VTN	0.245208845208845	0.0125871545588364	0.0217757773867869	0.0473386464930151
SELL	B2M	-0.245024422249763	0.0155372916407781	0.0479991331045466	0.0308959937224668
B2M	SELL	-0.245024422249763	0.0155372916407781	0.0308959937224668	0.0479991331045466
C8A	CRP	0.244954128440367	0.0116805527453618	0.0492862347548193	0.0229629048289499
CRP	C8A	0.244954128440367	0.0116805527453618	0.0229629048289499	0.0492862347548193
HBB;HBD	C1R	-0.244938349525506	0.0097926758095422	0.0308024166372873	0.02420189878644
C1R	HBB;HBD	-0.244938349525506	0.0097926758095422	0.02420189878644	0.0308024166372873
PPBP	APOA1	0.244908490849085	0.0135544684400687	0.0418736257166407	0.0246834004224408
APOA1	PPBP	0.244908490849085	0.0135544684400687	0.0246834004224408	0.0418736257166407
C1S	ATRN	-0.244316209453824	0.0097926758095422	0.0186168452203385	0.0434393055141231
ATRN	C1S	-0.244316209453824	0.0097926758095422	0.0434393055141231	0.0186168452203385
SERPINA4	APOA2	0.244143397448722	0.0104098655402846	0.0240120898462565	0.0166750623932337
APOA2	SERPINA4	0.244143397448722	0.0104098655402846	0.0166750623932337	0.0240120898462565
HP	HBB	-0.244090796384374	0.0141311507448492	0.0406562765567077	0.0461262090350737
HBB	HP	-0.244090796384374	0.0141311507448492	0.0461262090350737	0.0406562765567077
RBP4	HP	-0.244081779861596	0.00580293238543871	0.0218240717974108	0.0204879041363448
HP	RBP4	-0.244081779861596	0.00580293238543871	0.0204879041363448	0.0218240717974108
SERPINA4	CFP	0.243860651056539	0.0116933122178195	0.0262719871906854	0.0303505163200603
CFP	SERPINA4	0.243860651056539	0.0116933122178195	0.0303505163200603	0.0262719871906854
CPN2	CLU	-0.243712102427699	0.0100898973873086	0.0281540685161998	0.0415607678096283
CLU	CPN2	-0.243712102427699	0.0100898973873086	0.0415607678096283	0.0281540685161998
SERPINF1	LUM	0.243567838063251	0.00562206783919671	0.0123116169136839	0.0324205912060344
LUM	SERPINF1	0.243567838063251	0.00562206783919671	0.0324205912060344	0.0123116169136839
C8A	APOC1	-0.243513738926583	0.00908348300437628	0.0413537515725552	0.0238097357538954
APOC1	C8A	-0.243513738926583	0.00908348300437628	0.0238097357538954	0.0413537515725552
CPN1	CLEC3B	-0.243447940781388	0.0165159683048083	0.0366315707273312	0.0336148531380215
CLEC3B	CPN1	-0.243447940781388	0.0165159683048083	0.0336148531380215	0.0366315707273312
SERPINA4	CLEC3B	0.243247600574351	0.0131818525751627	0.029236673019271	0.0278104938475993
CLEC3B	SERPINA4	0.243247600574351	0.0131818525751627	0.0278104938475993	0.029236673019271
SERPINA4	GSN	0.243133556260539	0.0108971489068411	0.0248053521168882	0.0196375704258699
GSN	SERPINA4	0.243133556260539	0.0108971489068411	0.0196375704258699	0.0248053521168882
SERPIND1	AMBP	-0.242990780605459	0.0108683799557603	0.0261143018381463	0.0417828829410341
AMBP	SERPIND1	-0.242990780605459	0.0108683799557603	0.0417828829410341	0.0261143018381463
CFHR2	APOH	0.242882582332124	0.00950328176257277	0.0328813548985018	0.0298921408168198
APOH	CFHR2	0.242882582332124	0.00950328176257277	0.0298921408168198	0.0328813548985018
ITIH3	HP	0.242756351013232	0.00711199526016536	0.014306688139635	0.0241250035295805
HP;HPR	TTR	-0.242756351013232	0.0081676681965977	0.0277060117257138	0.0224286761589112
TTR	HP;HPR	-0.242756351013232	0.0081676681965977	0.0224286761589112	0.0277060117257138
ITIH3	HP;HPR	0.242756351013232	0.0078011438051541	0.0153363395260416	0.0275428138426869
HP	ITIH3	0.242756351013232	0.00711199526016536	0.0241250035295805	0.014306688139635
HP;HPR	ITIH3	0.242756351013232	0.0078011438051541	0.0275428138426869	0.0153363395260416
LCAT	FCGBP	-0.242723631508678	0.00877296771579783	0.0219959915193192	0.0291964319456827
FCGBP	LCAT	-0.242723631508678	0.00877296771579783	0.0291964319456827	0.0219959915193192
F12	C1QC	-0.242666185785452	0.0085495298628325	0.046200929951079	0.0352159206254767
C1QC	F12	-0.242666185785452	0.0085495298628325	0.0352159206254767	0.046200929951079
APOL1	HP	-0.242576020557672	0.0097926758095422	0.0174652877840289	0.0308024166372873
HP	APOL1	-0.242576020557672	0.0097926758095422	0.0308024166372873	0.0174652877840289
FCGBP	KLKB1	-0.24245715320053	0.00964069660403731	0.030885935416638	0.0193934943313774
KLKB1	FCGBP	-0.24245715320053	0.00964069660403731	0.0193934943313774	0.030885935416638
SERPINC1	AGT	-0.242395690102112	0.00678835134778882	0.016087462783116	0.0186410283042455
AGT	SERPINC1	-0.242395690102112	0.00678835134778882	0.0186410283042455	0.016087462783116
HRG	GPLD1	0.242323557919888	0.0093614649238522	0.0289202398540434	0.0274497191834988
GPLD1	HRG	0.242323557919888	0.0093614649238522	0.0274497191834988	0.0289202398540434
LGALS3BP	AHSG	-0.242146232971921	0.0102055849395224	0.0490435054038162	0.0171414193644406
AHSG	LGALS3BP	-0.242146232971921	0.0102055849395224	0.0171414193644406	0.0490435054038162
ORM1;ORM2	ITIH4	0.241971913531547	0.00829322460703253	0.0341601870718245	0.0157662401869959
ITIH4	ORM1;ORM2	0.241971913531547	0.00829322460703253	0.0157662401869959	0.0341601870718245
HBA1	CST3	-0.241836914628309	0.0125886892698345	0.0369125973505317	0.0275676359959667
CST3	HBA1	-0.241836914628309	0.0125886892698345	0.0275676359959667	0.0369125973505317
JCHAIN	CD14	0.241836665689877	0.0097926758095422	0.0301696734525082	0.0190352012927056
CD14	JCHAIN	0.241836665689877	0.0097926758095422	0.0190352012927056	0.0301696734525082
APOC3	C1QA	0.241757019738671	0.00716154744734927	0.0326038870629322	0.0281579024634414
C1QA	APOC3	0.241757019738671	0.00716154744734927	0.0281579024634414	0.0326038870629322
SAA1	CST3	0.241497079462372	0.020401998474799	0.042018401620717	0.0419683918144978
CST3	SAA1	0.241497079462372	0.020401998474799	0.0419683918144978	0.042018401620717
HBB	APOA1	0.241304690845975	0.011529136025696	0.0398908106489081	0.0216797883961457
APOA1	HBB	0.241304690845975	0.011529136025696	0.0216797883961457	0.0398908106489081
C1R	TTR	-0.241025178639858	0.0192704611808974	0.0421998706872817	0.04445053045727
TTR	C1R	-0.241025178639858	0.0192704611808974	0.04445053045727	0.0421998706872817
CFP	F2	0.240691347487464	0.0195925306956779	0.0470764973660037	0.0403512834565746
F2	CFP	0.240691347487464	0.0195925306956779	0.0403512834565746	0.0470764973660037
JCHAIN	CP	0.240538286409846	0.0149640639667044	0.0429612410173768	0.0488449635139595
CP	JCHAIN	0.240538286409846	0.0149640639667044	0.0488449635139595	0.0429612410173768
AFM	F12	0.240466154227622	0.00881289415251795	0.0220960969331247	0.046200929951079
F12	AFM	0.240466154227622	0.00881289415251795	0.046200929951079	0.0220960969331247
HPR	HBB	0.240105493316502	0.0111944289194979	0.0333902793633301	0.0395231878178193
HBB	HPR	0.240105493316502	0.0111944289194979	0.0395231878178193	0.0333902793633301
VTN	SAA1;SAA2	0.239722960549506	0.0102518008819152	0.0394124789460295	0.021368211476763
SAA1;SAA2	VTN	0.239722960549506	0.0102518008819152	0.021368211476763	0.0394124789460295
LUM	CFP	0.239208364451083	0.0117542462048789	0.0466140049065948	0.0303505163200603
CFP	LUM	0.239208364451083	0.0117542462048789	0.0303505163200603	0.0466140049065948
HP	HBA1	-0.239158758424813	0.0153965141218344	0.0422793165567835	0.0429612410173768
HBA1	HP	-0.239158758424813	0.0153965141218344	0.0429612410173768	0.0422793165567835
PGLYRP2	C4A;C4B	0.239077609719812	0.0085495298628325	0.0139534779836795	0.046200929951079
C4A;C4B	PGLYRP2	0.239077609719812	0.0085495298628325	0.046200929951079	0.0139534779836795
HPR	F12	0.238888262741474	0.00964701142035288	0.0292795258898429	0.0490862639917955
F12	HPR	0.238888262741474	0.00964701142035288	0.0490862639917955	0.0292795258898429
HP;HPR	CRP	0.238726716708368	0.0115078167161239	0.0368676350349895	0.02288335967689
CRP	HP;HPR	0.238726716708368	0.0115078167161239	0.02288335967689	0.0368676350349895
ITIH1	APOD	0.238716948808692	0.0125871545588364	0.0247452015758942	0.0250296291802149
APOD	ITIH1	0.238716948808692	0.0125871545588364	0.0250296291802149	0.0247452015758942
FCGBP	HBA1	-0.238665485343013	0.0138540585499632	0.0398763168977883	0.0392910185105513
HBA1	FCGBP	-0.238665485343013	0.0138540585499632	0.0392910185105513	0.0398763168977883
SERPINA4	C1R	-0.238417788447798	0.0153566198819542	0.0332086904947259	0.0359945532848292
C1R	SERPINA4	-0.238417788447798	0.0153566198819542	0.0359945532848292	0.0332086904947259
CLEC3B	C1RL	-0.238236779178218	0.0115783522219398	0.024729073264143	0.0282120413295152
C1RL	CLEC3B	-0.238236779178218	0.0115783522219398	0.0282120413295152	0.024729073264143
PPBP	C1QA	-0.238157081014224	0.0143357018747878	0.0435101127076892	0.0435101127076892
C1QA	PPBP	-0.238157081014224	0.0143357018747878	0.0435101127076892	0.0435101127076892
CFHR2	KLKB1	-0.238139891350901	0.0107085427594944	0.0349542999508025	0.0212939988206038
KLKB1	CFHR2	-0.238139891350901	0.0107085427594944	0.0212939988206038	0.0349542999508025
C1RL	KLKB1	-0.237337420823659	0.0147518791024125	0.0344875011448292	0.0268639482601828
KLKB1	C1RL	-0.237337420823659	0.0147518791024125	0.0268639482601828	0.0344875011448292
CP	AHSG	-0.236832495548092	0.0085495298628325	0.0336151969606823	0.0147906866627002
AHSG	CP	-0.236832495548092	0.0085495298628325	0.0147906866627002	0.0336151969606823
APOC1	RBP4	0.236453801591416	0.011699796643957	0.0293342727449937	0.0389243234500878
RBP4	APOC1	0.236453801591416	0.011699796643957	0.0389243234500878	0.0293342727449937
FCGBP	C1S	0.235607381367477	0.0138540585499632	0.0398763168977883	0.0244566543790166
C1S	FCGBP	0.235607381367477	0.0138540585499632	0.0244566543790166	0.0398763168977883
HBB;HBD	FCGBP	-0.235350157668601	0.0124828241475778	0.0385630103130529	0.0378864662724731
FCGBP	HBB;HBD	-0.235350157668601	0.0124828241475778	0.0378864662724731	0.0385630103130529
C1S	F10	0.234875910105268	0.010395125628659	0.0195473558017175	0.0473251772041583
F10	C1S	0.234875910105268	0.010395125628659	0.0473251772041583	0.0195473558017175
CPB2	C1S	0.234857877059712	0.0110303341228434	0.045434471505998	0.0200868189815991
C1S	CPB2	0.234857877059712	0.0110303341228434	0.0200868189815991	0.045434471505998
ITIH4	APOH	0.234830827491378	0.0129584586532915	0.0233522223647857	0.0400323811967755
APOH	ITIH4	0.234830827491378	0.0129584586532915	0.0400323811967755	0.0233522223647857
GPLD1	FCGBP	-0.234559432964646	0.0124828241475778	0.0337426340239213	0.0378864662724731
FCGBP	GPLD1	-0.234559432964646	0.0124828241475778	0.0378864662724731	0.0337426340239213
ITIH4	CFB	0.234515249194148	0.0110303341228434	0.0205187935833539	0.036004675533055
CFB	ITIH4	0.234515249194148	0.0110303341228434	0.036004675533055	0.0205187935833539
SELL	AZGP1	-0.234175888177053	0.00990392272922613	0.0317292339288171	0.0317292339288171
AZGP1	SELL	-0.234175888177053	0.00990392272922613	0.0317292339288171	0.0317292339288171
HPR	HBB;HBD	0.234172621328585	0.0141311507448492	0.040076870145228	0.042889282085244
HBB;HBD	HPR	0.234172621328585	0.0141311507448492	0.042889282085244	0.040076870145228
F10	C1QA	0.233963488091928	0.0090362069620632	0.0469733641407168	0.0332609320092965
C1QA	F10	0.233963488091928	0.0090362069620632	0.0332609320092965	0.0469733641407168
GPLD1	F9	-0.233126704686338	0.0118726945105628	0.0331286475859253	0.0298614541253228
F9	GPLD1	-0.233126704686338	0.0118726945105628	0.0298614541253228	0.0331286475859253
HP;HPR	CFHR2	0.233081622072448	0.0111944289194979	0.0365403057183612	0.0358636333902434
CFHR2	HP;HPR	0.233081622072448	0.0111944289194979	0.0358636333902434	0.0365403057183612
SERPINA4	AHSG	0.232034829994189	0.00994206681978972	0.0232429399976165	0.01686252509631
AHSG	SERPINA4	0.232034829994189	0.00994206681978972	0.01686252509631	0.0232429399976165
GSN	AFM	0.231909474111309	0.01629453157359	0.0281895396223106	0.037130076715529
AFM	GSN	0.231909474111309	0.01629453157359	0.037130076715529	0.0281895396223106
APOL1	CP	-0.231070937492956	0.00994029703348536	0.0175476672121731	0.0359097294142356
CP	APOL1	-0.231070937492956	0.00994029703348536	0.0359097294142356	0.0175476672121731
CFB	AFM	-0.230800441809616	0.0133394192271197	0.0427355467831798	0.0316125962505714
AFM	CFB	-0.230800441809616	0.0133394192271197	0.0316125962505714	0.0427355467831798
C1R	APOC1	-0.230205351306269	0.0200848580132757	0.0434335054537087	0.041863619714418
APOC1	C1R	-0.230205351306269	0.0200848580132757	0.041863619714418	0.0434335054537087
LUM	SERPINC1	-0.230097153032933	0.00964701142035288	0.0451062966411094	0.0208616621965131
SERPINC1	LUM	-0.230097153032933	0.00964701142035288	0.0208616621965131	0.0451062966411094
APOL1	AGT	-0.229583211234587	0.0160658157591339	0.0267248665993285	0.0356331554657713
AGT	APOL1	-0.229583211234587	0.0160658157591339	0.0356331554657713	0.0267248665993285
AFM	F9	-0.229150418141244	0.0135335860063038	0.0316393294471698	0.0325181997095912
F9	AFM	-0.229150418141244	0.0135335860063038	0.0325181997095912	0.0316393294471698
CFHR2	AZGP1	0.229132385095688	0.0131477188690265	0.0406170600775283	0.0392164717989928
AZGP1	CFHR2	0.229132385095688	0.0131477188690265	0.0392164717989928	0.0406170600775283
APOL1	TTR	0.228564344160674	0.0153965141218344	0.0261136955203663	0.038602854247498
TTR	APOL1	0.228564344160674	0.0153965141218344	0.038602854247498	0.0261136955203663
LCAT	CLU	0.228367010584279	0.0130550531898743	0.0297174237085296	0.0494452419278813
CLU	LCAT	0.228367010584279	0.0130550531898743	0.0494452419278813	0.0297174237085296
GSN	TTR	0.228320898045669	0.0124050591458902	0.0216775275983737	0.0320309736155075
TTR	GSN	0.228320898045669	0.0124050591458902	0.0320309736155075	0.0216775275983737
PON1	HPR	0.228311881522891	0.0182295754600116	0.0404322635202821	0.0492768211653438
HPR	PON1	0.228311881522891	0.0182295754600116	0.0492768211653438	0.0404322635202821
GPLD1	C1S	-0.227229898789532	0.0145423503946662	0.0387050248965731	0.0254123900836086
C1S	GPLD1	-0.227229898789532	0.0145423503946662	0.0254123900836086	0.0387050248965731
APOL1	FGA	-0.225624957735049	0.0190054843063772	0.0307284933177875	0.0483157939752935
FGA	APOL1	-0.225624957735049	0.0190054843063772	0.0483157939752935	0.0307284933177875
SERPINF1	GPLD1	-0.22467822284336	0.0165261035092239	0.0314177572208322	0.0433184228347838
GPLD1	SERPINF1	-0.22467822284336	0.0165261035092239	0.0433184228347838	0.0314177572208322
SERPINA10	CST3	0.223941355769957	0.0212170527405392	0.0421902313116468	0.042680815396666
CST3	SERPINA10	0.223941355769957	0.0212170527405392	0.042680815396666	0.0421902313116468
APOC1	AGT	-0.223596240110002	0.011529136025696	0.0293314784183148	0.0277019518395195
AGT	APOC1	-0.223596240110002	0.011529136025696	0.0277019518395195	0.0293314784183148
AFM	LYZ	-0.223133290229041	0.0206080229732115	0.0419433879337129	0.0414556741205302
LYZ	AFM	-0.223133290229041	0.0206080229732115	0.0414556741205302	0.0419433879337129
AFM	SERPINC1	0.222036381669409	0.0174815438117563	0.0374704980668045	0.03476215033832
SERPINC1	AFM	0.222036381669409	0.0174815438117563	0.03476215033832	0.0374704980668045
PON1	APOC1	0.221693753803846	0.0203629195976885	0.0434911739555569	0.0419379177428585
APOC1	PON1	0.221693753803846	0.0203629195976885	0.0419379177428585	0.0434911739555569
C1R	SERPINC1	-0.221260960710502	0.0239706611552346	0.0499629443356095	0.0450752649984303
SERPINC1	C1R	-0.221260960710502	0.0239706611552346	0.0450752649984303	0.0499629443356095
C1R	AFM	-0.221125712868832	0.0165261035092239	0.0376186303565228	0.037130076715529
AFM	C1R	-0.221125712868832	0.0165261035092239	0.037130076715529	0.0376186303565228
PLG	CP	-0.219096995243784	0.0139294249714125	0.0317077700007152	0.0463421253856607
CP	PLG	-0.219096995243784	0.0139294249714125	0.0463421253856607	0.0317077700007152
ITIH2	FCGBP	-0.217458820391171	0.0162781321100055	0.0335252006551303	0.0447002675401738
FCGBP	ITIH2	-0.217458820391171	0.0162781321100055	0.0447002675401738	0.0335252006551303
C9	FGA	0.217032211527624	0.0192704611808974	0.0469547856942993	0.0483157939752935
FGA	C9	0.217032211527624	0.0192704611808974	0.0483157939752935	0.0469547856942993
APOD	CST3	-0.214882736730735	0.0197323109031771	0.0359335766973647	0.0411287926054174
CST3	APOD	-0.214882736730735	0.0197323109031771	0.0411287926054174	0.0359335766973647
KLKB1	ALB	0.208511597502423	0.0125871545588364	0.0239294256997659	0.0362211305505521
ALB	KLKB1	0.208511597502423	0.0125871545588364	0.0362211305505521	0.0239294256997659
CLEC3B	TTR	0.207293720883706	0.0185310707460243	0.0360210701018226	0.0433226383657055
TTR	CLEC3B	0.207293720883706	0.0185310707460243	0.0433226383657055	0.0360210701018226
