## Supplementary Figures and Tables for "A time-resolved proteomic and diagnostic map characterizes COVID-19 disease progression and predicts outcome": Supplementary Table 7 - Correlations between dynamic changes in omics measurements during the peak period of the disease.tsv (part 1 of 2)

X1	X2	Spearman.R	P	FDR.X1	FDR.X2
Standard bicarbonate (SBC), mmol/l	Actual base excess, mmol/l	0.996062290484199	5.28334012489437e-26	1.36838509234764e-23	1.36838509234764e-23
Actual base excess, mmol/l	Standard bicarbonate (SBC), mmol/l	0.996062290484199	5.28334012489437e-26	1.36838509234764e-23	1.36838509234764e-23
Actual base excess, mmol/l	Standard base excess (SBE), mmol/l	0.986323124291039	1.29023152168263e-23	1.670849820579e-21	3.341699641158e-21
Standard base excess (SBE), mmol/l	Actual base excess, mmol/l	0.986323124291039	1.29023152168263e-23	3.341699641158e-21	1.670849820579e-21
Standard bicarbonate (SBC), mmol/l	Standard base excess (SBE), mmol/l	0.981834681142019	6.33573700653632e-23	8.20477942346453e-21	8.20477942346453e-21
Standard base excess (SBE), mmol/l	Standard bicarbonate (SBC), mmol/l	0.981834681142019	6.33573700653632e-23	8.20477942346453e-21	8.20477942346453e-21
SAA1;SAA2	SAA1	0.972870556673373	1.283524804824e-27	3.32432924449417e-25	3.32432924449417e-25
SAA1	SAA1;SAA2	0.972870556673373	1.283524804824e-27	3.32432924449417e-25	3.32432924449417e-25
FGG	FGB	0.966560533135875	3.149201292057e-27	8.15643134642762e-25	8.15643134642762e-25
FGB	FGG	0.966560533135875	3.149201292057e-27	8.15643134642762e-25	8.15643134642762e-25
FGB	FGA	0.959096630877453	2.36747829832282e-26	3.06588439632805e-24	6.13176879265611e-24
FGA	FGB	0.959096630877453	2.36747829832282e-26	6.13176879265611e-24	3.06588439632805e-24
HBB;HBD	HBB	0.958859681599407	1.58587692897219e-26	4.10742124603798e-24	4.10742124603798e-24
HBB	HBB;HBD	0.958859681599407	1.58587692897219e-26	4.10742124603798e-24	4.10742124603798e-24
HP;HPR	HP	0.957852647167716	4.27139797715825e-27	1.10629207608399e-24	1.10629207608399e-24
HP	HP;HPR	0.957852647167716	4.27139797715825e-27	1.10629207608399e-24	1.10629207608399e-24
FGG	FGA	0.954920399851907	1.15971204892316e-25	1.5018271033555e-23	1.5018271033555e-23
FGA	FGG	0.954920399851907	1.15971204892316e-25	1.5018271033555e-23	1.5018271033555e-23
HBB	HBA1	0.951129211403184	5.25434284338567e-26	6.80437398218445e-24	1.36087479643689e-23
HBA1	HBB	0.951129211403184	5.25434284338567e-26	1.36087479643689e-23	6.80437398218445e-24
HBB;HBD	HBA1	0.946834505738615	4.57383051560872e-25	5.92311051771329e-23	5.92311051771329e-23
HBA1	HBB;HBD	0.946834505738615	4.57383051560872e-25	5.92311051771329e-23	5.92311051771329e-23
Hemoglobin, g/dl	Erythrocytes per pl	0.941019735046121	5.63559900847824e-25	1.45962014319586e-22	1.45962014319586e-22
Erythrocytes per pl	Hemoglobin, g/dl	0.941019735046121	5.63559900847824e-25	1.45962014319586e-22	1.45962014319586e-22
Hematocrit l/l	Erythrocytes per pl	0.925401960314028	6.89015478555348e-23	1.78455008945835e-20	8.92275044729175e-21
Erythrocytes per pl	Hematocrit l/l	0.925401960314028	6.89015478555348e-23	8.92275044729175e-21	1.78455008945835e-20
Hemoglobin, g/dl	Hematocrit l/l	0.923188567001834	8.36757469833734e-22	1.08360092343469e-19	1.08360092343469e-19
Hematocrit l/l	Hemoglobin, g/dl	0.923188567001834	8.36757469833734e-22	1.08360092343469e-19	1.08360092343469e-19
C1QC	C1QB	0.917186227323213	5.84963479993858e-22	1.51505541318409e-19	1.51505541318409e-19
C1QB	C1QC	0.917186227323213	5.84963479993858e-22	1.51505541318409e-19	1.51505541318409e-19
CRP (clinical), mg/l	CRP	0.91299518696779	7.42593026015811e-21	1.92331593738095e-18	1.92331593738095e-18
CRP	CRP (clinical), mg/l	0.91299518696779	7.42593026015811e-21	1.92331593738095e-18	1.92331593738095e-18
Standard base excess (SBE), mmol/l	Bicarbonate, mmol/l	0.912932864601074	1.09291610071099e-17	9.43550900280491e-16	2.83065270084147e-15
Bicarbonate, mmol/l	Standard base excess (SBE), mmol/l	0.912932864601074	1.09291610071099e-17	2.83065270084147e-15	9.43550900280491e-16
Immature granulocytes, % of leukocytes	Immature granulocytes per nl	0.903103586658374	5.53431050477521e-20	1.43338642073678e-17	1.43338642073678e-17
Immature granulocytes per nl	Immature granulocytes, % of leukocytes	0.903103586658374	5.53431050477521e-20	1.43338642073678e-17	1.43338642073678e-17
Reticulocytes per nl	Reticulocyte production index (RPI)	0.898901098901099	8.0929046398655e-05	0.0207178358780557	0.0207178358780557
Reticulocyte production index (RPI)	Reticulocytes per nl	0.898901098901099	8.0929046398655e-05	0.0207178358780557	0.0207178358780557
Neutrophil-to-lymphocyte ratio	Lymphocytes, % of leukocytes	-0.88692152917505	5.2052722746508e-23	1.34816551913456e-20	1.34816551913456e-20
Lymphocytes, % of leukocytes	Neutrophil-to-lymphocyte ratio	-0.88692152917505	5.2052722746508e-23	1.34816551913456e-20	1.34816551913456e-20
Creatinine, mg/dl	Estimated glomerular filtration rate (CKD-EPI), ml/min	-0.877097705900004	6.99763512406744e-18	1.81238749713347e-15	1.81238749713347e-15
Estimated glomerular filtration rate (CKD-EPI), ml/min	Creatinine, mg/dl	-0.877097705900004	6.99763512406744e-18	1.81238749713347e-15	1.81238749713347e-15
ITIH2	ITIH1	0.872610144390966	1.88223716626364e-18	4.87499426062284e-16	4.87499426062284e-16
ITIH1	ITIH2	0.872610144390966	1.88223716626364e-18	4.87499426062284e-16	4.87499426062284e-16
IGHM	CD5L	0.856882636060718	1.1432556093594e-18	2.96103202824086e-16	2.96103202824086e-16
CD5L	IGHM	0.856882636060718	1.1432556093594e-18	2.96103202824086e-16	2.96103202824086e-16
Actual base excess, mmol/l	Bicarbonate, mmol/l	0.854077879258479	1.12857465193754e-14	9.7433611617274e-13	9.7433611617274e-13
Bicarbonate, mmol/l	Actual base excess, mmol/l	0.854077879258479	1.12857465193754e-14	9.7433611617274e-13	9.7433611617274e-13
Neutrophils per nl	Leukocytes per nl	0.852305614508972	2.02067145343303e-17	5.23353906439154e-15	5.23353906439154e-15
Leukocytes per nl	Neutrophils per nl	0.852305614508972	2.02067145343303e-17	5.23353906439154e-15	5.23353906439154e-15
Standard bicarbonate (SBC), mmol/l	Bicarbonate, mmol/l	0.848846253564947	8.62127028566811e-15	7.44303001329347e-13	9.7433611617274e-13
Bicarbonate, mmol/l	Standard bicarbonate (SBC), mmol/l	0.848846253564947	8.62127028566811e-15	9.7433611617274e-13	7.44303001329347e-13
C4BPB	C4BPA	0.839555720103665	2.76407162751991e-17	7.15894551527656e-15	7.15894551527656e-15
C4BPA	C4BPB	0.839555720103665	2.76407162751991e-17	7.15894551527656e-15	7.15894551527656e-15
Eosinophiles per nl	Eosinophiles, % of leucocytes	0.838932402471112	5.41341407935421e-16	1.40207424655274e-13	1.40207424655274e-13
Eosinophiles, % of leucocytes	Eosinophiles per nl	0.838932402471112	5.41341407935421e-16	1.40207424655274e-13	1.40207424655274e-13
A2M;PZP	A2M	0.837689744539059	3.08929826255627e-18	8.00128250002075e-16	8.00128250002075e-16
A2M	A2M;PZP	0.837689744539059	3.08929826255627e-18	8.00128250002075e-16	8.00128250002075e-16
sO2, %	Oxyhemoglobin (O2Hb), % of Hb	0.824870333798705	1.5423795402022e-12	1.99738150456185e-10	3.9947630091237e-10
Oxyhemoglobin (O2Hb), % of Hb	sO2, %	0.824870333798705	1.5423795402022e-12	3.9947630091237e-10	1.99738150456185e-10
Creatine Kinase MB, % of Creatine Kinase	Creatine kinase, U/l	-0.822529644268774	9.21389398194846e-12	2.38639854132465e-09	2.38639854132465e-09
Creatine kinase, U/l	Creatine Kinase MB, % of Creatine Kinase	-0.822529644268774	9.21389398194846e-12	2.38639854132465e-09	2.38639854132465e-09
CRP (clinical), mg/l	LRG1	0.820481303221029	4.31227035536937e-16	5.58439011020334e-14	1.11687802204067e-13
LRG1	CRP (clinical), mg/l	0.820481303221029	4.31227035536937e-16	1.11687802204067e-13	5.58439011020334e-14
C1S	C1R	0.814676045908923	1.46192496144687e-15	3.78638565014738e-13	3.78638565014738e-13
C1R	C1S	0.814676045908923	1.46192496144687e-15	3.78638565014738e-13	3.78638565014738e-13
C8B	C8A	0.814261384672344	1.46192496144687e-15	3.78638565014738e-13	3.78638565014738e-13
C8A	C8B	0.814261384672344	1.46192496144687e-15	3.78638565014738e-13	3.78638565014738e-13
C8G	C8A	0.806679007774898	3.87881439158514e-15	1.00461292742055e-12	5.02306463710276e-13
C8A	C8G	0.806679007774898	3.87881439158514e-15	5.02306463710276e-13	1.00461292742055e-12
sO2, %	HHb (deoxyhemoglobin), % of Hb	-0.804156755231222	1.43661014612637e-12	1.99738150456185e-10	3.7208202784673e-10
HHb (deoxyhemoglobin), % of Hb	sO2, %	-0.804156755231222	1.43661014612637e-12	3.7208202784673e-10	1.99738150456185e-10
SERPINA3	ORM1;ORM2	0.800755275823769	1.57300695715569e-14	4.07408801903325e-12	4.07408801903325e-12
ORM1;ORM2	SERPINA3	0.800755275823769	1.57300695715569e-14	4.07408801903325e-12	4.07408801903325e-12
C4A;C4B	C4B	0.798563495001851	1.35944205151792e-14	3.52095491343142e-12	3.52095491343142e-12
C4B	C4A;C4B	0.798563495001851	1.35944205151792e-14	3.52095491343142e-12	3.52095491343142e-12
Oxyhemoglobin (O2Hb), % of Hb	HHb (deoxyhemoglobin), % of Hb	-0.794106996656452	1.46800830811357e-10	1.90107075900707e-08	1.90107075900707e-08
HHb (deoxyhemoglobin), % of Hb	Oxyhemoglobin (O2Hb), % of Hb	-0.794106996656452	1.46800830811357e-10	1.90107075900707e-08	1.90107075900707e-08
IGKC	IGHGs	0.793320992225102	2.66965189334687e-15	6.91439840376838e-13	6.91439840376838e-13
IGHGs	IGKC	0.793320992225102	2.66965189334687e-15	6.91439840376838e-13	6.91439840376838e-13
Alkaline phosphatase, U/l	Gamma-glutamyl transferase, U/l	0.789063568010937	7.55522446558815e-11	1.95680313658733e-08	1.95680313658733e-08
Gamma-glutamyl transferase, U/l	Alkaline phosphatase, U/l	0.789063568010937	7.55522446558815e-11	1.95680313658733e-08	1.95680313658733e-08
sO2, %	PaO2, mmHg	0.786905074040587	3.50040135207982e-10	3.02201316729558e-08	9.06603950188674e-08
PaO2, mmHg	sO2, %	0.786905074040587	3.50040135207982e-10	9.06603950188674e-08	3.02201316729558e-08
JCHAIN	CD5L	0.775342465753425	2.81009211544803e-14	3.6390692895052e-12	3.6390692895052e-12
CD5L	JCHAIN	0.775342465753425	2.81009211544803e-14	3.6390692895052e-12	3.6390692895052e-12
Basophiles per nl	Basophiles, % of leukocytes	0.771962148630912	1.66548013015621e-11	4.31359353710459e-09	4.31359353710459e-09
Basophiles, % of leukocytes	Basophiles per nl	0.771962148630912	1.66548013015621e-11	4.31359353710459e-09	4.31359353710459e-09
JCHAIN	IGHAs	0.768589411329137	8.21823436949467e-14	7.0950756723304e-12	2.12852270169912e-11
IGHAs	JCHAIN	0.768589411329137	8.21823436949467e-14	2.12852270169912e-11	7.0950756723304e-12
JCHAIN	IGHM	0.767641614216957	2.26205763028414e-14	3.6390692895052e-12	2.92936463121796e-12
IGHM	JCHAIN	0.767641614216957	2.26205763028414e-14	2.92936463121796e-12	3.6390692895052e-12
IGKVs	IGHVs	0.765331358756016	1.01621376963058e-13	2.30941335836285e-11	2.6319936633432e-11
IGHVs	IGKVs	0.765331358756016	1.01621376963058e-13	2.6319936633432e-11	2.30941335836285e-11
ORM2	ORM1	0.757600888559793	5.40235890685849e-13	1.39921095687635e-10	1.39921095687635e-10
ORM1	ORM2	0.757600888559793	5.40235890685849e-13	1.39921095687635e-10	1.39921095687635e-10
APOC3	APOC2	0.756712328767123	1.91247308702052e-13	4.95330529538314e-11	4.95330529538314e-11
APOC2	APOC3	0.756712328767123	1.91247308702052e-13	4.95330529538314e-11	4.95330529538314e-11
SAA1;SAA2	LRG1	0.755482667695672	2.14831040783589e-12	1.85470798543165e-10	1.11282479125899e-10
LRG1	SAA1;SAA2	0.755482667695672	2.14831040783589e-12	1.11282479125899e-10	1.85470798543165e-10
IGKVs	IGHAs	0.753750462791559	1.78333077865857e-13	2.30941335836285e-11	2.30941335836285e-11
IGHAs	IGKVs	0.753750462791559	1.78333077865857e-13	2.30941335836285e-11	2.30941335836285e-11
LRG1	LBP	0.751114402073306	1.39945292858176e-12	9.0614577125669e-11	3.62458308502676e-10
LBP	LRG1	0.751114402073306	1.39945292858176e-12	3.62458308502676e-10	9.0614577125669e-11
C8G	C8B	0.749988893002592	4.10334546153666e-13	5.31383237268997e-11	5.31383237268997e-11
C8B	C8G	0.749988893002592	4.10334546153666e-13	5.31383237268997e-11	5.31383237268997e-11
CRP (clinical), mg/l	SAA1;SAA2	0.74908354234999	1.14369543487987e-12	9.87390392112955e-11	1.48108558816943e-10
SAA1;SAA2	CRP (clinical), mg/l	0.74908354234999	1.14369543487987e-12	1.48108558816943e-10	9.87390392112955e-11
ORM1;ORM2	ORM1	0.744983339503887	1.30819682294619e-12	1.69411488571532e-10	1.69411488571532e-10
ORM1	ORM1;ORM2	0.744983339503887	1.30819682294619e-12	1.69411488571532e-10	1.69411488571532e-10
LBP	CRP	0.74382944588424	8.26059713621703e-12	7.13164886093404e-10	7.13164886093404e-10
CRP	LBP	0.74382944588424	8.26059713621703e-12	7.13164886093404e-10	7.13164886093404e-10
Pseudocholinesterase, kU/l	CRP	-0.743478260869565	0.000180060054992451	0.0188466525646858	0.00108454777309407
CRP	Pseudocholinesterase, kU/l	-0.743478260869565	0.000180060054992451	0.00108454777309407	0.0188466525646858
APOA2	APOA1	0.743354313217327	2.35755814741861e-13	6.10607560181419e-11	6.10607560181419e-11
APOA1	APOA2	0.743354313217327	2.35755814741861e-13	6.10607560181419e-11	6.10607560181419e-11
Pseudocholinesterase, kU/l	KLKB1	0.741739130434783	0.000180060054992451	0.0188466525646858	0.00119578344212936
KLKB1	Pseudocholinesterase, kU/l	0.741739130434783	0.000180060054992451	0.00119578344212936	0.0188466525646858
IGLCs	IGHAs	0.741577193631988	3.12236012731905e-12	7.32211714110802e-10	2.69563757658544e-10
IGHAs	IGLCs	0.741577193631988	3.12236012731905e-12	2.69563757658544e-10	7.32211714110802e-10
IGLVs	IGHVs	0.740125879303962	1.60109550028315e-12	4.14683734573335e-10	2.07341867286668e-10
IGHVs	IGLVs	0.740125879303962	1.60109550028315e-12	2.07341867286668e-10	4.14683734573335e-10
CRP (clinical), mg/l	LBP	0.739681599407627	7.34542171411075e-12	3.80492844790937e-10	7.13164886093404e-10
LBP	CRP (clinical), mg/l	0.739681599407627	7.34542171411075e-12	7.13164886093404e-10	3.80492844790937e-10
SERPINA4	LRG1	-0.73959274342836	4.3959747894447e-13	1.13855747046618e-10	5.69278735233089e-11
LRG1	SERPINA4	-0.73959274342836	4.3959747894447e-13	5.69278735233089e-11	1.13855747046618e-10
IGKVs	IGHGs	0.739029988893003	4.64237007729391e-12	3.66105857055401e-10	6.01186925009562e-10
IGHGs	IGKVs	0.739029988893003	4.64237007729391e-12	6.01186925009562e-10	3.66105857055401e-10
LRG1	CRP	0.738584474885845	3.230843596929e-12	1.39464748600769e-10	4.18394245802306e-10
CRP	LRG1	0.738584474885845	3.230843596929e-12	4.18394245802306e-10	1.39464748600769e-10
CRP (clinical), mg/l	SAA1	0.738329979879276	4.86801129947884e-12	3.15203731641255e-10	6.3040746328251e-10
SAA1	CRP (clinical), mg/l	0.738329979879276	4.86801129947884e-12	6.3040746328251e-10	3.15203731641255e-10
CPN2	CPN1	0.730618289522399	6.03719272638291e-12	1.56363291613317e-09	1.56363291613317e-09
CPN1	CPN2	0.730618289522399	6.03719272638291e-12	1.56363291613317e-09	1.56363291613317e-09
SAA1	LRG1	0.728504359490275	3.10850838489169e-11	2.68367890562316e-09	1.00637958960869e-09
LRG1	SAA1	0.728504359490275	3.10850838489169e-11	1.00637958960869e-09	2.68367890562316e-09
IGLCs	IGHGs	0.726501295816364	1.70324874543448e-11	1.25358974279945e-09	1.47047141689177e-09
IGHGs	IGLCs	0.726501295816364	1.70324874543448e-11	1.47047141689177e-09	1.25358974279945e-09
LRG1	SERPINA1	0.725790447982229	1.06805721397078e-12	9.0614577125669e-11	2.76626818418432e-10
SERPINA1	LRG1	0.725790447982229	1.06805721397078e-12	2.76626818418432e-10	9.0614577125669e-11
Triglycerides, mg/dl	GSN	-0.724137931034483	2.16022896686688e-05	0.00557339073451655	0.0011053008937332
GSN	Triglycerides, mg/dl	-0.724137931034483	2.16022896686688e-05	0.0011053008937332	0.00557339073451655
SAA1;SAA2	LBP	0.722490192295325	1.11206283624174e-10	5.76048549173221e-09	7.20060686466526e-09
LBP	SAA1;SAA2	0.722490192295325	1.11206283624174e-10	7.20060686466526e-09	5.76048549173221e-09
ACTBL2	ACTA2;ACTB;ACTG1;ACTG2	0.721235929591297	1.11353173348391e-10	2.88404718972333e-08	2.88404718972333e-08
ACTA2;ACTB;ACTG1;ACTG2	ACTBL2	0.721235929591297	1.11353173348391e-10	2.88404718972333e-08	2.88404718972333e-08
IGLCs	IGKVs	0.72102184376157	5.65414451050812e-12	7.32211714110802e-10	3.66105857055401e-10
IGKVs	IGLCs	0.72102184376157	5.65414451050812e-12	3.66105857055401e-10	7.32211714110802e-10
SERPINA3	ITIH2	-0.715542391706775	4.95814547333637e-12	6.4207983879706e-10	6.4207983879706e-10
ITIH2	SERPINA3	-0.715542391706775	4.95814547333637e-12	6.4207983879706e-10	6.4207983879706e-10
HBD	HBB	0.713349337229935	8.19166715061851e-11	2.12164179201019e-08	7.07213930670065e-09
HBB	HBD	0.713349337229935	8.19166715061851e-11	7.07213930670065e-09	2.12164179201019e-08
LRG1	GPLD1	-0.711899296556831	2.19990985442111e-11	8.13966646135811e-10	5.69776652295068e-09
GPLD1	LRG1	-0.711899296556831	2.19990985442111e-11	5.69776652295068e-09	8.13966646135811e-10
Pseudocholinesterase, kU/l	SERPINA1	-0.710434782608696	0.000219147122845184	0.0188466525646858	0.00145536166197186
SERPINA1	Pseudocholinesterase, kU/l	-0.710434782608696	0.000219147122845184	0.00145536166197186	0.0188466525646858
VWF	FN1	0.709922251018141	4.50886715182362e-11	1.16779659232232e-08	1.16779659232232e-08
FN1	VWF	0.709922251018141	4.50886715182362e-11	1.16779659232232e-08	1.16779659232232e-08
JCHAIN	IGLVs	0.709440947797112	1.12272075772162e-10	7.26961690624747e-09	1.45392338124949e-08
IGLVs	JCHAIN	0.709440947797112	1.12272075772162e-10	1.45392338124949e-08	7.26961690624747e-09
KLKB1	CRP	-0.70763914599531	6.61379478609888e-11	1.71297284959961e-08	3.19508397320841e-09
CRP	KLKB1	-0.70763914599531	6.61379478609888e-11	3.19508397320841e-09	1.71297284959961e-08
SAA1;SAA2	CRP	0.707408836581131	1.66397625162741e-11	1.07742462292875e-09	1.07742462292875e-09
CRP	SAA1;SAA2	0.707408836581131	1.66397625162741e-11	1.07742462292875e-09	1.07742462292875e-09
GSN	CLEC3B	0.707041836356905	3.02328447835663e-11	7.83030679894367e-09	7.83030679894367e-09
CLEC3B	GSN	0.707041836356905	3.02328447835663e-11	7.83030679894367e-09	7.83030679894367e-09
IGLLs	IGLCs	0.705205479452055	1.9360459348254e-11	5.01435897119778e-09	1.25358974279945e-09
IGLCs	IGLLs	0.705205479452055	1.9360459348254e-11	1.25358974279945e-09	5.01435897119778e-09
IGKVs	IGKC	0.704938911514254	3.02328447835663e-11	1.56606135978873e-09	3.91515339947183e-09
IGKC	IGKVs	0.704938911514254	3.02328447835663e-11	3.91515339947183e-09	1.56606135978873e-09
GPLD1	KLKB1	0.704050351721585	1.94745775883114e-10	1.68130519845755e-08	2.30656210141298e-08
KLKB1	GPLD1	0.704050351721585	1.94745775883114e-10	2.30656210141298e-08	1.68130519845755e-08
CFB	C8A	0.703872639763051	3.22093980331927e-11	8.3422340905969e-09	2.78074469686563e-09
C8A	CFB	0.703872639763051	3.22093980331927e-11	2.78074469686563e-09	8.3422340905969e-09
PaO2, mmHg	Oxyhemoglobin (O2Hb), % of Hb	0.702467343976778	2.41917815041927e-08	2.87602031488638e-06	2.08855713652863e-06
Oxyhemoglobin (O2Hb), % of Hb	PaO2, mmHg	0.702467343976778	2.41917815041927e-08	2.08855713652863e-06	2.87602031488638e-06
PGLYRP2	CRP	-0.701190916944341	4.027759191115e-10	5.21594815249393e-08	1.49027090071255e-08
CRP	PGLYRP2	-0.701190916944341	4.027759191115e-10	1.49027090071255e-08	5.21594815249393e-08
Aspartate aminotransferase (AST), U/l	Alanine aminotransferase (ALT), U/l	0.700423056583818	3.79016325326595e-09	9.81652282595882e-07	9.81652282595882e-07
Alanine aminotransferase (ALT), U/l	Aspartate aminotransferase (AST), U/l	0.700423056583818	3.79016325326595e-09	9.81652282595882e-07	9.81652282595882e-07
Pseudocholinesterase, kU/l	LBP	-0.7	0.000469780137134704	0.0303008188451884	0.00276529671631564
LBP	Pseudocholinesterase, kU/l	-0.7	0.000469780137134704	0.00276529671631564	0.0303008188451884
C1QC	C1QA	0.699577934098482	4.14597113362315e-11	5.36903261804197e-09	1.07380652360839e-08
C1QA	C1QC	0.699577934098482	4.14597113362315e-11	1.07380652360839e-08	5.36903261804197e-09
Neutrophils per nl	Lymphocytes, % of leukocytes	-0.699329309188464	3.51824797223684e-10	4.55613112404671e-08	4.55613112404671e-08
Lymphocytes, % of leukocytes	Neutrophils per nl	-0.699329309188464	3.51824797223684e-10	4.55613112404671e-08	4.55613112404671e-08
SAA1;SAA2	C9	0.696990160138916	2.38568219724652e-10	1.02981948181142e-08	6.17891689086849e-08
C9	SAA1;SAA2	0.696990160138916	2.38568219724652e-10	6.17891689086849e-08	1.02981948181142e-08
C4B	C4A	0.694394668641244	4.14597113362315e-11	5.36903261804197e-09	1.07380652360839e-08
C4A	C4B	0.694394668641244	4.14597113362315e-11	1.07380652360839e-08	5.36903261804197e-09
ORM1;ORM2	ITIH2	-0.692173269159571	1.43532900603403e-10	1.23916737520938e-08	1.23916737520938e-08
ITIH2	ORM1;ORM2	-0.692173269159571	1.43532900603403e-10	1.23916737520938e-08	1.23916737520938e-08
SAA1	LBP	0.691951710261569	7.9976715154527e-10	4.1427938450045e-08	3.45232820417042e-08
LBP	SAA1	0.691951710261569	7.9976715154527e-10	3.45232820417042e-08	4.1427938450045e-08
SERPINA3	ITIH1	-0.691610514624213	8.76999827572956e-11	7.57143184471319e-09	1.13571477670698e-08
ITIH1	SERPINA3	-0.691610514624213	8.76999827572956e-11	1.13571477670698e-08	7.57143184471319e-09
SAA1	C9	0.690778001341382	1.02630410430175e-09	4.43021271690255e-08	1.32906381507077e-07
C9	SAA1	0.690778001341382	1.02630410430175e-09	1.32906381507077e-07	4.43021271690255e-08
SERPINA4	GPLD1	0.690188818955942	5.40884193678251e-10	2.80178012325334e-08	3.50222515406667e-08
GPLD1	SERPINA4	0.690188818955942	5.40884193678251e-10	3.50222515406667e-08	2.80178012325334e-08
SAA1	CRP	0.690140845070422	7.40173893407355e-11	4.79262595981262e-09	3.19508397320841e-09
CRP	SAA1	0.690140845070422	7.40173893407355e-11	3.19508397320841e-09	4.79262595981262e-09
GPLD1	SERPINA1	-0.689744539059608	1.72413977679464e-10	1.68130519845755e-08	2.23276101094906e-08
SERPINA1	GPLD1	-0.689744539059608	1.72413977679464e-10	2.23276101094906e-08	1.68130519845755e-08
CLU	TTR	0.688974453905961	5.09687482648976e-10	1.32009058006085e-07	6.60045290030423e-08
TTR	CLU	0.688974453905961	5.09687482648976e-10	6.60045290030423e-08	1.32009058006085e-07
CRP (clinical), mg/l	SERPINA4	-0.688174750092558	1.43532900603403e-10	6.19583687604692e-09	1.85875106281407e-08
SERPINA4	CRP (clinical), mg/l	-0.688174750092558	1.43532900603403e-10	1.85875106281407e-08	6.19583687604692e-09
Aspartate aminotransferase (AST), U/l	APOA1	-0.687844677797084	1.13217471548557e-08	1.46616625655381e-06	3.66541564138452e-07
APOA1	Aspartate aminotransferase (AST), U/l	-0.687844677797084	1.13217471548557e-08	3.66541564138452e-07	1.46616625655381e-06
CRP (clinical), mg/l	PGLYRP2	-0.684531654942614	1.09603533644938e-09	3.15414613489322e-08	9.46243840467966e-08
PGLYRP2	CRP (clinical), mg/l	-0.684531654942614	1.09603533644938e-09	9.46243840467966e-08	3.15414613489322e-08
SERPINA3	LRG1	0.681688263606072	3.15914767616365e-10	2.04554812031596e-08	9.09132497918205e-09
LRG1	SERPINA3	0.681688263606072	3.15914767616365e-10	9.09132497918205e-09	2.04554812031596e-08
TTR	RBP4	0.679170677526842	4.26266411652934e-10	6.60045290030423e-08	1.1040300061811e-07
RBP4	TTR	0.679170677526842	4.26266411652934e-10	1.1040300061811e-07	6.60045290030423e-08
IGLLs	IGHGs	0.678045168456127	4.41514044013391e-11	5.71760686997342e-09	2.85880343498671e-09
IGHGs	IGLLs	0.678045168456127	4.41514044013391e-11	2.85880343498671e-09	5.71760686997342e-09
PON1	KLKB1	0.677897075157349	3.56225807168028e-10	9.22624840565193e-08	2.30656210141298e-08
KLKB1	PON1	0.677897075157349	3.56225807168028e-10	2.30656210141298e-08	9.22624840565193e-08
Pseudocholinesterase, kU/l	PGLYRP2	0.675652173913043	0.000812226038977343	0.0349257196760257	0.00478105782034391
PGLYRP2	Pseudocholinesterase, kU/l	0.675652173913043	0.000812226038977343	0.00478105782034391	0.0349257196760257
IGHAs	CD5L	0.674372454646427	1.12272075772162e-10	7.26961690624747e-09	9.6928225416633e-09
CD5L	IGHAs	0.674372454646427	1.12272075772162e-10	9.6928225416633e-09	7.26961690624747e-09
LBP	GPLD1	-0.673957793409848	1.84659975366349e-09	6.83241908855491e-08	9.47049246455297e-08
GPLD1	LBP	-0.673957793409848	1.84659975366349e-09	9.47049246455297e-08	6.83241908855491e-08
CRP (clinical), mg/l	KLKB1	-0.673691225472047	5.09687482648976e-10	1.88584368580121e-08	2.64018116012169e-08
KLKB1	CRP (clinical), mg/l	-0.673691225472047	5.09687482648976e-10	2.64018116012169e-08	1.88584368580121e-08
SERPINA4	AFM	0.672210292484265	4.01543738372599e-10	2.76007501545275e-08	1.03999828238503e-07
AFM	SERPINA4	0.672210292484265	4.01543738372599e-10	1.03999828238503e-07	2.76007501545275e-08
SERPINA4	LBP	-0.672091817845242	4.26266411652934e-10	2.76007501545275e-08	2.2080600123622e-08
LBP	SERPINA4	-0.672091817845242	4.26266411652934e-10	2.2080600123622e-08	2.76007501545275e-08
PaO2, mmHg	HHb (deoxyhemoglobin), % of Hb	-0.670389259716512	3.33129766203055e-08	2.87602031488638e-06	2.87602031488638e-06
HHb (deoxyhemoglobin), % of Hb	PaO2, mmHg	-0.670389259716512	3.33129766203055e-08	2.87602031488638e-06	2.87602031488638e-06
LCAT	APOA1	0.669959274342836	6.8538694163334e-10	8.87576089415176e-08	3.5503043576607e-08
APOA1	LCAT	0.669959274342836	6.8538694163334e-10	3.5503043576607e-08	8.87576089415176e-08
CRP (clinical), mg/l	ITIH3	0.66992965568308	1.55306324868037e-09	4.02243381408215e-08	4.02243381408215e-07
ITIH3	CRP (clinical), mg/l	0.66992965568308	1.55306324868037e-09	4.02243381408215e-07	4.02243381408215e-08
C1QB	C1QA	0.669811181044058	2.06947560254774e-10	2.67997090529932e-08	2.67997090529932e-08
C1QA	C1QB	0.669811181044058	2.06947560254774e-10	2.67997090529932e-08	2.67997090529932e-08
Erythroblasts per nl	Procalcitonin, �g/l	0.669783278671502	3.39268533002739e-05	0.00878705500477094	0.00113781122605349
Procalcitonin, �g/l	Erythroblasts per nl	0.669783278671502	3.39268533002739e-05	0.00113781122605349	0.00878705500477094
IGKVs	CD5L	0.669574231766013	3.15914767616365e-10	1.36369874687731e-08	2.04554812031596e-08
CD5L	IGKVs	0.669574231766013	3.15914767616365e-10	2.04554812031596e-08	1.36369874687731e-08
Aspartate aminotransferase (AST), U/l	HPX	-0.669109314799426	4.28167381633711e-08	3.69651172810437e-06	3.69651172810437e-06
HPX	Aspartate aminotransferase (AST), U/l	-0.669109314799426	4.28167381633711e-08	3.69651172810437e-06	3.69651172810437e-06
HBD	HBB;HBD	0.668468844588248	2.27518042021309e-09	2.94635864417595e-07	1.9642390961173e-07
HBB;HBD	HBD	0.668468844588248	2.27518042021309e-09	1.9642390961173e-07	2.94635864417595e-07
pCO2, mmHg	pH	-0.666594516594517	1.07254426740598e-07	2.77788965258149e-05	2.77788965258149e-05
pH	pCO2, mmHg	-0.666594516594517	1.07254426740598e-07	2.77788965258149e-05	2.77788965258149e-05
SERPINA3	SAA1;SAA2	0.664994533410509	3.70859568915051e-09	1.60087713914997e-07	1.37218040498569e-07
SAA1;SAA2	SERPINA3	0.664994533410509	3.70859568915051e-09	1.37218040498569e-07	1.60087713914997e-07
HPX	APOA1	0.664894483524621	5.09687482648976e-10	1.32009058006085e-07	3.30022645015212e-08
APOA1	HPX	0.664894483524621	5.09687482648976e-10	3.30022645015212e-08	1.32009058006085e-07
CRP (clinical), mg/l	GPLD1	-0.663206219918549	2.60461199794914e-09	5.95151300717326e-08	9.63706439241183e-08
GPLD1	CRP (clinical), mg/l	-0.663206219918549	2.60461199794914e-09	9.63706439241183e-08	5.95151300717326e-08
Alkaline phosphatase, U/l	PIGR	0.662698412698413	1.07254426740598e-07	1.38894482629075e-05	9.25963217527164e-06
PIGR	Alkaline phosphatase, U/l	0.662698412698413	1.07254426740598e-07	9.25963217527164e-06	1.38894482629075e-05
Neutrophil-to-lymphocyte ratio	Neutrophils, % of leukocytes	0.662374245472837	4.34817121301102e-11	5.63088172084928e-09	1.12617634416986e-08
Neutrophils, % of leukocytes	Neutrophil-to-lymphocyte ratio	0.662374245472837	4.34817121301102e-11	1.12617634416986e-08	5.63088172084928e-09
SERPINA3	SERPINA1	0.660599777860052	1.23147951702691e-09	6.3790638981994e-08	1.06317731636657e-07
SERPINA1	SERPINA3	0.660599777860052	1.23147951702691e-09	1.06317731636657e-07	6.3790638981994e-08
SERPINA4	CRP	-0.660033320992225	1.26343188322507e-09	4.67469796793275e-08	4.09036072194115e-08
CRP	SERPINA4	-0.660033320992225	1.26343188322507e-09	4.09036072194115e-08	4.67469796793275e-08
Pseudocholinesterase, kU/l	CD44	-0.659130434782609	0.00163181525801838	0.0383350994020773	0.0385077990541703
CD44	Pseudocholinesterase, kU/l	-0.659130434782609	0.00163181525801838	0.0385077990541703	0.0383350994020773
LCAT	KLKB1	0.658526471677157	2.80069932039325e-10	7.25381123981852e-08	2.30656210141298e-08
KLKB1	LCAT	0.658526471677157	2.80069932039325e-10	2.30656210141298e-08	7.25381123981852e-08
ITIH3	CRP	0.657811921510552	3.22755846532413e-09	4.17968821259475e-07	9.28819602798834e-08
CRP	ITIH3	0.657811921510552	3.22755846532413e-09	9.28819602798834e-08	4.17968821259475e-07
C9	C8A	0.657223250647908	2.3232750543746e-09	2.0057607969434e-07	1.0028803984717e-07
C8A	C9	0.657223250647908	2.3232750543746e-09	1.0028803984717e-07	2.0057607969434e-07
CRP (clinical), mg/l	CFB	0.655979266938171	8.17845559573159e-10	2.6477749991181e-08	1.05910999964724e-07
CFB	CRP (clinical), mg/l	0.655979266938171	8.17845559573159e-10	1.05910999964724e-07	2.6477749991181e-08
GPLD1	CRP	-0.655837344193508	8.52853327061428e-09	2.76111264636137e-07	2.2088901170891e-07
CRP	GPLD1	-0.655837344193508	8.52853327061428e-09	2.2088901170891e-07	2.76111264636137e-07
JCHAIN	C4B	-0.655505368382081	2.3232750543746e-09	1.20345647816604e-07	2.0057607969434e-07
C4B	JCHAIN	-0.655505368382081	2.3232750543746e-09	2.0057607969434e-07	1.20345647816604e-07
ORM1;ORM2	LRG1	0.655475749722325	3.78222720458231e-10	2.44899211496705e-08	9.79596845986819e-09
LRG1	ORM1;ORM2	0.655475749722325	3.78222720458231e-10	9.79596845986819e-09	2.44899211496705e-08
Pseudocholinesterase, kU/l	GPLD1	0.653913043478261	0.00193161353576358	0.0383350994020773	0.0076967370117349
Pseudocholinesterase, kU/l	ITIH3	-0.653913043478261	0.00137538256122597	0.0383350994020773	0.00845497452265265
GPLD1	Pseudocholinesterase, kU/l	0.653913043478261	0.00193161353576358	0.0076967370117349	0.0383350994020773
ITIH3	Pseudocholinesterase, kU/l	-0.653913043478261	0.00137538256122597	0.00845497452265265	0.0383350994020773
GPLD1	CPN1	-0.651240281377268	2.19393647827482e-09	9.47049246455297e-08	2.82334155084036e-07
CPN1	GPLD1	-0.651240281377268	2.19393647827482e-09	2.82334155084036e-07	9.47049246455297e-08
FGA	APOA1	-0.651032950758978	3.27027978861818e-09	2.11750616313027e-07	1.41167077542018e-07
APOA1	FGA	-0.651032950758978	3.27027978861818e-09	1.41167077542018e-07	2.11750616313027e-07
Bilirubin (total), mg/dl	APOA1	-0.650623225965692	4.5496708281218e-10	1.17836474448355e-07	3.30022645015212e-08
APOA1	Bilirubin (total), mg/dl	-0.650623225965692	4.5496708281218e-10	3.30022645015212e-08	1.17836474448355e-07
LRG1	CFB	0.650588670862643	1.23147951702691e-09	2.8170308952252e-08	1.06317731636657e-07
CFB	LRG1	0.650588670862643	1.23147951702691e-09	1.06317731636657e-07	2.8170308952252e-08
RBP4	APOH	0.648752313957793	2.91902483787459e-09	3.34585665379599e-07	7.56027433009519e-07
APOH	RBP4	0.648752313957793	2.91902483787459e-09	7.56027433009519e-07	3.34585665379599e-07
Erythroblasts per nl	LGALS3BP	0.648728069401455	0.000183331995216534	0.0237414933805412	0.00315081453897286
LGALS3BP	Erythroblasts per nl	0.648728069401455	0.000183331995216534	0.00315081453897286	0.0237414933805412
Pseudocholinesterase, kU/l	PON1	0.648695652173913	0.00268800643700885	0.0462337107165523	0.0169803333459828
PON1	Pseudocholinesterase, kU/l	0.648695652173913	0.00268800643700885	0.0169803333459828	0.0462337107165523
SERPINA4	C8A	-0.648633839318771	1.16183471331847e-09	4.67469796793275e-08	6.76087414854048e-08
C8A	SERPINA4	-0.648633839318771	1.16183471331847e-09	6.76087414854048e-08	4.67469796793275e-08
Neutrophils, % of leukocytes	Lymphocytes, % of leukocytes	-0.647659872277141	3.19288377720921e-09	4.13478449148592e-07	2.75652299432395e-07
Lymphocytes, % of leukocytes	Neutrophils, % of leukocytes	-0.647659872277141	3.19288377720921e-09	2.75652299432395e-07	4.13478449148592e-07
PIGR	HPX	-0.647476243366654	4.06599656340603e-09	1.05309310992216e-06	5.26546554961081e-07
HPX	PIGR	-0.647476243366654	4.06599656340603e-09	5.26546554961081e-07	1.05309310992216e-06
SERPINA3	SAA1	0.646579476861167	2.03614542962451e-08	7.51306854805308e-07	7.53373808961069e-07
SAA1	SERPINA3	0.646579476861167	2.03614542962451e-08	7.53373808961069e-07	7.51306854805308e-07
FGB	APOA1	-0.646175490559052	4.10049540959463e-09	3.54009437028336e-07	1.51718330155001e-07
APOA1	FGB	-0.646175490559052	4.10049540959463e-09	1.51718330155001e-07	3.54009437028336e-07
IGLVs	IGKVs	0.645968159940763	1.84659975366349e-09	1.59423112066281e-07	6.83241908855491e-08
IGKVs	IGLVs	0.645968159940763	1.84659975366349e-09	6.83241908855491e-08	1.59423112066281e-07
Mean corpuscular hemoglobin concentration (MCHC), g/dl	Mean corpuscular volume (MCV), fl	-0.645665490050312	1.32939534511601e-09	3.44313394385046e-07	3.44313394385046e-07
Mean corpuscular volume (MCV), fl	Mean corpuscular hemoglobin concentration (MCHC), g/dl	-0.645665490050312	1.32939534511601e-09	3.44313394385046e-07	3.44313394385046e-07
Pseudocholinesterase, kU/l	CRP (clinical), mg/l	-0.645217391304348	0.00163181525801838	0.0383350994020773	0.00650215618195014
CRP (clinical), mg/l	Pseudocholinesterase, kU/l	-0.645217391304348	0.00163181525801838	0.00650215618195014	0.0383350994020773
CD169/Siglec-1 antigens per monocyte	Thrombocytes per nl	-0.643587146316481	7.17198038224178e-05	0.0185754291900062	0.00784389667234971
Thrombocytes per nl	CD169/Siglec-1 antigens per monocyte	-0.643587146316481	7.17198038224178e-05	0.00784389667234971	0.0185754291900062
PGLYRP2	APOA1	0.642917437985931	4.01543738372599e-10	5.21594815249393e-08	3.30022645015212e-08
APOA1	PGLYRP2	0.642917437985931	4.01543738372599e-10	3.30022645015212e-08	5.21594815249393e-08
SERPINA4	RBP4	0.641288411699371	3.87550963760153e-09	1.2546962451735e-07	3.34585665379599e-07
RBP4	SERPINA4	0.641288411699371	3.87550963760153e-09	3.34585665379599e-07	1.2546962451735e-07
ITIH4	ITIH3	0.640962606442058	1.92343569710429e-08	4.98169845550012e-06	1.24542461387503e-06
ITIH3	ITIH4	0.640962606442058	1.92343569710429e-08	1.24542461387503e-06	4.98169845550012e-06
LRG1	C9	0.639333580155498	8.95506756300821e-09	1.54624166587942e-07	5.47206483834077e-07
C9	LRG1	0.639333580155498	8.95506756300821e-09	5.47206483834077e-07	1.54624166587942e-07
Pseudocholinesterase, kU/l	C4A;C4B	0.639130434782609	0.00137538256122597	0.0383350994020773	0.00937431798309282
C4A;C4B	Pseudocholinesterase, kU/l	0.639130434782609	0.00137538256122597	0.00937431798309282	0.0383350994020773
Pseudocholinesterase, kU/l	C4B	0.637391304347826	0.00193161353576358	0.0383350994020773	0.0185291816949173
C4B	Pseudocholinesterase, kU/l	0.637391304347826	0.00193161353576358	0.0185291816949173	0.0383350994020773
Aspartate aminotransferase (AST), U/l	PIGR	0.636700158646219	2.83791920415197e-07	1.8375526846884e-05	1.47004214775072e-05
PIGR	Aspartate aminotransferase (AST), U/l	0.636700158646219	2.83791920415197e-07	1.47004214775072e-05	1.8375526846884e-05
CPN1	CLU	-0.63577934098482	3.27027978861818e-09	2.82334155084036e-07	4.23501232626054e-07
CLU	CPN1	-0.63577934098482	3.27027978861818e-09	4.23501232626054e-07	2.82334155084036e-07
Fibrinogen (clinical), g/l	APOD	-0.635769349367869	1.21830493538793e-05	0.00312471214385258	0.000262950815221229
APOD	Fibrinogen (clinical), g/l	-0.635769349367869	1.21830493538793e-05	0.000262950815221229	0.00312471214385258
Creatine Kinase MB, U/l	Creatine kinase, U/l	0.635542261858182	1.73878638220354e-06	0.000450345672990718	0.000225172836495359
Creatine kinase, U/l	Creatine Kinase MB, U/l	0.635542261858182	1.73878638220354e-06	0.000225172836495359	0.000450345672990718
HBD	HBA1	0.635194656090179	1.12185337656703e-08	9.68533415102872e-07	9.68533415102872e-07
HBA1	HBD	0.635194656090179	1.12185337656703e-08	9.68533415102872e-07	9.68533415102872e-07
JCHAIN	IGLCs	0.634950018511662	4.85442178556155e-09	1.79613606065777e-07	2.0954920707674e-07
IGLCs	JCHAIN	0.634950018511662	4.85442178556155e-09	2.0954920707674e-07	1.79613606065777e-07
Neutrophil-to-lymphocyte ratio	Neutrophils per nl	0.634510257894399	9.40452964303301e-09	8.11924392515183e-07	8.11924392515183e-07
Neutrophils per nl	Neutrophil-to-lymphocyte ratio	0.634510257894399	9.40452964303301e-09	8.11924392515183e-07	8.11924392515183e-07
SERPINA10	LBP	0.633291373565346	4.58923895016206e-09	1.18861288809197e-06	1.32068098676886e-07
LBP	SERPINA10	0.633291373565346	4.58923895016206e-09	1.32068098676886e-07	1.18861288809197e-06
LRG1	KLKB1	-0.633143280266568	6.78803435198664e-09	1.25578635511753e-07	2.9301681619409e-07
KLKB1	LRG1	-0.633143280266568	6.78803435198664e-09	2.9301681619409e-07	1.25578635511753e-07
ACTB;ACTG1	ACTA2;ACTB;ACTG1;ACTG2	0.632935068901019	1.11931892239397e-08	2.89903600900037e-06	1.44951800450019e-06
ACTA2;ACTB;ACTG1;ACTG2	ACTB;ACTG1	0.632935068901019	1.11931892239397e-08	1.44951800450019e-06	2.89903600900037e-06
IGLCs	CD5L	0.632906330988523	3.66255720584466e-09	1.89720463262753e-07	1.89720463262753e-07
CD5L	IGLCs	0.632906330988523	3.66255720584466e-09	1.89720463262753e-07	1.89720463262753e-07
JCHAIN	ACTB;ACTG1	0.632324311944116	3.80127002454088e-08	1.23066117044511e-06	4.92264468178044e-06
ACTB;ACTG1	JCHAIN	0.632324311944116	3.80127002454088e-08	4.92264468178044e-06	1.23066117044511e-06
Pseudocholinesterase, kU/l	PIGR	-0.632173913043478	0.00193161353576358	0.0383350994020773	0.0135335889807583
PIGR	Pseudocholinesterase, kU/l	-0.632173913043478	0.00193161353576358	0.0135335889807583	0.0383350994020773
CRP	APOA1	-0.631803035912625	4.21854937462816e-08	8.40464836945148e-07	9.93276625480629e-07
APOA1	CRP	-0.631803035912625	4.21854937462816e-08	9.93276625480629e-07	8.40464836945148e-07
JCHAIN	IGKVs	0.631751203258053	3.87550963760153e-09	1.672928326898e-07	1.2546962451735e-07
IGKVs	JCHAIN	0.631751203258053	3.87550963760153e-09	1.2546962451735e-07	1.672928326898e-07
Urea, mg/dl	Creatinine, mg/dl	0.631676361713379	1.90291692702294e-07	4.9285548409894e-05	2.21337507094064e-05
Creatinine, mg/dl	Urea, mg/dl	0.631676361713379	1.90291692702294e-07	2.21337507094064e-05	4.9285548409894e-05
Interleukin-6, ng/l	SAA1;SAA2	0.631510594668489	3.22452654081088e-07	8.35152374070017e-05	6.44662832298221e-06
SAA1;SAA2	Interleukin-6, ng/l	0.631510594668489	3.22452654081088e-07	6.44662832298221e-06	8.35152374070017e-05
CRP (clinical), mg/l	AFM	-0.63095149944465	2.75745776394128e-09	5.95151300717326e-08	3.57090780430395e-07
AFM	CRP (clinical), mg/l	-0.63095149944465	2.75745776394128e-09	3.57090780430395e-07	5.95151300717326e-08
GSN	APOD	0.630833024805628	6.78803435198664e-09	8.7905044858227e-07	1.75810089716454e-06
APOD	GSN	0.630833024805628	6.78803435198664e-09	1.75810089716454e-06	8.7905044858227e-07
LBP	CFB	0.6291151425398	4.10049540959463e-09	1.32068098676886e-07	2.65507077771252e-07
CFB	LBP	0.6291151425398	4.10049540959463e-09	2.65507077771252e-07	1.32068098676886e-07
CST3	B2M	0.629032258064516	7.85729049536318e-08	2.03503823829906e-05	2.03503823829906e-05
B2M	CST3	0.629032258064516	7.85729049536318e-08	2.03503823829906e-05	2.03503823829906e-05
CFB	C8G	0.628759718622732	2.03009503569502e-08	1.05158922849002e-06	1.75264871415003e-06
C8G	CFB	0.628759718622732	2.03009503569502e-08	1.75264871415003e-06	1.05158922849002e-06
ITIH3	KLKB1	-0.628582006664198	9.85308773948224e-08	4.2532495408765e-06	2.31995429502355e-06
KLKB1	ITIH3	-0.628582006664198	9.85308773948224e-08	2.31995429502355e-06	4.2532495408765e-06
PGLYRP2	APOM	0.628078489448352	6.07233929404504e-09	3.93183969289416e-07	1.52665910540658e-06
APOM	PGLYRP2	0.628078489448352	6.07233929404504e-09	1.52665910540658e-06	3.93183969289416e-07
IGLCs	C4B	-0.627900777489819	1.3151514381294e-08	4.86606032107877e-07	8.51560556188784e-07
C4B	IGLCs	-0.627900777489819	1.3151514381294e-08	8.51560556188784e-07	4.86606032107877e-07
Pseudocholinesterase, kU/l	APOL1	0.626086956521739	0.000812226038977343	0.0349257196760257	0.00841466176380527
APOL1	Pseudocholinesterase, kU/l	0.626086956521739	0.000812226038977343	0.00841466176380527	0.0349257196760257
ORM1;ORM2	ORM2	0.625708996667901	4.33817378608579e-09	2.24717402119244e-07	5.61793505298109e-07
ORM2	ORM1;ORM2	0.625708996667901	4.33817378608579e-09	5.61793505298109e-07	2.24717402119244e-07
LBP	KLKB1	-0.624583487597186	8.01769478288531e-09	2.0765829487673e-07	2.96654706966757e-07
KLKB1	LBP	-0.624583487597186	8.01769478288531e-09	2.96654706966757e-07	2.0765829487673e-07
TF	FGA	-0.623754165124028	2.3232750543746e-09	6.01728239083021e-07	2.0057607969434e-07
FGA	TF	-0.623754165124028	2.3232750543746e-09	2.0057607969434e-07	6.01728239083021e-07
Ferritin, ug/l	Aspartate aminotransferase (AST), U/l	0.622618351841029	1.2203813509903e-06	0.000316078769906487	6.32157539812975e-05
Aspartate aminotransferase (AST), U/l	Ferritin, ug/l	0.622618351841029	1.2203813509903e-06	6.32157539812975e-05	0.000316078769906487
LRG1	C8A	0.622125138837468	1.3051880595638e-09	2.8170308952252e-08	6.76087414854048e-08
C8A	LRG1	0.622125138837468	1.3051880595638e-09	6.76087414854048e-08	2.8170308952252e-08
CRP (clinical), mg/l	C9	0.621947426878934	1.05638317342486e-08	2.10464032243876e-07	5.47206483834077e-07
C9	CRP (clinical), mg/l	0.621947426878934	1.05638317342486e-08	5.47206483834077e-07	2.10464032243876e-07
CFB	C9	0.620970011106997	3.46640314779472e-08	1.28256916468405e-06	1.28256916468405e-06
C9	CFB	0.620970011106997	3.46640314779472e-08	1.28256916468405e-06	1.28256916468405e-06
SERPINA4	ITIH3	-0.619874120696038	6.18343221314774e-08	1.60150894320526e-06	3.20301788641053e-06
ITIH3	SERPINA4	-0.619874120696038	6.18343221314774e-08	3.20301788641053e-06	1.60150894320526e-06
APOM	APOC3	0.619666790077749	5.8689899895554e-08	5.06689469098282e-06	3.20301788641053e-06
APOC3	APOM	0.619666790077749	5.8689899895554e-08	3.20301788641053e-06	5.06689469098282e-06
AZGP1	TTR	0.619400222139948	1.5486550299974e-08	4.01101652769326e-06	1.33700550923109e-06
TTR	AZGP1	0.619400222139948	1.5486550299974e-08	1.33700550923109e-06	4.01101652769326e-06
CD14	AFM	-0.618748611625324	2.26091026452865e-08	5.85575758512919e-06	9.75959597521532e-07
AFM	CD14	-0.618748611625324	2.26091026452865e-08	9.75959597521532e-07	5.85575758512919e-06
C4A;C4B	C4A	0.617711958533876	5.74257555982715e-09	7.43663534997616e-07	7.43663534997616e-07
C4A	C4A;C4B	0.617711958533876	5.74257555982715e-09	7.43663534997616e-07	7.43663534997616e-07
SAA2	SAA1	0.617463617463617	5.16233234931204e-05	0.0092017504374491	0.000607747308396281
SAA1	SAA2	0.617463617463617	5.16233234931204e-05	0.000607747308396281	0.0092017504374491
AFM	CRP	-0.617333086511169	1.49254372053901e-08	7.73137647239206e-07	3.51426203290548e-07
CRP	AFM	-0.617333086511169	1.49254372053901e-08	3.51426203290548e-07	7.73137647239206e-07
LYZ	B2M	0.616949152542373	1.80758877058689e-06	0.000468165491582005	0.000234082745791002
B2M	LYZ	0.616949152542373	1.80758877058689e-06	0.000234082745791002	0.000468165491582005
LBP	C9	0.616556830803406	1.63508625805217e-08	3.84988491668648e-07	7.05812234725854e-07
C9	LBP	0.616556830803406	1.63508625805217e-08	7.05812234725854e-07	3.84988491668648e-07
ITIH3	C1S	0.615964457608293	1.24520958135167e-08	1.07503093856694e-06	1.61254640785041e-06
C1S	ITIH3	0.615964457608293	1.24520958135167e-08	1.61254640785041e-06	1.07503093856694e-06
FGG	APOA1	-0.615638652350981	2.65556972059724e-08	1.71948139408671e-06	7.64213952927428e-07
APOA1	FGG	-0.615638652350981	2.65556972059724e-08	7.64213952927428e-07	1.71948139408671e-06
SERPINA3	S100A8	0.614574314574315	1.43317626277878e-06	2.65137608614075e-05	0.000371192652059705
S100A8	SERPINA3	0.614574314574315	1.43317626277878e-06	0.000371192652059705	2.65137608614075e-05
CRP (clinical), mg/l	CD14	0.614305812661977	5.570066499303e-08	1.03046230237105e-06	7.21323611659738e-06
CD14	CRP (clinical), mg/l	0.614305812661977	5.570066499303e-08	7.21323611659738e-06	1.03046230237105e-06
GPLD1	TF	0.613950388744909	7.22782821719598e-08	1.87200750825376e-06	4.6800187706344e-06
TF	GPLD1	0.613950388744909	7.22782821719598e-08	4.6800187706344e-06	1.87200750825376e-06
IGLLs	IGHAs	0.613446871529063	8.01769478288531e-09	6.92194316255765e-07	4.15316589753459e-07
IGHAs	IGLLs	0.613446871529063	8.01769478288531e-09	4.15316589753459e-07	6.92194316255765e-07
LRG1	APOC3	-0.612617549055905	2.14248728298621e-08	3.46815128933393e-07	1.84968068764476e-06
APOC3	LRG1	-0.612617549055905	2.14248728298621e-08	1.84968068764476e-06	3.46815128933393e-07
AFM	FGA	-0.612321362458349	5.570066499303e-08	1.60150894320526e-06	2.06092460474211e-06
FGA	AFM	-0.612321362458349	5.570066499303e-08	2.06092460474211e-06	1.60150894320526e-06
LCAT	CRP	-0.612118968283352	7.58726118077911e-08	6.55033548607264e-06	1.40364331844414e-06
CRP	LCAT	-0.612118968283352	7.58726118077911e-08	1.40364331844414e-06	6.55033548607264e-06
SAA1;SAA2	A2M	-0.611389799987138	6.63275286370035e-08	2.1322384155891e-06	5.72627663899464e-06
A2M	SAA1;SAA2	-0.611389799987138	6.63275286370035e-08	5.72627663899464e-06	2.1322384155891e-06
ITIH2	HRG	0.6110181414291	6.86201760080186e-08	4.4431563965192e-06	1.77726255860768e-05
HRG	ITIH2	0.6110181414291	6.86201760080186e-08	1.77726255860768e-05	4.4431563965192e-06
APOC3	APOB	0.610810810810811	7.58550598186946e-09	9.82323024652095e-07	1.96464604930419e-06
APOB	APOC3	0.610810810810811	7.58550598186946e-09	1.96464604930419e-06	9.82323024652095e-07
SAA1;SAA2	CFB	0.610425107723969	7.80073006971117e-08	2.1322384155891e-06	2.30710227464603e-06
CFB	SAA1;SAA2	0.610425107723969	7.80073006971117e-08	2.30710227464603e-06	2.1322384155891e-06
Lymphocytes, % of leukocytes	Leukocytes per nl	-0.610232169271336	5.63499488170343e-08	3.64865918590297e-06	7.29731837180594e-06
Leukocytes per nl	Lymphocytes, % of leukocytes	-0.610232169271336	5.63499488170343e-08	7.29731837180594e-06	3.64865918590297e-06
IGLVs	IGHAs	0.610188818955942	7.22782821719598e-08	2.67429644036251e-06	2.67429644036251e-06
IGHAs	IGLVs	0.610188818955942	7.22782821719598e-08	2.67429644036251e-06	2.67429644036251e-06
LRG1	APOC4	-0.609498467989034	1.10613402328973e-05	9.87892110455314e-05	0.000954962373440136
APOC4	LRG1	-0.609498467989034	1.10613402328973e-05	0.000954962373440136	9.87892110455314e-05
Albumin (clinical), g/l	ALB	0.608883693746347	7.16152849963195e-07	0.000185483588140468	0.000185483588140468
ALB	Albumin (clinical), g/l	0.608883693746347	7.16152849963195e-07	0.000185483588140468	0.000185483588140468
SERPINA1	KLKB1	-0.608826360607182	2.14248728298621e-08	1.38726051573357e-06	6.93630257866786e-07
KLKB1	SERPINA1	-0.608826360607182	2.14248728298621e-08	6.93630257866786e-07	1.38726051573357e-06
SERPINA4	C8B	-0.608589411329137	1.05638317342486e-08	3.04003602130043e-07	9.12010806390128e-07
C8B	SERPINA4	-0.608589411329137	1.05638317342486e-08	9.12010806390128e-07	3.04003602130043e-07
PON1	APOL1	0.607997038134024	8.95506756300821e-09	1.15968124940956e-06	1.61254640785041e-06
APOL1	PON1	0.607997038134024	8.95506756300821e-09	1.61254640785041e-06	1.15968124940956e-06
IGLVs	IGLCs	0.607582376897445	5.570066499303e-08	2.66918157200877e-06	1.60294135924386e-06
IGLCs	IGLVs	0.607582376897445	5.570066499303e-08	1.60294135924386e-06	2.66918157200877e-06
SAA2	SAA1;SAA2	0.607396870554765	7.10559879339699e-05	0.0092017504374491	0.000736140034995928
SAA1;SAA2	SAA2	0.607396870554765	7.10559879339699e-05	0.000736140034995928	0.0092017504374491
LRG1	AFM	-0.6073454276194	5.13449174570946e-09	1.02294874010673e-07	4.43277787379584e-07
AFM	LRG1	-0.6073454276194	5.13449174570946e-09	4.43277787379584e-07	1.02294874010673e-07
LBP	SERPINA1	0.606723435764532	8.4421949182859e-08	1.68194498756619e-06	3.64421413972675e-06
SERPINA1	LBP	0.606723435764532	8.4421949182859e-08	3.64421413972675e-06	1.68194498756619e-06
ORM1;ORM2	ITIH1	-0.606338393187708	4.51523990240337e-08	1.67063876388925e-06	3.89815711574158e-06
ITIH1	ORM1;ORM2	-0.606338393187708	4.51523990240337e-08	3.89815711574158e-06	1.67063876388925e-06
IGLVs	CD5L	0.606279155868197	6.18343221314774e-08	2.66918157200877e-06	2.66918157200877e-06
CD5L	IGLVs	0.606279155868197	6.18343221314774e-08	2.66918157200877e-06	2.66918157200877e-06
KLKB1	FGA	-0.606219918548686	2.8014028543328e-08	8.06181488080218e-07	1.45112667854439e-06
FGA	KLKB1	-0.606219918548686	2.8014028543328e-08	1.45112667854439e-06	8.06181488080218e-07
C9	C8B	0.605657164013328	4.28345321852711e-08	1.38676797949815e-06	2.7735359589963e-06
C8B	C9	0.605657164013328	4.28345321852711e-08	2.7735359589963e-06	1.38676797949815e-06
CLU	RBP4	0.605597926693817	9.85308773948224e-08	6.71600485218511e-06	5.1038994490518e-06
RBP4	CLU	0.605597926693817	9.85308773948224e-08	5.1038994490518e-06	6.71600485218511e-06
CFH;CFHR1	CFH	0.605212884116994	2.26091026452865e-08	5.85575758512919e-06	5.85575758512919e-06
CFH	CFH;CFHR1	0.605212884116994	2.26091026452865e-08	5.85575758512919e-06	5.85575758512919e-06
SAA1	ORM1;ORM2	0.604359490274983	1.35405537129213e-07	4.38375426455829e-06	3.18818491967875e-06
ORM1;ORM2	SAA1	0.604359490274983	1.35405537129213e-07	3.18818491967875e-06	4.38375426455829e-06
APOC3	AFM	0.604087375046279	6.18343221314774e-08	3.20301788641053e-06	1.60150894320526e-06
AFM	APOC3	0.604087375046279	6.18343221314774e-08	1.60150894320526e-06	3.20301788641053e-06
APOL1	APOA2	0.603583857830433	1.24520958135167e-08	1.61254640785041e-06	1.61254640785041e-06
APOA2	APOL1	0.603583857830433	1.24520958135167e-08	1.61254640785041e-06	1.61254640785041e-06
F2	APOA1	0.603109959274343	3.11674232647712e-08	5.5470719179926e-06	8.07236262557574e-07
APOA1	F2	0.603109959274343	3.11674232647712e-08	8.07236262557574e-07	5.5470719179926e-06
CFHR1	CFH;CFHR1	0.60306905370844	5.19542314728269e-07	0.000134561459514622	6.72807297573109e-05
CFH;CFHR1	CFHR1	0.60306905370844	5.19542314728269e-07	6.72807297573109e-05	0.000134561459514622
IGLVs	IGHM	0.602873009996298	4.75916610795937e-08	2.66918157200877e-06	4.10874673987159e-06
IGHM	IGLVs	0.602873009996298	4.75916610795937e-08	4.10874673987159e-06	2.66918157200877e-06
SERPINA3	ORM1	0.602547204738985	8.88923580138532e-08	2.5519497245259e-06	7.674373575196e-06
ORM1	SERPINA3	0.602547204738985	8.88923580138532e-08	7.674373575196e-06	2.5519497245259e-06
Fibrinogen (clinical), g/l	CRP (clinical), mg/l	0.602220166512488	2.41290513038809e-05	0.00312471214385258	0.000173595119102921
CRP (clinical), mg/l	Fibrinogen (clinical), g/l	0.602220166512488	2.41290513038809e-05	0.000173595119102921	0.00312471214385258
FGA	CRP	0.602184376156979	1.6605287273295e-07	4.77863267087044e-06	2.51562151607459e-06
CRP	FGA	0.602184376156979	1.6605287273295e-07	2.51562151607459e-06	4.77863267087044e-06
Albumin (clinical), g/l	CFP	0.601033559937248	4.46950679240856e-06	0.000578801129616909	0.000407995096398198
CFP	Albumin (clinical), g/l	0.601033559937248	4.46950679240856e-06	0.000407995096398198	0.000578801129616909
PIGR	APOA1	-0.600271504381093	6.13651800567287e-08	7.94679081734637e-06	1.32446513622439e-06
APOA1	PIGR	-0.600271504381093	6.13651800567287e-08	1.32446513622439e-06	7.94679081734637e-06
IGLCs	IGHVs	0.600236949278045	4.75916610795937e-08	1.54078002745185e-06	4.10874673987159e-06
IGHVs	IGLCs	0.600236949278045	4.75916610795937e-08	4.10874673987159e-06	1.54078002745185e-06
AFM	KLKB1	0.599614957423177	3.46640314779472e-08	1.12224801909854e-06	8.97798415278833e-07
KLKB1	AFM	0.599614957423177	3.46640314779472e-08	8.97798415278833e-07	1.12224801909854e-06
SERPINA3	APOC4	-0.598451862602806	6.7094760084826e-06	0.000102220840364529	0.000868877143098497
APOC4	SERPINA3	-0.598451862602806	6.7094760084826e-06	0.000868877143098497	0.000102220840364529
GPLD1	AFM	0.595794150314698	3.46640314779472e-08	9.97553794754259e-07	1.12224801909854e-06
AFM	GPLD1	0.595794150314698	3.46640314779472e-08	1.12224801909854e-06	9.97553794754259e-07
ORM1;ORM2	LBP	0.595497963717142	2.14248728298621e-08	9.24840343822381e-07	4.6242017191119e-07
LBP	ORM1;ORM2	0.595497963717142	2.14248728298621e-08	4.6242017191119e-07	9.24840343822381e-07
CRP (clinical), mg/l	TTR	-0.59543872639763	7.22782821719598e-08	1.24800500550251e-06	3.74401501650752e-06
TTR	CRP (clinical), mg/l	-0.59543872639763	7.22782821719598e-08	3.74401501650752e-06	1.24800500550251e-06
ORM1;ORM2	APOC4	-0.59538784067086	5.01717761472955e-06	6.49724501107476e-05	0.000868877143098497
APOC4	ORM1;ORM2	-0.59538784067086	5.01717761472955e-06	0.000868877143098497	6.49724501107476e-05
APOM	AFM	0.59496482784154	1.1788873400823e-08	1.52665910540658e-06	7.63329552703289e-07
AFM	APOM	0.59496482784154	1.1788873400823e-08	7.63329552703289e-07	1.52665910540658e-06
IGLLs	IGKVs	0.59496482784154	3.85398575763246e-08	2.49545577806702e-06	1.10909145691867e-06
IGKVs	IGLLs	0.59496482784154	3.85398575763246e-08	1.10909145691867e-06	2.49545577806702e-06
SERPINA3	CRP	0.594872269529804	2.32063893376157e-08	7.51306854805308e-07	5.00871236536872e-07
CRP	SERPINA3	0.594872269529804	2.32063893376157e-08	5.00871236536872e-07	7.51306854805308e-07
ACTBL2	ACTB;ACTG1	0.593720477910531	2.76188582726099e-06	0.000357664214630298	0.000178832107315149
ACTB;ACTG1	ACTBL2	0.593720477910531	2.76188582726099e-06	0.000178832107315149	0.000357664214630298
ORM1;ORM2	C1RL	0.593602369492781	7.61249597729356e-08	2.46454557264879e-06	1.97163645811903e-05
C1RL	ORM1;ORM2	0.593602369492781	7.61249597729356e-08	1.97163645811903e-05	2.46454557264879e-06
Creatinine, mg/dl	CST3	0.593547764728846	2.56375490842545e-07	2.21337507094064e-05	3.32006260641096e-05
CST3	Creatinine, mg/dl	0.593547764728846	2.56375490842545e-07	3.32006260641096e-05	2.21337507094064e-05
FGG	TF	-0.593483894853758	1.72619488117564e-08	1.49028158074831e-06	2.23542237112246e-06
TF	FGG	-0.593483894853758	1.72619488117564e-08	2.23542237112246e-06	1.49028158074831e-06
SAA1;SAA2	ORM1;ORM2	0.592449675220272	2.6319338179115e-07	6.19700780762798e-06	5.39428366403465e-06
ORM1;ORM2	SAA1;SAA2	0.592449675220272	2.6319338179115e-07	5.39428366403465e-06	6.19700780762798e-06
APOC2	APOB	0.592358385783043	2.8014028543328e-08	3.62781669636098e-06	3.62781669636098e-06
APOB	APOC2	0.592358385783043	2.8014028543328e-08	3.62781669636098e-06	3.62781669636098e-06
FGA	F2	-0.592299148463532	4.28345321852711e-08	1.8490239726642e-06	5.5470719179926e-06
F2	FGA	-0.592299148463532	4.28345321852711e-08	5.5470719179926e-06	1.8490239726642e-06
SERPINA4	SAA1;SAA2	-0.59100263682552	8.23258075517027e-08	1.93839855962645e-06	2.1322384155891e-06
SAA1;SAA2	SERPINA4	-0.59100263682552	8.23258075517027e-08	2.1322384155891e-06	1.93839855962645e-06
ITIH2	ORM1	-0.590729359496483	1.33910588728793e-07	6.9365684961515e-06	8.67071062018938e-06
ORM1	ITIH2	-0.590729359496483	1.33910588728793e-07	8.67071062018938e-06	6.9365684961515e-06
SAA1	CFB	0.590710932260228	2.19484370739496e-07	6.31627244683661e-06	4.73720433512746e-06
CFB	SAA1	0.590710932260228	2.19484370739496e-07	4.73720433512746e-06	6.31627244683661e-06
IGHGs	IGHAs	0.590107367641614	5.570066499303e-08	2.88529444663895e-06	2.40441203886579e-06
IGHAs	IGHGs	0.590107367641614	5.570066499303e-08	2.40441203886579e-06	2.88529444663895e-06
Antithrombin activity %	TF	0.589984604164979	0.000210236846944393	0.0272256716792989	0.00151850953964389
TF	Antithrombin activity %	0.589984604164979	0.000210236846944393	0.00151850953964389	0.0272256716792989
AFM	RBP4	0.588922621251388	2.21794178270717e-07	5.03246146834133e-06	9.57411536201927e-06
RBP4	AFM	0.588922621251388	2.21794178270717e-07	9.57411536201927e-06	5.03246146834133e-06
ORM1;ORM2	SERPINA1	0.588537578674565	1.27262249887546e-07	3.18818491967875e-06	4.7087032458392e-06
SERPINA1	ORM1;ORM2	0.588537578674565	1.27262249887546e-07	4.7087032458392e-06	3.18818491967875e-06
PGLYRP2	KLKB1	0.588478341355054	1.2093376390703e-07	6.26436897038416e-06	2.40937268091698e-06
KLKB1	PGLYRP2	0.588478341355054	1.2093376390703e-07	2.40937268091698e-06	6.26436897038416e-06
C9	CRP	0.58830062939652	1.04035579551604e-07	2.99391278931839e-06	1.79634767359103e-06
CRP	C9	0.58830062939652	1.04035579551604e-07	1.79634767359103e-06	2.99391278931839e-06
APOD	APOA2	0.587856349500185	2.26091026452865e-08	2.9278787925646e-06	1.95191919504306e-06
APOA2	APOD	0.587856349500185	2.26091026452865e-08	1.95191919504306e-06	2.9278787925646e-06
SAA1	A2M	-0.586787391012743	5.35137850720956e-07	1.38600703336728e-05	1.54000781485253e-05
A2M	SAA1	-0.586787391012743	5.35137850720956e-07	1.54000781485253e-05	1.38600703336728e-05
Standard bicarbonate (SBC), mmol/l	pH	0.585623541612653	6.1058997371645e-06	0.000395357007981401	0.000527142677308535
pH	Standard bicarbonate (SBC), mmol/l	0.585623541612653	6.1058997371645e-06	0.000527142677308535	0.000395357007981401
SERPINA4	C9	-0.585398000740466	1.72520648575894e-07	3.19163199865403e-06	4.46828479811564e-06
C9	SERPINA4	-0.585398000740466	1.72520648575894e-07	4.46828479811564e-06	3.19163199865403e-06
AZGP1	RBP4	0.584894483524621	8.01695771112519e-08	1.03819602359071e-05	5.1038994490518e-06
RBP4	AZGP1	0.584894483524621	8.01695771112519e-08	5.1038994490518e-06	1.03819602359071e-05
APOA2	F2	0.584776008885598	2.57617611837591e-07	1.33445922931872e-05	1.32231278842924e-05
F2	APOA2	0.584776008885598	2.57617611837591e-07	1.32231278842924e-05	1.33445922931872e-05
PGLYRP2	AHSG	0.584568678267308	1.8144134167997e-07	7.05986600838569e-06	2.34966537475561e-05
AHSG	PGLYRP2	0.584568678267308	1.8144134167997e-07	2.34966537475561e-05	7.05986600838569e-06
KLKB1	APOA1	0.584509440947797	1.33910588728793e-07	2.47734589148268e-06	2.47734589148268e-06
APOA1	KLKB1	0.584509440947797	1.33910588728793e-07	2.47734589148268e-06	2.47734589148268e-06
Actual base excess, mmol/l	pH	0.583850529155751	5.53414771517004e-06	0.00035833606455726	0.000527142677308535
pH	Actual base excess, mmol/l	0.583850529155751	5.53414771517004e-06	0.000527142677308535	0.00035833606455726
PGLYRP2	AFM	0.583354313217327	2.57617611837591e-07	7.41366238510402e-06	5.1325354973797e-06
AFM	PGLYRP2	0.583354313217327	2.57617611837591e-07	5.1325354973797e-06	7.41366238510402e-06
TF	CRP	-0.583179069480439	1.74830838954991e-07	9.05623745786853e-06	2.51562151607459e-06
CRP	TF	-0.583179069480439	1.74830838954991e-07	2.51562151607459e-06	9.05623745786853e-06
ITIH3	GPLD1	-0.582969270640504	4.43180112569819e-07	1.62654332502913e-05	9.5653040962986e-06
GPLD1	ITIH3	-0.582969270640504	4.43180112569819e-07	9.5653040962986e-06	1.62654332502913e-05
SERPINA4	CLU	0.58258422806368	1.03722082659229e-07	2.17515295107412e-06	6.71600485218511e-06
CLU	SERPINA4	0.58258422806368	1.03722082659229e-07	6.71600485218511e-06	2.17515295107412e-06
FGG	AFM	-0.582406516105146	2.33164237915428e-07	1.05799980743181e-05	5.03246146834133e-06
AFM	FGG	-0.582406516105146	2.33164237915428e-07	5.03246146834133e-06	1.05799980743181e-05
SERPINA4	KLKB1	0.582288041466124	1.09177561250825e-07	2.17515295107412e-06	2.35641569699696e-06
KLKB1	SERPINA4	0.582288041466124	1.09177561250825e-07	2.35641569699696e-06	2.17515295107412e-06
SERPINA3	AHSG	-0.581695668271011	9.85308773948224e-08	2.5519497245259e-06	2.34966537475561e-05
AHSG	SERPINA3	-0.581695668271011	9.85308773948224e-08	2.34966537475561e-05	2.5519497245259e-06
AZGP1	APOH	0.580718252499074	2.00639549036334e-07	1.29914108001026e-05	2.59828216002053e-05
APOH	AZGP1	0.580718252499074	2.00639549036334e-07	2.59828216002053e-05	1.29914108001026e-05
PON1	SERPINA1	-0.580688633839319	4.06322109238845e-08	3.50791420976203e-06	2.10474852585722e-06
SERPINA1	PON1	-0.580688633839319	4.06322109238845e-08	2.10474852585722e-06	3.50791420976203e-06
Lactate dehydrogenase (LDH), U/l	Procalcitonin, �g/l	0.580385853639779	1.03831773786572e-07	2.68924294107221e-05	2.68924294107221e-05
Procalcitonin, �g/l	Lactate dehydrogenase (LDH), U/l	0.580385853639779	1.03831773786572e-07	2.68924294107221e-05	2.68924294107221e-05
APOC4	APOC3	0.580228995323335	4.95367838624544e-05	0.00254918044802348	0.000610953667636937
APOC3	APOC4	0.580228995323335	4.95367838624544e-05	0.000610953667636937	0.00254918044802348
Interleukin-6, ng/l	CRP (clinical), mg/l	0.579854809437387	2.76021322554504e-06	0.000357447612708083	2.64776009413395e-05
CRP (clinical), mg/l	Interleukin-6, ng/l	0.579854809437387	2.76021322554504e-06	2.64776009413395e-05	0.000357447612708083
TF	FGB	-0.579503887449093	5.570066499303e-08	4.6800187706344e-06	3.60661805829869e-06
FGB	TF	-0.579503887449093	5.570066499303e-08	3.60661805829869e-06	4.6800187706344e-06
CFB	A2M	-0.579207700851536	2.51711495680303e-08	1.08655462301997e-06	3.25966386905992e-06
A2M	CFB	-0.579207700851536	2.51711495680303e-08	3.25966386905992e-06	1.08655462301997e-06
PIGR	APOL1	-0.578859681599408	1.74830838954991e-07	1.13202968223357e-05	1.13202968223357e-05
APOL1	PIGR	-0.578859681599408	1.74830838954991e-07	1.13202968223357e-05	1.13202968223357e-05
SERPINA3	LBP	0.578793039614957	1.09177561250825e-07	2.57063530581487e-06	2.01978488314026e-06
LBP	SERPINA3	0.578793039614957	1.09177561250825e-07	2.01978488314026e-06	2.57063530581487e-06
FGB	F2	-0.57870418363569	9.85308773948224e-08	5.1038994490518e-06	8.506499081753e-06
F2	FGB	-0.57870418363569	9.85308773948224e-08	8.506499081753e-06	5.1038994490518e-06
SHBG	ORM1	-0.578526471677157	4.22031441200541e-07	0.00010930614327094	2.1861228654188e-05
ORM1	SHBG	-0.578526471677157	4.22031441200541e-07	2.1861228654188e-05	0.00010930614327094
PPBP	PF4	0.577904892000341	2.66358494638452e-06	0.000689868501113589	0.000689868501113589
PF4	PPBP	0.577904892000341	2.66358494638452e-06	0.000689868501113589	0.000689868501113589
CFB	C8B	0.577489818585709	1.72520648575894e-07	4.06207708919604e-06	8.93656959623129e-06
C8B	CFB	0.577489818585709	1.72520648575894e-07	8.93656959623129e-06	4.06207708919604e-06
Lymphocytes, % of leukocytes	APOC4	0.577478015879792	3.43068580125987e-05	0.00113958968942786	0.00222136905631576
APOC4	Lymphocytes, % of leukocytes	0.577478015879792	3.43068580125987e-05	0.00222136905631576	0.00113958968942786
Alkaline phosphatase, U/l	Aspartate aminotransferase (AST), U/l	0.577033492822967	5.50854268197551e-06	0.000475570851543885	0.000237785425771943
Aspartate aminotransferase (AST), U/l	Alkaline phosphatase, U/l	0.577033492822967	5.50854268197551e-06	0.000237785425771943	0.000475570851543885
Fibrinogen (clinical), g/l	APOA2	-0.576934936786926	6.4541490563125e-05	0.00417906151396234	0.000726793306776059
APOA2	Fibrinogen (clinical), g/l	-0.576934936786926	6.4541490563125e-05	0.000726793306776059	0.00417906151396234
ITIH1	HRG	0.57660125879304	1.8144134167997e-07	1.17483268737781e-05	2.34966537475561e-05
HRG	ITIH1	0.57660125879304	1.8144134167997e-07	2.34966537475561e-05	1.17483268737781e-05
SAA1;SAA2	AFM	-0.576242845199048	3.23575938991385e-07	6.44662832298221e-06	5.98615487134063e-06
AFM	SAA1;SAA2	-0.576242845199048	3.23575938991385e-07	5.98615487134063e-06	6.44662832298221e-06
APOC1	TTR	0.575949648278415	5.570066499303e-08	1.44264722331948e-05	3.60661805829869e-06
TTR	APOC1	0.575949648278415	5.570066499303e-08	3.60661805829869e-06	1.44264722331948e-05
CLEC3B	APOD	0.574942613846723	4.01858103864904e-07	5.2040624450505e-05	2.0816249780202e-05
APOD	CLEC3B	0.574942613846723	4.01858103864904e-07	2.0816249780202e-05	5.2040624450505e-05
Interleukin-6, ng/l	SAA1	0.574709501025291	5.50854268197551e-06	0.000475570851543885	0.000101908039616547
SAA1	Interleukin-6, ng/l	0.574709501025291	5.50854268197551e-06	0.000101908039616547	0.000475570851543885
Neutrophils, % of leukocytes	Neutrophils per nl	0.574614352783367	5.08193120194781e-07	4.38740060434828e-05	3.29055045326121e-05
Neutrophils per nl	Neutrophils, % of leukocytes	0.574614352783367	5.08193120194781e-07	3.29055045326121e-05	4.38740060434828e-05
LCAT	FGA	-0.574291003332099	1.68391834468982e-06	6.23049787535232e-05	3.35488347134356e-05
FGA	LCAT	-0.574291003332099	1.68391834468982e-06	3.35488347134356e-05	6.23049787535232e-05
SERPINA4	TTR	0.574261384672344	1.90807189415829e-07	3.29460413724666e-06	8.23651034311664e-06
TTR	SERPINA4	0.574261384672344	1.90807189415829e-07	8.23651034311664e-06	3.29460413724666e-06
APOL1	F2	0.57408367271381	1.72520648575894e-07	1.13202968223357e-05	1.11707119952891e-05
F2	APOL1	0.57408367271381	1.72520648575894e-07	1.11707119952891e-05	1.13202968223357e-05
IGLCs	IGKC	0.573639392817475	1.03722082659229e-07	2.68640194087404e-06	8.95467313624681e-06
IGKC	IGLCs	0.573639392817475	1.03722082659229e-07	8.95467313624681e-06	2.68640194087404e-06
SERPINA3	C9	0.573047019622362	6.85570473184821e-07	1.36586732734514e-05	1.6142068414079e-05
C9	SERPINA3	0.573047019622362	6.85570473184821e-07	1.6142068414079e-05	1.36586732734514e-05
Lymphocytes, % of leukocytes	S100A8	-0.573013150371641	1.2322895924126e-05	0.00053193834072477	0.00109935283523858
S100A8	Lymphocytes, % of leukocytes	-0.573013150371641	1.2322895924126e-05	0.00109935283523858	0.00053193834072477
CRP (clinical), mg/l	TF	-0.572158459829693	2.98999906415487e-07	4.5553515153889e-06	1.29068292936019e-05
TF	CRP (clinical), mg/l	-0.572158459829693	2.98999906415487e-07	1.29068292936019e-05	4.5553515153889e-06
APOL1	KLKB1	0.57203998519067	2.33164237915428e-07	1.20779075240192e-05	3.73411696740638e-06
KLKB1	APOL1	0.57203998519067	2.33164237915428e-07	3.73411696740638e-06	1.20779075240192e-05
LBP	ITIH3	0.571714179933358	5.38463124605036e-07	9.29746328484695e-06	1.62654332502913e-05
ITIH3	LBP	0.571714179933358	5.38463124605036e-07	1.62654332502913e-05	9.29746328484695e-06
IGHAs	ACTB;ACTG1	0.571630339351834	4.80287359724769e-07	1.24394426168715e-05	4.1464808722905e-05
ACTB;ACTG1	IGHAs	0.571630339351834	4.80287359724769e-07	4.1464808722905e-05	1.24394426168715e-05
Basophiles per nl	Leukocytes per nl	0.571151429533026	1.85229582632322e-06	0.000239872309508857	9.5948923803543e-05
Leukocytes per nl	Basophiles per nl	0.571151429533026	1.85229582632322e-06	9.5948923803543e-05	0.000239872309508857
CRP (clinical), mg/l	FGA	0.571121806738245	2.70755550704442e-07	4.38285547702815e-06	6.37506251204095e-06
FGG	KLKB1	-0.571121806738245	2.45096480486133e-07	1.05799980743181e-05	3.73411696740638e-06
KLKB1	FGG	-0.571121806738245	2.45096480486133e-07	3.73411696740638e-06	1.05799980743181e-05
FGA	CRP (clinical), mg/l	0.571121806738245	2.70755550704442e-07	6.37506251204095e-06	4.38285547702815e-06
PGLYRP2	FGA	-0.570944094779711	2.33164237915428e-07	7.41366238510402e-06	6.03895376200959e-06
GPLD1	APOM	0.570944094779711	5.65208105222476e-07	1.12606845578939e-05	2.09126998932316e-05
APOM	GPLD1	0.570944094779711	5.65208105222476e-07	2.09126998932316e-05	1.12606845578939e-05
FGA	PGLYRP2	-0.570944094779711	2.33164237915428e-07	6.03895376200959e-06	7.41366238510402e-06
CRP (clinical), mg/l	SAA2	0.57085020242915	0.000266506936065129	0.00130236408378997	0.0230084321469562
SAA2	CRP (clinical), mg/l	0.57085020242915	0.000266506936065129	0.0230084321469562	0.00130236408378997
Fibrinogen (clinical), g/l	CLEC3B	-0.57027443724946	5.95728611500295e-05	0.00417906151396234	0.0019286713797322
CLEC3B	Fibrinogen (clinical), g/l	-0.57027443724946	5.95728611500295e-05	0.0019286713797322	0.00417906151396234
APOM	A2M	0.570025916327286	3.30079197349448e-07	1.70981024227014e-05	1.22129303019296e-05
A2M	APOM	0.570025916327286	3.30079197349448e-07	1.22129303019296e-05	1.70981024227014e-05
AFM	FGB	-0.569996297667531	4.65349341795508e-07	7.08973408970803e-06	1.50656849406296e-05
FGB	AFM	-0.569996297667531	4.65349341795508e-07	1.50656849406296e-05	7.08973408970803e-06
ORM1;ORM2	CRP	0.569110206096507	1.15498117761904e-07	3.18818491967875e-06	1.86962578127082e-06
CRP	ORM1;ORM2	0.569110206096507	1.15498117761904e-07	1.86962578127082e-06	3.18818491967875e-06
CD14	FGB	0.568959644576083	1.33910588728793e-07	1.06205988225691e-05	5.78047374679292e-06
FGB	CD14	0.568959644576083	1.33910588728793e-07	5.78047374679292e-06	1.06205988225691e-05
APOM	APOC2	0.567952610144391	5.38463124605036e-07	2.09126998932316e-05	4.64873164242348e-05
APOC2	APOM	0.567952610144391	5.38463124605036e-07	4.64873164242348e-05	2.09126998932316e-05
C8A	A2M	-0.56789337282488	2.10960758297678e-07	7.80554805701407e-06	9.10647273318308e-06
A2M	C8A	-0.56789337282488	2.10960758297678e-07	9.10647273318308e-06	7.80554805701407e-06
CD14	CRP	0.567012217697149	5.05363490861754e-07	2.61778288266389e-05	6.8889023227997e-06
CRP	CD14	0.567012217697149	5.05363490861754e-07	6.8889023227997e-06	2.61778288266389e-05
C1RL	SERPINA1	0.566412439837097	9.13524748909239e-07	0.000118301454983746	1.97169091639577e-05
SERPINA1	C1RL	0.566412439837097	9.13524748909239e-07	1.97169091639577e-05	0.000118301454983746
IGHAs	C4B	-0.565642354683451	2.57617611837591e-07	7.41366238510402e-06	1.16876146054084e-05
C4B	IGHAs	-0.565642354683451	2.57617611837591e-07	1.16876146054084e-05	7.41366238510402e-06
IGHVs	IGHAs	0.565583117363939	1.90807189415829e-07	1.2354765514675e-05	6.17738275733748e-06
IGHAs	IGHVs	0.565583117363939	1.90807189415829e-07	6.17738275733748e-06	1.2354765514675e-05
GPLD1	SERPINC1	0.56537578674565	3.30079197349448e-07	7.77186473759155e-06	8.54905121135071e-05
CFB	C2	0.56537578674565	8.01695771112519e-08	2.30710227464603e-06	2.07639204718142e-05
C2	CFB	0.56537578674565	8.01695771112519e-08	2.07639204718142e-05	2.30710227464603e-06
SERPINC1	GPLD1	0.56537578674565	3.30079197349448e-07	8.54905121135071e-05	7.77186473759155e-06
GPLD1	CFB	-0.565286930766383	6.85570473184821e-07	1.18375168369912e-05	1.26830537539192e-05
CFB	GPLD1	-0.565286930766383	6.85570473184821e-07	1.26830537539192e-05	1.18375168369912e-05
Bilirubin (total), mg/dl	F2	-0.564543996050845	3.06327286894805e-07	3.57497308016386e-05	1.32231278842924e-05
F2	Bilirubin (total), mg/dl	-0.564543996050845	3.06327286894805e-07	1.32231278842924e-05	3.57497308016386e-05
TF	KLKB1	0.564250277674935	4.88586352947251e-07	1.80776950590483e-05	6.3271932706669e-06
KLKB1	TF	0.564250277674935	4.88586352947251e-07	6.3271932706669e-06	1.80776950590483e-05
C8G	C2	0.563628285820067	3.46766189889488e-07	2.24531107953443e-05	4.49062215906887e-05
C2	C8G	0.563628285820067	3.46766189889488e-07	4.49062215906887e-05	2.24531107953443e-05
LBP	TF	-0.563450573861533	1.84771454077274e-06	2.51872666347441e-05	3.85561326785159e-05
TF	LBP	-0.563450573861533	1.84771454077274e-06	3.85561326785159e-05	2.51872666347441e-05
LRG1	ITIH3	0.563391336542022	5.65208105222476e-07	8.13271662514563e-06	1.62654332502913e-05
ITIH3	LRG1	0.563391336542022	5.65208105222476e-07	1.62654332502913e-05	8.13271662514563e-06
Neutrophil-to-lymphocyte ratio	Leukocytes per nl	0.563251656055052	8.46008551146685e-07	5.47790536867479e-05	7.30387382489971e-05
Leukocytes per nl	Neutrophil-to-lymphocyte ratio	0.563251656055052	8.46008551146685e-07	7.30387382489971e-05	5.47790536867479e-05
IGKVs	C4B	-0.562976675305442	2.70755550704442e-07	7.01256876324504e-06	1.16876146054084e-05
C4B	IGKVs	-0.562976675305442	2.70755550704442e-07	1.16876146054084e-05	7.01256876324504e-06
CD5L	C4B	-0.562887819326176	5.38463124605036e-07	1.92058695704397e-05	1.99231356103863e-05
C4B	CD5L	-0.562887819326176	5.38463124605036e-07	1.99231356103863e-05	1.92058695704397e-05
Bilirubin (total), mg/dl	APOA2	-0.562507713192645	4.14089545964926e-07	3.57497308016386e-05	1.36632679088675e-05
APOA2	Bilirubin (total), mg/dl	-0.562507713192645	4.14089545964926e-07	1.36632679088675e-05	3.57497308016386e-05
C8A	A2M;PZP	-0.561940022213995	5.38463124605036e-07	1.7432743659088e-05	6.97309746363522e-05
A2M;PZP	C8A	-0.561940022213995	5.38463124605036e-07	6.97309746363522e-05	1.7432743659088e-05
APOM	AHSG	0.561851166234728	1.33320674382853e-06	2.87750455542991e-05	6.90601093303178e-05
AHSG	APOM	0.561851166234728	1.33320674382853e-06	6.90601093303178e-05	2.87750455542991e-05
IGHVs	IGHGs	0.561821547574972	7.54665438093989e-07	2.79226212094776e-05	3.25763914110572e-05
IGHGs	IGHVs	0.561821547574972	7.54665438093989e-07	3.25763914110572e-05	2.79226212094776e-05
SERPINA4	CFHR5	-0.561753127460415	2.54310718016997e-06	2.86375982462618e-05	0.000658664759664022
CFHR5	SERPINA4	-0.561753127460415	2.54310718016997e-06	0.000658664759664022	2.86375982462618e-05
AFM	APOH	0.56170307293595	4.01858103864904e-07	6.938749926734e-06	3.469374963367e-05
APOH	AFM	0.56170307293595	4.01858103864904e-07	3.469374963367e-05	6.938749926734e-06
Antithrombin activity %	SERPINC1	0.561623855441212	0.000148786437873921	0.0272256716792989	0.00385356874093455
SERPINC1	Antithrombin activity %	0.561623855441212	0.000148786437873921	0.00385356874093455	0.0272256716792989
CRP (clinical), mg/l	APOC3	-0.561525360977416	4.43180112569819e-07	6.04124469239912e-06	1.91306081925972e-05
APOC3	CRP (clinical), mg/l	-0.561525360977416	4.43180112569819e-07	1.91306081925972e-05	6.04124469239912e-06
APOC4	S100A8	-0.561498257839721	0.000219620701094683	0.00632019573150253	0.00632019573150253
S100A8	APOC4	-0.561498257839721	0.000219620701094683	0.00632019573150253	0.00632019573150253
CRP (clinical), mg/l	APOM	-0.560903369122547	6.85570473184821e-07	7.72011967629863e-06	2.21953440693586e-05
APOM	CRP (clinical), mg/l	-0.560903369122547	6.85570473184821e-07	2.21953440693586e-05	7.72011967629863e-06
KLKB1	FGB	-0.560873750462791	2.00639549036334e-07	3.46437621336071e-06	7.42366331434437e-06
FGB	KLKB1	-0.560873750462791	2.00639549036334e-07	7.42366331434437e-06	3.46437621336071e-06
IGHVs	CD5L	0.56081451314328	5.93231492523234e-07	2.56078260939196e-05	1.92058695704397e-05
CD5L	IGHVs	0.56081451314328	5.93231492523234e-07	1.92058695704397e-05	2.56078260939196e-05
CFB	AZGP1	-0.560044427989633	1.48229780070897e-07	3.83915130383624e-06	1.27971710127875e-05
AZGP1	CFB	-0.560044427989633	1.48229780070897e-07	1.27971710127875e-05	3.83915130383624e-06
SAA1;SAA2	APOM	-0.559939545951508	1.13817146222342e-06	1.96524272477244e-05	2.87750455542991e-05
APOM	SAA1;SAA2	-0.559939545951508	1.13817146222342e-06	2.87750455542991e-05	1.96524272477244e-05
APOE	APOB	0.5598667160311	8.88923580138532e-08	2.3023120725588e-05	7.674373575196e-06
APOB	APOE	0.5598667160311	8.88923580138532e-08	7.674373575196e-06	2.3023120725588e-05
SERPINA4	CD14	-0.55965938541281	7.91682009560092e-07	1.13914244708924e-05	2.92922343537234e-05
CRP (clinical), mg/l	SERPINA3	0.55965938541281	4.01858103864904e-07	5.78229160561167e-06	8.6734374084175e-06
CD14	SERPINA4	-0.55965938541281	7.91682009560092e-07	2.92922343537234e-05	1.13914244708924e-05
SERPINA3	CRP (clinical), mg/l	0.55965938541281	4.01858103864904e-07	8.6734374084175e-06	5.78229160561167e-06
PON1	APOA1	0.559540910773787	1.2093376390703e-07	7.8304612129802e-06	2.40937268091698e-06
APOA1	PON1	0.559540910773787	1.2093376390703e-07	2.40937268091698e-06	7.8304612129802e-06
C4A	C3	0.559244724176231	2.57617611837591e-07	2.2240987155312e-05	6.67229614659361e-05
C3	C4A	0.559244724176231	2.57617611837591e-07	6.67229614659361e-05	2.2240987155312e-05
JCHAIN	IGHVs	0.559244724176231	3.46766189889488e-07	8.98124431813773e-06	1.79624886362755e-05
IGHVs	JCHAIN	0.559244724176231	3.46766189889488e-07	1.79624886362755e-05	8.98124431813773e-06
JCHAIN	C4A;C4B	-0.559096630877453	2.45096480486133e-07	7.05333204954539e-06	2.11599961486362e-05
C4A;C4B	JCHAIN	-0.559096630877453	2.45096480486133e-07	2.11599961486362e-05	7.05333204954539e-06
CRP (clinical), mg/l	APOA1	-0.559007774898186	8.71031177771729e-07	9.02388300171511e-06	1.40998171901799e-05
APOA1	CRP (clinical), mg/l	-0.559007774898186	8.71031177771729e-07	1.40998171901799e-05	9.02388300171511e-06
APOA2	KLKB1	0.558948537578675	3.46766189889488e-07	1.36632679088675e-05	4.98958017674319e-06
KLKB1	APOA2	0.558948537578675	3.46766189889488e-07	4.98958017674319e-06	1.36632679088675e-05
Alkaline phosphatase, U/l	HPX	-0.558646616541353	2.45042060492867e-05	0.00126931787335305	0.00042310595778435
HPX	Alkaline phosphatase, U/l	-0.558646616541353	2.45042060492867e-05	0.00042310595778435	0.00126931787335305
F13B	F13A1	0.558417169684775	1.47405697827092e-06	0.000381780757372168	0.000306624836711176
F13A1	F13B	0.558417169684775	1.47405697827092e-06	0.000306624836711176	0.000381780757372168
SAA1;SAA2	APOC3	-0.558138787060261	9.34281441168913e-07	1.72842066616249e-05	2.16821527494723e-05
APOC3	SAA1;SAA2	-0.558138787060261	9.34281441168913e-07	2.16821527494723e-05	1.72842066616249e-05
PGLYRP2	LCAT	0.557734172528693	7.19319065916532e-07	1.55253031726985e-05	3.1050606345397e-05
LCAT	PGLYRP2	0.557734172528693	7.19319065916532e-07	3.1050606345397e-05	1.55253031726985e-05
PGLYRP2	A2M	0.557230655312847	1.90807189415829e-07	7.05986600838569e-06	9.10647273318308e-06
A2M	PGLYRP2	0.557230655312847	1.90807189415829e-07	9.10647273318308e-06	7.05986600838569e-06
CRP (clinical), mg/l	SERPINA1	0.557023324694558	5.129404541367e-07	6.64104520346211e-06	1.32851577621405e-05
SERPINA1	CRP (clinical), mg/l	0.557023324694558	5.129404541367e-07	1.32851577621405e-05	6.64104520346211e-06
APOM	APOA2	0.55666790077749	2.33164237915428e-07	1.5097384405024e-05	1.33445922931872e-05
APOA2	APOM	0.55666790077749	2.33164237915428e-07	1.33445922931872e-05	1.5097384405024e-05
Neutrophils, % of leukocytes	S100A8	0.556646461196961	6.3135182901603e-05	0.00296445851243527	0.00272533539525253
S100A8	Neutrophils, % of leukocytes	0.556646461196961	6.3135182901603e-05	0.00272533539525253	0.00296445851243527
IGHM	C4B	-0.556608663457979	6.85570473184821e-07	3.54463972824937e-05	2.21953440693586e-05
C4B	IGHM	-0.556608663457979	6.85570473184821e-07	2.21953440693586e-05	3.54463972824937e-05
GPLD1	F2	0.556490188818956	6.22591836403547e-07	1.15179489734656e-05	1.79168095142798e-05
F2	GPLD1	0.556490188818956	6.22591836403547e-07	1.79168095142798e-05	1.15179489734656e-05
LCAT	APOA2	0.556430951499445	4.22031441200541e-07	2.1861228654188e-05	1.36632679088675e-05
SERPINA4	CFB	-0.556430951499445	2.98999906415487e-07	4.5553515153889e-06	5.95699813550856e-06
APOA2	LCAT	0.556430951499445	4.22031441200541e-07	1.36632679088675e-05	2.1861228654188e-05
CFB	SERPINA4	-0.556430951499445	2.98999906415487e-07	5.95699813550856e-06	4.5553515153889e-06
Neutrophil-to-lymphocyte ratio	APOC4	-0.556304960300521	5.90543733132852e-05	0.00218501181259155	0.00254918044802348
APOC4	Neutrophil-to-lymphocyte ratio	-0.556304960300521	5.90543733132852e-05	0.00254918044802348	0.00218501181259155
LBP	ORM1	0.555601629026287	9.13524748909239e-07	1.47876818729683e-05	3.94338183279155e-05
ORM1	LBP	0.555601629026287	9.13524748909239e-07	3.94338183279155e-05	1.47876818729683e-05
LRG1	CPN1	0.553972602739726	3.46766189889488e-07	5.2830848930222e-06	2.24531107953443e-05
CPN1	LRG1	0.553972602739726	3.46766189889488e-07	2.24531107953443e-05	5.2830848930222e-06
LCAT	FGG	-0.553202517586079	4.58933712992276e-06	0.000148579789581249	9.90531930541662e-05
FGG	LCAT	-0.553202517586079	4.58933712992276e-06	9.90531930541662e-05	0.000148579789581249
C9	A2M;PZP	-0.552906330988523	3.50546943395893e-06	5.67447864622102e-05	0.000226979145848841
A2M;PZP	C9	-0.552906330988523	3.50546943395893e-06	0.000226979145848841	5.67447864622102e-05
C9	A2M	-0.552728619029989	2.55025696166676e-06	4.40344368714461e-05	5.08089656208993e-05
A2M	C9	-0.552728619029989	2.55025696166676e-06	5.08089656208993e-05	4.40344368714461e-05
ORM1;ORM2	C9	0.552462051092188	1.05332122741539e-06	1.51561221055882e-05	2.09853998385067e-05
C9	ORM1;ORM2	0.552462051092188	1.05332122741539e-06	2.09853998385067e-05	1.51561221055882e-05
APOD	A2M	0.552373195112921	1.55933954721179e-07	1.2354765514675e-05	9.10647273318308e-06
A2M	APOD	0.552373195112921	1.55933954721179e-07	9.10647273318308e-06	1.2354765514675e-05
CPN1	SERPINA1	0.552284339133654	4.43180112569819e-07	2.29567298311166e-05	1.27537387950648e-05
SERPINA1	CPN1	0.552284339133654	4.43180112569819e-07	1.27537387950648e-05	2.29567298311166e-05
FGG	F2	-0.551958533876342	5.38463124605036e-07	1.99231356103863e-05	1.7432743659088e-05
F2	FGG	-0.551958533876342	5.38463124605036e-07	1.7432743659088e-05	1.99231356103863e-05
CD14	FGA	0.551780821917808	1.6402469224045e-07	1.06205988225691e-05	4.77863267087044e-06
FGA	CD14	0.551780821917808	1.6402469224045e-07	4.77863267087044e-06	1.06205988225691e-05
SERPINA4	CPN1	-0.551543872639763	9.13524748909239e-07	1.18301454983746e-05	3.94338183279155e-05
CPN1	SERPINA4	-0.551543872639763	9.13524748909239e-07	3.94338183279155e-05	1.18301454983746e-05
Neutrophil-to-lymphocyte ratio	S100A8	0.551282051282051	1.27338166243851e-05	0.000549676417619289	0.00109935283523858
S100A8	Neutrophil-to-lymphocyte ratio	0.551282051282051	1.27338166243851e-05	0.00109935283523858	0.000549676417619289
KLKB1	F2	0.551277304701962	4.22031441200541e-07	5.75295490899685e-06	1.561516332442e-05
F2	KLKB1	0.551277304701962	4.22031441200541e-07	1.561516332442e-05	5.75295490899685e-06
IGLCs	IGHM	0.551277304701962	2.70755550704442e-07	6.37506251204095e-06	1.75314219081126e-05
IGHM	IGLCs	0.551277304701962	2.70755550704442e-07	1.75314219081126e-05	6.37506251204095e-06
APOA2	HPX	0.551247686042207	5.93231492523234e-07	1.70718840626131e-05	2.19495652233597e-05
HPX	APOA2	0.551247686042207	5.93231492523234e-07	2.19495652233597e-05	1.70718840626131e-05
LCAT	APOL1	0.551010736764161	2.84539481029063e-07	1.84239313966318e-05	1.22826209310879e-05
APOL1	LCAT	0.551010736764161	2.84539481029063e-07	1.22826209310879e-05	1.84239313966318e-05
CFB	APOD	-0.550833024805628	7.91682009560092e-07	1.2815352529754e-05	3.41742734126773e-05
APOD	CFB	-0.550833024805628	7.91682009560092e-07	3.41742734126773e-05	1.2815352529754e-05
ORM1;ORM2	APOB	-0.550803406145872	7.54665438093989e-07	1.22161467791464e-05	4.88645871165858e-05
APOB	ORM1;ORM2	-0.550803406145872	7.54665438093989e-07	4.88645871165858e-05	1.22161467791464e-05
ITIH1	S100A8	-0.550577200577201	4.23298465999316e-05	0.000577022645756962	0.00267444439233645
S100A8	ITIH1	-0.550577200577201	4.23298465999316e-05	0.00267444439233645	0.000577022645756962
IGLCs	C4A;C4B	-0.550240651610515	6.85570473184821e-07	1.4796896046239e-05	4.43906881387171e-05
C4A;C4B	IGLCs	-0.550240651610515	6.85570473184821e-07	4.43906881387171e-05	1.4796896046239e-05
SERPINA1	A2M	-0.550033320992225	4.43180112569819e-07	1.27537387950648e-05	1.43479561444479e-05
A2M	SERPINA1	-0.550033320992225	4.43180112569819e-07	1.43479561444479e-05	1.27537387950648e-05
SERPINA4	ORM1;ORM2	-0.549944465012958	2.70755550704442e-07	4.38285547702815e-06	5.39428366403465e-06
ORM1;ORM2	SERPINA4	-0.549944465012958	2.70755550704442e-07	5.39428366403465e-06	4.38285547702815e-06
C9	APOC3	-0.549648278415402	1.00457850576706e-06	2.09853998385067e-05	2.16821527494723e-05
APOC3	C9	-0.549648278415402	1.00457850576706e-06	2.16821527494723e-05	2.09853998385067e-05
TF	SERPINC1	0.549026286560533	1.00457850576706e-06	2.60185832993668e-05	0.000130092916496834
SERPINC1	TF	0.549026286560533	1.00457850576706e-06	0.000130092916496834	2.60185832993668e-05
Urea, mg/dl	CST3	0.549021681649921	7.66707683312902e-06	0.000661924299926806	0.000496443224945104
CST3	Urea, mg/dl	0.549021681649921	7.66707683312902e-06	0.000496443224945104	0.000661924299926806
PGLYRP2	ITIH1	0.548937430581266	5.93231492523234e-07	1.53646956563518e-05	3.07293913127035e-05
ITIH1	PGLYRP2	0.548937430581266	5.93231492523234e-07	3.07293913127035e-05	1.53646956563518e-05
CRP (clinical), mg/l	CLU	-0.548878193261755	5.38463124605036e-07	6.64104520346211e-06	2.78923898545409e-05
CLU	CRP (clinical), mg/l	-0.548878193261755	5.38463124605036e-07	2.78923898545409e-05	6.64104520346211e-06
ITIH2	AHSG	0.54864124398371	7.91682009560092e-07	2.92922343537234e-05	5.63992687607194e-05
AHSG	ITIH2	0.54864124398371	7.91682009560092e-07	5.63992687607194e-05	2.92922343537234e-05
Red blood cell distribution width (RDW-CV), %	HPR	-0.548227109012274	6.96234163295506e-07	0.000180324648293536	0.000180324648293536
HPR	Red blood cell distribution width (RDW-CV), %	-0.548227109012274	6.96234163295506e-07	0.000180324648293536	0.000180324648293536
SAA1	AFM	-0.548189134808853	1.14829323753199e-06	2.70370862291623e-05	1.65226638067103e-05
AFM	SAA1	-0.548189134808853	1.14829323753199e-06	1.65226638067103e-05	2.70370862291623e-05
LRG1	CD14	0.547693446871529	2.02676193983366e-06	2.49967305912818e-05	6.56164178021148e-05
CD14	LRG1	0.547693446871529	2.02676193983366e-06	6.56164178021148e-05	2.49967305912818e-05
C4A;C4B	C3	0.547249166975194	1.21359126319746e-06	5.23866895280235e-05	0.000157160068584071
C3	C4A;C4B	0.547249166975194	1.21359126319746e-06	0.000157160068584071	5.23866895280235e-05
Creatine Kinase MB, U/l	Lactate dehydrogenase (LDH), U/l	0.546987713989547	7.74209953901665e-05	0.0100260189030266	0.00501300945151328
Lactate dehydrogenase (LDH), U/l	Creatine Kinase MB, U/l	0.546987713989547	7.74209953901665e-05	0.00501300945151328	0.0100260189030266
APOM	KLKB1	0.546923361717882	1.10433603951305e-06	2.87750455542991e-05	1.36201444873276e-05
KLKB1	APOM	0.546923361717882	1.10433603951305e-06	1.36201444873276e-05	2.87750455542991e-05
Antithrombin activity %	GPLD1	0.546714204683575	0.000320657276254502	0.0276834115166386	0.00169490274591665
GPLD1	Antithrombin activity %	0.546714204683575	0.000320657276254502	0.00169490274591665	0.0276834115166386
C2	AZGP1	-0.546479081821548	7.54665438093989e-07	6.51527828221144e-05	3.25763914110572e-05
AZGP1	C2	-0.546479081821548	7.54665438093989e-07	3.25763914110572e-05	6.51527828221144e-05
SAA1	APOC3	-0.54644533869886	4.50967165405949e-06	8.98465352616468e-05	7.3000309900088e-05
APOC3	SAA1	-0.54644533869886	4.50967165405949e-06	7.3000309900088e-05	8.98465352616468e-05
SERPINA4	SERPINA1	-0.546005183265457	8.71031177771729e-07	1.18301454983746e-05	1.97169091639577e-05
SERPINA1	SERPINA4	-0.546005183265457	8.71031177771729e-07	1.97169091639577e-05	1.18301454983746e-05
IGHGs	S100A9	0.545973341846915	2.50128754875921e-06	9.25476393040907e-05	0.000647833475128635
S100A9	IGHGs	0.545973341846915	2.50128754875921e-06	0.000647833475128635	9.25476393040907e-05
ACTA2;ACTB;ACTG1;ACTG2	C3	-0.545887195318027	4.77510224314759e-06	0.000412250493658408	0.000309187870243806
C3	ACTA2;ACTB;ACTG1;ACTG2	-0.545887195318027	4.77510224314759e-06	0.000309187870243806	0.000412250493658408
PON1	ITIH3	-0.54564975934839	2.22241240909023e-06	7.19506017442962e-05	5.23277103594881e-05
ITIH3	PON1	-0.54564975934839	2.22241240909023e-06	5.23277103594881e-05	7.19506017442962e-05
ITIH2	AFM	0.545412810070344	4.65349341795508e-07	2.00875799208394e-05	7.08973408970803e-06
AFM	ITIH2	0.545412810070344	4.65349341795508e-07	7.08973408970803e-06	2.00875799208394e-05
IGHM	C4A;C4B	-0.545116623472788	9.58010737364694e-07	3.54463972824937e-05	4.96249561954911e-05
C4A;C4B	IGHM	-0.545116623472788	9.58010737364694e-07	4.96249561954911e-05	3.54463972824937e-05
Aspartate aminotransferase (AST), U/l	Procalcitonin, �g/l	0.544771876989399	8.8611281209258e-06	0.000327861740474255	0.000765010727773261
Procalcitonin, �g/l	Aspartate aminotransferase (AST), U/l	0.544771876989399	8.8611281209258e-06	0.000765010727773261	0.000327861740474255
PON1	HPX	0.544553868937431	2.70755550704442e-07	1.40251375264901e-05	1.40251375264901e-05
CLU	AZGP1	0.544553868937431	6.85570473184821e-07	2.95937920924781e-05	3.25763914110572e-05
AZGP1	CLU	0.544553868937431	6.85570473184821e-07	3.25763914110572e-05	2.95937920924781e-05
HPX	PON1	0.544553868937431	2.70755550704442e-07	1.40251375264901e-05	1.40251375264901e-05
ORM1;ORM2	APOC2	-0.543783783783784	1.05332122741539e-06	1.51561221055882e-05	6.82025494751468e-05
APOC2	ORM1;ORM2	-0.543783783783784	1.05332122741539e-06	6.82025494751468e-05	1.51561221055882e-05
LGALS3BP	APOC1	-0.543576453165494	1.76399034033396e-06	0.000456873498146495	0.000228436749073247
APOC1	LGALS3BP	-0.543576453165494	1.76399034033396e-06	0.000228436749073247	0.000456873498146495
CLEC3B	CFP	0.543286437122054	2.15279413943461e-06	0.000185857894037855	0.000407995096398198
CFP	CLEC3B	0.543286437122054	2.15279413943461e-06	0.000407995096398198	0.000185857894037855
GPLD1	FGA	-0.542895223991114	1.39718926971729e-06	2.01040011587099e-05	3.01560017380648e-05
FGA	GPLD1	-0.542895223991114	1.39718926971729e-06	3.01560017380648e-05	2.01040011587099e-05
F2	CRP	-0.542823645563372	3.93655378339195e-06	0.000101956742989851	3.92141319191736e-05
CRP	F2	-0.542823645563372	3.93655378339195e-06	3.92141319191736e-05	0.000101956742989851
ITIH1	FGB	-0.542806368011847	1.84771454077274e-06	6.69634998414262e-05	5.31731184511265e-05
FGB	ITIH1	-0.542806368011847	1.84771454077274e-06	5.31731184511265e-05	6.69634998414262e-05
CRP (clinical), mg/l	ORM1;ORM2	0.542806368011847	6.22591836403547e-07	7.32960389220539e-06	1.12811808385415e-05
ORM1;ORM2	CRP (clinical), mg/l	0.542806368011847	6.22591836403547e-07	1.12811808385415e-05	7.32960389220539e-06
Fibrinogen (clinical), g/l	GPLD1	-0.542769041011409	0.000112000284027888	0.00483467892720382	0.000690668418171974
GPLD1	Fibrinogen (clinical), g/l	-0.542769041011409	0.000112000284027888	0.000690668418171974	0.00483467892720382
ORM1;ORM2	APOC3	-0.542687893372825	6.53350241614374e-07	1.12811808385415e-05	2.16821527494723e-05
APOC3	ORM1;ORM2	-0.542687893372825	6.53350241614374e-07	2.16821527494723e-05	1.12811808385415e-05
APOD	HPX	0.54245094409478	1.90807189415829e-07	1.2354765514675e-05	1.2354765514675e-05
HPX	APOD	0.54245094409478	1.90807189415829e-07	1.2354765514675e-05	1.2354765514675e-05
LBP	ITIH2	-0.542184376156979	1.15772420214528e-06	1.76382687268017e-05	3.74813210444535e-05
ITIH2	LBP	-0.542184376156979	1.15772420214528e-06	3.74813210444535e-05	1.76382687268017e-05
Procalcitonin, �g/l	TGFBI	0.542145595596852	7.4216865533703e-06	0.000765010727773261	0.00192221681732291
TGFBI	Procalcitonin, �g/l	0.542145595596852	7.4216865533703e-06	0.00192221681732291	0.000765010727773261
Alkaline phosphatase, U/l	APOA1	-0.541353383458647	8.76960561364309e-06	0.00056783196348339	0.000100755074737206
APOA1	Alkaline phosphatase, U/l	-0.541353383458647	8.76960561364309e-06	0.000100755074737206	0.00056783196348339
C8B	APOB	-0.54108848574602	3.06021889309949e-06	0.000108058028786363	0.000132099448885461
APOB	C8B	-0.54108848574602	3.06021889309949e-06	0.000132099448885461	0.000108058028786363
SERPINA4	APOC3	0.541058867086264	1.00457850576706e-06	1.2389801571127e-05	2.16821527494723e-05
APOC3	SERPINA4	0.541058867086264	1.00457850576706e-06	2.16821527494723e-05	1.2389801571127e-05
LBP	AFM	-0.540111069974084	1.27204722941703e-06	1.83033462455006e-05	1.73400122325795e-05
AFM	LBP	-0.540111069974084	1.27204722941703e-06	1.73400122325795e-05	1.83033462455006e-05
Urea, mg/dl	Sodium, mmol/l	0.5398127695191	7.57634049542671e-06	0.000661924299926806	0.00196227218831552
Sodium, mmol/l	Urea, mg/dl	0.5398127695191	7.57634049542671e-06	0.00196227218831552	0.000661924299926806
LPA	APOA1	0.539800074046649	1.40533093248079e-06	0.000363980711512524	2.1410630088972e-05
APOA1	LPA	0.539800074046649	1.40533093248079e-06	2.1410630088972e-05	0.000363980711512524
PON1	GPLD1	0.53972602739726	1.33320674382853e-06	5.75500911085981e-05	2.01040011587099e-05
GPLD1	PON1	0.53972602739726	1.33320674382853e-06	2.01040011587099e-05	5.75500911085981e-05
CFH	CFB	0.539666790077749	1.10433603951305e-06	0.00014301151711694	1.58901685685489e-05
CFB	CFH	0.539666790077749	1.10433603951305e-06	1.58901685685489e-05	0.00014301151711694
CRP (clinical), mg/l	A2M	-0.539607552758238	1.27204722941703e-06	1.26715474007312e-05	2.99509302199101e-05
A2M	CRP (clinical), mg/l	-0.539607552758238	1.27204722941703e-06	2.99509302199101e-05	1.26715474007312e-05
PGLYRP2	ITIH2	0.539518696778971	2.7940947602268e-06	4.25688554646319e-05	8.04078380998602e-05
ITIH2	PGLYRP2	0.539518696778971	2.7940947602268e-06	8.04078380998602e-05	4.25688554646319e-05
C8A	APOB	-0.53904479822288	2.43613106958268e-06	5.73598133656287e-05	0.000126191589404383
APOB	C8A	-0.53904479822288	2.43613106958268e-06	0.000126191589404383	5.73598133656287e-05
GPLD1	CLU	0.538422806368012	1.68391834468982e-06	2.18067425637331e-05	5.56921916467451e-05
CLU	GPLD1	0.538422806368012	1.68391834468982e-06	5.56921916467451e-05	2.18067425637331e-05
CPB2	RBP4	0.5383635690485	2.02676193983366e-06	0.000289265453957445	7.49901917738455e-05
RBP4	CPB2	0.5383635690485	2.02676193983366e-06	7.49901917738455e-05	0.000289265453957445
PGLYRP2	FGG	-0.538067382450944	1.33320674382853e-06	2.65615805116607e-05	3.83667274057321e-05
FGG	PGLYRP2	-0.538067382450944	1.33320674382853e-06	3.83667274057321e-05	2.65615805116607e-05
APOL1	HPX	0.537623102554609	4.88586352947251e-07	1.80776950590483e-05	2.10906442355564e-05
CFB	APOC3	-0.537623102554609	7.91682009560092e-07	1.2815352529754e-05	2.16821527494723e-05
HPX	APOL1	0.537623102554609	4.88586352947251e-07	2.10906442355564e-05	1.80776950590483e-05
APOC3	CFB	-0.537623102554609	7.91682009560092e-07	2.16821527494723e-05	1.2815352529754e-05
PGLYRP2	APOA2	0.537297297297297	1.68391834468982e-06	3.11524893767616e-05	3.96486228431511e-05
APOA2	PGLYRP2	0.537297297297297	1.68391834468982e-06	3.96486228431511e-05	3.11524893767616e-05
FGG	CRP	0.537239294088609	2.36453278374503e-06	6.12413990989964e-05	2.66266952604332e-05
CRP	FGG	0.537239294088609	2.36453278374503e-06	2.66266952604332e-05	6.12413990989964e-05
SERPINA10	CFB	0.537149203998519	1.00457850576706e-06	0.000130092916496834	1.53050489996275e-05
CFB	SERPINA10	0.537149203998519	1.00457850576706e-06	1.53050489996275e-05	0.000130092916496834
APOC3	AGT	0.537089966679008	2.55025696166676e-06	5.08089656208993e-05	0.000660516553071691
AGT	APOC3	0.537089966679008	2.55025696166676e-06	0.000660516553071691	5.08089656208993e-05
ITIH1	SERPINA1	-0.53694187338023	2.1224229760184e-06	6.69634998414262e-05	3.66471700525843e-05
SERPINA1	ITIH1	-0.53694187338023	2.1224229760184e-06	3.66471700525843e-05	6.69634998414262e-05
Mean corpuscular hemoglobin concentration (MCHC), g/dl	Mean corpuscular hemoglobin (MCH), pg	0.536740036777734	6.31378105571637e-06	0.00081763464671527	0.00163526929343054
Mean corpuscular hemoglobin (MCH), pg	Mean corpuscular hemoglobin concentration (MCHC), g/dl	0.536740036777734	6.31378105571637e-06	0.00163526929343054	0.00081763464671527
LYZ	HPX	-0.536519114688129	4.09998328852014e-06	0.000480131925358568	0.000106189567172672
HPX	LYZ	-0.536519114688129	4.09998328852014e-06	0.000106189567172672	0.000480131925358568
LBP	A2M	-0.536438356164384	4.58933712992276e-06	5.40290143931816e-05	6.99199009794115e-05
A2M	LBP	-0.536438356164384	4.58933712992276e-06	6.99199009794115e-05	5.40290143931816e-05
SERPINA1	F10	0.53626064420585	2.1224229760184e-06	3.66471700525843e-05	0.000549707550788765
F10	SERPINA1	0.53626064420585	2.1224229760184e-06	0.000549707550788765	3.66471700525843e-05
LCAT	FGB	-0.535638652350981	9.27588241330623e-06	0.000240245354504631	0.000160163569669754
FGB	LCAT	-0.535638652350981	9.27588241330623e-06	0.000160163569669754	0.000240245354504631
SAA1;SAA2	PGLYRP2	-0.53543636246704	2.71735540868719e-06	4.39871906781239e-05	4.25688554646319e-05
PGLYRP2	SAA1;SAA2	-0.53543636246704	2.71735540868719e-06	4.25688554646319e-05	4.39871906781239e-05
ITIH3	TF	-0.535164753794891	1.4641192814039e-06	3.79206893883611e-05	3.44733539894192e-05
TF	ITIH3	-0.535164753794891	1.4641192814039e-06	3.44733539894192e-05	3.79206893883611e-05
IGFALS	HPX	0.535123786195434	1.79156116868215e-06	0.000464014342688676	5.80017928360845e-05
HPX	IGFALS	0.535123786195434	1.79156116868215e-06	5.80017928360845e-05	0.000464014342688676
Fibrinogen (clinical), g/l	APOC3	-0.534751773049645	8.19068266535981e-05	0.00424277362065638	0.000958986594996322
APOC3	Fibrinogen (clinical), g/l	-0.534751773049645	8.19068266535981e-05	0.000958986594996322	0.00424277362065638
ORM1	CRP	0.534740219671726	2.15279413943461e-06	7.88697433777394e-05	2.65511277196936e-05
CRP	ORM1	0.534740219671726	2.15279413943461e-06	2.65511277196936e-05	7.88697433777394e-05
PZP	S100A8	-0.5347050286007	5.16302006242558e-05	0.0133722219616823	0.00267444439233645
S100A8	PZP	-0.5347050286007	5.16302006242558e-05	0.00267444439233645	0.0133722219616823
FGB	CRP	0.534524250277675	3.93655378339195e-06	7.84282638383473e-05	3.92141319191736e-05
CRP	FGB	0.534524250277675	3.93655378339195e-06	3.92141319191736e-05	7.84282638383473e-05
APOL1	APOA1	0.533950388744909	6.53350241614374e-07	2.11522140722653e-05	1.12811808385415e-05
APOA1	APOL1	0.533950388744909	6.53350241614374e-07	1.12811808385415e-05	2.11522140722653e-05
PGLYRP2	TF	0.533920770085154	6.85570473184821e-07	1.55253031726985e-05	2.21953440693586e-05
TF	PGLYRP2	0.533920770085154	6.85570473184821e-07	2.21953440693586e-05	1.55253031726985e-05
SERPINA1	CRP	0.533320992225102	1.78262867192052e-06	3.5515448155955e-05	2.30850413013707e-05
CRP	SERPINA1	0.533320992225102	1.78262867192052e-06	2.30850413013707e-05	3.5515448155955e-05
SERPINA4	SAA1	-0.533132126089873	2.18728169278568e-06	2.5750270837795e-05	4.72088298692909e-05
SAA1	SERPINA4	-0.533132126089873	2.18728169278568e-06	4.72088298692909e-05	2.5750270837795e-05
SERPINA10	C8G	0.533121066271751	1.68391834468982e-06	0.000145378283758221	8.72269702549325e-05
C8G	SERPINA10	0.533121066271751	1.68391834468982e-06	8.72269702549325e-05	0.000145378283758221
Monocytes per nl	Leukocytes per nl	0.53248225355645	1.48911081539661e-06	0.000385679701187721	9.5948923803543e-05
Leukocytes per nl	Monocytes per nl	0.53248225355645	1.48911081539661e-06	9.5948923803543e-05	0.000385679701187721
LBP	APOM	-0.532410218437616	1.05589377855858e-05	0.000109390595458668	0.000157365125731602
APOM	LBP	-0.532410218437616	1.05589377855858e-05	0.000157365125731602	0.000109390595458668
Fibrinogen (clinical), g/l	CRP	0.53240826395313	0.000277151216807497	0.0102545950218774	0.00152728010964131
CRP	Fibrinogen (clinical), g/l	0.53240826395313	0.000277151216807497	0.00152728010964131	0.0102545950218774
Immature granulocytes per nl	Leukocytes per nl	0.532380279905343	4.22298659196127e-06	0.000546876763658985	0.000182292254552995
Leukocytes per nl	Immature granulocytes per nl	0.532380279905343	4.22298659196127e-06	0.000182292254552995	0.000546876763658985
SERPINF2	SERPINA1	0.532350981118104	6.54208819117104e-06	0.000847200420756649	8.06857543577761e-05
SERPINA1	SERPINF2	0.532350981118104	6.54208819117104e-06	8.06857543577761e-05	0.000847200420756649
C8B	A2M	-0.531965938541281	3.83612838037845e-06	0.000108058028786363	6.20973281573762e-05
A2M	C8B	-0.531965938541281	3.83612838037845e-06	6.20973281573762e-05	0.000108058028786363
CPN2	CLU	-0.53190670122177	1.84771454077274e-06	0.000239279033030069	5.56921916467451e-05
CLU	CPN2	-0.53190670122177	1.84771454077274e-06	5.56921916467451e-05	0.000239279033030069
FGG	CD14	0.531877082562014	7.19319065916532e-07	2.32879547590477e-05	2.92922343537234e-05
CD14	FGG	0.531877082562014	7.19319065916532e-07	2.92922343537234e-05	2.32879547590477e-05
CPN2	ACTB;ACTG1	0.53181662022369	1.38716716200268e-05	0.000718552589917386	0.000718552589917386
ACTB;ACTG1	CPN2	0.53181662022369	1.38716716200268e-05	0.000718552589917386	0.000718552589917386
SAA1;SAA2	A2M;PZP	-0.53090230883015	6.90313304648541e-06	9.41006031073537e-05	0.00025541592271996
A2M;PZP	SAA1;SAA2	-0.53090230883015	6.90313304648541e-06	0.00025541592271996	9.41006031073537e-05
GPLD1	A2M	0.530573861532766	1.68391834468982e-06	2.18067425637331e-05	3.63445709395552e-05
A2M	GPLD1	0.530573861532766	1.68391834468982e-06	3.63445709395552e-05	2.18067425637331e-05
RBP4	CRP	-0.530328273478958	3.93655378339195e-06	0.000113668503050085	3.92141319191736e-05
CRP	RBP4	-0.530328273478958	3.93655378339195e-06	3.92141319191736e-05	0.000113668503050085
C8A	APOC3	-0.530188818955942	9.13524748909239e-07	2.36602909967493e-05	2.16821527494723e-05
APOC3	C8A	-0.530188818955942	9.13524748909239e-07	2.16821527494723e-05	2.36602909967493e-05
CRP (clinical), mg/l	C8A	0.53007034431692	7.91682009560092e-07	8.54356835316933e-06	2.27828489417849e-05
C8A	CRP (clinical), mg/l	0.53007034431692	7.91682009560092e-07	2.27828489417849e-05	8.54356835316933e-06
PGLYRP2	FGB	-0.529685301740096	2.55025696166676e-06	4.25688554646319e-05	6.60516553071691e-05
FGB	PGLYRP2	-0.529685301740096	2.55025696166676e-06	6.60516553071691e-05	4.25688554646319e-05
LRG1	APOM	-0.529418733802295	1.27204722941703e-06	1.64730116209505e-05	2.87750455542991e-05
APOM	LRG1	-0.529418733802295	1.27204722941703e-06	2.87750455542991e-05	1.64730116209505e-05
IGHVs	IGHM	0.529300259163273	5.24517878011339e-06	0.000150944589338819	0.000150944589338819
IGHM	IGHVs	0.529300259163273	5.24517878011339e-06	0.000150944589338819	0.000150944589338819
APOA2	FGA	-0.529092928544983	2.66950517466263e-06	5.76168200198018e-05	4.93858457312587e-05
FGA	APOA2	-0.529092928544983	2.66950517466263e-06	4.93858457312587e-05	5.76168200198018e-05
C8B	A2M;PZP	-0.528826360607182	3.06021889309949e-06	0.000108058028786363	0.000226979145848841
A2M;PZP	C8B	-0.528826360607182	3.06021889309949e-06	0.000226979145848841	0.000108058028786363
PGLYRP2	LBP	-0.528737504627916	5.48307620320167e-06	7.88953742571796e-05	6.17442059404014e-05
LBP	PGLYRP2	-0.528737504627916	5.48307620320167e-06	6.17442059404014e-05	7.88953742571796e-05
SAA1	A2M;PZP	-0.528571428571429	6.89032176438127e-06	0.00011897288913165	0.00025541592271996
A2M;PZP	SAA1	-0.528571428571429	6.89032176438127e-06	0.00025541592271996	0.00011897288913165
C1S	CRP	0.528507960014809	5.41500098027114e-06	0.000301276321223263	4.83615604789733e-05
CRP	C1S	0.528507960014809	5.41500098027114e-06	4.83615604789733e-05	0.000301276321223263
C1RL	CP	0.528352462051092	2.55025696166676e-06	0.000169805473807142	0.000660516553071691
CP	C1RL	0.528352462051092	2.55025696166676e-06	0.000660516553071691	0.000169805473807142
TF	AHSG	0.528293224731581	8.71031177771729e-07	2.50663416714309e-05	5.63992687607194e-05
AHSG	TF	0.528293224731581	8.71031177771729e-07	5.63992687607194e-05	2.50663416714309e-05
APOC4	SERPINA1	-0.528221254636349	7.80167978418578e-05	0.00288662152014874	0.000612313655789127
SERPINA1	APOC4	-0.528221254636349	7.80167978418578e-05	0.000612313655789127	0.00288662152014874
ITIH4	GPLD1	-0.527967419474269	1.39718926971729e-06	0.000180936010428389	2.01040011587099e-05
GPLD1	ITIH4	-0.527967419474269	1.39718926971729e-06	2.01040011587099e-05	0.000180936010428389
CRP (clinical), mg/l	RBP4	-0.527700851536468	4.38874529150909e-06	3.78895010166952e-05	0.000113668503050085
RBP4	CRP (clinical), mg/l	-0.527700851536468	4.38874529150909e-06	0.000113668503050085	3.78895010166952e-05
SERPINA10	SAA1;SAA2	0.527654511544151	5.0018287269833e-06	0.000185067662898382	7.19707577938152e-05
SAA1;SAA2	SERPINA10	0.527654511544151	5.0018287269833e-06	7.19707577938152e-05	0.000185067662898382
C4BPB	PROS1	0.527611995557201	2.92425363038246e-06	0.000378690845134529	0.000757381690269058
PROS1	C4BPB	0.527611995557201	2.92425363038246e-06	0.000757381690269058	0.000378690845134529
CPN2	SERPINA1	0.527463902258423	3.06021889309949e-06	0.000264198897770923	4.66233349007511e-05
SERPINA1	CPN2	0.527463902258423	3.06021889309949e-06	4.66233349007511e-05	0.000264198897770923
SAA1	APOM	-0.526190476190476	1.09365724446673e-05	0.000177035766448052	0.000157365125731602
APOM	SAA1	-0.526190476190476	1.09365724446673e-05	0.000157365125731602	0.000177035766448052
CLU	CRP	-0.526163149450821	2.25627958985556e-06	5.84376413772591e-05	2.65625642623905e-05
CRP	CLU	-0.526163149450821	2.25627958985556e-06	2.65625642623905e-05	5.84376413772591e-05
SERPINA4	CPB2	0.526131062569419	3.35056510375419e-06	3.47118544748934e-05	0.000289265453957445
CPB2	SERPINA4	0.526131062569419	3.35056510375419e-06	0.000289265453957445	3.47118544748934e-05
CFD	CST3	0.525982378287993	3.44233693510084e-06	0.000891565266191118	0.000297188422063706
CST3	CFD	0.525982378287993	3.44233693510084e-06	0.000297188422063706	0.000891565266191118
KNG1	HRG	0.52571640133284	6.85570473184821e-07	0.000177562752554869	5.91875841849562e-05
HRG	KNG1	0.52571640133284	6.85570473184821e-07	5.91875841849562e-05	0.000177562752554869
A2M;PZP	F13A1	0.525285043594903	5.19852666064962e-06	0.00025541592271996	0.000336604601277063
F13A1	A2M;PZP	0.525285043594903	5.19852666064962e-06	0.000336604601277063	0.00025541592271996
ITIH1	AHSG	0.52482784154017	1.93524990278265e-06	6.69634998414262e-05	8.35382874701177e-05
AHSG	ITIH1	0.52482784154017	1.93524990278265e-06	8.35382874701177e-05	6.69634998414262e-05
ITIH1	APOM	0.524768604220659	2.3269169829067e-06	6.69634998414262e-05	4.63593460440643e-05
APOM	ITIH1	0.524768604220659	2.3269169829067e-06	4.63593460440643e-05	6.69634998414262e-05
Fibrinogen (clinical), g/l	APOA1	-0.524390995991366	0.000344962429746341	0.0106713576000084	0.00241473700822439
APOA1	Fibrinogen (clinical), g/l	-0.524390995991366	0.000344962429746341	0.00241473700822439	0.0106713576000084
FN1	F13A1	0.524379610999329	3.38502572263703e-06	0.000378895010166952	0.000306624836711176
F13A1	FN1	0.524379610999329	3.38502572263703e-06	0.000306624836711176	0.000378895010166952
GPLD1	FGB	-0.523791188448723	2.92425363038246e-06	3.44264404667754e-05	6.88528809335507e-05
FGB	GPLD1	-0.523791188448723	2.92425363038246e-06	6.88528809335507e-05	3.44264404667754e-05
CRP (clinical), mg/l	APOD	-0.523613476490189	3.50546943395893e-06	3.13074683929436e-05	9.07916583395364e-05
APOD	CRP (clinical), mg/l	-0.523613476490189	3.50546943395893e-06	9.07916583395364e-05	3.13074683929436e-05
PON1	APOA2	0.523554239170677	1.60734590864903e-06	5.94717986200143e-05	3.96486228431511e-05
APOA2	PON1	0.523554239170677	1.60734590864903e-06	3.96486228431511e-05	5.94717986200143e-05
C9	C8G	0.523287671232877	2.55025696166676e-06	4.40344368714461e-05	0.000110086092178615
C8G	C9	0.523287671232877	2.55025696166676e-06	0.000110086092178615	4.40344368714461e-05
SERPINA3	C1RL	0.523109959274343	3.50546943395893e-06	5.67447864622102e-05	0.000169805473807142
C1RL	SERPINA3	0.523109959274343	3.50546943395893e-06	0.000169805473807142	5.67447864622102e-05
CLU	APOH	0.52251758607923	8.50479009828607e-06	0.000157338616818292	0.000550685158864023
C5	C3	0.52251758607923	2.92425363038246e-06	0.000590169821496264	0.000252460563423019
C3	C5	0.52251758607923	2.92425363038246e-06	0.000252460563423019	0.000590169821496264
APOH	CLU	0.52251758607923	8.50479009828607e-06	0.000550685158864023	0.000157338616818292
Ferritin, ug/l	APOA1	-0.522235370462267	8.94736184924997e-06	0.000986591077328737	0.000100755074737206
APOA1	Ferritin, ug/l	-0.522235370462267	8.94736184924997e-06	0.000100755074737206	0.000986591077328737
GPLD1	C8A	-0.522191780821918	5.48307620320167e-06	5.68046694651693e-05	7.88953742571796e-05
C8A	GPLD1	-0.522191780821918	5.48307620320167e-06	7.88953742571796e-05	5.68046694651693e-05
IGHD	C4A;C4B	-0.522167487684729	6.34720965657517e-05	0.0164392730105297	0.00104054794463561
C4A;C4B	IGHD	-0.522167487684729	6.34720965657517e-05	0.00104054794463561	0.0164392730105297
SERPINA10	A2M	-0.522073306182895	2.92425363038246e-06	0.000151319430565894	5.40986921620756e-05
ITIH2	C1RL	-0.522073306182895	4.58933712992276e-06	0.000108058028786363	0.000169805473807142
C1RL	ITIH2	-0.522073306182895	4.58933712992276e-06	0.000169805473807142	0.000108058028786363
A2M	SERPINA10	-0.522073306182895	2.92425363038246e-06	5.40986921620756e-05	0.000151319430565894
Fibrinogen (clinical), g/l	CFH	0.52204748689485	0.000568093517444386	0.0133760200925542	0.0123686961614018
CFH	Fibrinogen (clinical), g/l	0.52204748689485	0.000568093517444386	0.0123686961614018	0.0133760200925542
CFHR2	CFH;CFHR1	0.521984450203628	2.02676193983366e-06	0.000524931342416918	0.000174977114138973
CFH;CFHR1	CFHR2	0.521984450203628	2.02676193983366e-06	0.000174977114138973	0.000524931342416918
ITIH4	SERPINA1	0.521540170307294	5.48307620320167e-06	0.000473372245543078	7.4220119334013e-05
SERPINA1	ITIH4	0.521540170307294	5.48307620320167e-06	7.4220119334013e-05	0.000473372245543078
GPLD1	C1RL	-0.521214365049981	3.35056510375419e-06	3.7730276603145e-05	0.000169805473807142
C1RL	GPLD1	-0.521214365049981	3.35056510375419e-06	0.000169805473807142	3.7730276603145e-05
SERPINA10	LRG1	0.52115512773047	2.43613106958268e-06	0.000151319430565894	2.86799066828143e-05
LRG1	SERPINA10	0.52115512773047	2.43613106958268e-06	2.86799066828143e-05	0.000151319430565894
CRP (clinical), mg/l	FGB	0.520799703813402	3.50546943395893e-06	3.13074683929436e-05	7.5659715282947e-05
FGB	CRP (clinical), mg/l	0.520799703813402	3.50546943395893e-06	7.5659715282947e-05	3.13074683929436e-05
C1S	KLKB1	-0.519466864124398	7.79518824782863e-06	0.000301276321223263	8.77805980951137e-05
KLKB1	C1S	-0.519466864124398	7.79518824782863e-06	8.77805980951137e-05	0.000301276321223263
ITIH3	SERPINA1	0.519348389485376	3.83612838037845e-06	8.27964375431682e-05	5.51976250287788e-05
SERPINA1	ITIH3	0.519348389485376	3.83612838037845e-06	5.51976250287788e-05	8.27964375431682e-05
Lymphocytes, % of leukocytes	LCAT	0.519165219628272	7.56253599688013e-06	0.000391739364638391	0.000217632980354662
LCAT	Lymphocytes, % of leukocytes	0.519165219628272	7.56253599688013e-06	0.000217632980354662	0.000391739364638391
Antithrombin activity %	AFM	0.519163763066202	0.000445897133467653	0.0288718393920306	0.00288718393920305
AFM	Antithrombin activity %	0.519163763066202	0.000445897133467653	0.00288718393920305	0.0288718393920306
IGLVs	C4B	-0.518696778970752	1.01135017269646e-05	0.000291044105253759	0.000291044105253759
C4B	IGLVs	-0.518696778970752	1.01135017269646e-05	0.000291044105253759	0.000291044105253759
ITIH2	CRP	-0.518604220659015	4.31392065210543e-06	0.000108058028786363	4.13816832924188e-05
CRP	ITIH2	-0.518604220659015	4.31392065210543e-06	4.13816832924188e-05	0.000108058028786363
Fibrinogen (clinical), g/l	CLU	-0.518347209374036	0.000370819376062068	0.0106713576000084	0.00343007922857412
CLU	Fibrinogen (clinical), g/l	-0.518347209374036	0.000370819376062068	0.00343007922857412	0.0106713576000084
C2	TTR	-0.517334320621992	4.38874529150909e-06	0.000284171257625214	0.000142085628812607
TTR	C2	-0.517334320621992	4.38874529150909e-06	0.000142085628812607	0.000284171257625214
ITIH1	FGG	-0.517038134024435	4.19656911120879e-06	0.000108691139980308	9.8810127254825e-05
FGG	ITIH1	-0.517038134024435	4.19656911120879e-06	9.8810127254825e-05	0.000108691139980308
APOM	CRP	-0.51693817104776	5.41500098027114e-06	8.7655328368139e-05	4.83615604789733e-05
CRP	APOM	-0.51693817104776	5.41500098027114e-06	4.83615604789733e-05	8.7655328368139e-05
LRG1	A2M	-0.516890040725657	8.30444324311359e-07	1.13202673682443e-05	2.15085079996642e-05
A2M	LRG1	-0.516890040725657	8.30444324311359e-07	2.15085079996642e-05	1.13202673682443e-05
aPTT, s	F2	-0.516817801787896	8.28191714836094e-06	0.00214501654142548	0.000178751378452124
F2	aPTT, s	-0.516817801787896	8.28191714836094e-06	0.000178751378452124	0.00214501654142548
SAA1;SAA2	GPLD1	-0.516431924882629	8.66569580361525e-06	0.000106876914911255	7.73936280391844e-05
GPLD1	SAA1;SAA2	-0.516431924882629	8.66569580361525e-06	7.73936280391844e-05	0.000106876914911255
IGHM	IGHAs	0.516386523509811	8.30444324311359e-07	3.54463972824937e-05	1.95531890906038e-05
IGHAs	IGHM	0.516386523509811	8.30444324311359e-07	1.95531890906038e-05	3.54463972824937e-05
GPLD1	FGG	-0.515675675675676	7.79518824782863e-06	7.21054912924149e-05	0.00014421098258483
FGG	GPLD1	-0.515675675675676	7.79518824782863e-06	0.00014421098258483	7.21054912924149e-05
PIGR	APOA2	-0.515673207454029	4.51536904259147e-06	0.000194913430338532	8.996004477163e-05
APOA2	PIGR	-0.515673207454029	4.51536904259147e-06	8.996004477163e-05	0.000194913430338532
ITIH3	TTR	-0.515557201036653	4.38874529150909e-06	8.74373100385273e-05	0.000142085628812607
TTR	ITIH3	-0.515557201036653	4.38874529150909e-06	0.000142085628812607	8.74373100385273e-05
Immature granulocytes per nl	Basophiles per nl	0.515386648735562	1.57273118029432e-05	0.00135779125232077	0.00135779125232077
Basophiles per nl	Immature granulocytes per nl	0.515386648735562	1.57273118029432e-05	0.00135779125232077	0.00135779125232077
SERPINA3	APOM	-0.515261014439097	3.50546943395893e-06	5.67447864622102e-05	6.48511845282403e-05
APOM	SERPINA3	-0.515261014439097	3.50546943395893e-06	6.48511845282403e-05	5.67447864622102e-05
F2	F12	0.515142539800074	7.46197157389148e-06	0.000175695512512536	0.000672984585395872
F12	F2	0.515142539800074	7.46197157389148e-06	0.000672984585395872	0.000175695512512536
CFB	RBP4	-0.515112921140318	4.38874529150909e-06	5.98255279210976e-05	0.000113668503050085
RBP4	CFB	-0.515112921140318	4.38874529150909e-06	0.000113668503050085	5.98255279210976e-05
C9	AFM	-0.515053683820807	6.8359438783351e-06	9.8361636916044e-05	8.43099744994663e-05
AFM	C9	-0.515053683820807	6.8359438783351e-06	8.43099744994663e-05	9.8361636916044e-05
GPLD1	APOA1	0.514994446501296	3.50546943395893e-06	3.78298576414735e-05	4.53958291697682e-05
APOA1	GPLD1	0.514994446501296	3.50546943395893e-06	4.53958291697682e-05	3.78298576414735e-05
Interleukin-6, ng/l	GSN	-0.51497277676951	0.000230632581321607	0.00663709317358846	0.00365096575206562
GSN	Interleukin-6, ng/l	-0.51497277676951	0.000230632581321607	0.00365096575206562	0.00663709317358846
APOC2	ORM1	-0.514905590522029	2.43613106958268e-06	0.000126191589404383	7.88697433777394e-05
ORM1	APOC2	-0.514905590522029	2.43613106958268e-06	7.88697433777394e-05	0.000126191589404383
CFB	APOM	-0.514165124028138	5.24517878011339e-06	6.79250652024684e-05	8.7655328368139e-05
APOM	CFB	-0.514165124028138	5.24517878011339e-06	8.7655328368139e-05	6.79250652024684e-05
CPN1	ACTB;ACTG1	0.514142840783296	3.56276021056742e-05	0.00051264160807609	0.00131822127790994
ACTB;ACTG1	CPN1	0.514142840783296	3.56276021056742e-05	0.00131822127790994	0.00051264160807609
SERPINA4	ITIH2	0.514135505368382	5.24517878011339e-06	5.03148631129395e-05	0.000113208442004114
ITIH2	SERPINA4	0.514135505368382	5.24517878011339e-06	0.000113208442004114	5.03148631129395e-05
GPX3	CFH;CFHR1	-0.513987412069604	1.42440822948046e-05	0.00151623297450809	0.0009223043285886
CFH;CFHR1	GPX3	-0.513987412069604	1.42440822948046e-05	0.0009223043285886	0.00151623297450809
SERPINA4	C8G	-0.513868937430581	3.35056510375419e-06	3.47118544748934e-05	0.000123970908838905
C8G	SERPINA4	-0.513868937430581	3.35056510375419e-06	0.000123970908838905	3.47118544748934e-05
APOC4	APOC2	0.513868730849863	0.000155788244948871	0.00504364443021969	0.00403491554417575
APOC2	APOC4	0.513868730849863	0.000155788244948871	0.00403491554417575	0.00504364443021969
APOD	APOA1	0.513661606812292	3.35056510375419e-06	9.07916583395364e-05	4.53958291697682e-05
APOA1	APOD	0.513661606812292	3.35056510375419e-06	4.53958291697682e-05	9.07916583395364e-05
C1S	SERPINA1	0.513454276194002	2.66950517466263e-06	0.000230467280079207	4.32126150148514e-05
SERPINA1	C1S	0.513454276194002	2.66950517466263e-06	4.32126150148514e-05	0.000230467280079207
CPN1	ACTBL2	0.513434564730176	2.92834537108769e-05	0.000474025906944821	0.00252813817037238
ACTBL2	CPN1	0.513434564730176	2.92834537108769e-05	0.00252813817037238	0.000474025906944821
GPX3	CFHR1	-0.513372305443917	1.75625441062713e-05	0.00151623297450809	0.00151623297450809
CFHR1	GPX3	-0.513372305443917	1.75625441062713e-05	0.00151623297450809	0.00151623297450809
C8A	C1RL	0.51333580155498	7.79518824782863e-06	0.000106260724009875	0.000252369219523452
C1RL	C8A	0.51333580155498	7.79518824782863e-06	0.000252369219523452	0.000106260724009875
Lactate dehydrogenase (LDH), U/l	HBD	0.513324175824176	1.15575137427594e-05	0.00149669802968735	0.000748349014843674
HBD	Lactate dehydrogenase (LDH), U/l	0.513324175824176	1.15575137427594e-05	0.000748349014843674	0.00149669802968735
TFRC	PROS1	0.513122171945701	0.000110556759280353	0.0222038100971747	0.0143171003268057
PROS1	TFRC	0.513122171945701	0.000110556759280353	0.0143171003268057	0.0222038100971747
CPB2	AZGP1	0.513009996297668	2.7940947602268e-06	0.000289265453957445	0.000103381506128392
AZGP1	CPB2	0.513009996297668	2.7940947602268e-06	0.000103381506128392	0.000289265453957445
FCGBP	HP	0.512495372084413	3.59094294572861e-06	0.000930054222943711	0.000465027111471855
HP	FCGBP	0.512495372084413	3.59094294572861e-06	0.000465027111471855	0.000930054222943711
CRP (clinical), mg/l	SERPINC1	-0.512299148463532	7.1424008280844e-06	5.78088067023081e-05	0.000403790751237523
SERPINC1	CRP (clinical), mg/l	-0.512299148463532	7.1424008280844e-06	0.000403790751237523	5.78088067023081e-05
TFRC	TF	0.51185520361991	0.000186809390352576	0.0222038100971747	0.00143912993906811
TF	TFRC	0.51185520361991	0.000186809390352576	0.00143912993906811	0.0222038100971747
Immature granulocytes per nl	Aspartate aminotransferase (AST), U/l	0.511750953853549	5.08238378930372e-05	0.00329084350357416	0.00131633740142966
Aspartate aminotransferase (AST), U/l	Immature granulocytes per nl	0.511750953853549	5.08238378930372e-05	0.00131633740142966	0.00329084350357416
ITIH1	ORM1	-0.511617919289152	5.73128334625583e-06	0.000134945671516387	0.000148440238668026
ORM1	ITIH1	-0.511617919289152	5.73128334625583e-06	0.000148440238668026	0.000134945671516387
LBP	C8A	0.511558681969641	4.19656911120879e-06	5.17576857049084e-05	7.24607599868717e-05
C8A	LBP	0.511558681969641	4.19656911120879e-06	7.24607599868717e-05	5.17576857049084e-05
PON1	IGFALS	0.511118887236462	1.13181858585178e-05	0.000293141013735611	0.00146570506867805
IGFALS	PON1	0.511118887236462	1.13181858585178e-05	0.00146570506867805	0.000293141013735611
SERPINA3	APOC3	-0.51108478341355	1.05589377855858e-05	0.000130226899355558	0.000160868522733336
APOC3	SERPINA3	-0.51108478341355	1.05589377855858e-05	0.000160868522733336	0.000130226899355558
C8A	APOE	-0.510758978156238	2.7940947602268e-06	6.03058785748951e-05	0.000361835271449371
APOE	C8A	-0.510758978156238	2.7940947602268e-06	0.000361835271449371	6.03058785748951e-05
SERPINA10	C8A	0.510344316919659	3.50546943395893e-06	0.000151319430565894	6.98397371842588e-05
C8A	SERPINA10	0.510344316919659	3.50546943395893e-06	6.98397371842588e-05	0.000151319430565894
Alanine aminotransferase (ALT), U/l	Leukocytes per nl	0.509825620389001	8.69108921774762e-06	0.00112549605369832	0.000321570301056662
Leukocytes per nl	Alanine aminotransferase (ALT), U/l	0.509825620389001	8.69108921774762e-06	0.000321570301056662	0.00112549605369832
CLU	APOA1	0.509811181044058	4.01247155532372e-06	9.4475466620804e-05	4.94871491823259e-05
APOA1	CLU	0.509811181044058	4.01247155532372e-06	4.94871491823259e-05	9.4475466620804e-05
F13A1	A2M	0.50962441314554	3.55163903526459e-06	0.000306624836711176	6.13249673422353e-05
A2M	F13A1	0.50962441314554	3.55163903526459e-06	6.13249673422353e-05	0.000306624836711176
Bilirubin (total), mg/dl	PIGR	0.509518296996592	7.91441626263688e-06	0.000512458453005738	0.000256229226502869
PIGR	Bilirubin (total), mg/dl	0.509518296996592	7.91441626263688e-06	0.000256229226502869	0.000512458453005738
CPN1	C5	-0.509485375786746	5.73128334625583e-06	0.000164933598520029	0.000590169821496264
C5	CPN1	-0.509485375786746	5.73128334625583e-06	0.000590169821496264	0.000164933598520029
GPLD1	APOD	0.509070714550167	2.43613106958268e-06	3.00456165248531e-05	9.01368495745593e-05
APOD	GPLD1	0.509070714550167	2.43613106958268e-06	9.01368495745593e-05	3.00456165248531e-05
TF	SERPINA1	-0.508804146612366	8.50479009828607e-06	0.000129572978556241	9.17808598106705e-05
SERPINA1	TF	-0.508804146612366	8.50479009828607e-06	9.17808598106705e-05	0.000129572978556241
IGLVs	C4A;C4B	-0.508744909292854	5.24517878011339e-06	0.000169812663006171	0.000169812663006171
C4A;C4B	IGLVs	-0.508744909292854	5.24517878011339e-06	0.000169812663006171	0.000169812663006171
CRP (clinical), mg/l	GSN	-0.508656053313588	1.36511703319666e-05	0.000103989797528805	0.00088391327899484
GSN	CRP (clinical), mg/l	-0.508656053313588	1.36511703319666e-05	0.00088391327899484	0.000103989797528805
LBP	APOC3	-0.508596815994076	3.20223719959934e-06	4.14689717348115e-05	5.92413881925878e-05
APOC3	LBP	-0.508596815994076	3.20223719959934e-06	5.92413881925878e-05	4.14689717348115e-05
PON1	C1S	-0.508537578674565	7.1424008280844e-06	0.000205542423830429	0.000301276321223263
C1S	PON1	-0.508537578674565	7.1424008280844e-06	0.000301276321223263	0.000205542423830429
HPX	FGA	-0.508359866716031	4.01247155532372e-06	0.000106189567172672	6.92820088552562e-05
FGA	HPX	-0.508359866716031	4.01247155532372e-06	6.92820088552562e-05	0.000106189567172672
GPLD1	C9	-0.508359866716031	5.99022444171102e-06	5.96718511693521e-05	9.12628312001855e-05
C9	GPLD1	-0.508359866716031	5.99022444171102e-06	9.12628312001855e-05	5.96718511693521e-05
IGLLs	IGHVs	0.508211773417253	3.66722767786541e-06	0.000189962393713428	0.000118726496070893
IGHVs	IGLLs	0.508211773417253	3.66722767786541e-06	0.000118726496070893	0.000189962393713428
SAA1;SAA2	C8A	0.508199884236929	5.0018287269833e-06	7.19707577938152e-05	7.88953742571796e-05
C8A	SAA1;SAA2	0.508199884236929	5.0018287269833e-06	7.88953742571796e-05	7.19707577938152e-05
ITIH2	SERPINA1	-0.507885968159941	8.50479009828607e-06	0.000157338616818292	9.17808598106705e-05
SERPINA1	ITIH2	-0.507885968159941	8.50479009828607e-06	9.17808598106705e-05	0.000157338616818292
CFP	ALB	0.507744045415278	4.72581192739225e-06	0.000407995096398198	0.000611992644597297
ALB	CFP	0.507744045415278	4.72581192739225e-06	0.000611992644597297	0.000407995096398198
CLU	C5	0.507175120325805	6.8359438783351e-06	0.000136193035729907	0.000590169821496264
IGHGs	CD5L	0.507175120325805	4.58933712992276e-06	0.000148579789581249	0.000132070924072222
C5	CLU	0.507175120325805	6.8359438783351e-06	0.000590169821496264	0.000136193035729907
CD5L	IGHGs	0.507175120325805	4.58933712992276e-06	0.000132070924072222	0.000148579789581249
GSN	GPX3	0.507027027027027	8.882343906649e-06	0.00076684235727403	0.00151623297450809
GPX3	GSN	0.507027027027027	8.882343906649e-06	0.00151623297450809	0.00076684235727403
TF	APOA1	0.506760459089226	1.93524990278265e-06	3.85561326785159e-05	2.78460958233726e-05
APOA1	TF	0.506760459089226	1.93524990278265e-06	2.78460958233726e-05	3.85561326785159e-05
CD14	KLKB1	-0.506701221769715	4.01247155532372e-06	0.00011547001475876	4.7237733310402e-05
KLKB1	CD14	-0.506701221769715	4.01247155532372e-06	4.7237733310402e-05	0.00011547001475876
APOC3	CRP	-0.506479081821547	1.25928534520489e-05	0.000178326209074225	0.000105211259486473
CRP	APOC3	-0.506479081821547	1.25928534520489e-05	0.000105211259486473	0.000178326209074225
LRG1	TTR	-0.506316179192892	5.73128334625583e-06	5.70923994877023e-05	0.000164933598520029
TTR	LRG1	-0.506316179192892	5.73128334625583e-06	0.000164933598520029	5.70923994877023e-05
SAA1;SAA2	KLKB1	-0.50623834330182	9.48484578096214e-06	0.000111662502603145	0.000100347443177858
KLKB1	SAA1;SAA2	-0.50623834330182	9.48484578096214e-06	0.000100347443177858	0.000111662502603145
LRG1	C1RL	0.506108848574602	4.58933712992276e-06	4.95265965270831e-05	0.000169805473807142
C1RL	LRG1	0.506108848574602	4.58933712992276e-06	0.000169805473807142	4.95265965270831e-05
ORM1;ORM2	AFM	-0.506079229914846	2.22241240909023e-06	3.02949902081247e-05	2.87802406977185e-05
AFM	ORM1;ORM2	-0.506079229914846	2.22241240909023e-06	2.87802406977185e-05	3.02949902081247e-05
ITIH1	KLKB1	0.506049611255091	9.68604663878937e-06	0.000201492072867987	0.000100347443177858
KLKB1	ITIH1	0.506049611255091	9.68604663878937e-06	0.000100347443177858	0.000201492072867987
PIGR	LYZ	0.505660047239962	5.56137365280195e-06	0.000205770825153672	0.000480131925358568
LYZ	PIGR	0.505660047239962	5.56137365280195e-06	0.000480131925358568	0.000205770825153672
SERPINA4	ORM1	-0.505634950018512	9.27588241330623e-06	8.58019123230826e-05	0.000218404867731483
ORM1	SERPINA4	-0.505634950018512	9.27588241330623e-06	0.000218404867731483	8.58019123230826e-05
ACTB;ACTG1	C3	-0.505592243386647	5.37103810055765e-05	0.00145523674120119	0.00198728409720633
C3	ACTB;ACTG1	-0.505592243386647	5.37103810055765e-05	0.00198728409720633	0.00145523674120119
Neutrophil-to-lymphocyte ratio	SERPINA3	0.505498745900058	1.18688228104517e-05	0.000549676417619289	0.000139728413995772
SERPINA3	Neutrophil-to-lymphocyte ratio	0.505498745900058	1.18688228104517e-05	0.000139728413995772	0.000549676417619289
TF	F12	0.504864864864865	7.1424008280844e-06	0.000128843375842526	0.000672984585395872
F12	TF	0.504864864864865	7.1424008280844e-06	0.000672984585395872	0.000128843375842526
C8A	APOD	-0.504598296927064	5.24517878011339e-06	7.88953742571796e-05	0.000123500118549943
APOD	C8A	-0.504598296927064	5.24517878011339e-06	0.000123500118549943	7.88953742571796e-05
Creatinine, mg/dl	B2M	0.504422321862193	7.96654369053237e-05	0.00515739735419692	0.00687778271949294
B2M	Creatinine, mg/dl	0.504422321862193	7.96654369053237e-05	0.00687778271949294	0.00515739735419692
IGKVs	C4A;C4B	-0.503828211773417	3.35056510375419e-06	7.23163634893613e-05	0.000123970908838905
C4A;C4B	IGKVs	-0.503828211773417	3.35056510375419e-06	0.000123970908838905	7.23163634893613e-05
Chloride, mmol/l	Sodium, mmol/l	0.503407319437637	8.96540539741928e-05	0.0232203999793159	0.00774013332643864
Sodium, mmol/l	Chloride, mmol/l	0.503407319437637	8.96540539741928e-05	0.00774013332643864	0.0232203999793159
Aspartate aminotransferase (AST), U/l	TGFBI	0.503046409126264	0.000112536608100029	0.00234398873444624	0.00971566049930248
TGFBI	Aspartate aminotransferase (AST), U/l	0.503046409126264	0.000112536608100029	0.00971566049930248	0.00234398873444624
HPX	FGB	-0.502850796001481	8.1426032763044e-06	0.000191721295323894	0.000150638160611631
FGB	HPX	-0.502850796001481	8.1426032763044e-06	0.000150638160611631	0.000191721295323894
CFP	APOA2	0.502838454893249	1.77978169833825e-05	0.000921926919739215	0.000271154976393887
APOA2	CFP	0.502838454893249	1.77978169833825e-05	0.000271154976393887	0.000921926919739215
LGALS3BP	GPLD1	-0.502732321362458	1.01135017269646e-05	0.000881009228980202	8.44966757188332e-05
GPLD1	LGALS3BP	-0.502732321362458	1.01135017269646e-05	8.44966757188332e-05	0.000881009228980202
IGKC	IGHAs	0.502643465383191	2.92425363038246e-06	0.000189345422567265	6.31151408557548e-05
IGHAs	IGKC	0.502643465383191	2.92425363038246e-06	6.31151408557548e-05	0.000189345422567265
PGLYRP2	CD14	-0.502524990744169	1.55043949805866e-05	0.000182529013635087	0.00033463652499766
CD14	PGLYRP2	-0.502524990744169	1.55043949805866e-05	0.00033463652499766	0.000182529013635087
ORM1	APOB	-0.502495372084413	1.25352169435993e-05	0.000249740091414785	0.000463803026913173
ITIH3	HPX	-0.502495372084413	1.61737451361529e-05	0.000279266666017573	0.000322230768481815
APOB	ORM1	-0.502495372084413	1.25352169435993e-05	0.000463803026913173	0.000249740091414785
HPX	ITIH3	-0.502495372084413	1.61737451361529e-05	0.000322230768481815	0.000279266666017573
Ferritin, ug/l	HPX	-0.502423941672711	1.14276958763946e-05	0.000986591077328737	0.000246647769332184
HPX	Ferritin, ug/l	-0.502423941672711	1.14276958763946e-05	0.000246647769332184	0.000986591077328737
CFB	CRP	0.502406516105146	7.41692718053372e-06	9.14754352265825e-05	6.40328046586078e-05
CRP	CFB	0.502406516105146	7.41692718053372e-06	6.40328046586078e-05	9.14754352265825e-05
SERPINA4	SERPINC1	0.502228804146612	4.79869492104856e-06	4.78023840212145e-05	0.000403790751237523
SERPINC1	SERPINA4	0.502228804146612	4.79869492104856e-06	0.000403790751237523	4.78023840212145e-05
CFHR2	C9	0.502021473528323	7.79518824782863e-06	0.000672984585395872	0.000106260724009875
C9	CFHR2	0.502021473528323	7.79518824782863e-06	0.000106260724009875	0.000672984585395872
Procalcitonin, �g/l	APOA1	-0.501414974023974	1.54604943467883e-05	0.000853855013972414	0.000166844501492423
APOA1	Procalcitonin, �g/l	-0.501414974023974	1.54604943467883e-05	0.000166844501492423	0.000853855013972414
CPN2	LPA	-0.501295816364309	6.7823085011364e-06	0.000439154475448582	0.000878308950897163
LPA	CPN2	-0.501295816364309	6.7823085011364e-06	0.000878308950897163	0.000439154475448582
CPN1	AZGP1	-0.500984820436875	5.24517878011339e-06	0.000164933598520029	0.000169812663006171
AZGP1	CPN1	-0.500984820436875	5.24517878011339e-06	0.000169812663006171	0.000164933598520029
SAA1;SAA2	SERPINA1	0.500836066628079	7.56253599688013e-06	9.79348411595977e-05	8.90316737814525e-05
SERPINA1	SAA1;SAA2	0.500836066628079	7.56253599688013e-06	8.90316737814525e-05	9.79348411595977e-05
ORM1;ORM2	S100A8	0.500793650793651	8.84932664090022e-05	0.000881529076920445	0.00327425085713308
S100A8	ORM1;ORM2	0.500793650793651	8.84932664090022e-05	0.00327425085713308	0.000881529076920445
CFI	CFB	0.500303591262495	7.79518824782863e-06	0.00201895375618762	9.17706252812553e-05
CFB	CFI	0.500303591262495	7.79518824782863e-06	9.17706252812553e-05	0.00201895375618762
IGKVs	IGHM	0.50006664198445	2.22241240909023e-06	5.23277103594881e-05	7.19506017442962e-05
IGHM	IGKVs	0.50006664198445	2.22241240909023e-06	7.19506017442962e-05	5.23277103594881e-05
SERPINF2	ORM1	0.500007404664939	4.58933712992276e-06	0.000847200420756649	0.000132070924072222
ORM1	SERPINF2	0.500007404664939	4.58933712992276e-06	0.000132070924072222	0.000847200420756649
Fibrinogen (clinical), g/l	CPN1	0.499845821769966	0.000568093517444386	0.0133760200925542	0.00408711725050266
Fibrinogen (clinical), g/l	SAA1;SAA2	0.499845821769966	0.000699950962872729	0.0139451768756951	0.00477071840484308
CPN1	Fibrinogen (clinical), g/l	0.499845821769966	0.000568093517444386	0.00408711725050266	0.0133760200925542
SAA1;SAA2	Fibrinogen (clinical), g/l	0.499845821769966	0.000699950962872729	0.00477071840484308	0.0139451768756951
Urea, mg/dl	MASP1	0.499305362600723	0.000147722512755916	0.00765202616075643	0.0319773714692119
MASP1	Urea, mg/dl	0.499305362600723	0.000147722512755916	0.0319773714692119	0.00765202616075643
SERPINA3	AFM	-0.499296556830803	8.882343906649e-06	0.000120122677252316	0.00010456941235555
ITIH4	C1S	0.499296556830803	1.25352169435993e-05	0.000767909877638689	0.000360735687599134
C1S	ITIH4	0.499296556830803	1.25352169435993e-05	0.000360735687599134	0.000767909877638689
AFM	SERPINA3	-0.499296556830803	8.882343906649e-06	0.00010456941235555	0.000120122677252316
Interleukin-6, ng/l	F12	-0.499287010630023	0.000112536608100029	0.00485783024965124	0.00364337268723843
F12	Interleukin-6, ng/l	-0.499287010630023	0.000112536608100029	0.00364337268723843	0.00485783024965124
C8B	APOC3	-0.499207700851536	4.19656911120879e-06	0.000108058028786363	7.24607599868717e-05
APOC3	C8B	-0.499207700851536	4.19656911120879e-06	7.24607599868717e-05	0.000108058028786363
GPLD1	C8B	-0.499059607552758	6.8359438783351e-06	6.5574424610696e-05	0.000136193035729907
C8B	GPLD1	-0.499059607552758	6.8359438783351e-06	0.000136193035729907	6.5574424610696e-05
CLU	PLG	0.498970751573491	1.93524990278265e-06	5.56921916467451e-05	0.000501229724820706
PLG	CLU	0.498970751573491	1.93524990278265e-06	0.000501229724820706	5.56921916467451e-05
LBP	C8B	0.498496853017401	7.46197157389148e-06	8.05271099015789e-05	0.000138046474116992
C8B	LBP	0.498496853017401	7.46197157389148e-06	0.000138046474116992	8.05271099015789e-05
IGFALS	LPA	0.498319327731093	2.66222677173467e-05	0.00229838911293093	0.00193300992267103
LPA	IGFALS	0.498319327731093	2.66222677173467e-05	0.00193300992267103	0.00229838911293093
IGLCs	C4A	-0.498319141058867	6.8359438783351e-06	0.000136193035729907	0.000442627366122198
C4A	IGLCs	-0.498319141058867	6.8359438783351e-06	0.000442627366122198	0.000136193035729907
PGLYRP2	SERPINC1	0.498052573121066	1.25352169435993e-05	0.000169409898620514	0.000541103531398701
SERPINC1	PGLYRP2	0.498052573121066	1.25352169435993e-05	0.000541103531398701	0.000169409898620514
PGLYRP2	GPLD1	0.497963717141799	1.30818454533215e-05	0.000169409898620514	9.96528815414788e-05
GPLD1	PGLYRP2	0.497963717141799	1.30818454533215e-05	9.96528815414788e-05	0.000169409898620514
APOA2	FGB	-0.497697149203999	1.55043949805866e-05	0.000267709219998128	0.000250977393748245
FGB	APOA2	-0.497697149203999	1.55043949805866e-05	0.000250977393748245	0.000267709219998128
SERPINA4	C1RL	-0.497519437245465	1.30818454533215e-05	0.000116834412841734	0.000335383392214037
C1RL	SERPINA4	-0.497519437245465	1.30818454533215e-05	0.000335383392214037	0.000116834412841734
CFB	F13B	-0.497489818585709	1.01135017269646e-05	0.000113886823794949	0.000873132315761276
F13B	CFB	-0.497489818585709	1.01135017269646e-05	0.000873132315761276	0.000113886823794949
Interleukin-6, ng/l	LBP	0.497407311381903	5.98798164396354e-05	0.00310177449157311	0.000456143307584281
LBP	Interleukin-6, ng/l	0.497407311381903	5.98798164396354e-05	0.000456143307584281	0.00310177449157311
Ferritin, ug/l	FGB	0.497270679848838	2.82565490578474e-05	0.0014636892411965	0.000385181379262236
FGB	Ferritin, ug/l	0.497270679848838	2.82565490578474e-05	0.000385181379262236	0.0014636892411965
CFHR2	CFHR1	0.497259773474607	7.10091755296856e-06	0.000672984585395872	0.000919568823109428
CFHR1	CFHR2	0.497259773474607	7.10091755296856e-06	0.000919568823109428	0.000672984585395872
Interleukin-6, ng/l	LRG1	0.496759139227379	4.20549395868787e-05	0.00272305733825039	0.000311206552942902
LRG1	Interleukin-6, ng/l	0.496759139227379	4.20549395868787e-05	0.000311206552942902	0.00272305733825039
CPB2	APOH	0.496571640133284	1.2010425720946e-05	0.000777675065431252	0.000622140052345001
APOH	CPB2	0.496571640133284	1.2010425720946e-05	0.000622140052345001	0.000777675065431252
LRG1	ITIH4	0.496571640133284	2.4568283477816e-05	0.000187152512375128	0.000767909877638689
ITIH4	LRG1	0.496571640133284	2.4568283477816e-05	0.000767909877638689	0.000187152512375128
Aspartate aminotransferase (AST), U/l	FGB	0.4964115736194	0.000111949807128577	0.00234398873444624	0.000999827587803494
FGB	Aspartate aminotransferase (AST), U/l	0.4964115736194	0.000111949807128577	0.000999827587803494	0.00234398873444624
APOA2	CRP	-0.496235961989387	2.02341366360732e-05	0.000291146743819053	0.000163770043398217
CRP	APOA2	-0.496235961989387	2.02341366360732e-05	0.000163770043398217	0.000291146743819053
ACTB;ACTG1	APOA1	-0.495896476695805	3.40209288087586e-05	0.00131822127790994	0.000314693591481017
APOA1	ACTB;ACTG1	-0.495896476695805	3.40209288087586e-05	0.000314693591481017	0.00131822127790994
SAA1	PGLYRP2	-0.495640509725017	1.50274753275203e-05	0.000228948006460456	0.000182529013635087
PGLYRP2	SAA1	-0.495640509725017	1.50274753275203e-05	0.000182529013635087	0.000228948006460456
C8B	APOD	-0.495505368382081	3.50546943395893e-06	0.000108058028786363	9.07916583395364e-05
APOD	C8B	-0.495505368382081	3.50546943395893e-06	9.07916583395364e-05	0.000108058028786363
Alkaline phosphatase, U/l	Bilirubin (total), mg/dl	0.495352016404648	0.000156117375714448	0.00577634290143458	0.00367585457364019
Bilirubin (total), mg/dl	Alkaline phosphatase, U/l	0.495352016404648	0.000156117375714448	0.00367585457364019	0.00577634290143458
ITIH1	FGA	-0.49523880044428	1.83510264678489e-05	0.000316861057011524	0.00025015346606173
FGA	ITIH1	-0.49523880044428	1.83510264678489e-05	0.00025015346606173	0.000316861057011524
Eosinophiles per nl	Lymphocytes per nl	0.495220991817636	2.94319191305438e-05	0.00381143352740542	0.00381143352740542
Lymphocytes per nl	Eosinophiles per nl	0.495220991817636	2.94319191305438e-05	0.00381143352740542	0.00381143352740542
Procalcitonin, �g/l	MBL2	0.495026317080075	9.38758000423437e-05	0.00221034838281519	0.024313832210967
MBL2	Procalcitonin, �g/l	0.495026317080075	9.38758000423437e-05	0.024313832210967	0.00221034838281519
ITIH1	AFM	0.494824139207701	1.01135017269646e-05	0.000201492072867987	0.000113886823794949
AFM	ITIH1	0.494824139207701	1.01135017269646e-05	0.000113886823794949	0.000201492072867987
SERPINA3	GPLD1	-0.494705664568678	9.27588241330623e-06	0.000120122677252316	8.00817848348771e-05
GPLD1	SERPINA3	-0.494705664568678	9.27588241330623e-06	8.00817848348771e-05	0.000120122677252316
Antithrombin activity %	PGLYRP2	0.494692488453124	0.000912370682985684	0.0472608013786585	0.00507941833393444
PGLYRP2	Antithrombin activity %	0.494692488453124	0.000912370682985684	0.00507941833393444	0.0472608013786585
SERPINC1	F12	0.493935579415031	7.79518824782863e-06	0.000403790751237523	0.000672984585395872
F12	SERPINC1	0.493935579415031	7.79518824782863e-06	0.000672984585395872	0.000403790751237523
C8G	AZGP1	-0.493846723435765	2.4568283477816e-05	0.000602891396581746	0.0006282898998862
AZGP1	C8G	-0.493846723435765	2.4568283477816e-05	0.0006282898998862	0.000602891396581746
C9	ORM1	0.493817104776009	1.2010425720946e-05	0.00015553501308625	0.000249740091414785
ORM1	C9	0.493817104776009	1.2010425720946e-05	0.000249740091414785	0.00015553501308625
LRG1	ITIH2	-0.493817104776009	6.8359438783351e-06	6.5574424610696e-05	0.000136193035729907
ITIH2	LRG1	-0.493817104776009	6.8359438783351e-06	0.000136193035729907	6.5574424610696e-05
CRP (clinical), mg/l	FGG	0.493669011477231	7.1424008280844e-06	5.78088067023081e-05	0.000142298601113374
FGG	CRP (clinical), mg/l	0.493669011477231	7.1424008280844e-06	0.000142298601113374	5.78088067023081e-05
TFRC	F2	0.493303167420814	0.000257186989542564	0.0222038100971747	0.00242426936623348
F2	TFRC	0.493303167420814	0.000257186989542564	0.00242426936623348	0.0222038100971747
Estimated glomerular filtration rate (CKD-EPI), ml/min	CST3	-0.492996088475439	0.000156596329136794	0.0202792246232148	0.00506980615580371
CST3	Estimated glomerular filtration rate (CKD-EPI), ml/min	-0.492996088475439	0.000156596329136794	0.00506980615580371	0.0202792246232148
C9	C6	0.492573121066272	1.99547199029674e-05	0.000246108212136597	0.00516827245486855
C6	C9	0.492573121066272	1.99547199029674e-05	0.00516827245486855	0.000246108212136597
SELL	CLEC3B	0.492539713164834	2.61106712382266e-05	0.0067626638507007	0.00135253277014014
CLEC3B	SELL	0.492539713164834	2.61106712382266e-05	0.00135253277014014	0.0067626638507007
Urea, mg/dl	LYZ	0.492525701583773	6.02788006865482e-05	0.003903052344454	0.003903052344454
LYZ	Urea, mg/dl	0.492525701583773	6.02788006865482e-05	0.003903052344454	0.003903052344454
CLEC3B	CFH	-0.492217697149204	1.61737451361529e-05	0.0010472499975659	0.00139633333008787
CFH	CLEC3B	-0.492217697149204	1.61737451361529e-05	0.00139633333008787	0.0010472499975659
CLU	CD14	-0.492069603850426	5.48307620320167e-06	0.000118343061385769	0.000142011673662923
CD14	CLU	-0.492069603850426	5.48307620320167e-06	0.000142011673662923	0.000118343061385769
SERPINF1	B2M	0.492067689053411	0.000123265858419174	0.00532097622176102	0.00798146433264153
B2M	SERPINF1	0.492067689053411	0.000123265858419174	0.00798146433264153	0.00532097622176102
Ferritin, ug/l	Procalcitonin, �g/l	0.492003153455268	1.6483687528425e-05	0.00106731876746552	0.000853855013972414
Procalcitonin, �g/l	Ferritin, ug/l	0.492003153455268	1.6483687528425e-05	0.000853855013972414	0.00106731876746552
LBP	ITIH1	-0.491773417252869	1.75959759150897e-05	0.000157150267655456	0.000316861057011524
ITIH1	LBP	-0.491773417252869	1.75959759150897e-05	0.000316861057011524	0.000157150267655456
LRG1	C1S	0.491595705294335	9.68604663878937e-06	8.95959314088017e-05	0.000313585759930806
C1S	LRG1	0.491595705294335	9.68604663878937e-06	0.000313585759930806	8.95959314088017e-05
Fibrinogen (clinical), g/l	APOM	-0.491581868640148	0.000653127895630745	0.0139451768756951	0.00359915159507155
APOM	Fibrinogen (clinical), g/l	-0.491581868640148	0.000653127895630745	0.00359915159507155	0.0139451768756951
ITIH3	FGA	0.49156608663458	8.1426032763044e-06	0.000150638160611631	0.000131808390535177
FGA	ITIH3	0.49156608663458	8.1426032763044e-06	0.000131808390535177	0.000150638160611631
SERPINF1	ECM1	-0.491417993335802	2.56054261096494e-05	0.0033159026811996	0.0066318053623992
ECM1	SERPINF1	-0.491417993335802	2.56054261096494e-05	0.0066318053623992	0.0033159026811996
Standard base excess (SBE), mmol/l	pH	0.490933545137458	0.000152964500827078	0.0099044514285533	0.0099044514285533
pH	Standard base excess (SBE), mmol/l	0.490933545137458	0.000152964500827078	0.0099044514285533	0.0099044514285533
GPLD1	APOA2	0.490914476119956	1.25352169435993e-05	9.96528815414788e-05	0.000231901513456586
APOA2	GPLD1	0.490914476119956	1.25352169435993e-05	0.000231901513456586	9.96528815414788e-05
LRG1	RBP4	-0.490766382821177	5.48307620320167e-06	5.68046694651693e-05	0.000129101521511748
RBP4	LRG1	-0.490766382821177	5.48307620320167e-06	0.000129101521511748	5.68046694651693e-05
LBP	F2	-0.490647908182155	1.36511703319666e-05	0.000130950115406643	0.000252546651141383
F2	LBP	-0.490647908182155	1.36511703319666e-05	0.000252546651141383	0.000130950115406643
Lactate dehydrogenase (LDH), U/l	Aspartate aminotransferase (AST), U/l	0.490481226864093	2.13531330377439e-05	0.00184348715225856	0.00069130768209696
Aspartate aminotransferase (AST), U/l	Lactate dehydrogenase (LDH), U/l	0.490481226864093	2.13531330377439e-05	0.00069130768209696	0.00184348715225856
C1RL	APOC1	-0.490322102924843	1.42440822948046e-05	0.000335383392214037	0.00113933944050206
APOC1	C1RL	-0.490322102924843	1.42440822948046e-05	0.00113933944050206	0.000335383392214037
APOL1	FGA	-0.489966679007775	2.16913195591767e-05	0.000561805176582676	0.000277497131403579
ATRN	TF	0.489966679007775	1.99547199029674e-05	0.00516827245486855	0.000215344685619523
FGA	APOL1	-0.489966679007775	2.16913195591767e-05	0.000277497131403579	0.000561805176582676
TF	ATRN	0.489966679007775	1.99547199029674e-05	0.000215344685619523	0.00516827245486855
Ferritin, ug/l	Bilirubin (total), mg/dl	0.489941596365996	4.90645255931082e-05	0.001815387446945	0.00141196801429056
Bilirubin (total), mg/dl	Ferritin, ug/l	0.489941596365996	4.90645255931082e-05	0.00141196801429056	0.001815387446945
CRP (clinical), mg/l	CPN1	0.489937060348019	1.10230707533999e-05	8.65144037918357e-05	0.000259543211375507
CPN1	CRP (clinical), mg/l	0.489937060348019	1.10230707533999e-05	0.000259543211375507	8.65144037918357e-05
HBD	CA1	0.489855072463768	0.00017922723448309	0.00928397074622405	0.0205640489606663
CA1	HBD	0.489855072463768	0.00017922723448309	0.0205640489606663	0.00928397074622405
Alkaline phosphatase, U/l	Alanine aminotransferase (ALT), U/l	0.48982683982684	0.000126570822082313	0.00546364048655317	0.0109272809731063
Alanine aminotransferase (ALT), U/l	Alkaline phosphatase, U/l	0.48982683982684	0.000126570822082313	0.0109272809731063	0.00546364048655317
CFP	A2M	0.489818585708997	8.86059104933933e-06	0.000573723270444722	0.000115026353591104
A2M	CFP	0.489818585708997	8.86059104933933e-06	0.000115026353591104	0.000573723270444722
ITIH4	C8A	0.489788967049241	1.91368793520724e-05	0.000767909877638689	0.000234921475221298
C8A	ITIH4	0.489788967049241	1.91368793520724e-05	0.000234921475221298	0.000767909877638689
Immature granulocytes, % of leukocytes	Aspartate aminotransferase (AST), U/l	0.489633321260335	0.000172209151170538	0.0196495202499491	0.00318586929665495
Aspartate aminotransferase (AST), U/l	Immature granulocytes, % of leukocytes	0.489633321260335	0.000172209151170538	0.00318586929665495	0.0196495202499491
C8B	SERPINA1	0.488722695298038	5.73128334625583e-06	0.000123700198890022	7.4220119334013e-05
SERPINA1	C8B	0.488722695298038	5.73128334625583e-06	7.4220119334013e-05	0.000123700198890022
FGA	F12	-0.488574601999259	1.10230707533999e-05	0.000167939725007681	0.000713743831282645
F12	FGA	-0.488574601999259	1.10230707533999e-05	0.000713743831282645	0.000167939725007681
C1S	TF	-0.488574601999259	8.1426032763044e-06	0.000301276321223263	0.000129572978556241
TF	C1S	-0.488574601999259	8.1426032763044e-06	0.000129572978556241	0.000301276321223263
IGLLs	IGKC	0.488100703443169	6.54208819117104e-06	0.000282400140252216	0.00033888016830266
IGKC	IGLLs	0.488100703443169	6.54208819117104e-06	0.00033888016830266	0.000282400140252216
LGALS3BP	CPN1	0.488011847463902	1.75959759150897e-05	0.000881009228980202	0.000325525554429159
CPN1	LGALS3BP	0.488011847463902	1.75959759150897e-05	0.000325525554429159	0.000881009228980202
Urea, mg/dl	Estimated glomerular filtration rate (CKD-EPI), ml/min	-0.487927017299556	0.000367792785297494	0.0147577339780413	0.0317527771306836
Estimated glomerular filtration rate (CKD-EPI), ml/min	Urea, mg/dl	-0.487927017299556	0.000367792785297494	0.0317527771306836	0.0147577339780413
APOM	SERPINA1	-0.487745279526101	1.25352169435993e-05	0.000170874799389064	0.000129864847535688
SERPINA1	APOM	-0.487745279526101	1.25352169435993e-05	0.000129864847535688	0.000170874799389064
JCHAIN	SERPINA1	0.487626804887079	1.68705835578815e-05	0.000397225558317393	0.000168056966980435
SERPINA1	JCHAIN	0.487626804887079	1.68705835578815e-05	0.000168056966980435	0.000397225558317393
LBP	FGA	0.487537948907812	2.35711849068677e-05	0.000196933448092863	0.000277497131403579
FGA	LBP	0.487537948907812	2.35711849068677e-05	0.000277497131403579	0.000196933448092863
Bilirubin (total), mg/dl	CRP	0.487298218534954	2.2942164957186e-05	0.00117468483916065	0.000180061234057914
CRP	Bilirubin (total), mg/dl	0.487298218534954	2.2942164957186e-05	0.000180061234057914	0.00117468483916065
LRG1	C8B	0.487034431691966	4.58933712992276e-06	4.95265965270831e-05	0.000108058028786363
C8B	LRG1	0.487034431691966	4.58933712992276e-06	0.000108058028786363	4.95265965270831e-05
Alkaline phosphatase, U/l	Immature granulocytes, % of leukocytes	0.486862607099013	0.00023566397984408	0.00762962134745209	0.0196495202499491
Immature granulocytes, % of leukocytes	Alkaline phosphatase, U/l	0.486862607099013	0.00023566397984408	0.0196495202499491	0.00762962134745209
LRG1	TF	-0.48653091447612	1.61737451361529e-05	0.000139633333008787	0.000215344685619523
TF	LRG1	-0.48653091447612	1.61737451361529e-05	0.000215344685619523	0.000139633333008787
Aspartate aminotransferase (AST), U/l	Bilirubin (total), mg/dl	0.48643952557226	4.02431399419341e-05	0.00115810813832899	0.00130287165562012
Bilirubin (total), mg/dl	Aspartate aminotransferase (AST), U/l	0.48643952557226	4.02431399419341e-05	0.00130287165562012	0.00115810813832899
ITIH2	GPLD1	0.486175490559052	2.16913195591767e-05	0.000330473633283927	0.000156056993495188
GPLD1	ITIH2	0.486175490559052	2.16913195591767e-05	0.000156056993495188	0.000330473633283927
PON1	LCAT	0.486116253239541	2.4568283477816e-05	0.000489475801596487	0.000575932408229017
LCAT	PON1	0.486116253239541	2.4568283477816e-05	0.000575932408229017	0.000489475801596487
LGALS3BP	ITIH3	0.485968159940763	2.66841270221938e-05	0.000881009228980202	0.000329104233273724
ITIH3	LGALS3BP	0.485968159940763	2.66841270221938e-05	0.000329104233273724	0.000881009228980202
IGLVs	IGLLs	0.485494261384672	1.2010425720946e-05	0.000311070026172501	0.000444385751675001
IGLLs	IGLVs	0.485494261384672	1.2010425720946e-05	0.000444385751675001	0.000311070026172501
ITIH4	TF	-0.485405405405405	2.4568283477816e-05	0.000767909877638689	0.000244737900798244
TF	ITIH4	-0.485405405405405	2.4568283477816e-05	0.000244737900798244	0.000767909877638689
IGHAs	C4A;C4B	-0.485316549426138	7.1424008280844e-06	0.000142298601113374	0.000205542423830429
C4A;C4B	IGHAs	-0.485316549426138	7.1424008280844e-06	0.000205542423830429	0.000142298601113374
CRP (clinical), mg/l	LGALS3BP	0.484931506849315	3.55374931581467e-05	0.000236005403281026	0.00102269008088444
LGALS3BP	CRP (clinical), mg/l	0.484931506849315	3.55374931581467e-05	0.00102269008088444	0.000236005403281026
ITIH1	CRP	-0.484727878563495	2.95938584161422e-05	0.000450871137045931	0.000218994552279452
CRP	ITIH1	-0.484727878563495	2.95938584161422e-05	0.000218994552279452	0.000450871137045931
LRG1	CLU	-0.484250277674935	1.75959759150897e-05	0.000142417430062757	0.000284834860125514
CLU	LRG1	-0.484250277674935	1.75959759150897e-05	0.000284834860125514	0.000142417430062757
AFM	TF	0.484191040355424	1.75959759150897e-05	0.000189889906750343	0.000215344685619523
TF	AFM	0.484191040355424	1.75959759150897e-05	0.000215344685619523	0.000189889906750343
Bilirubin (total), mg/dl	HPX	-0.484110823151919	2.72127761967719e-05	0.00117468483916065	0.000440506814685245
HPX	Bilirubin (total), mg/dl	-0.484110823151919	2.72127761967719e-05	0.000440506814685245	0.00117468483916065
LBP	RBP4	-0.484042947056646	1.25352169435993e-05	0.000124870045707393	0.000270551765699351
RBP4	LBP	-0.484042947056646	1.25352169435993e-05	0.000270551765699351	0.000124870045707393
SAA1	ORM1	0.483802816901408	3.18914520470417e-05	0.000434730846325463	0.000550659072012253
ORM1	SAA1	0.483802816901408	3.18914520470417e-05	0.000550659072012253	0.000434730846325463
ORM1	AHSG	-0.483569048500555	2.08057760178291e-05	0.000384906856329838	0.000769813712659677
AHSG	ORM1	-0.483569048500555	2.08057760178291e-05	0.000769813712659677	0.000384906856329838
LBP	CPN1	0.4835394298408	1.68705835578815e-05	0.000156052897910404	0.000325525554429159
CPN1	LBP	0.4835394298408	1.68705835578815e-05	0.000325525554429159	0.000156052897910404
JCHAIN	F10	0.48333209922251	2.56054261096494e-05	0.000510138874030708	0.0033159026811996
F10	JCHAIN	0.48333209922251	2.56054261096494e-05	0.0033159026811996	0.000510138874030708
PON1	CRP	-0.482938417869925	2.72127761967719e-05	0.000503436359640281	0.000207297324557763
CRP	PON1	-0.482938417869925	2.72127761967719e-05	0.000207297324557763	0.000503436359640281
Procalcitonin, �g/l	HPX	-0.482891691248332	3.51447482950885e-05	0.00113781122605349	0.000535440576966349
HPX	Procalcitonin, �g/l	-0.482891691248332	3.51447482950885e-05	0.000535440576966349	0.00113781122605349
SERPINA4	AZGP1	0.482887819326176	1.61737451361529e-05	0.000139633333008787	0.000465444443362622
AZGP1	SERPINA4	0.482887819326176	1.61737451361529e-05	0.000465444443362622	0.000139633333008787
CD14	TF	-0.482739726027397	1.10230707533999e-05	0.000259543211375507	0.000158609740285032
TF	CD14	-0.482739726027397	1.10230707533999e-05	0.000158609740285032	0.000259543211375507
SERPINA4	TF	0.482562014068863	1.91368793520724e-05	0.000159885540393121	0.000215344685619523
TF	SERPINA4	0.482562014068863	1.91368793520724e-05	0.000215344685619523	0.000159885540393121
TF	RBP4	0.482532395409108	4.17826780866378e-05	0.0003864897723014	0.000832439509572245
RBP4	TF	0.482532395409108	4.17826780866378e-05	0.000832439509572245	0.0003864897723014
PGLYRP2	LRG1	-0.482384302110329	2.26126677992445e-05	0.000254638302608884	0.000177475180606192
LRG1	PGLYRP2	-0.482384302110329	2.26126677992445e-05	0.000177475180606192	0.000254638302608884
FN1	F13B	0.481851166234728	4.38874529150909e-06	0.000378895010166952	0.000568342515250427
F13B	FN1	0.481851166234728	4.38874529150909e-06	0.000568342515250427	0.000378895010166952
LGALS3BP	CPN2	0.48170307293595	4.17826780866378e-05	0.00108217136244392	0.0015459590892056
CPN2	LGALS3BP	0.48170307293595	4.17826780866378e-05	0.0015459590892056	0.00108217136244392
S100A9	S100A8	0.481696500564425	0.000285357250449886	0.0244788929552516	0.00739075278665205
S100A8	S100A9	0.481696500564425	0.000285357250449886	0.00739075278665205	0.0244788929552516
PIGR	PGLYRP2	-0.481673454276194	3.49628623453187e-05	0.00100615348304862	0.000362215253897502
PGLYRP2	PIGR	-0.481673454276194	3.49628623453187e-05	0.000362215253897502	0.00100615348304862
Neutrophils, % of leukocytes	SERPINA3	0.48148893360161	5.56660334302025e-05	0.00296445851243527	0.000554519333016248
SERPINA3	Neutrophils, % of leukocytes	0.48148893360161	5.56660334302025e-05	0.000554519333016248	0.00296445851243527
Monocytes per nl	Lymphocytes per nl	0.480870802565563	1.88624082745012e-05	0.00244268187154791	0.00381143352740542
Lymphocytes per nl	Monocytes per nl	0.480870802565563	1.88624082745012e-05	0.00381143352740542	0.00244268187154791
ITIH2	APOC1	0.480251758607923	1.75959759150897e-05	0.000284834860125514	0.00113933944050206
APOC1	ITIH2	0.480251758607923	1.75959759150897e-05	0.00113933944050206	0.000284834860125514
APOC4	KLKB1	0.480003225286244	0.000361261212862151	0.00935666541312972	0.00183464027708426
KLKB1	APOC4	0.480003225286244	0.000361261212862151	0.00183464027708426	0.00935666541312972
ITIH2	S100A8	-0.47987012987013	0.000492911484271584	0.00335958090595633	0.0106386728688617
S100A8	ITIH2	-0.47987012987013	0.000492911484271584	0.0106386728688617	0.00335958090595633
ITIH4	AFM	-0.479837097371344	2.66841270221938e-05	0.000767909877638689	0.000265814957644162
AFM	ITIH4	-0.479837097371344	2.66841270221938e-05	0.000265814957644162	0.000767909877638689
CRP (clinical), mg/l	CLEC3B	-0.479777860051833	5.52900581334497e-05	0.000340955358489607	0.0019286713797322
CLEC3B	CRP (clinical), mg/l	-0.479777860051833	5.52900581334497e-05	0.0019286713797322	0.000340955358489607
JCHAIN	IGHGs	0.479629766753054	2.26126677992445e-05	0.000488056746667028	0.00065074232888937
IGHGs	JCHAIN	0.479629766753054	2.26126677992445e-05	0.00065074232888937	0.000488056746667028
ITIH3	CFB	0.479570529433543	2.16913195591767e-05	0.000329104233273724	0.000224722070633071
CFB	ITIH3	0.479570529433543	2.16913195591767e-05	0.000224722070633071	0.000329104233273724
CRP (clinical), mg/l	F2	-0.479155868196964	2.26126677992445e-05	0.000167333741714409	0.000390445397333622
F2	CRP (clinical), mg/l	-0.479155868196964	2.26126677992445e-05	0.000390445397333622	0.000167333741714409
HPR	APOA4	-0.479096630877453	2.78059537247454e-05	0.00360087100735453	0.00720174201470907
APOA4	HPR	-0.479096630877453	2.78059537247454e-05	0.00720174201470907	0.00360087100735453
C8A	C2	0.478800444279896	1.61737451361529e-05	0.00020944999951318	0.00083779999805272
C2	C8A	0.478800444279896	1.61737451361529e-05	0.00083779999805272	0.00020944999951318
SAA1	SERPINA1	0.478772635814889	3.05336790097487e-05	0.000434730846325463	0.000282436530840175
SERPINA1	SAA1	0.478772635814889	3.05336790097487e-05	0.000282436530840175	0.000434730846325463
LPA	FGB	-0.478711588300629	3.64430046914616e-05	0.00193300992267103	0.000471936910754427
FGB	LPA	-0.478711588300629	3.64430046914616e-05	0.000471936910754427	0.00193300992267103
Ferritin, ug/l	FGA	0.478680764973089	4.90645255931082e-05	0.001815387446945	0.00047065600476352
FGA	Ferritin, ug/l	0.478680764973089	4.90645255931082e-05	0.00047065600476352	0.001815387446945
GPLD1	APOC3	0.478622732321362	1.30818454533215e-05	9.96528815414788e-05	0.000178326209074225
APOC3	GPLD1	0.478622732321362	1.30818454533215e-05	0.000178326209074225	9.96528815414788e-05
CFB	AGT	-0.47850425768234	1.68705835578815e-05	0.000182061714228805	0.00218474057074566
AGT	CFB	-0.47850425768234	1.68705835578815e-05	0.00218474057074566	0.000182061714228805
CLU	FGB	-0.478326545723806	1.75959759150897e-05	0.000284834860125514	0.000268079868353425
FGB	CLU	-0.478326545723806	1.75959759150897e-05	0.000268079868353425	0.000284834860125514
CRP (clinical), mg/l	LCAT	-0.478237689744539	3.41207874350974e-05	0.000232560103833953	0.00060369208982917
LCAT	CRP (clinical), mg/l	-0.478237689744539	3.41207874350974e-05	0.00060369208982917	0.000232560103833953
N-terminal pro b-type Natriuretic Peptide (NT-proBNP), ng/l	C1S	0.478169014084507	4.31315488143032e-05	0.0111710711429045	0.00111710711429045
C1S	N-terminal pro b-type Natriuretic Peptide (NT-proBNP), ng/l	0.478169014084507	4.31315488143032e-05	0.00111710711429045	0.0111710711429045
PON1	C4A;C4B	0.478148833765272	2.26126677992445e-05	0.000488056746667028	0.000488056746667028
LBP	C8G	0.478148833765272	2.56054261096494e-05	0.000207243917574975	0.000602891396581746
C8G	LBP	0.478148833765272	2.56054261096494e-05	0.000602891396581746	0.000207243917574975
C4A;C4B	PON1	0.478148833765272	2.26126677992445e-05	0.000488056746667028	0.000488056746667028
A2M;PZP	APOB	0.47803035912625	2.26126677992445e-05	0.000732085120000541	0.000732085120000541
APOB	A2M;PZP	0.47803035912625	2.26126677992445e-05	0.000732085120000541	0.000732085120000541
SERPINA10	SAA1	0.477900737759893	5.11472061506829e-05	0.00132471263930269	0.000607747308396281
SAA1	SERPINA10	0.477900737759893	5.11472061506829e-05	0.000607747308396281	0.00132471263930269
CFB	F13A1	-0.477699530516432	3.95855273002745e-05	0.000353539709336934	0.00205053031415422
F13A1	CFB	-0.477699530516432	3.95855273002745e-05	0.00205053031415422	0.000353539709336934
ITIH4	A2M	-0.477556460570159	2.08057760178291e-05	0.000767909877638689	0.000256604570886559
A2M	ITIH4	-0.477556460570159	2.08057760178291e-05	0.000256604570886559	0.000767909877638689
SAA1;SAA2	ORM1	0.477522670268185	4.53103820150699e-05	0.000510234301821874	0.000733461808868943
ORM1	SAA1;SAA2	0.477522670268185	4.53103820150699e-05	0.000733461808868943	0.000510234301821874
SERPINA3	A2M	-0.477497223250648	8.882343906649e-06	0.000120122677252316	0.000115026353591104
A2M	SERPINA3	-0.477497223250648	8.882343906649e-06	0.000115026353591104	0.000120122677252316
GPLD1	APOC4	0.477019835510402	0.000455731359784773	0.00231440043498541	0.0107304020167506
APOC4	GPLD1	0.477019835510402	0.000455731359784773	0.0107304020167506	0.00231440043498541
TGFBI	HPX	-0.476543660942638	4.37668024195784e-05	0.0056678009133354	0.000596610622456358
HPX	TGFBI	-0.476543660942638	4.37668024195784e-05	0.000596610622456358	0.0056678009133354
ITIH3	CPN1	0.476519807478712	2.66841270221938e-05	0.000329104233273724	0.000460745926583213
CPN1	ITIH3	0.476519807478712	2.66841270221938e-05	0.000460745926583213	0.000329104233273724
ORM1;ORM2	APOM	-0.476401332839689	2.08057760178291e-05	0.000234291129939902	0.000267526274563179
APOM	ORM1;ORM2	-0.476401332839689	2.08057760178291e-05	0.000267526274563179	0.000234291129939902
TGFBI	ACTB;ACTG1	0.476267482517483	0.000238559379315033	0.0123573758485187	0.00441334851732811
ACTB;ACTG1	TGFBI	0.476267482517483	0.000238559379315033	0.00441334851732811	0.0123573758485187
SERPINA6	SERPING1	0.476075527582377	2.89725287311438e-05	0.00750388494136625	0.00750388494136625
SERPING1	SERPINA6	0.476075527582377	2.89725287311438e-05	0.00750388494136625	0.00750388494136625
CPN1	TTR	-0.475927434283599	5.10587546955211e-05	0.000661210873306998	0.000954675003770899
TTR	CPN1	-0.475927434283599	5.10587546955211e-05	0.000954675003770899	0.000661210873306998
LCAT	F2	0.475808959644576	2.89725287311438e-05	0.000577221918566635	0.000468992808835391
F2	LCAT	0.475808959644576	2.89725287311438e-05	0.000468992808835391	0.000577221918566635
APOC2	AFM	0.475660866345798	2.26126677992445e-05	0.000976113493334055	0.000234267238400173
AFM	APOC2	0.475660866345798	2.26126677992445e-05	0.000234267238400173	0.000976113493334055
SAA1	C8A	0.475653923541247	3.47809835050382e-05	0.000450413736390245	0.000346472104915573
C8A	SAA1	0.475653923541247	3.47809835050382e-05	0.000346472104915573	0.000450413736390245
SAA4	APOM	0.475631247686042	2.66841270221938e-05	0.00195451315322008	0.0003141449499431
APOM	SAA4	0.475631247686042	2.66841270221938e-05	0.0003141449499431	0.00195451315322008
TF	A2M	0.475572010366531	7.46197157389148e-06	0.000128843375842526	0.000107369479868772
A2M	TF	0.475572010366531	7.46197157389148e-06	0.000107369479868772	0.000128843375842526
AHSG	A2M	0.475394298407997	3.55374931581467e-05	0.001150526340995	0.000418373214907273
A2M	AHSG	0.475394298407997	3.55374931581467e-05	0.000418373214907273	0.001150526340995
HRG	APOH	0.475216586449463	2.78059537247454e-05	0.00150077698827325	0.00102882028781558
APOH	HRG	0.475216586449463	2.78059537247454e-05	0.00102882028781558	0.00150077698827325
CLU	AFM	0.475186967789708	2.89725287311438e-05	0.000411476453309491	0.000267995890763081
AFM	CLU	0.475186967789708	2.89725287311438e-05	0.000267995890763081	0.000411476453309491
CD14	TTR	-0.47483154387264	5.31345099950932e-05	0.000982988434909224	0.000954675003770899
TTR	CD14	-0.47483154387264	5.31345099950932e-05	0.000954675003770899	0.000982988434909224
LGALS3BP	HPX	-0.474801925212884	2.26126677992445e-05	0.000881009228980202	0.000418334354286024
HPX	LGALS3BP	-0.474801925212884	2.26126677992445e-05	0.000418334354286024	0.000881009228980202
PON1	TF	0.47462421325435	1.99547199029674e-05	0.000469842950442595	0.000215344685619523
TF	PON1	0.47462421325435	1.99547199029674e-05	0.000215344685619523	0.000469842950442595
CFHR5	CFHR2	0.474341702388243	4.19835053114632e-05	0.00543686393783448	0.00271843196891724
CFHR2	CFHR5	0.474341702388243	4.19835053114632e-05	0.00271843196891724	0.00543686393783448
CPN1	C8G	0.474239170677527	9.68604663878937e-06	0.000250868607944645	0.000313585759930806
C8G	CPN1	0.474239170677527	9.68604663878937e-06	0.000313585759930806	0.000250868607944645
ITIH4	FGA	0.474209552017771	3.41207874350974e-05	0.000883728394569023	0.00036822016440376
FGA	ITIH4	0.474209552017771	3.41207874350974e-05	0.00036822016440376	0.000883728394569023
Thrombocytes per nl	IGKVs	0.474179933358016	1.55043949805866e-05	0.00401563829997192	0.000308895253843994
IGKVs	Thrombocytes per nl	0.474179933358016	1.55043949805866e-05	0.000308895253843994	0.00401563829997192
Procalcitonin, �g/l	LGALS3BP	0.474176743970209	2.72126402773807e-05	0.00113781122605349	0.000881009228980202
LGALS3BP	Procalcitonin, �g/l	0.474176743970209	2.72126402773807e-05	0.000881009228980202	0.00113781122605349
IGKC	IGHVs	0.474091077378749	2.35711849068677e-05	0.00101748948181312	0.000610493689087874
IGHVs	IGKC	0.474091077378749	2.35711849068677e-05	0.000610493689087874	0.00101748948181312
SAA1	GPLD1	-0.474044265593561	8.80843723348249e-05	0.000991906627596506	0.000556435425237065
GPLD1	SAA1	-0.474044265593561	8.80843723348249e-05	0.000556435425237065	0.000991906627596506
SERPINA4	SERPINA10	-0.474002221399482	2.35711849068677e-05	0.000190779277839961	0.000763117111359843
SERPINA10	SERPINA4	-0.474002221399482	2.35711849068677e-05	0.000763117111359843	0.000190779277839961
CPN1	KLKB1	-0.473854128100703	3.27578311784218e-05	0.000499075192659485	0.000314232528711527
KLKB1	CPN1	-0.473854128100703	3.27578311784218e-05	0.000314232528711527	0.000499075192659485
CPN1	C1RL	0.473765272121437	1.42440822948046e-05	0.0003074347761962	0.000335383392214037
C1RL	CPN1	0.473765272121437	1.42440822948046e-05	0.000335383392214037	0.0003074347761962
C8B	APOE	-0.473735653461681	2.16913195591767e-05	0.000374536784388451	0.00187268392194225
APOE	C8B	-0.473735653461681	2.16913195591767e-05	0.00187268392194225	0.000374536784388451
CFB	TTR	-0.473498704183636	3.01855313238623e-05	0.000289557504180753	0.000710732055716394
TTR	CFB	-0.473498704183636	3.01855313238623e-05	0.000710732055716394	0.000289557504180753
CRP (clinical), mg/l	SERPIND1	-0.47346908552388	4.01303653755169e-05	0.000259844115806472	0.00519688231612943
SERPIND1	CRP (clinical), mg/l	-0.47346908552388	4.01303653755169e-05	0.00519688231612943	0.000259844115806472
ITIH2	FGB	-0.473380229544613	2.4568283477816e-05	0.000353510301153019	0.000353510301153019
FGB	ITIH2	-0.473380229544613	2.4568283477816e-05	0.000353510301153019	0.000353510301153019
ORM1;ORM2	SERPINF2	0.473320992225102	1.68705835578815e-05	0.000208070530547206	0.00145649371383044
SERPINF2	ORM1;ORM2	0.473320992225102	1.68705835578815e-05	0.00145649371383044	0.000208070530547206
IGHM	F10	0.473143280266568	4.52828969592166e-05	0.000977355859369758	0.00390942343747903
F10	IGHM	0.473143280266568	4.52828969592166e-05	0.00390942343747903	0.000977355859369758
Lymphocytes, % of leukocytes	SERPINA3	-0.473085085857611	3.51996815267294e-05	0.00113958968942786	0.000379863229809288
SERPINA3	Lymphocytes, % of leukocytes	-0.473085085857611	3.51996815267294e-05	0.000379863229809288	0.00113958968942786
APOM	APOL1	0.472935949648278	3.41207874350974e-05	0.00038422973676914	0.000736440328807519
APOL1	APOM	0.472935949648278	3.41207874350974e-05	0.000736440328807519	0.00038422973676914
HRG	GPX3	-0.4727878563495	2.89725287311438e-05	0.00150077698827325	0.00187597123534156
GPX3	HRG	-0.4727878563495	2.89725287311438e-05	0.00187597123534156	0.00150077698827325
SAA4	APOL1	0.472639763050722	2.89725287311438e-05	0.00195451315322008	0.000682171358306023
APOL1	SAA4	0.472639763050722	2.89725287311438e-05	0.000682171358306023	0.00195451315322008
ORM1;ORM2	C8A	0.472550907071455	1.99547199029674e-05	0.000234291129939902	0.000234921475221298
C8A	ORM1;ORM2	0.472550907071455	1.99547199029674e-05	0.000234921475221298	0.000234291129939902
TTR	APOH	0.472284339133654	1.68705835578815e-05	0.000436948114149132	0.00072824685691522
APOH	TTR	0.472284339133654	1.68705835578815e-05	0.00072824685691522	0.000436948114149132
C9	TF	-0.472136245834876	2.26126677992445e-05	0.000266212770909288	0.000234267238400173
TF	C9	-0.472136245834876	2.26126677992445e-05	0.000234267238400173	0.000266212770909288
ITIH3	GSN	-0.471721584598297	2.56054261096494e-05	0.000329104233273724	0.0011053008937332
GSN	ITIH3	-0.471721584598297	2.56054261096494e-05	0.0011053008937332	0.000329104233273724
Basophiles per nl	Eosinophiles per nl	0.471383043033662	0.000191843180339517	0.0124218459269837	0.0165624612359783
Eosinophiles per nl	Basophiles per nl	0.471383043033662	0.000191843180339517	0.0165624612359783	0.0124218459269837
Fibrinogen (clinical), g/l	FGB	0.471230342275671	0.00128561518135713	0.023783880855107	0.00756759845389768
FGB	Fibrinogen (clinical), g/l	0.471230342275671	0.00128561518135713	0.00756759845389768	0.023783880855107
CRP (clinical), mg/l	C1S	0.471069974083673	8.51609717564302e-05	0.000490148704109232	0.00200515378953777
C1S	CRP (clinical), mg/l	0.471069974083673	8.51609717564302e-05	0.00200515378953777	0.000490148704109232
SAA4	CLU	0.47095149944465	3.01855313238623e-05	0.00195451315322008	0.000411476453309491
CLU	SAA4	0.47095149944465	3.01855313238623e-05	0.000411476453309491	0.00195451315322008
C8G	APOC3	-0.470655312847094	1.91368793520724e-05	0.000550716861354083	0.000247822587609337
APOC3	C8G	-0.470655312847094	1.91368793520724e-05	0.000247822587609337	0.000550716861354083
LRG1	FGA	0.470388744909293	1.75959759150897e-05	0.000142417430062757	0.00025015346606173
FGA	LRG1	0.470388744909293	1.75959759150897e-05	0.00025015346606173	0.000142417430062757
HPX	B2M	-0.470386039132734	0.000175137422914943	0.00174463817442193	0.00907211850699405
B2M	HPX	-0.470386039132734	0.000175137422914943	0.00907211850699405	0.00174463817442193
LPA	FGA	-0.470381340244354	4.47801526487497e-05	0.00193300992267103	0.000463922381441046
FGA	LPA	-0.470381340244354	4.47801526487497e-05	0.000463922381441046	0.00193300992267103
ITIH2	APOM	0.470329507589782	3.85401869971249e-05	0.00047532897296454	0.000415912851343973
APOM	ITIH2	0.470329507589782	3.85401869971249e-05	0.000415912851343973	0.00047532897296454
HRG	FETUB	0.470259408111071	3.82646290700018e-05	0.00165175648818841	0.00991053892913046
FETUB	HRG	0.470259408111071	3.82646290700018e-05	0.00991053892913046	0.00165175648818841
IGLCs	ACTB;ACTG1	0.470206512196053	5.61867467645246e-05	0.0010394548151437	0.00145523674120119
ACTB;ACTG1	IGLCs	0.470206512196053	5.61867467645246e-05	0.00145523674120119	0.0010394548151437
S100A8	C5	-0.47012987012987	0.000112427887976194	0.00363985287322929	0.00485313716430572
C5	S100A8	-0.47012987012987	0.000112427887976194	0.00485313716430572	0.00363985287322929
CPN1	C8A	0.470122176971492	4.01247155532372e-06	0.000148461447546978	7.24607599868717e-05
C8A	CPN1	0.470122176971492	4.01247155532372e-06	7.24607599868717e-05	0.000148461447546978
C8A	RBP4	-0.470003702332469	4.90600126335577e-05	0.000470612713781164	0.000907610233720817
RBP4	C8A	-0.470003702332469	4.90600126335577e-05	0.000907610233720817	0.000470612713781164
LBP	SERPINC1	-0.469944465012958	2.35711849068677e-05	0.000196933448092863	0.000872133841554106
SERPINC1	LBP	-0.469944465012958	2.35711849068677e-05	0.000872133841554106	0.000196933448092863
GSN	C7	0.46979637171418	3.55374931581467e-05	0.00131488724685143	0.00460210536398
C7	GSN	0.46979637171418	3.55374931581467e-05	0.00460210536398	0.00131488724685143
Procalcitonin, �g/l	CRP	0.469649206234525	4.12563695094037e-05	0.00118726663365951	0.000296816658414877
CRP	Procalcitonin, �g/l	0.469649206234525	4.12563695094037e-05	0.000296816658414877	0.00118726663365951
APOA2	TF	0.469233617178823	1.68705835578815e-05	0.000271154976393887	0.000215344685619523
TF	APOA2	0.469233617178823	1.68705835578815e-05	0.000215344685619523	0.000271154976393887
SHBG	ORM2	-0.469085523880044	2.56054261096494e-05	0.0033159026811996	0.0022106017874664
ORM2	SHBG	-0.469085523880044	2.56054261096494e-05	0.0022106017874664	0.0033159026811996
APOA2	LPA	0.469023818338887	4.1248665770813e-05	0.000534170221732029	0.00193300992267103
LPA	APOA2	0.469023818338887	4.1248665770813e-05	0.00193300992267103	0.000534170221732029
CRP (clinical), mg/l	ITIH2	-0.468611625323954	3.27578311784218e-05	0.000229304818248952	0.000424213913760562
ITIH2	CRP (clinical), mg/l	-0.468611625323954	3.27578311784218e-05	0.000424213913760562	0.000229304818248952
LGALS3BP	CD14	0.468582006664198	2.35711849068677e-05	0.000881009228980202	0.000469610530067596
CD14	LGALS3BP	0.468582006664198	2.35711849068677e-05	0.000469610530067596	0.000881009228980202
FGG	APOA2	-0.468522769344687	6.22646626325806e-05	0.000806327381091918	0.000726793306776059
APOA2	FGG	-0.468522769344687	6.22646626325806e-05	0.000726793306776059	0.000806327381091918
INR	aPTT, s	0.46839296649462	3.08284026882151e-05	0.0079845562962477	0.00399227814812385
aPTT, s	INR	0.46839296649462	3.08284026882151e-05	0.00399227814812385	0.0079845562962477
LRG1	LGALS3BP	0.468108108108108	7.57724470249456e-05	0.000516449046827919	0.00163542198162174
LGALS3BP	LRG1	0.468108108108108	7.57724470249456e-05	0.00163542198162174	0.000516449046827919
SERPINA1	C4B	-0.467900777489819	5.75282713921339e-05	0.000480639428727828	0.00135452929914206
C4B	SERPINA1	-0.467900777489819	5.75282713921339e-05	0.00135452929914206	0.000480639428727828
SAA4	LCAT	0.467426878933728	2.66841270221938e-05	0.00195451315322008	0.000575932408229017
LCAT	SAA4	0.467426878933728	2.66841270221938e-05	0.000575932408229017	0.00195451315322008
SERPINA3	KLKB1	-0.467397260273973	1.99547199029674e-05	0.000224707498037763	0.000198779709802636
KLKB1	SERPINA3	-0.467397260273973	1.99547199029674e-05	0.000198779709802636	0.000224707498037763
C8G	APOD	-0.467308404294706	7.57724470249456e-05	0.00150962029072776	0.00122656648621631
APOD	C8G	-0.467308404294706	7.57724470249456e-05	0.00122656648621631	0.00150962029072776
FGG	F12	-0.46727878563495	4.90600126335577e-05	0.000806327381091918	0.00211775721201524
F12	FGG	-0.46727878563495	4.90600126335577e-05	0.00211775721201524	0.000806327381091918
LBP	F12	-0.466982599037394	2.66841270221938e-05	0.000209429966628733	0.00138223777974964
F12	LBP	-0.466982599037394	2.66841270221938e-05	0.00138223777974964	0.000209429966628733
Neutrophils, % of leukocytes	ORM1;ORM2	0.466934942991281	6.867471457379e-05	0.00296445851243527	0.000725890910002675
ORM1;ORM2	Neutrophils, % of leukocytes	0.466934942991281	6.867471457379e-05	0.000725890910002675	0.00296445851243527
GPLD1	RBP4	0.466775268419104	7.00666901546984e-05	0.000465314685899151	0.00113420454687918
RBP4	GPLD1	0.466775268419104	7.00666901546984e-05	0.00113420454687918	0.000465314685899151
CPN2	ACTBL2	0.466646521115056	0.00018282737364873	0.00472622180845928	0.0118380724437553
ACTBL2	CPN2	0.466646521115056	0.00018282737364873	0.0118380724437553	0.00472622180845928
LBP	C1RL	0.466449463161792	8.1915647887804e-05	0.000606175794369749	0.00141441018686275
C1RL	LBP	0.466449463161792	8.1915647887804e-05	0.00141441018686275	0.000606175794369749
PGLYRP2	ITIH3	-0.466330988522769	2.66841270221938e-05	0.000287966204114508	0.000329104233273724
ITIH3	PGLYRP2	-0.466330988522769	2.66841270221938e-05	0.000329104233273724	0.000287966204114508
ITIH2	FGA	-0.466301369863014	2.89725287311438e-05	0.000394941312703487	0.000326255867015924
FGA	ITIH2	-0.466301369863014	2.89725287311438e-05	0.000326255867015924	0.000394941312703487
ITIH2	KLKB1	0.466271751203258	7.8787461418377e-05	0.000887215326406941	0.000600175073745872
KLKB1	ITIH2	0.466271751203258	7.8787461418377e-05	0.000600175073745872	0.000887215326406941
TF	F2	0.466212513883747	3.85401869971249e-05	0.000369700312305753	0.00055455046845863
F2	TF	0.466212513883747	3.85401869971249e-05	0.00055455046845863	0.000369700312305753
C8A	SERPINA1	0.466153276564235	2.78059537247454e-05	0.000300072583946211	0.000266731185729965
SERPINA1	C8A	0.466153276564235	2.78059537247454e-05	0.000266731185729965	0.000300072583946211
CLU	FGA	-0.465708996667901	2.26126677992445e-05	0.000344510644706137	0.000277497131403579
FGA	CLU	-0.465708996667901	2.26126677992445e-05	0.000277497131403579	0.000344510644706137
KLKB1	HPX	0.465590522028878	3.85401869971249e-05	0.000344203739043288	0.00055455046845863
HPX	KLKB1	0.465590522028878	3.85401869971249e-05	0.00055455046845863	0.000344203739043288
JCHAIN	CPN2	0.465501666049611	4.90600126335577e-05	0.000907610233720817	0.00158831790901143
CPN2	JCHAIN	0.465501666049611	4.90600126335577e-05	0.00158831790901143	0.000907610233720817
ORM1	KLKB1	-0.465472047389856	7.00666901546984e-05	0.00100818181944816	0.000549917356062633
KLKB1	ORM1	-0.465472047389856	7.00666901546984e-05	0.000549917356062633	0.00100818181944816
C4BPA	C4A;C4B	0.465383191410589	2.26126677992445e-05	0.00292834048000217	0.000488056746667028
C4A;C4B	C4BPA	0.465383191410589	2.26126677992445e-05	0.000488056746667028	0.00292834048000217
FN1	CP	-0.464790818215476	3.85401869971249e-05	0.00249547710806384	0.00499095421612767
CP	FN1	-0.464790818215476	3.85401869971249e-05	0.00499095421612767	0.00249547710806384
Fibrinogen (clinical), g/l	FGG	0.464693185322233	0.00189923071503729	0.0282890131198745	0.01046597351478
FGG	Fibrinogen (clinical), g/l	0.464693185322233	0.00189923071503729	0.01046597351478	0.0282890131198745
LGALS3BP	F2	-0.464316919659385	1.30818454533215e-05	0.000881009228980202	0.000252546651141383
F2	LGALS3BP	-0.464316919659385	1.30818454533215e-05	0.000252546651141383	0.000881009228980202
SERPIND1	ITIH2	0.464109589041096	1.30818454533215e-05	0.00338819797241028	0.000225879864827352
ITIH2	SERPIND1	0.464109589041096	1.30818454533215e-05	0.000225879864827352	0.00338819797241028
Fibrinogen (clinical), g/l	FGA	0.463706444650016	0.00189923071503729	0.0282890131198745	0.00910927324434552
FGA	Fibrinogen (clinical), g/l	0.463706444650016	0.00189923071503729	0.00910927324434552	0.0282890131198745
PIGR	F2	-0.463655436258176	5.49055899487271e-05	0.00113245702268938	0.000711027389836016
F2	PIGR	-0.463655436258176	5.49055899487271e-05	0.000711027389836016	0.00113245702268938
SAA1;SAA2	CFHR5	0.463564530289728	8.02728095914799e-05	0.000799640680161281	0.00656638796767712
CFHR5	SAA1;SAA2	0.463564530289728	8.02728095914799e-05	0.00656638796767712	0.000799640680161281
GSN	FBLN1	0.463280266567938	4.90600126335577e-05	0.00158831790901143	0.00643598780543046
FBLN1	GSN	0.463280266567938	4.90600126335577e-05	0.00643598780543046	0.00158831790901143
CA1	HBB	0.46308973172988	9.5844229534021e-05	0.0205640489606663	0.00620591386232786
HBB	CA1	0.46308973172988	9.5844229534021e-05	0.00620591386232786	0.0205640489606663
SAA1;SAA2	C1RL	0.463052286320664	6.57720172155545e-05	0.000709789685784526	0.00131038095837143
C1RL	SAA1;SAA2	0.463052286320664	6.57720172155545e-05	0.00131038095837143	0.000709789685784526
ITIH4	APOM	-0.46292484265087	5.75282713921339e-05	0.00124165185754689	0.000532136510377238
CFB	C7	-0.46292484265087	2.35711849068677e-05	0.000234805265033798	0.00460210536398
C7	CFB	-0.46292484265087	2.35711849068677e-05	0.00460210536398	0.000234805265033798
APOM	ITIH4	-0.46292484265087	5.75282713921339e-05	0.000532136510377238	0.00124165185754689
pH	CPN1	-0.462859735545761	0.000195964856956489	0.0101509795903461	0.00181344250571763
CPN1	pH	-0.462859735545761	0.000195964856956489	0.00181344250571763	0.0101509795903461
C4A;C4B	ACTB;ACTG1	-0.462801084093598	6.42809541087638e-05	0.00104054794463561	0.00151352428310635
ACTB;ACTG1	C4A;C4B	-0.462801084093598	6.42809541087638e-05	0.00151352428310635	0.00104054794463561
APOM	APOA1	0.462717512032581	2.16913195591767e-05	0.000267526274563179	0.00021607891407026
APOA1	APOM	0.462717512032581	2.16913195591767e-05	0.00021607891407026	0.000267526274563179
Interleukin-6, ng/l	CFH	0.462600466683951	0.000372340551893255	0.00913539774854234	0.0101025460555734
CFH	Interleukin-6, ng/l	0.462600466683951	0.000372340551893255	0.0101025460555734	0.00913539774854234
IGLVs	ACTB;ACTG1	0.462533877924953	0.000109069285071687	0.00235407873613058	0.00235407873613058
ACTB;ACTG1	IGLVs	0.462533877924953	0.000109069285071687	0.00235407873613058	0.00235407873613058
Interleukin-6, ng/l	CRP	0.462146746175784	0.000206936465022894	0.00663709317358846	0.00121231420420196
CRP	Interleukin-6, ng/l	0.462146746175784	0.000206936465022894	0.00121231420420196	0.00663709317358846
GSN	CFB	-0.462065901517956	8.1915647887804e-05	0.00212161528029412	0.00068439202590133
CFB	GSN	-0.462065901517956	8.1915647887804e-05	0.00068439202590133	0.00212161528029412
Bilirubin (total), mg/dl	LCAT	-0.4620202394175	3.49628623453187e-05	0.00129362590677679	0.00060369208982917
LCAT	Bilirubin (total), mg/dl	-0.4620202394175	3.49628623453187e-05	0.00060369208982917	0.00129362590677679
ITIH2	FGG	-0.461532765642355	5.10587546955211e-05	0.000601100793915453	0.000806327381091918
FGG	ITIH2	-0.461532765642355	5.10587546955211e-05	0.000806327381091918	0.000601100793915453
GSN	CFH	-0.461414291003332	8.1915647887804e-05	0.00212161528029412	0.00382143820750143
CFH	GSN	-0.461414291003332	8.1915647887804e-05	0.00382143820750143	0.00212161528029412
TTR	CRP	-0.460786128594348	4.29800136213524e-05	0.000927651960660856	0.000300860095349467
CRP	TTR	-0.460786128594348	4.29800136213524e-05	0.000300860095349467	0.000927651960660856
Aspartate aminotransferase (AST), U/l	ACTA2;ACTB;ACTG1;ACTG2	0.460552491752915	0.000354861107302875	0.00540641334067321	0.00948535584447562
ACTA2;ACTB;ACTG1;ACTG2	Aspartate aminotransferase (AST), U/l	0.460552491752915	0.000354861107302875	0.00948535584447562	0.00540641334067321
APOC4	APOB	0.460409611353008	0.000802018769009434	0.0159786816287264	0.0129826788233402
APOB	APOC4	0.460409611353008	0.000802018769009434	0.0129826788233402	0.0159786816287264
ACTA2;ACTB;ACTG1;ACTG2	APOA1	-0.46015820953116	8.06462742026653e-05	0.00522184625462258	0.000720254655810011
APOA1	ACTA2;ACTB;ACTG1;ACTG2	-0.46015820953116	8.06462742026653e-05	0.000720254655810011	0.00522184625462258
GPLD1	APOL1	0.460140688633839	1.91368793520724e-05	0.000141612907205336	0.000550716861354083
APOL1	GPLD1	0.460140688633839	1.91368793520724e-05	0.000550716861354083	0.000141612907205336
SERPINA1	F2	-0.460081451314328	3.70099397335736e-05	0.000330537047965364	0.00055455046845863
F2	SERPINA1	-0.460081451314328	3.70099397335736e-05	0.00055455046845863	0.000330537047965364
CFH	C7	-0.459992595335061	0.00010733142020915	0.00397126254773856	0.00694970945854248
C7	CFH	-0.459992595335061	0.00010733142020915	0.00694970945854248	0.00397126254773856
LGALS3BP	TTR	-0.45993335801555	0.00010329258604799	0.00205790613741764	0.00157369292861349
TTR	LGALS3BP	-0.45993335801555	0.00010329258604799	0.00157369292861349	0.00205790613741764
PON1	APOD	0.459607552758238	3.27578311784218e-05	0.000552330246605639	0.000652636790400865
APOD	PON1	0.459607552758238	3.27578311784218e-05	0.000652636790400865	0.000552330246605639
Creatine kinase, U/l	GPLD1	-0.459517720131531	5.463871309658e-05	0.00471714223067141	0.00038247099167606
GPLD1	Creatine kinase, U/l	-0.459517720131531	5.463871309658e-05	0.00038247099167606	0.00471714223067141
CFHR1	CFH	0.459335038363171	0.000188139693731238	0.0121820451690977	0.00609102258454884
CFH	CFHR1	0.459335038363171	0.000188139693731238	0.00609102258454884	0.0121820451690977
LGALS3BP	FGB	0.459281747500926	5.98521175265321e-05	0.00140924531267016	0.000645904101640492
FGB	LGALS3BP	0.459281747500926	5.98521175265321e-05	0.000645904101640492	0.00140924531267016
C8A	AFM	-0.459104035542392	2.89725287311438e-05	0.00030015539765465	0.000267995890763081
AFM	C8A	-0.459104035542392	2.89725287311438e-05	0.000267995890763081	0.00030015539765465
LRG1	CFHR5	0.459084944449305	0.000121638108664499	0.000750101670097744	0.00656638796767712
CFHR5	LRG1	0.459084944449305	0.000121638108664499	0.00656638796767712	0.000750101670097744
Ferritin, ug/l	FCN3	0.459022025422758	0.000109069285071687	0.00353111810419586	0.0282489448335669
FCN3	Ferritin, ug/l	0.459022025422758	0.000109069285071687	0.0282489448335669	0.00353111810419586
ITIH4	C1RL	0.459015179563125	4.17826780866378e-05	0.00098379214767629	0.000901809468703266
C1RL	ITIH4	0.459015179563125	4.17826780866378e-05	0.000901809468703266	0.00098379214767629
Alkaline phosphatase, U/l	Immature granulocytes per nl	0.458977204815163	0.000563917505463957	0.0162282926572405	0.0146054633915165
Immature granulocytes per nl	Alkaline phosphatase, U/l	0.458977204815163	0.000563917505463957	0.0146054633915165	0.0162282926572405
CD5L	C4A;C4B	-0.458955942243613	1.36511703319666e-05	0.000353565311597936	0.000353565311597936
C4A;C4B	CD5L	-0.458955942243613	1.36511703319666e-05	0.000353565311597936	0.000353565311597936
LCAT	AFM	0.458867086264347	0.00010733142020915	0.00154437987967611	0.000842389025277877
C8A	AZGP1	-0.458867086264347	2.66841270221938e-05	0.000300072583946211	0.0006282898998862
AZGP1	C8A	-0.458867086264347	2.66841270221938e-05	0.0006282898998862	0.000300072583946211
AFM	LCAT	0.458867086264347	0.00010733142020915	0.000842389025277877	0.00154437987967611
PIGR	FGB	0.458842404047883	5.49055899487271e-05	0.00113245702268938	0.000627233152661369
FGB	PIGR	0.458842404047883	5.49055899487271e-05	0.000627233152661369	0.00113245702268938
Lymphocytes, % of leukocytes	GC	0.45874332754518	0.000102694238176876	0.00265978076878109	0.0265978076878109
GC	Lymphocytes, % of leukocytes	0.45874332754518	0.000102694238176876	0.0265978076878109	0.00265978076878109
SERPINA4	APOH	0.458422806368012	7.28667634824422e-05	0.000510067344377096	0.00235906146774407
APOH	SERPINA4	0.458422806368012	7.28667634824422e-05	0.00235906146774407	0.000510067344377096
CD5L	F10	0.4583635690485	7.00666901546984e-05	0.00151227272917224	0.00445334079267725
F10	CD5L	0.4583635690485	7.00666901546984e-05	0.00445334079267725	0.00151227272917224
Creatine kinase, U/l	ITIH2	-0.45834855681403	0.000230834353092077	0.0127594788192293	0.00179497971515551
ITIH2	Creatine kinase, U/l	-0.45834855681403	0.000230834353092077	0.00179497971515551	0.0127594788192293
CFP	C9	-0.458040232012835	5.27212328139365e-05	0.00195068561411565	0.000593686926035198
C9	CFP	-0.458040232012835	5.27212328139365e-05	0.000593686926035198	0.00195068561411565
CPN1	AFM	-0.457948907811922	5.10587546955211e-05	0.000661210873306998	0.000440807248871332
AFM	CPN1	-0.457948907811922	5.10587546955211e-05	0.000440807248871332	0.000661210873306998
CPN1	RBP4	-0.457800814513143	6.22646626325806e-05	0.000733024891901744	0.00107510317478922
RBP4	CPN1	-0.457800814513143	6.22646626325806e-05	0.00107510317478922	0.000733024891901744
CPN1	LPA	-0.457762557077626	5.71755016787711e-05	0.000705164520704843	0.00211549356211453
LPA	CPN1	-0.457762557077626	5.71755016787711e-05	0.00211549356211453	0.000705164520704843
C4B	C3	0.457741577193632	3.01855313238623e-05	0.000781805261288033	0.00130300876881339
C3	C4B	0.457741577193632	3.01855313238623e-05	0.00130300876881339	0.000781805261288033
pCO2, mmHg	SERPINA1	0.457720057720058	0.000374864952928187	0.0323633409361335	0.0021575560624089
SERPINA1	pCO2, mmHg	0.457720057720058	0.000374864952928187	0.0021575560624089	0.0323633409361335
ITIH1	GPLD1	0.457534246575342	8.1915647887804e-05	0.000919028820204809	0.000530403820073531
GPLD1	ITIH1	0.457534246575342	8.1915647887804e-05	0.000530403820073531	0.000919028820204809
CFP	APOM	0.457484882142416	5.27212328139365e-05	0.00195068561411565	0.000505733307363317
APOM	CFP	0.457484882142416	5.27212328139365e-05	0.000505733307363317	0.00195068561411565
ITIH2	FETUB	0.457471684325904	0.000230834353092077	0.00179497971515551	0.029893048725424
FETUB	ITIH2	0.457471684325904	0.000230834353092077	0.029893048725424	0.00179497971515551
ITIH1	APOA1	0.457326915957053	1.99547199029674e-05	0.000323017028429284	0.000206730898194742
FGG	HPX	-0.457326915957053	5.98521175265321e-05	0.000806327381091918	0.000738176116160562
HPX	FGG	-0.457326915957053	5.98521175265321e-05	0.000738176116160562	0.000806327381091918
APOA1	ITIH1	0.457326915957053	1.99547199029674e-05	0.000206730898194742	0.000323017028429284
ACTBL2	C3	-0.456976656342072	0.000338750444119861	0.0175472730054088	0.0082551081406666
C3	ACTBL2	-0.456976656342072	0.000338750444119861	0.0082551081406666	0.0175472730054088
SELL	GPX3	0.456974725062705	5.57830621021815e-05	0.00722390654223251	0.002889562616893
GPX3	SELL	0.456974725062705	5.57830621021815e-05	0.002889562616893	0.00722390654223251
Eosinophiles per nl	CD44	0.456806134433914	0.000416965104212149	0.0269984904977367	0.0385077990541703
CD44	Eosinophiles per nl	0.456806134433914	0.000416965104212149	0.0385077990541703	0.0269984904977367
ITIH1	IGHM	-0.456616068122917	0.00010733142020915	0.00103155017091671	0.00198563127386928
IGHM	ITIH1	-0.456616068122917	0.00010733142020915	0.00198563127386928	0.00103155017091671
Procalcitonin, �g/l	CRP (clinical), mg/l	0.456200155304264	0.000106734355404216	0.00230368317080766	0.000588174426589191
CRP (clinical), mg/l	Procalcitonin, �g/l	0.456200155304264	0.000106734355404216	0.000588174426589191	0.00230368317080766
SERPINA4	PGLYRP2	0.456171788226583	4.34994034000593e-05	0.00033136310237104	0.000433320980023667
PGLYRP2	SERPINA4	0.456171788226583	4.34994034000593e-05	0.000433320980023667	0.00033136310237104
ORM1;ORM2	FN1	-0.455757126990004	9.9397495064563e-05	0.000953479674878586	0.00514879024434436
FN1	ORM1;ORM2	-0.455757126990004	9.9397495064563e-05	0.00514879024434436	0.000953479674878586
CRP (clinical), mg/l	PON1	-0.455757126990004	7.57724470249456e-05	0.00044602417680593	0.000981253188973046
PON1	CRP (clinical), mg/l	-0.455757126990004	7.57724470249456e-05	0.000981253188973046	0.00044602417680593
SERPINA10	APOM	-0.455549796371714	0.00012036056196425	0.00259116852004507	0.000974168298398147
APOM	SERPINA10	-0.455549796371714	0.00012036056196425	0.000974168298398147	0.00259116852004507
ITIH1	CPN2	-0.455520177711959	8.1915647887804e-05	0.000919028820204809	0.00235735031143791
CPN2	ITIH1	-0.455520177711959	8.1915647887804e-05	0.00235735031143791	0.000919028820204809
IGHVs	C4A;C4B	-0.455460940392447	4.90600126335577e-05	0.00115514029746286	0.000907610233720817
C4A;C4B	IGHVs	-0.455460940392447	4.90600126335577e-05	0.000907610233720817	0.00115514029746286
SAA4	KLKB1	0.45537208441318	5.10587546955211e-05	0.00220403624435666	0.000440807248871332
KLKB1	SAA4	0.45537208441318	5.10587546955211e-05	0.000440807248871332	0.00220403624435666
Immature granulocytes per nl	PIGR	0.455292826589693	0.000151756834995661	0.00655083671064603	0.00245656376649226
PIGR	Immature granulocytes per nl	0.455292826589693	0.000151756834995661	0.00245656376649226	0.00655083671064603
IGFALS	APOL1	0.455060799580089	4.38600553665151e-05	0.00283993858498185	0.000873827256917493
APOL1	IGFALS	0.455060799580089	4.38600553665151e-05	0.000873827256917493	0.00283993858498185
SERPINA1	S100A8	0.455050505050505	0.00093179285954824	0.00409041272242363	0.0160889567081996
S100A8	SERPINA1	0.455050505050505	0.00093179285954824	0.0160889567081996	0.00409041272242363
ORM1;ORM2	HRG	-0.455016660496113	0.000115860232930342	0.00103475173548133	0.0035979515647239
HRG	ORM1;ORM2	-0.455016660496113	0.000115860232930342	0.0035979515647239	0.00103475173548133
CFH	C3	0.454868567197334	2.78059537247454e-05	0.00180043550367727	0.00130300876881339
C3	CFH	0.454868567197334	2.78059537247454e-05	0.00130300876881339	0.00180043550367727
CLU	KLKB1	0.454750092558312	5.31345099950932e-05	0.000688091904436457	0.000443930260926746
KLKB1	CLU	0.454750092558312	5.31345099950932e-05	0.000443930260926746	0.000688091904436457
SERPINA10	C8B	0.454513143280267	4.71355941666285e-05	0.00132471263930269	0.0007630074305723
C8B	SERPINA10	0.454513143280267	4.71355941666285e-05	0.0007630074305723	0.00132471263930269
SERPINA3	SERPINF2	0.454394668641244	6.47690740882273e-05	0.00062130334032781	0.00419379754721272
SERPINF2	SERPINA3	0.454394668641244	6.47690740882273e-05	0.00419379754721272	0.00062130334032781
APOD	KLKB1	0.454157719363199	3.55374931581467e-05	0.000657443623425714	0.000328721811712857
KLKB1	APOD	0.454157719363199	3.55374931581467e-05	0.000328721811712857	0.000657443623425714
SERPINA10	C9	0.454128100703443	0.000134870793568084	0.00259116852004507	0.00134352059746669
C9	SERPINA10	0.454128100703443	0.000134870793568084	0.00134352059746669	0.00259116852004507
Interleukin-6, ng/l	SERPINA4	-0.454109411459684	0.000206936465022894	0.00663709317358846	0.00137427037028024
SERPINA4	Interleukin-6, ng/l	-0.454109411459684	0.000206936465022894	0.00137427037028024	0.00663709317358846
TGFBI	APOA1	-0.453964194373402	0.000230834353092077	0.0123573758485187	0.00179497971515551
APOA1	TGFBI	-0.453964194373402	0.000230834353092077	0.00179497971515551	0.0123573758485187
CLEC3B	CFB	-0.453861532765642	3.41207874350974e-05	0.00147288065761504	0.000315617283774651
CFB	CLEC3B	-0.453861532765642	3.41207874350974e-05	0.000315617283774651	0.00147288065761504
SERPINF1	CST3	0.453694771367934	2.10369202220374e-05	0.0033159026811996	0.00108971246750154
CST3	SERPINF1	0.453694771367934	2.10369202220374e-05	0.00108971246750154	0.0033159026811996
CFH	ALB	-0.453654202147353	8.85275260425042e-05	0.00382143820750143	0.00764287641500286
ALB	CFH	-0.453654202147353	8.85275260425042e-05	0.00764287641500286	0.00382143820750143
CFI	C9	0.453594964827842	8.1915647887804e-05	0.00707205093431374	0.000884006366789218
C9	CFI	0.453594964827842	8.1915647887804e-05	0.000884006366789218	0.00707205093431374
Fibrinogen (clinical), g/l	SAA1	0.45359235275979	0.00294904769975525	0.0282890131198745	0.018629350103332
SAA1	Fibrinogen (clinical), g/l	0.45359235275979	0.00294904769975525	0.018629350103332	0.0282890131198745
Creatinine, mg/dl	Potassium, mmol/l	0.45342755851136	9.9563655486427e-05	0.00515739735419692	0.0128934933854923
Potassium, mmol/l	Creatinine, mg/dl	0.45342755851136	9.9563655486427e-05	0.0128934933854923	0.00515739735419692
LRG1	ORM1	0.453209922251018	8.51609717564302e-05	0.000565556197049113	0.00116087850973239
ORM1	LRG1	0.453209922251018	8.51609717564302e-05	0.00116087850973239	0.000565556197049113
Urea, mg/dl	C4A;C4B	-0.453199365415124	0.000398857675082199	0.0147577339780413	0.0038260791794922
C4A;C4B	Urea, mg/dl	-0.453199365415124	0.000398857675082199	0.0038260791794922	0.0147577339780413
SAA1	APOC2	-0.453118712273642	0.000112598912932275	0.00121512993539413	0.00375110609051198
APOC2	SAA1	-0.453118712273642	0.000112598912932275	0.00375110609051198	0.00121512993539413
C4A;C4B	S100A8	-0.452958152958153	0.000418496319562165	0.00387109095595003	0.00985368606969099
S100A8	C4A;C4B	-0.452958152958153	0.000418496319562165	0.00985368606969099	0.00387109095595003
Aspartate aminotransferase (AST), U/l	APOA2	-0.452846818261943	0.000354861107302875	0.00540641334067321	0.00316927678591188
APOA2	Aspartate aminotransferase (AST), U/l	-0.452846818261943	0.000354861107302875	0.00316927678591188	0.00540641334067321
SAA4	SERPINA1	-0.452795261014439	7.00666901546984e-05	0.00226840909375836	0.00056710227343959
SERPINA1	SAA4	-0.452795261014439	7.00666901546984e-05	0.00056710227343959	0.00226840909375836
Fibrinogen (clinical), g/l	GSN	-0.4527289546716	0.00260498403058257	0.0282890131198745	0.0196285674378439
GSN	Fibrinogen (clinical), g/l	-0.4527289546716	0.00260498403058257	0.0196285674378439	0.0282890131198745
APOM	F2	0.452528693076638	7.00666901546984e-05	0.000604909091668896	0.00086415584524128
F2	APOM	0.452528693076638	7.00666901546984e-05	0.00086415584524128	0.000604909091668896
LBP	FGG	0.452469455757127	8.51609717564302e-05	0.000612685880136539	0.00105031865166264
FGG	LBP	0.452469455757127	8.51609717564302e-05	0.00105031865166264	0.000612685880136539
ITIH4	KLKB1	-0.452410218437616	6.73686235712076e-05	0.00134219026961098	0.000545264797029461
KLKB1	ITIH4	-0.452410218437616	6.73686235712076e-05	0.000545264797029461	0.00134219026961098
SERPINA6	A2M;PZP	0.452321362458349	6.22646626325806e-05	0.00806327381091918	0.00158622486408571
A2M;PZP	SERPINA6	0.452321362458349	6.22646626325806e-05	0.00158622486408571	0.00806327381091918
CRP (clinical), mg/l	APOA2	-0.451758607922991	7.57724470249456e-05	0.00044602417680593	0.000816238100294386
APOA2	CRP (clinical), mg/l	-0.451758607922991	7.57724470249456e-05	0.000816238100294386	0.00044602417680593
C9	APOB	-0.451640133283969	0.000156792912458421	0.00150405053061967	0.00369176039333919
APOB	C9	-0.451640133283969	0.000156792912458421	0.00369176039333919	0.00150405053061967
Procalcitonin, �g/l	FGB	0.451569334610354	5.57002413560289e-05	0.00144263625112115	0.000627233152661369
FGB	Procalcitonin, �g/l	0.451569334610354	5.57002413560289e-05	0.000627233152661369	0.00144263625112115
FGB	F12	-0.451551277304702	7.28667634824422e-05	0.000754810145363882	0.00269607024885036
F12	FGB	-0.451551277304702	7.28667634824422e-05	0.00269607024885036	0.000754810145363882
C2	A1BG	0.451403184005924	7.57724470249456e-05	0.00327084396324349	0.0106080764014706
A1BG	C2	0.451403184005924	7.57724470249456e-05	0.0106080764014706	0.00327084396324349
S100A8	F10	0.451298701298701	0.00154997970952663	0.0199541944368452	0.017454119337713
F10	S100A8	0.451298701298701	0.00154997970952663	0.017454119337713	0.0199541944368452
ITIH3	APOA1	-0.45122547204739	2.66841270221938e-05	0.000329104233273724	0.000255969959212896
APOA1	ITIH3	-0.45122547204739	2.66841270221938e-05	0.000255969959212896	0.000329104233273724
SAA1;SAA2	APOC2	-0.451186571483697	0.000130347315886517	0.00125036869683733	0.00375110609051198
APOC2	SAA1;SAA2	-0.451186571483697	0.000130347315886517	0.00375110609051198	0.00125036869683733
CPN1	FGB	0.450751573491299	8.1915647887804e-05	0.000922441426214836	0.000785783437145972
FGB	CPN1	0.450751573491299	8.1915647887804e-05	0.000785783437145972	0.000922441426214836
LRG1	C8G	0.450662717512033	7.00666901546984e-05	0.000490466831082889	0.00150962029072776
C8G	LRG1	0.450662717512033	7.00666901546984e-05	0.00150962029072776	0.000490466831082889
CFI	C6	0.450633098852277	7.8787461418377e-05	0.00707205093431374	0.0102029762536798
C6	CFI	0.450633098852277	7.8787461418377e-05	0.0102029762536798	0.00707205093431374
LCAT	APOM	0.450573861532766	5.98521175265321e-05	0.000968856152460738	0.000534541325495579
PGLYRP2	ITIH4	-0.450573861532766	0.000111518937396401	0.00099597947536786	0.00180521279910425
APOM	LCAT	0.450573861532766	5.98521175265321e-05	0.000534541325495579	0.000968856152460738
ITIH4	PGLYRP2	-0.450573861532766	0.000111518937396401	0.00180521279910425	0.00099597947536786
CRP (clinical), mg/l	ITIH4	0.450514624213254	0.000134870793568084	0.000712888480288446	0.00194064086300744
ITIH4	CRP (clinical), mg/l	0.450514624213254	0.000134870793568084	0.00194064086300744	0.000712888480288446
Gamma-glutamyl transferase, U/l	PIGR	0.450070842326702	5.68414721813204e-05	0.00736097064748099	0.00113245702268938
PIGR	Gamma-glutamyl transferase, U/l	0.450070842326702	5.68414721813204e-05	0.00113245702268938	0.00736097064748099
IGHM	C4A	-0.450011106997408	0.00010733142020915	0.00198563127386928	0.00389667319359259
HPX	F2	0.450011106997408	4.90600126335577e-05	0.000635327163604572	0.000668765435373234
F2	HPX	0.450011106997408	4.90600126335577e-05	0.000668765435373234	0.000635327163604572
C4A	IGHM	-0.450011106997408	0.00010733142020915	0.00389667319359259	0.00198563127386928
CRP (clinical), mg/l	ORM1	0.449951869677897	5.52900581334497e-05	0.000340955358489607	0.000842360297444911
ORM1	CRP (clinical), mg/l	0.449951869677897	5.52900581334497e-05	0.000842360297444911	0.000340955358489607
SERPINF1	APOL1	-0.449892632358386	7.00666901546984e-05	0.00514879024434436	0.00110874704003692
APOL1	SERPINF1	-0.449892632358386	7.00666901546984e-05	0.00110874704003692	0.00514879024434436
IGHM	ACTB;ACTG1	0.449440775661335	4.480135540894e-05	0.000977355859369758	0.00145044388136443
ACTB;ACTG1	IGHM	0.449440775661335	4.480135540894e-05	0.00145044388136443	0.000977355859369758
PGLYRP2	CLEC3B	0.449418733802295	0.000156792912458421	0.00130997949441068	0.0040609364326731
CLEC3B	PGLYRP2	0.449418733802295	0.000156792912458421	0.0040609364326731	0.00130997949441068
PIGR	CST3	0.44926224010731	4.50156012583057e-05	0.00113245702268938	0.00194317345431686
CST3	PIGR	0.44926224010731	4.50156012583057e-05	0.00194317345431686	0.00113245702268938
VWF	FGB	0.449062075774404	4.29800136213524e-05	0.00556591176396514	0.000530086834663347
FGB	VWF	0.449062075774404	4.29800136213524e-05	0.000530086834663347	0.00556591176396514
CFHR5	C9	0.449042078558306	0.000126764246480253	0.00656638796767712	0.00131327759353542
C9	CFHR5	0.449042078558306	0.000126764246480253	0.00131327759353542	0.00656638796767712
SERPINA4	SERPINA3	-0.448915216586449	4.71355941666285e-05	0.000348803396833051	0.000488324755566272
SERPINA3	SERPINA4	-0.448915216586449	4.71355941666285e-05	0.000488324755566272	0.000348803396833051
CFP	APOL1	0.448846106380353	7.27749022418053e-05	0.00235608746007845	0.00110874704003692
APOL1	CFP	0.448846106380353	7.27749022418053e-05	0.00110874704003692	0.00235608746007845
Aspartate aminotransferase (AST), U/l	CST3	0.448492860920148	0.000552915894597877	0.007539595596167	0.013442352622801
CST3	Aspartate aminotransferase (AST), U/l	0.448492860920148	0.000552915894597877	0.013442352622801	0.007539595596167
ITIH3	RBP4	-0.448470936690115	0.000134870793568084	0.00134352059746669	0.00194064086300744
RBP4	ITIH3	-0.448470936690115	0.000134870793568084	0.00194064086300744	0.00134352059746669
Albumin (clinical), g/l	TF	0.448451198129749	0.000374428119741438	0.0242442207532581	0.0023089734050722
TF	Albumin (clinical), g/l	0.448451198129749	0.000374428119741438	0.0023089734050722	0.0242442207532581
FBLN1	C8A	-0.448322843391337	5.98521175265321e-05	0.00643598780543046	0.000553632087120422
C8A	FBLN1	-0.448322843391337	5.98521175265321e-05	0.000553632087120422	0.00643598780543046
C4A;C4B	APOA2	0.448204368752314	3.70099397335736e-05	0.000737351876230428	0.000504503915315556
APOA2	C4A;C4B	0.448204368752314	3.70099397335736e-05	0.000504503915315556	0.000737351876230428
Interleukin-6, ng/l	CLU	-0.448146227638061	0.000689457407051535	0.0119046312284232	0.00558029588832336
CLU	Interleukin-6, ng/l	-0.448146227638061	0.000689457407051535	0.00558029588832336	0.0119046312284232
IGLVs	IGHGs	0.448145131432803	8.51609717564302e-05	0.00200515378953777	0.00220566916849154
IGHGs	IGLVs	0.448145131432803	8.51609717564302e-05	0.00220566916849154	0.00200515378953777
SERPINF1	C4B	-0.448056275453536	9.9397495064563e-05	0.00514879024434436	0.00214532926847682
C4B	SERPINF1	-0.448056275453536	9.9397495064563e-05	0.00214532926847682	0.00514879024434436
Lactate dehydrogenase (LDH), U/l	HPX	-0.447920858484239	0.00016171153992591	0.00837665776816216	0.00174463817442193
HPX	Lactate dehydrogenase (LDH), U/l	-0.447920858484239	0.00016171153992591	0.00174463817442193	0.00837665776816216
PON1	FGA	-0.447878563495002	9.9397495064563e-05	0.00122590243912961	0.000887722455921442
FGA	PON1	-0.447878563495002	9.9397495064563e-05	0.000887722455921442	0.00122590243912961
FGG	LPA	-0.447241762310255	0.000108043551955269	0.00121666434593108	0.00310925332849053
LPA	FGG	-0.447241762310255	0.000108043551955269	0.00310925332849053	0.00121666434593108
ITIH3	C1R	0.447226952980378	9.20195351455946e-05	0.00095332238410836	0.00915017473996404
C1R	ITIH3	0.447226952980378	9.20195351455946e-05	0.00915017473996404	0.00095332238410836
PON1	FGG	-0.447197334320622	0.000115860232930342	0.00136399092404357	0.00125032501370661
FGG	PON1	-0.447197334320622	0.000115860232930342	0.00125032501370661	0.00136399092404357
APOM	APOD	0.447138097001111	4.17826780866378e-05	0.000432868544977568	0.000721447574962613
APOD	APOM	0.447138097001111	4.17826780866378e-05	0.000721447574962613	0.000432868544977568
Mean corpuscular volume (MCV), fl	Potassium, mmol/l	0.446948741915305	8.83386734377324e-05	0.0114398582101863	0.0128934933854923
Potassium, mmol/l	Mean corpuscular volume (MCV), fl	0.446948741915305	8.83386734377324e-05	0.0128934933854923	0.0114398582101863
CPN2	S100A8	0.446825396825397	0.00126751166061152	0.0149100020290174	0.0193109129469637
S100A8	CPN2	0.446825396825397	0.00126751166061152	0.0193109129469637	0.0149100020290174
C8A	TTR	-0.446753054424287	0.00010329258604799	0.000922509647807908	0.00157369292861349
TTR	C8A	-0.446753054424287	0.00010329258604799	0.00157369292861349	0.000922509647807908
Interleukin-6, ng/l	SERPINC1	-0.446590614467203	0.000458533477726063	0.00913539774854234	0.00625053530163423
SERPINC1	Interleukin-6, ng/l	-0.446590614467203	0.000458533477726063	0.00625053530163423	0.00913539774854234
AFM	TTR	0.446427249166975	5.52900581334497e-05	0.000461939517953661	0.000954675003770899
TTR	AFM	0.446427249166975	5.52900581334497e-05	0.000954675003770899	0.000461939517953661
ACTB;ACTG1	S100A8	0.446256296422778	0.0019274262364871	0.0184890146388948	0.0205579062902304
S100A8	ACTB;ACTG1	0.446256296422778	0.0019274262364871	0.0205579062902304	0.0184890146388948
F10	C4A	-0.446219918548686	0.00012036056196425	0.00445334079267725	0.00389667319359259
C4A	F10	-0.446219918548686	0.00012036056196425	0.00389667319359259	0.00445334079267725
Immature granulocytes per nl	HPX	-0.446166472701656	7.67649094258784e-05	0.0039764223082605	0.000903732342786477
HPX	Immature granulocytes per nl	-0.446166472701656	7.67649094258784e-05	0.000903732342786477	0.0039764223082605
S100A8	C4A	-0.446031746031746	0.000644919362403407	0.0128487780663448	0.0139372581326417
C4A	S100A8	-0.446031746031746	0.000644919362403407	0.0139372581326417	0.0128487780663448
HRG	CFH;CFHR1	0.446012587930396	7.8787461418377e-05	0.00291513607247995	0.00340099208455994
CFH;CFHR1	HRG	0.446012587930396	7.8787461418377e-05	0.00340099208455994	0.00291513607247995
ITIH1	APOC1	0.445923731951129	8.51609717564302e-05	0.000919028820204809	0.00441133833698308
APOC1	ITIH1	0.445923731951129	8.51609717564302e-05	0.00441133833698308	0.000919028820204809
CFB	A1BG	0.445894113291374	0.000145443399636091	0.00114151031835599	0.0125566135019159
A1BG	CFB	0.445894113291374	0.000145443399636091	0.0125566135019159	0.00114151031835599
ITIH3	FGG	0.445775638652351	5.52900581334497e-05	0.000622614132894064	0.000806327381091918
FGG	ITIH3	0.445775638652351	5.52900581334497e-05	0.000806327381091918	0.000622614132894064
C8B	F13A1	-0.445741113346747	0.000182142741527242	0.00205108565458938	0.00673928143650797
F13A1	C8B	-0.445741113346747	0.000182142741527242	0.00673928143650797	0.00205108565458938
IGKC	S100A9	0.445606193630777	0.000435649183701711	0.0141041423223429	0.0244788929552516
S100A9	IGKC	0.445606193630777	0.000435649183701711	0.0244788929552516	0.0141041423223429
VWF	F13A1	0.445472837022133	0.000116707859774567	0.0100757785605376	0.0050378892802688
F13A1	VWF	0.445472837022133	0.000116707859774567	0.0050378892802688	0.0100757785605376
Fibrinogen (clinical), g/l	PIGR	0.445454545454545	0.00157937473374679	0.0272705370693613	0.0123956986678915
PIGR	Fibrinogen (clinical), g/l	0.445454545454545	0.00157937473374679	0.0123956986678915	0.0272705370693613
LYZ	CST3	0.445451223967848	0.000109238316835451	0.00565854481207639	0.0040418177229117
CST3	LYZ	0.445451223967848	0.000109238316835451	0.0040418177229117	0.00565854481207639
APOC3	APOH	0.445449833395039	8.51609717564302e-05	0.000958986594996322	0.00245074352054616
ORM1;ORM2	CP	0.445449833395039	0.000162775397465044	0.00135996219172408	0.0084317655886893
APOH	APOC3	0.445449833395039	8.51609717564302e-05	0.00245074352054616	0.000958986594996322
CP	ORM1;ORM2	0.445449833395039	0.000162775397465044	0.0084317655886893	0.00135996219172408
PON1	ITIH1	0.445420214735283	3.41207874350974e-05	0.000552330246605639	0.000490960219205013
ITIH1	PON1	0.445420214735283	3.41207874350974e-05	0.000490960219205013	0.000552330246605639
CD14	RBP4	-0.445360977415772	0.000253476964488103	0.00336182815756608	0.00328252669012093
RBP4	CD14	-0.445360977415772	0.000253476964488103	0.00328252669012093	0.00336182815756608
CRP (clinical), mg/l	HPX	-0.445331358756016	0.000168972176930219	0.000841611419710132	0.00174463817442193
HPX	CRP (clinical), mg/l	-0.445331358756016	0.000168972176930219	0.00174463817442193	0.000841611419710132
Lactate dehydrogenase (LDH), U/l	Lymphocytes, % of leukocytes	-0.445268542199489	0.000344850778898089	0.0109648160389669	0.00729512043143517
Lymphocytes, % of leukocytes	Lactate dehydrogenase (LDH), U/l	-0.445268542199489	0.000344850778898089	0.00729512043143517	0.0109648160389669
IGKC	CD5L	0.445212884116994	4.71355941666285e-05	0.00174401698416526	0.00110982898992334
CD5L	IGKC	0.445212884116994	4.71355941666285e-05	0.00110982898992334	0.00174401698416526
SERPINF1	PIGR	0.444835246205109	9.23425707827692e-05	0.00514879024434436	0.00159444838884915
PIGR	SERPINF1	0.444835246205109	9.23425707827692e-05	0.00159444838884915	0.00514879024434436
LCAT	ITIH1	0.444709366901148	0.000151017814376674	0.00195568069617793	0.0012223004351112
ITIH1	LCAT	0.444709366901148	0.000151017814376674	0.0012223004351112	0.00195568069617793
CD44	B2M	0.444567935537649	0.000890866818676679	0.0385077990541703	0.0329620722910371
B2M	CD44	0.444567935537649	0.000890866818676679	0.0329620722910371	0.0385077990541703
Interleukin-6, ng/l	Fibrinogen (clinical), g/l	0.444076655052265	0.0036250339447728	0.0302865739256824	0.0316708518258911
Fibrinogen (clinical), g/l	Interleukin-6, ng/l	0.444076655052265	0.0036250339447728	0.0316708518258911	0.0302865739256824
ITIH3	C1RL	0.444057756386523	0.000145443399636091	0.00139517927799066	0.00198262318451304
C1RL	ITIH3	0.444057756386523	0.000145443399636091	0.00198262318451304	0.00139517927799066
ITIH1	F10	-0.443909663087745	0.000140063163245679	0.00117827518368968	0.00453454491007886
F10	ITIH1	-0.443909663087745	0.000140063163245679	0.00453454491007886	0.00117827518368968
ITIH2	CD14	-0.44388004442799	0.000145443399636091	0.00150679362022991	0.00221587297092633
CD14	ITIH2	-0.44388004442799	0.000145443399636091	0.00221587297092633	0.00150679362022991
LPA	F2	0.443878810317166	9.60522204753304e-05	0.00310925332849053	0.00113079659559594
F2	LPA	0.443878810317166	9.60522204753304e-05	0.00113079659559594	0.00310925332849053
LCAT	TF	0.443850425768234	0.000168972176930219	0.00208399018213937	0.00141173528467506
TF	LCAT	0.443850425768234	0.000168972176930219	0.00141173528467506	0.00208399018213937
Bilirubin (total), mg/dl	CRP (clinical), mg/l	0.443662840923115	9.23425707827692e-05	0.00239167258327372	0.000519928822450809
CRP (clinical), mg/l	Bilirubin (total), mg/dl	0.443662840923115	9.23425707827692e-05	0.000519928822450809	0.00239167258327372
CD5L	C4A	-0.443524620510922	0.00010329258604799	0.00205790613741764	0.00389667319359259
C4A	CD5L	-0.443524620510922	0.00010329258604799	0.00389667319359259	0.00205790613741764
FBLN1	C8B	-0.443376527212144	9.9397495064563e-05	0.00643598780543046	0.00151435007186599
C8B	FBLN1	-0.443376527212144	9.9397495064563e-05	0.00151435007186599	0.00643598780543046
PIGR	FGA	0.443354313217327	8.87685278989514e-05	0.00159444838884915	0.0008211088830653
FGA	PIGR	0.443354313217327	8.87685278989514e-05	0.0008211088830653	0.00159444838884915
Fibrinogen (clinical), g/l	CFB	0.443108233117484	0.00215726637098568	0.0282890131198745	0.0116402497934436
CFB	Fibrinogen (clinical), g/l	0.443108233117484	0.00215726637098568	0.0116402497934436	0.0282890131198745
C8G	APOB	-0.443080340614587	0.000262866154916514	0.0045388222748918	0.00523710262487516
APOB	C8G	-0.443080340614587	0.000262866154916514	0.00523710262487516	0.0045388222748918
C8G	APOC4	-0.442912433478471	0.000606246825564119	0.00872321821228372	0.0130848273184256
APOC4	C8G	-0.442912433478471	0.000606246825564119	0.0130848273184256	0.00872321821228372
Urea, mg/dl	PIGR	0.442845234787441	0.000462677365306599	0.0149791797018011	0.00470747941447145
PIGR	Urea, mg/dl	0.442845234787441	0.000462677365306599	0.00470747941447145	0.0149791797018011
APOA2	A2M	0.442754535357275	5.75282713921339e-05	0.000709515347169651	0.000647818360459246
A2M	APOA2	0.442754535357275	5.75282713921339e-05	0.000647818360459246	0.000709515347169651
Interleukin-6, ng/l	CLEC3B	-0.442571947109152	0.000535030771702013	0.00989806927648725	0.0101296862242996
CLEC3B	Interleukin-6, ng/l	-0.442571947109152	0.000535030771702013	0.0101296862242996	0.00989806927648725
AFM	ORM1	-0.442428730099963	0.000145443399636091	0.00104638445849299	0.00188349202528738
ORM1	AFM	-0.442428730099963	0.000145443399636091	0.00188349202528738	0.00104638445849299
Neutrophils, % of leukocytes	ITIH2	-0.442387659289068	0.000168269435322359	0.00567170181706061	0.00155649227673182
ITIH2	Neutrophils, % of leukocytes	-0.442387659289068	0.000168269435322359	0.00155649227673182	0.00567170181706061
C4A;C4B	F10	-0.442339874120696	0.00012036056196425	0.00168799774073039	0.00445334079267725
F10	C4A;C4B	-0.442339874120696	0.00012036056196425	0.00445334079267725	0.00168799774073039
SAA4	C5	0.442191780821918	4.52828969592166e-05	0.00220403624435666	0.00293206757810927
C5	SAA4	0.442191780821918	4.52828969592166e-05	0.00293206757810927	0.00220403624435666
ORM1;ORM2	C8B	0.442102924842651	0.000129860167196821	0.00112112611013255	0.00177019912126192
C8B	ORM1;ORM2	0.442102924842651	0.000129860167196821	0.00177019912126192	0.00112112611013255
PON1	CPN2	-0.441717882265827	4.01303653755169e-05	0.000611397919544639	0.0015459590892056
CPN2	PON1	-0.441717882265827	4.01303653755169e-05	0.0015459590892056	0.000611397919544639
Neutrophils, % of leukocytes	ITIH1	-0.441683433936955	0.000197086163527203	0.00567170181706061	0.0014584376101013
ITIH1	Neutrophils, % of leukocytes	-0.441683433936955	0.000197086163527203	0.0014584376101013	0.00567170181706061
ECM1	CFH;CFHR1	-0.441569788967049	7.57724470249456e-05	0.00981253188973046	0.00340099208455994
CFH;CFHR1	ECM1	-0.441569788967049	7.57724470249456e-05	0.00340099208455994	0.00981253188973046
Aspartate aminotransferase (AST), U/l	APOL1	-0.441514945481101	0.000117651944200005	0.00234398873444624	0.00152359267739006
APOL1	Aspartate aminotransferase (AST), U/l	-0.441514945481101	0.000117651944200005	0.00152359267739006	0.00234398873444624
CPB2	TTR	0.441510551647538	0.00012036056196425	0.00480482618628236	0.00173185475270782
TTR	CPB2	0.441510551647538	0.00012036056196425	0.00173185475270782	0.00480482618628236
ITIH4	APOD	-0.44136245834876	0.00010329258604799	0.00178351865242862	0.00148626554369052
APOD	ITIH4	-0.44136245834876	0.00010329258604799	0.00148626554369052	0.00178351865242862
Ferritin, ug/l	Alkaline phosphatase, U/l	0.44121915820029	0.000678503184785973	0.0135178711430436	0.0175732324859567
Alkaline phosphatase, U/l	Ferritin, ug/l	0.44121915820029	0.000678503184785973	0.0175732324859567	0.0135178711430436
APOM	FGA	-0.44115512773047	4.90600126335577e-05	0.000488713202772748	0.00047065600476352
FGA	APOM	-0.44115512773047	4.90600126335577e-05	0.00047065600476352	0.000488713202772748
SERPINA10	SERPINA1	0.441125509070715	0.000111518937396401	0.00259116852004507	0.000849511905460822
SERPINA1	SERPINA10	0.441125509070715	0.000111518937396401	0.000849511905460822	0.00259116852004507
ITIH1	FCGBP	-0.441071208194496	4.47801526487497e-05	0.000579902976801308	0.00579902976801308
FCGBP	ITIH1	-0.441071208194496	4.47801526487497e-05	0.00579902976801308	0.000579902976801308
Creatinine, mg/dl	MASP1	0.440932221798783	0.000246929509414764	0.0101510433812094	0.0319773714692119
MASP1	Creatinine, mg/dl	0.440932221798783	0.000246929509414764	0.0319773714692119	0.0101510433812094
Ferritin, ug/l	FGG	0.440890178264687	0.000276295961317751	0.00795118377569972	0.00246760875797578
FGG	Ferritin, ug/l	0.440890178264687	0.000276295961317751	0.00246760875797578	0.00795118377569972
APOC1	CP	-0.44068122917438	0.000145443399636091	0.00627830675095795	0.0084317655886893
CP	APOC1	-0.44068122917438	0.000145443399636091	0.0084317655886893	0.00627830675095795
ITIH3	F2	-0.440533135875602	0.000211066963039305	0.00182221144757267	0.00218133314236582
F2	ITIH3	-0.440533135875602	0.000211066963039305	0.00218133314236582	0.00182221144757267
Mean platelet volume, fl	Thrombocytes per nl	-0.440102912484024	9.08559460117727e-05	0.0235316900170491	0.00784389667234971
Thrombocytes per nl	Mean platelet volume, fl	-0.440102912484024	9.08559460117727e-05	0.00784389667234971	0.0235316900170491
SERPINA3	APOB	-0.440029618659756	0.000125025343947935	0.00108496075174118	0.00323815640825151
APOB	SERPINA3	-0.440029618659756	0.000125025343947935	0.00323815640825151	0.00108496075174118
C4A;C4B	APOL1	0.439970381340244	0.000188920532541759	0.00222410990583253	0.00212740947514416
APOL1	C4A;C4B	0.439970381340244	0.000188920532541759	0.00212740947514416	0.00222410990583253
Fibrinogen (clinical), g/l	LRG1	0.439901325932778	0.00294904769975525	0.0282890131198745	0.011400050063233
LRG1	Fibrinogen (clinical), g/l	0.439901325932778	0.00294904769975525	0.011400050063233	0.0282890131198745
Procalcitonin, �g/l	PIGR	0.439891008560893	0.000230301602085682	0.00426057963858513	0.00331378416334399
PIGR	Procalcitonin, �g/l	0.439891008560893	0.000230301602085682	0.00331378416334399	0.00426057963858513
PON1	CLU	0.439822288041466	7.28667634824422e-05	0.000981253188973046	0.000857840533725115
CLU	PON1	0.439822288041466	7.28667634824422e-05	0.000857840533725115	0.000981253188973046
SERPINA10	A2M;PZP	-0.43979266938171	0.000140063163245679	0.00259116852004507	0.00302302994005258
A2M;PZP	SERPINA10	-0.43979266938171	0.000140063163245679	0.00302302994005258	0.00259116852004507
PIGR	B2M	0.43978883023062	0.000441016901312486	0.00470747941447145	0.0190372295733223
B2M	PIGR	0.43978883023062	0.000441016901312486	0.0190372295733223	0.00470747941447145
Interleukin-6, ng/l	CFB	0.439590355198341	0.000458533477726063	0.00913539774854234	0.00320973434408244
CFB	Interleukin-6, ng/l	0.439590355198341	0.000458533477726063	0.00320973434408244	0.00913539774854234
C9	KLKB1	-0.439348389485376	0.000211066963039305	0.00188504632507517	0.00133332544944341
KLKB1	C9	-0.439348389485376	0.000211066963039305	0.00133332544944341	0.00188504632507517
SAA1	CFHR5	0.439340729507543	0.000158574104185208	0.00164282771935875	0.00684511549732814
CFHR5	SAA1	0.439340729507543	0.000158574104185208	0.00684511549732814	0.00164282771935875
Interleukin-6, ng/l	APOC3	-0.439266269121079	0.000975970541494751	0.0133040194866916	0.00683179379046325
APOC3	Interleukin-6, ng/l	-0.439266269121079	0.000975970541494751	0.00683179379046325	0.0133040194866916
PGLYRP2	APOD	0.438992965568308	0.000111518937396401	0.00099597947536786	0.00152017919924568
APOD	PGLYRP2	0.438992965568308	0.000111518937396401	0.00152017919924568	0.00099597947536786
Sodium, mmol/l	C4A;C4B	-0.438640694370823	7.1000800557308e-05	0.00774013332643864	0.00108171807907899
C4A;C4B	Sodium, mmol/l	-0.438640694370823	7.1000800557308e-05	0.00108171807907899	0.00774013332643864
CFB	A2M;PZP	-0.438519067012218	5.10587546955211e-05	0.000440807248871332	0.00146935749623777
A2M;PZP	CFB	-0.438519067012218	5.10587546955211e-05	0.00146935749623777	0.000440807248871332
GSN	GPLD1	0.438519067012218	0.000129860167196821	0.00305761666399787	0.000764404165999467
GPLD1	GSN	0.438519067012218	0.000129860167196821	0.000764404165999467	0.00305761666399787
Neutrophil-to-lymphocyte ratio	ITIH2	-0.438484790018651	0.000164912667993714	0.00474582011226355	0.00155649227673182
ITIH2	Neutrophil-to-lymphocyte ratio	-0.438484790018651	0.000164912667993714	0.00155649227673182	0.00474582011226355
JCHAIN	C3	-0.438400592373195	0.000115860232930342	0.00187548752055991	0.00375097504111982
C3	JCHAIN	-0.438400592373195	0.000115860232930342	0.00375097504111982	0.00187548752055991
LCAT	IGFALS	0.438264368821625	8.35247204462603e-05	0.00127252368209302	0.00432658051911628
IGFALS	LCAT	0.438264368821625	8.35247204462603e-05	0.00432658051911628	0.00127252368209302
PGLYRP2	CFP	0.438201900530668	0.000103897679542846	0.00099597947536786	0.00290973980916796
CFP	PGLYRP2	0.438201900530668	0.000103897679542846	0.00290973980916796	0.00099597947536786
Neutrophil-to-lymphocyte ratio	ITIH1	-0.438066756704611	0.000141029076040078	0.00456581633679752	0.00117827518368968
ITIH1	Neutrophil-to-lymphocyte ratio	-0.438066756704611	0.000141029076040078	0.00117827518368968	0.00456581633679752
SERPINA4	APOB	0.437926693817105	6.22646626325806e-05	0.000447959656162177	0.00179183862464871
APOB	SERPINA4	0.437926693817105	6.22646626325806e-05	0.00179183862464871	0.000447959656162177
CPN2	TTR	-0.437748981858571	0.000282630879998889	0.00522867127997945	0.00332733626907783
TTR	CPN2	-0.437748981858571	0.000282630879998889	0.00332733626907783	0.00522867127997945
FGG	CLU	-0.437719363198815	5.98521175265321e-05	0.000806327381091918	0.000738176116160562
CLU	FGG	-0.437719363198815	5.98521175265321e-05	0.000738176116160562	0.000806327381091918
GPLD1	CD14	-0.437600888559793	0.00012036056196425	0.000724962454621877	0.00207822570324938
CD14	GPLD1	-0.437600888559793	0.00012036056196425	0.00207822570324938	0.000724962454621877
C4A;C4B	ACTA2;ACTB;ACTG1;ACTG2	-0.437552254164255	0.000130347315886517	0.00168799774073039	0.00675199096292157
ACTA2;ACTB;ACTG1;ACTG2	C4A;C4B	-0.437552254164255	0.000130347315886517	0.00675199096292157	0.00168799774073039
CFP	KLKB1	0.437276317413304	0.000112345166377141	0.00290973980916796	0.000831354231190846
KLKB1	CFP	0.437276317413304	0.000112345166377141	0.000831354231190846	0.00290973980916796
APOC3	RBP4	0.437275083302481	0.00010733142020915	0.00115828490975708	0.00163522575495117
RBP4	APOC3	0.437275083302481	0.00010733142020915	0.00163522575495117	0.00115828490975708
ITIH1	C1RL	-0.437186227323214	0.000111518937396401	0.00103155017091671	0.00169902381092164
C1RL	ITIH1	-0.437186227323214	0.000111518937396401	0.00169902381092164	0.00103155017091671
SERPINA3	APOC2	-0.436949278045168	0.000129860167196821	0.00108496075174118	0.00375110609051198
APOC2	SERPINA3	-0.436949278045168	0.000129860167196821	0.00375110609051198	0.00108496075174118
LCAT	C4BPB	0.436890040725657	0.00012036056196425	0.0016407045025653	0.0103911285162469
C4BPB	LCAT	0.436890040725657	0.00012036056196425	0.0103911285162469	0.0016407045025653
ITIH1	LPA	0.436844378625201	0.000159026476416932	0.00124811689066622	0.00411878573919853
LPA	ITIH1	0.436844378625201	0.000159026476416932	0.00411878573919853	0.00124811689066622
Aspartate aminotransferase (AST), U/l	Urea, mg/dl	0.436762127410871	0.00058220815414417	0.007539595596167	0.0167546568803711
Urea, mg/dl	Aspartate aminotransferase (AST), U/l	0.436762127410871	0.00058220815414417	0.0167546568803711	0.007539595596167
SERPINA4	APOE	0.436593854128101	4.34994034000593e-05	0.00033136310237104	0.00281658637015384
ITIH3	AFM	-0.436593854128101	5.10587546955211e-05	0.000601100793915453	0.000440807248871332
AFM	ITIH3	-0.436593854128101	5.10587546955211e-05	0.000440807248871332	0.000601100793915453
APOE	SERPINA4	0.436593854128101	4.34994034000593e-05	0.00281658637015384	0.00033136310237104
SAA1;SAA2	ITIH2	-0.436523249083542	0.000207971378944583	0.00185739955678093	0.00179497971515551
ITIH2	SAA1;SAA2	-0.436523249083542	0.000207971378944583	0.00179497971515551	0.00185739955678093
C8A	APOC4	-0.436461860990163	0.00111393088865716	0.00703678293078545	0.0189016766005185
APOC4	C8A	-0.436461860990163	0.00111393088865716	0.0189016766005185	0.00703678293078545
LBP	FGB	0.436386523509811	0.000156792912458421	0.0010686674822824	0.00126904263521035
FGB	LBP	0.436386523509811	0.000156792912458421	0.00126904263521035	0.0010686674822824
Aspartate aminotransferase (AST), U/l	LYZ	0.436382866208355	0.000578986533078856	0.007539595596167	0.0149957512067424
LYZ	Aspartate aminotransferase (AST), U/l	0.436382866208355	0.000578986533078856	0.0149957512067424	0.007539595596167
LBP	ITIH4	0.436356904850055	9.20195351455946e-05	0.000644136746019162	0.0017023614001935
ITIH4	LBP	0.436356904850055	9.20195351455946e-05	0.0017023614001935	0.000644136746019162
Ferritin, ug/l	LYZ	0.436342761715896	0.000365297428601895	0.00946120340078908	0.0118265042509863
LYZ	Ferritin, ug/l	0.436342761715896	0.000365297428601895	0.0118265042509863	0.00946120340078908
PZP	ITIH4	-0.436080467229072	0.000367396979542381	0.0475779088507383	0.00396482573756153
ITIH4	PZP	-0.436080467229072	0.000367396979542381	0.00396482573756153	0.0475779088507383
ITIH3	A1BG	0.435794150314698	8.1915647887804e-05	0.000884006366789218	0.0106080764014706
A1BG	ITIH3	0.435794150314698	8.1915647887804e-05	0.0106080764014706	0.000884006366789218
Estimated glomerular filtration rate (CKD-EPI), ml/min	RBP4	-0.435793394889767	0.000600906482140426	0.0389086947185926	0.00676672951627697
RBP4	Estimated glomerular filtration rate (CKD-EPI), ml/min	-0.435793394889767	0.000600906482140426	0.00676672951627697	0.0389086947185926
APOL1	FGB	-0.435675675675676	0.000125025343947935	0.00154197924202453	0.00104456658330694
FGB	APOL1	-0.435675675675676	0.000125025343947935	0.00104456658330694	0.00154197924202453
C1RL	CRP	0.435209181784524	7.57377072687091e-05	0.00140114758447112	0.000516212267963044
CRP	C1RL	0.435209181784524	7.57377072687091e-05	0.000516212267963044	0.00140114758447112
APOC4	AFM	0.435171746492501	0.00220886297247393	0.0260043413577613	0.0100367633310658
AFM	APOC4	0.435171746492501	0.00220886297247393	0.0100367633310658	0.0260043413577613
CPB2	AFM	0.435024065161051	0.000111518937396401	0.00480482618628236	0.000849511905460822
CPN1	CD14	0.435024065161051	0.000244402986561707	0.001918193136954	0.00336182815756608
AFM	CPB2	0.435024065161051	0.000111518937396401	0.000849511905460822	0.00480482618628236
CD14	CPN1	0.435024065161051	0.000244402986561707	0.00336182815756608	0.001918193136954
CPB2	C4A;C4B	-0.434994446501296	0.000129860167196821	0.00480482618628236	0.00168799774073039
C4A;C4B	CPB2	-0.434994446501296	0.000129860167196821	0.00168799774073039	0.00480482618628236
JCHAIN	APOL1	-0.434757497223251	8.51609717564302e-05	0.00147044611232769	0.00122537176027308
APOL1	JCHAIN	-0.434757497223251	8.51609717564302e-05	0.00122537176027308	0.00147044611232769
SAA4	PON1	0.434727878563495	5.98521175265321e-05	0.00221452834848169	0.000861205468853989
PON1	SAA4	0.434727878563495	5.98521175265321e-05	0.000861205468853989	0.00221452834848169
Creatine kinase, U/l	APOB	-0.434563390573621	0.000306051729035093	0.0127594788192293	0.00566195698714922
APOB	Creatine kinase, U/l	-0.434563390573621	0.000306051729035093	0.00566195698714922	0.0127594788192293
SERPINC1	CRP	-0.434530420831791	0.00014174287176433	0.00385356874093455	0.000917785094674036
CRP	SERPINC1	-0.434530420831791	0.00014174287176433	0.000917785094674036	0.00385356874093455
C1RL	KLKB1	-0.434402073306183	0.000129860167196821	0.00186854351688759	0.000934271758443793
KLKB1	C1RL	-0.434402073306183	0.000129860167196821	0.000934271758443793	0.00186854351688759
CPN1	CRP	0.434160187584845	0.000112345166377141	0.00111913069583383	0.000746087130555888
CRP	CPN1	0.434160187584845	0.000112345166377141	0.000746087130555888	0.00111913069583383
FGG	APOL1	-0.433868937430581	0.000168972176930219	0.00175055175299707	0.00198926335567849
APOL1	FGG	-0.433868937430581	0.000168972176930219	0.00198926335567849	0.00175055175299707
pCO2, mmHg	CD14	0.433694083694084	0.00103325336234346	0.049331650659048	0.00908834264686121
CD14	pCO2, mmHg	0.433694083694084	0.00103325336234346	0.00908834264686121	0.049331650659048
Neutrophil-to-lymphocyte ratio	LCAT	-0.433629172294038	0.000207971378944583	0.0053864587146647	0.00244839032484759
LCAT	Neutrophil-to-lymphocyte ratio	-0.433629172294038	0.000207971378944583	0.00244839032484759	0.0053864587146647
C1RL	F10	0.433543132173269	0.00010329258604799	0.00167204873665183	0.00445334079267725
F10	C1RL	0.433543132173269	0.00010329258604799	0.00445334079267725	0.00167204873665183
HP;HPR	FCGBP	0.433388868320375	7.57377072687091e-05	0.00980803309129783	0.00653868872753188
FCGBP	HP;HPR	0.433388868320375	7.57377072687091e-05	0.00653868872753188	0.00980803309129783
SAA1;SAA2	ITIH3	0.433243295388771	0.000192564442938414	0.00178122109718033	0.00171979968003618
ITIH3	SAA1;SAA2	0.433243295388771	0.000192564442938414	0.00171979968003618	0.00178122109718033
Thrombocytes per nl	FCGBP	0.433234604467481	0.000207373627407041	0.0134274423746059	0.0107419538996847
FCGBP	Thrombocytes per nl	0.433234604467481	0.000207373627407041	0.0107419538996847	0.0134274423746059
Basophiles per nl	Monocytes per nl	0.433192948873433	0.000302625448757347	0.0136848215547598	0.0195949978070382
Monocytes per nl	Basophiles per nl	0.433192948873433	0.000302625448757347	0.0195949978070382	0.0136848215547598
F12	CRP	-0.432987782302851	0.000159026476416932	0.00457642859910948	0.000980663271237746
CRP	F12	-0.432987782302851	0.000159026476416932	0.000980663271237746	0.00457642859910948
Interleukin-6, ng/l	AFM	-0.432978999222193	0.000841814949876571	0.0127270529878021	0.00507046679111702
AFM	Interleukin-6, ng/l	-0.432978999222193	0.000841814949876571	0.00507046679111702	0.0127270529878021
SERPINA7	APOA2	-0.432891521658645	7.8787461418377e-05	0.0204059525073596	0.000816238100294386
APOA2	SERPINA7	-0.432891521658645	7.8787461418377e-05	0.000816238100294386	0.0204059525073596
C4BPA	C4B	0.432713809700111	0.000156792912458421	0.013536454775577	0.00312379725590239
C4B	C4BPA	0.432713809700111	0.000156792912458421	0.00312379725590239	0.013536454775577
Lactate dehydrogenase (LDH), U/l	S100A8	0.432672149653282	0.0016179076570415	0.0199541944368452	0.0199541944368452
S100A8	Lactate dehydrogenase (LDH), U/l	0.432672149653282	0.0016179076570415	0.0199541944368452	0.0199541944368452
SHBG	AHSG	0.4326545723806	0.00012036056196425	0.0103911285162469	0.00346370950541564
AHSG	SHBG	0.4326545723806	0.00012036056196425	0.00346370950541564	0.0103911285162469
CLEC3B	A2M	0.432536097741577	6.73686235712076e-05	0.00193871927832697	0.000727019729372615
A2M	CLEC3B	0.432536097741577	6.73686235712076e-05	0.000727019729372615	0.00193871927832697
HPR	FBLN1	-0.432417623102555	9.20195351455946e-05	0.007944353200903	0.00643598780543046
FBLN1	HPR	-0.432417623102555	9.20195351455946e-05	0.00643598780543046	0.007944353200903
Alkaline phosphatase, U/l	KNG1	0.432330827067669	0.000917500968733318	0.0216029773547208	0.0297040938627412
KNG1	Alkaline phosphatase, U/l	0.432330827067669	0.000917500968733318	0.0297040938627412	0.0216029773547208
HBB;HBD	CA1	0.432254085723096	0.000239116848379841	0.0154828159325947	0.0205640489606663
CA1	HBB;HBD	0.432254085723096	0.000239116848379841	0.0205640489606663	0.0154828159325947
pCO2, mmHg	C8A	0.432251082251082	0.00133328785564994	0.049331650659048	0.00803073382821711
C8A	pCO2, mmHg	0.432251082251082	0.00133328785564994	0.00803073382821711	0.049331650659048
CPN1	FGA	0.432151055164754	0.000203427231758573	0.00181681562156794	0.00164648915704595
FGA	CPN1	0.432151055164754	0.000203427231758573	0.00164648915704595	0.00181681562156794
Lactate dehydrogenase (LDH), U/l	APOA1	-0.431924882629108	0.000326055202880389	0.0109648160389669	0.00234832022988581
APOA1	Lactate dehydrogenase (LDH), U/l	-0.431924882629108	0.000326055202880389	0.00234832022988581	0.0109648160389669
C8G	A2M	-0.431380970011107	0.000235634402761727	0.00435923645109195	0.00203431034384291
A2M	C8G	-0.431380970011107	0.000235634402761727	0.00203431034384291	0.00435923645109195
LGALS3BP	CRP	0.431352585462174	0.000215314491865985	0.00315081453897286	0.00121231420420196
CRP	LGALS3BP	0.431352585462174	0.000215314491865985	0.00121231420420196	0.00315081453897286
LGALS3BP	C1S	0.431203258052573	0.000203427231758573	0.00315081453897286	0.00439063775212253
C1S	LGALS3BP	0.431203258052573	0.000203427231758573	0.00439063775212253	0.00315081453897286
LRG1	FGB	0.431144020733062	0.00010329258604799	0.000652506824059252	0.000955456420943905
FGB	LRG1	0.431144020733062	0.00010329258604799	0.000955456420943905	0.000652506824059252
Lymphocytes, % of leukocytes	APOL1	0.431120972409801	6.57720172155545e-05	0.0018927724954254	0.00110874704003692
APOL1	Lymphocytes, % of leukocytes	0.431120972409801	6.57720172155545e-05	0.00110874704003692	0.0018927724954254
Neutrophils, % of leukocytes	HRG	-0.431086519114688	0.000197086163527203	0.00567170181706061	0.00510453163535455
HRG	Neutrophils, % of leukocytes	-0.431086519114688	0.000197086163527203	0.00510453163535455	0.00567170181706061
CPN1	ACTA2;ACTB;ACTG1;ACTG2	0.430928033957168	0.000233266842555376	0.00190716594735273	0.00896589075218197
ACTA2;ACTB;ACTG1;ACTG2	CPN1	0.430928033957168	0.000233266842555376	0.00896589075218197	0.00190716594735273
CRP	A2M	-0.430920646674071	0.000147297271673733	0.00093048764301212	0.00141296271716655
A2M	CRP	-0.430920646674071	0.000147297271673733	0.00141296271716655	0.00093048764301212
ORM1;ORM2	GPLD1	-0.430907071455017	7.00666901546984e-05	0.000725890910002675	0.000465314685899151
GPLD1	ORM1;ORM2	-0.430907071455017	7.00666901546984e-05	0.000465314685899151	0.000725890910002675
SERPINA3	FGB	0.430847834135505	7.57724470249456e-05	0.000700895134980747	0.000754810145363882
FGB	SERPINA3	0.430847834135505	7.57724470249456e-05	0.000754810145363882	0.000700895134980747
ORM1;ORM2	AMBP	-0.430758978156238	0.00010733142020915	0.00099281563693464	0.0277988378341699
AMBP	ORM1;ORM2	-0.430758978156238	0.00010733142020915	0.0277988378341699	0.00099281563693464
RBP4	PLG	0.430640503517216	0.000182037302106427	0.00248145585502972	0.0235738306227823
PLG	RBP4	0.430640503517216	0.000182037302106427	0.0235738306227823	0.00248145585502972
Fibrinogen (clinical), g/l	SERPINA1	0.430403946962689	0.00354333787430191	0.0316708518258911	0.0114715563680524
SERPINA1	Fibrinogen (clinical), g/l	0.430403946962689	0.00354333787430191	0.0114715563680524	0.0316708518258911
Lactate dehydrogenase (LDH), U/l	TGFBI	0.430289113871204	0.000381016773554833	0.0109648160389669	0.0134425162706405
TGFBI	Lactate dehydrogenase (LDH), U/l	0.430289113871204	0.000381016773554833	0.0134425162706405	0.0109648160389669
CD14	HPX	-0.430196223620881	0.000145443399636091	0.00221587297092633	0.00163781915242381
LRG1	A2M;PZP	-0.430196223620881	6.73686235712076e-05	0.000484679819581743	0.00158622486408571
HPX	CD14	-0.430196223620881	0.000145443399636091	0.00163781915242381	0.00221587297092633
A2M;PZP	LRG1	-0.430196223620881	6.73686235712076e-05	0.00158622486408571	0.000484679819581743
CFP	APOC4	0.430172552814062	0.00117571411959367	0.013841361680671	0.0189016766005185
APOC4	CFP	0.430172552814062	0.00117571411959367	0.0189016766005185	0.013841361680671
CFP	ATRN	0.430087621868444	0.000232060246327152	0.00546396398170294	0.0300518018993662
ATRN	CFP	0.430087621868444	0.000232060246327152	0.0300518018993662	0.00546396398170294
Aspartate aminotransferase (AST), U/l	Gamma-glutamyl transferase, U/l	0.42993125330513	0.00024374366465429	0.0042086406096974	0.021043203048487
Gamma-glutamyl transferase, U/l	Aspartate aminotransferase (AST), U/l	0.42993125330513	0.00024374366465429	0.021043203048487	0.0042086406096974
N-terminal pro b-type Natriuretic Peptide (NT-proBNP), ng/l	C1R	0.42981220657277	0.00023963867870701	0.0292418116603923	0.00915017473996404
C1R	N-terminal pro b-type Natriuretic Peptide (NT-proBNP), ng/l	0.42981220657277	0.00023963867870701	0.00915017473996404	0.0292418116603923
Ferritin, ug/l	PIGR	0.4298028573709	0.000472565501066632	0.0111267695251143	0.00470747941447145
PIGR	Ferritin, ug/l	0.4298028573709	0.000472565501066632	0.00470747941447145	0.0111267695251143
Aspartate aminotransferase (AST), U/l	ACTB;ACTG1	0.429748684979544	0.00098106388541501	0.0115497975601131	0.0141164192401382
ACTB;ACTG1	Aspartate aminotransferase (AST), U/l	0.429748684979544	0.00098106388541501	0.0141164192401382	0.0115497975601131
LCAT	LPA	0.429655683080341	0.000250022431794068	0.00259023239338654	0.00539631748622196
LPA	LCAT	0.429655683080341	0.000250022431794068	0.00539631748622196	0.00259023239338654
SERPINA10	PGLYRP2	-0.429485375786746	0.000262866154916514	0.00400484318372806	0.00189117594787158
PGLYRP2	SERPINA10	-0.429485375786746	0.000262866154916514	0.00189117594787158	0.00400484318372806
JCHAIN	ACTA2;ACTB;ACTG1;ACTG2	0.429448839153643	0.000366229955385159	0.00464310828975677	0.00948535584447562
ACTA2;ACTB;ACTG1;ACTG2	JCHAIN	0.429448839153643	0.000366229955385159	0.00948535584447562	0.00464310828975677
CPN2	ACTA2;ACTB;ACTG1;ACTG2	0.429159431474693	0.000281940792892713	0.00522867127997945	0.00912783316990157
ACTA2;ACTB;ACTG1;ACTG2	CPN2	0.429159431474693	0.000281940792892713	0.00912783316990157	0.00522867127997945
Fibrinogen (clinical), g/l	CFP	-0.42904717853839	0.00294904769975525	0.0282890131198745	0.0246388178786004
CFP	Fibrinogen (clinical), g/l	-0.42904717853839	0.00294904769975525	0.0246388178786004	0.0282890131198745
SERPINA4	FGA	-0.4289818585709	0.000151017814376674	0.00102930562956733	0.00126172948140511
TTR	TF	0.4289818585709	0.000188920532541759	0.00244652089641578	0.00143912993906811
TF	TTR	0.4289818585709	0.000188920532541759	0.00143912993906811	0.00244652089641578
FGA	SERPINA4	-0.4289818585709	0.000151017814376674	0.00126172948140511	0.00102930562956733
SERPINA4	APOC4	0.428801806160297	0.00117571411959367	0.00647875193726228	0.0189016766005185
APOC4	SERPINA4	0.428801806160297	0.00117571411959367	0.0189016766005185	0.00647875193726228
KNG1	SERPINC1	0.428715290633099	0.000253476964488103	0.0109417556337364	0.00504274223634913
SERPINC1	KNG1	0.428715290633099	0.000253476964488103	0.00504274223634913	0.0109417556337364
SAA1;SAA2	F13A1	-0.428681037632444	0.000572373691479367	0.00436014076744576	0.0118128215400914
F13A1	SAA1;SAA2	-0.428681037632444	0.000572373691479367	0.0118128215400914	0.00436014076744576
SAA4	APOC4	0.428479277535881	0.00170501413954898	0.0185532028930865	0.0232420348496413
APOC4	SAA4	0.428479277535881	0.00170501413954898	0.0232420348496413	0.0185532028930865
CPN1	CFB	0.428419104035542	0.00010733142020915	0.0011119535133668	0.00086871368231781
CFB	CPN1	0.428419104035542	0.00010733142020915	0.00086871368231781	0.0011119535133668
CPB2	C4B	-0.42830062939652	0.000244402986561707	0.00791254668993525	0.00452145525139157
C4B	CPB2	-0.42830062939652	0.000244402986561707	0.00452145525139157	0.00791254668993525
Fibrinogen (clinical), g/l	HPX	-0.4281837804502	0.00294904769975525	0.0282890131198745	0.0169734078719247
HPX	Fibrinogen (clinical), g/l	-0.4281837804502	0.00294904769975525	0.0169734078719247	0.0282890131198745
Albumin (clinical), g/l	APOL1	0.428170660432496	0.00107645006715019	0.0348500709239874	0.00995716312113925
APOL1	Albumin (clinical), g/l	0.428170660432496	0.00107645006715019	0.00995716312113925	0.0348500709239874
PON1	FGB	-0.428122917437986	0.000227161672850184	0.00235339493072791	0.00173043744906464
FGB	PON1	-0.428122917437986	0.000227161672850184	0.00173043744906464	0.00235339493072791
Aspartate aminotransferase (AST), U/l	FGA	0.428067789781169	0.000835539307062182	0.0103049847871002	0.0049182881938433
FGA	Aspartate aminotransferase (AST), U/l	0.428067789781169	0.000835539307062182	0.0049182881938433	0.0103049847871002
Urea, mg/dl	VTN	-0.428027498677948	0.00113558412605997	0.0235162667342514	0.0490193814415885
VTN	Urea, mg/dl	-0.428027498677948	0.00113558412605997	0.0490193814415885	0.0235162667342514
Interleukin-6, ng/l	FGB	0.427988073632357	0.00136956404209606	0.0161235039501309	0.00788260193117509
FGB	Interleukin-6, ng/l	0.427988073632357	0.00136956404209606	0.00788260193117509	0.0161235039501309
SERPINA1	AHSG	-0.427945205479452	0.000175390367814879	0.00126183625733482	0.00454261052640536
AHSG	SERPINA1	-0.427945205479452	0.000175390367814879	0.00454261052640536	0.00126183625733482
Sodium, mmol/l	APOH	0.427604310807626	0.000147344224952933	0.0095405385657024	0.00381621542628096
APOH	Sodium, mmol/l	0.427604310807626	0.000147344224952933	0.00381621542628096	0.0095405385657024
APOL1	APOD	0.427589781562384	9.9397495064563e-05	0.00135494480114325	0.00148626554369052
APOD	APOL1	0.427589781562384	9.9397495064563e-05	0.00148626554369052	0.00135494480114325
LRG1	ITIH1	-0.427500925583117	9.9397495064563e-05	0.000643598780543046	0.00102975804886887
ITIH1	LRG1	-0.427500925583117	9.9397495064563e-05	0.00102975804886887	0.000643598780543046
S100A9	ORM1	0.427448319897837	0.000472565501066632	0.0244788929552516	0.00532149846853295
ORM1	S100A9	0.427448319897837	0.000472565501066632	0.00532149846853295	0.0244788929552516
PON1	F2	0.427352832284339	0.000218975527805063	0.00235339493072791	0.00218133314236582
F2	PON1	0.427352832284339	0.000218975527805063	0.00218133314236582	0.00235339493072791
IGFALS	APOA1	0.427276703700464	0.00013209350838945	0.00570203644547791	0.00114040728909558
APOA1	IGFALS	0.427276703700464	0.00013209350838945	0.00114040728909558	0.00570203644547791
pCO2, mmHg	C5	-0.427200577200577	0.00126751166061152	0.049331650659048	0.0253126481153818
C5	pCO2, mmHg	-0.427200577200577	0.00126751166061152	0.0253126481153818	0.049331650659048
Lactate dehydrogenase (LDH), U/l	F2	-0.427162977867203	0.000550933232508222	0.0115157420998579	0.00434491178562971
F2	Lactate dehydrogenase (LDH), U/l	-0.427162977867203	0.000550933232508222	0.00434491178562971	0.0115157420998579
Immature granulocytes per nl	C4B	-0.42706086698749	0.000367257259115891	0.013588518587288	0.00634130867406772
C4B	Immature granulocytes per nl	-0.42706086698749	0.000367257259115891	0.00634130867406772	0.013588518587288
JCHAIN	ITIH1	-0.427027027027027	0.00019604783845596	0.00298684648000551	0.0014584376101013
ITIH1	JCHAIN	-0.427027027027027	0.00019604783845596	0.0014584376101013	0.00298684648000551
ITIH4	C1R	0.426878933728249	0.000125025343947935	0.00190479788720677	0.00915017473996404
C1R	ITIH4	0.426878933728249	0.000125025343947935	0.00915017473996404	0.00190479788720677
PGLYRP2	GSN	0.426849315068493	0.000211066963039305	0.0016565558614297	0.00364442289514533
GSN	PGLYRP2	0.426849315068493	0.000211066963039305	0.00364442289514533	0.0016565558614297
Creatine kinase, U/l	C8B	0.426635001826818	0.00029405456451294	0.0127594788192293	0.00304640528835405
C8B	Creatine kinase, U/l	0.426635001826818	0.00029405456451294	0.00304640528835405	0.0127594788192293
ITIH4	FGB	0.426582747130692	0.000253476964488103	0.00312621589535327	0.00187572953721196
FGB	ITIH4	0.426582747130692	0.000253476964488103	0.00187572953721196	0.00312621589535327
Creatine kinase, U/l	Lactate dehydrogenase (LDH), U/l	0.426530449357491	0.000578010221228391	0.0166338496997948	0.0115157420998579
Lactate dehydrogenase (LDH), U/l	Creatine kinase, U/l	0.426530449357491	0.000578010221228391	0.0115157420998579	0.0166338496997948
CFI	A2M	-0.426405035172158	0.000140063163245679	0.00906908982015773	0.00139524458771657
A2M	CFI	-0.426405035172158	0.000140063163245679	0.00139524458771657	0.00906908982015773
ACTB;ACTG1	F2	-0.426346528228423	0.000775737151015741	0.0125572451320673	0.00558099783647436
F2	ACTB;ACTG1	-0.426346528228423	0.000775737151015741	0.00558099783647436	0.0125572451320673
CD5L	SERPINA1	0.426345797852647	0.000188920532541759	0.00326202786188771	0.00132244372779231
IGLLs	C4A;C4B	-0.426345797852647	0.000168972176930219	0.00486264375832521	0.00208399018213937
SERPINA1	CD5L	0.426345797852647	0.000188920532541759	0.00132244372779231	0.00326202786188771
C4A;C4B	IGLLs	-0.426345797852647	0.000168972176930219	0.00208399018213937	0.00486264375832521
CRP (clinical), mg/l	ITIH1	-0.426227323213625	0.000111518937396401	0.000601737599701415	0.00103155017091671
ITIH1	CRP (clinical), mg/l	-0.426227323213625	0.000111518937396401	0.00103155017091671	0.000601737599701415
Fibrinogen (clinical), g/l	AZGP1	-0.426210299105766	0.00277214397813673	0.0282890131198745	0.0287194116134965
AZGP1	Fibrinogen (clinical), g/l	-0.426210299105766	0.00277214397813673	0.0287194116134965	0.0282890131198745
LRG1	CFHR2	0.426079229914846	0.00019604783845596	0.00112836422577986	0.0101552780320187
CFHR2	LRG1	0.426079229914846	0.00019604783845596	0.0101552780320187	0.00112836422577986
Neutrophils per nl	Basophiles per nl	0.425948494894603	0.000369860042020536	0.0191587501766638	0.0136848215547598
Basophiles per nl	Neutrophils per nl	0.425948494894603	0.000369860042020536	0.0136848215547598	0.0191587501766638
KLKB1	A2M	0.425812661977045	0.000134870793568084	0.00094409555497659	0.00139524458771657
A2M	KLKB1	0.425812661977045	0.000134870793568084	0.00139524458771657	0.00094409555497659
GSN	TF	0.425753424657534	0.000182037302106427	0.0033676900889689	0.00143912993906811
TF	GSN	0.425753424657534	0.000182037302106427	0.00143912993906811	0.0033676900889689
CPN2	C1RL	0.425723805997779	0.000218975527805063	0.00472622180845928	0.00270069817626245
C1RL	CPN2	0.425723805997779	0.000218975527805063	0.00270069817626245	0.00472622180845928
TGFBI	JCHAIN	0.425685056631348	0.000419898775303813	0.0134425162706405	0.00494335376380398
JCHAIN	TGFBI	0.425685056631348	0.000419898775303813	0.00494335376380398	0.0134425162706405
Hematocrit l/l	PROS1	0.425490007342337	0.000231325248303934	0.0199710797702396	0.0157358839597506
PROS1	Hematocrit l/l	0.425490007342337	0.000231325248303934	0.0157358839597506	0.0199710797702396
PON1	PGLYRP2	0.425486856719733	0.000168972176930219	0.00190277364456204	0.00136761855702896
PGLYRP2	PON1	0.425486856719733	0.000168972176930219	0.00136761855702896	0.00190277364456204
ORM1;ORM2	AHSG	-0.425279526101444	0.000363320483686893	0.0027676472139678	0.00723846194422349
AHSG	ORM1;ORM2	-0.425279526101444	0.000363320483686893	0.00723846194422349	0.0027676472139678
GSN	CRP	-0.424966061952363	0.000595524050528329	0.00593233573410912	0.00302432802131053
CRP	GSN	-0.424966061952363	0.000595524050528329	0.00302432802131053	0.00593233573410912
GPLD1	TTR	0.42489448352462	0.000145443399636091	0.000837107566794393	0.00198262318451304
TTR	GPLD1	0.42489448352462	0.000145443399636091	0.00198262318451304	0.000837107566794393
IGLLs	IGHM	0.424805627545353	4.01303653755169e-05	0.00129922057903236	0.000977355859369758
IGHM	IGLLs	0.424805627545353	4.01303653755169e-05	0.000977355859369758	0.00129922057903236
APOC3	ORM1	-0.424657534246575	0.000168972176930219	0.00175055175299707	0.00208399018213937
ORM1	APOC3	-0.424657534246575	0.000168972176930219	0.00208399018213937	0.00175055175299707
IGFALS	KLKB1	0.424652261394454	0.0002421403245218	0.00895919200730659	0.00145847311746851
KLKB1	IGFALS	0.424652261394454	0.0002421403245218	0.00145847311746851	0.00895919200730659
C8G	A2M;PZP	-0.42462791558682	0.000326407445080653	0.00528372051724308	0.00603853773399209
A2M;PZP	C8G	-0.42462791558682	0.000326407445080653	0.00603853773399209	0.00528372051724308
KNG1	APOA4	0.42442058496853	0.000235634402761727	0.0109417556337364	0.0305146551576437
APOA4	KNG1	0.42442058496853	0.000235634402761727	0.0305146551576437	0.0109417556337364
Immature granulocytes, % of leukocytes	CD44	0.424088230736073	0.000476780794260118	0.0205810376188951	0.0385077990541703
CD44	Immature granulocytes, % of leukocytes	0.424088230736073	0.000476780794260118	0.0385077990541703	0.0205810376188951
C4A;C4B	SERPINA1	-0.423887449092929	0.000235634402761727	0.00265344827457771	0.0014885197637875
SERPINA1	C4A;C4B	-0.423887449092929	0.000235634402761727	0.0014885197637875	0.00265344827457771
PGLYRP2	HPX	0.423857830433173	0.000293027506392536	0.00205119254474775	0.00271050443413096
HPX	PGLYRP2	0.423857830433173	0.000293027506392536	0.00271050443413096	0.00205119254474775
SERPIND1	CRP	-0.423577687276317	0.000215314491865985	0.00810209452878734	0.00121231420420196
CRP	SERPIND1	-0.423577687276317	0.000215314491865985	0.00121231420420196	0.00810209452878734
SAA1	KLKB1	-0.423507712944333	0.00026916027549768	0.00268125043668842	0.00158437525804316
KLKB1	SAA1	-0.423507712944333	0.00026916027549768	0.00158437525804316	0.00268125043668842
ITIH4	CPN1	0.423413550536838	0.000253476964488103	0.00312621589535327	0.00193089805301231
CPN1	ITIH4	0.423413550536838	0.000253476964488103	0.00193089805301231	0.00312621589535327
AZGP1	AFM	0.423324694557571	0.00010329258604799	0.00222939831553578	0.000836024368325917
AFM	AZGP1	0.423324694557571	0.00010329258604799	0.000836024368325917	0.00222939831553578
CRP (clinical), mg/l	SERPINA10	0.423295075897816	0.000151017814376674	0.000766933606344284	0.00260757426157057
SERPINA10	CRP (clinical), mg/l	0.423295075897816	0.000151017814376674	0.00260757426157057	0.000766933606344284
CA1	HBA1	0.423250077089115	0.000493463202471084	0.0318283765593849	0.0319517423600027
HBA1	CA1	0.423250077089115	0.000493463202471084	0.0319517423600027	0.0318283765593849
APOC4	CRP	-0.423119610688978	0.0019274262364871	0.0249601697625079	0.00768005223461782
CRP	APOC4	-0.423119610688978	0.0019274262364871	0.00768005223461782	0.0249601697625079
Aspartate aminotransferase (AST), U/l	FGG	0.422981037999547	0.00128520395916052	0.0134636021652472	0.00774111221912965
FGG	Aspartate aminotransferase (AST), U/l	0.422981037999547	0.00128520395916052	0.00774111221912965	0.0134636021652472
SERPINA3	C8A	0.422910033320992	0.000188920532541759	0.00148273993722169	0.00163101393094385
C8A	SERPINA3	0.422910033320992	0.000188920532541759	0.00163101393094385	0.00148273993722169
APOM	APOC4	0.422835026608612	0.00209831745671273	0.00988116765979266	0.0258792486327903
APOC4	APOM	0.422835026608612	0.00209831745671273	0.0258792486327903	0.00988116765979266
C8A	F13A1	-0.422669349429913	0.000457770277555492	0.00320439194288844	0.0107784092624429
F13A1	C8A	-0.422669349429913	0.000457770277555492	0.0107784092624429	0.00320439194288844
Basophiles per nl	Lymphocytes per nl	0.422552471770948	0.000338450005110661	0.0136848215547598	0.0251395353511477
Lymphocytes per nl	Basophiles per nl	0.422552471770948	0.000338450005110661	0.0251395353511477	0.0136848215547598
TF	LPA	0.422405281994323	0.000232060246327152	0.00158167378417717	0.00539631748622196
LPA	TF	0.422405281994323	0.000232060246327152	0.00539631748622196	0.00158167378417717
Fibrinogen (clinical), g/l	LGALS3BP	0.422386679000925	0.00229799538310179	0.0282890131198745	0.0191993807813989
LGALS3BP	Fibrinogen (clinical), g/l	0.422386679000925	0.00229799538310179	0.0191993807813989	0.0282890131198745
GSN	F13A1	0.422334004024145	0.00023963867870701	0.00365096575206562	0.00775830222313945
F13A1	GSN	0.422334004024145	0.00023963867870701	0.00775830222313945	0.00365096575206562
Fibrinogen (clinical), g/l	IGFALS	-0.422269203664553	0.00420530525981216	0.0343179296720494	0.0392749538744395
IGFALS	Fibrinogen (clinical), g/l	-0.422269203664553	0.00420530525981216	0.0392749538744395	0.0343179296720494
GSN	APOA2	0.422139948167345	0.000162775397465044	0.00336644567884053	0.0015614380719795
APOA2	GSN	0.422139948167345	0.000162775397465044	0.0015614380719795	0.00336644567884053
Aspartate aminotransferase (AST), U/l	C4A;C4B	-0.422074488177079	0.00108365485863413	0.0122028960167931	0.00761621262144247
C4A;C4B	Aspartate aminotransferase (AST), U/l	-0.422074488177079	0.00108365485863413	0.00761621262144247	0.0122028960167931
pCO2, mmHg	RBP4	-0.422005772005772	0.00179869781288694	0.0495551729419664	0.0145582104230536
RBP4	pCO2, mmHg	-0.422005772005772	0.00179869781288694	0.0145582104230536	0.0495551729419664
GPLD1	CPN2	-0.421873380229545	0.000516496867352964	0.0025240129932909	0.00716910444628903
CPN2	GPLD1	-0.421873380229545	0.000516496867352964	0.00716910444628903	0.0025240129932909
Procalcitonin, �g/l	Bilirubin (total), mg/dl	0.421859280578698	0.000279379895102436	0.00482395952210205	0.00529522820355298
Bilirubin (total), mg/dl	Procalcitonin, �g/l	0.421859280578698	0.000279379895102436	0.00529522820355298	0.00482395952210205
HRG	CD14	-0.421814142910033	0.000326407445080653	0.00650304063660686	0.0036756316641691
CD14	HRG	-0.421814142910033	0.000326407445080653	0.0036756316641691	0.00650304063660686
ITIH2	TF	0.421577193631988	0.000218975527805063	0.00179497971515551	0.00153282869463544
SERPINF1	C4A;C4B	-0.421577193631988	0.000293027506392536	0.0108420177365238	0.00316225517315278
TF	ITIH2	0.421577193631988	0.000218975527805063	0.00153282869463544	0.00179497971515551
C4A;C4B	SERPINF1	-0.421577193631988	0.000293027506392536	0.00316225517315278	0.0108420177365238
Fibrinogen (clinical), g/l	F2	-0.421523280912735	0.00294904769975525	0.0282890131198745	0.0162511351965236
F2	Fibrinogen (clinical), g/l	-0.421523280912735	0.00294904769975525	0.0162511351965236	0.0282890131198745
APOD	SERPINA1	-0.421310625694187	0.000244402986561707	0.002877289705431	0.00150715175046386
SERPINA1	APOD	-0.421310625694187	0.000244402986561707	0.00150715175046386	0.002877289705431
ITIH2	C9	-0.421310625694187	0.000203427231758573	0.00179497971515551	0.0018817018937668
C9	ITIH2	-0.421310625694187	0.000203427231758573	0.0018817018937668	0.00179497971515551
CFH	C6	0.421162532395409	0.000390059693265382	0.0101025460555734	0.033675153518578
C6	CFH	0.421162532395409	0.000390059693265382	0.033675153518578	0.0101025460555734
CD5L	ACTB;ACTG1	0.421155094094744	0.000153843316169822	0.0028461013491417	0.0030650322221526
ACTB;ACTG1	CD5L	0.421155094094744	0.000153843316169822	0.0030650322221526	0.0028461013491417
FGG	APOM	-0.420925583117364	9.9397495064563e-05	0.00117017960098736	0.000830450039410381
APOM	FGG	-0.420925583117364	9.9397495064563e-05	0.000830450039410381	0.00117017960098736
PGLYRP2	C9	-0.420866345797853	0.000481723272928353	0.00304308116313277	0.00378079780874071
C9	PGLYRP2	-0.420866345797853	0.000481723272928353	0.00378079780874071	0.00304308116313277
ITIH2	C8A	-0.420718252499074	0.000235634402761727	0.00179497971515551	0.0019686874295254
C8A	ITIH2	-0.420718252499074	0.000235634402761727	0.0019686874295254	0.00179497971515551
GSN	KLKB1	0.420688633839319	0.000293027506392536	0.00402569182266139	0.00161476859905674
KLKB1	GSN	0.420688633839319	0.000293027506392536	0.00161476859905674	0.00402569182266139
Monocytes per nl	Monocytes, % of leukocytes	0.420670469258495	0.000175679135318093	0.0151669653491287	0.0455008960473861
Monocytes, % of leukocytes	Monocytes per nl	0.420670469258495	0.000175679135318093	0.0455008960473861	0.0151669653491287
SERPINA10	C1RL	0.420659015179563	0.000253476964488103	0.00400484318372806	0.00298411517283721
C1RL	SERPINA10	0.420659015179563	0.000253476964488103	0.00298411517283721	0.00400484318372806
C9	APOM	-0.420510921880785	0.000753365304467116	0.00527355713126981	0.00398207375218333
APOM	C9	-0.420510921880785	0.000753365304467116	0.00398207375218333	0.00527355713126981
SERPINA3	PGLYRP2	-0.420510921880785	0.000151017814376674	0.0012223004351112	0.00130378713078528
PGLYRP2	SERPINA3	-0.420510921880785	0.000151017814376674	0.00130378713078528	0.0012223004351112
LGALS3BP	ITIH4	0.420155497963717	0.000218975527805063	0.00315081453897286	0.00298498219481639
ITIH4	LGALS3BP	0.420155497963717	0.000218975527805063	0.00298498219481639	0.00315081453897286
C8B	APOM	-0.420125879303961	0.000218975527805063	0.00236311090422964	0.0014924910974082
APOM	C8B	-0.420125879303961	0.000218975527805063	0.0014924910974082	0.00236311090422964
Lactate dehydrogenase (LDH), U/l	APOA2	-0.420120724346076	0.000279735744910034	0.0109648160389669	0.00258755564041782
APOA2	Lactate dehydrogenase (LDH), U/l	-0.420120724346076	0.000279735744910034	0.00258755564041782	0.0109648160389669
FGG	CPN1	0.42006664198445	0.000235634402761727	0.00217961822554597	0.00190716594735273
CPN1	FGG	0.42006664198445	0.000235634402761727	0.00190716594735273	0.00217961822554597
Immature granulocytes, % of leukocytes	PIGR	0.419876684612396	0.000337768658754854	0.0196495202499491	0.00416581345797653
PIGR	Immature granulocytes, % of leukocytes	0.419876684612396	0.000337768658754854	0.00416581345797653	0.0196495202499491
SAA1;SAA2	CFP	-0.419852448021462	0.000615015288671359	0.00442464033660138	0.00884938665366012
CFP	SAA1;SAA2	-0.419852448021462	0.000615015288671359	0.00884938665366012	0.00442464033660138
C5	C4A	0.419829692706405	5.75282713921339e-05	0.00297996445811253	0.00297996445811253
C4A	C5	0.419829692706405	5.75282713921339e-05	0.00297996445811253	0.00297996445811253
Interleukin-6, ng/l	TTR	-0.419821104485351	0.00107612805479677	0.0139358583096181	0.0107198910073986
TTR	Interleukin-6, ng/l	-0.419821104485351	0.00107612805479677	0.0107198910073986	0.0139358583096181
APOD	TF	0.419800074046649	0.000129860167196821	0.00168168916519883	0.00115978563117161
TF	APOD	0.419800074046649	0.000129860167196821	0.00115978563117161	0.00168168916519883
ITIH3	CLU	-0.419651980747871	0.000338302921307178	0.00265516535207755	0.00324520209698367
SERPIND1	GPLD1	0.419651980747871	0.000218975527805063	0.00810209452878734	0.00120669492981939
CLU	ITIH3	-0.419651980747871	0.000338302921307178	0.00324520209698367	0.00265516535207755
GPLD1	SERPIND1	0.419651980747871	0.000218975527805063	0.00120669492981939	0.00810209452878734
Procalcitonin, �g/l	CST3	0.419444631703456	0.000570910729153712	0.0077824146763585	0.013442352622801
CST3	Procalcitonin, �g/l	0.419444631703456	0.000570910729153712	0.013442352622801	0.0077824146763585
CRP (clinical), mg/l	APOC4	-0.419287211740042	0.00284596615890171	0.0100973319884321	0.0294842094062218
APOC4	CRP (clinical), mg/l	-0.419287211740042	0.00284596615890171	0.0294842094062218	0.0100973319884321
ITIH1	CD14	-0.419207700851536	0.000272580661424277	0.00196106642524688	0.00336182815756608
CD14	ITIH1	-0.419207700851536	0.000272580661424277	0.00336182815756608	0.00196106642524688
CFB	SERPINA1	0.419029988893003	0.000272580661424277	0.00207642327379082	0.00164182305369506
SERPINA1	CFB	0.419029988893003	0.000272580661424277	0.00164182305369506	0.00207642327379082
CRP (clinical), mg/l	APOH	-0.418793039614957	0.000272580661424277	0.00130737761683125	0.00588319927574065
APOH	CRP (clinical), mg/l	-0.418793039614957	0.000272580661424277	0.00588319927574065	0.00130737761683125
LBP	F13A1	-0.418779342723005	0.000409159306574872	0.00252314905721171	0.0107784092624429
F13A1	LBP	-0.418779342723005	0.000409159306574872	0.0107784092624429	0.00252314905721171
ACTA2;ACTB;ACTG1;ACTG2	FGB	0.418740755032478	0.000509347797720074	0.0109934233007916	0.00347160735814471
FGB	ACTA2;ACTB;ACTG1;ACTG2	0.418740755032478	0.000509347797720074	0.00347160735814471	0.0109934233007916
Neutrophil-to-lymphocyte ratio	APOM	-0.418676442214933	0.000366229955385159	0.00790446320372969	0.00231350142548186
APOM	Neutrophil-to-lymphocyte ratio	-0.418676442214933	0.000366229955385159	0.00231350142548186	0.00790446320372969
IGHM	S100A8	0.418398268398268	0.0032048608141556	0.0345857896194292	0.0286227224436656
S100A8	IGHM	0.418398268398268	0.0032048608141556	0.0286227224436656	0.0345857896194292
APOM	S100A8	-0.418326118326118	0.00103325336234346	0.00514639655474913	0.0167257888029347
S100A8	APOM	-0.418326118326118	0.00103325336234346	0.0167257888029347	0.00514639655474913
LGALS3BP	SERPINA1	0.418319141058867	0.000573067003617071	0.00706782637794388	0.00302906844769023
SERPINA1	LGALS3BP	0.418319141058867	0.000573067003617071	0.00302906844769023	0.00706782637794388
LCAT	PROS1	0.418259903739356	0.000244402986561707	0.00259023239338654	0.0157358839597506
PROS1	LCAT	0.418259903739356	0.000244402986561707	0.0157358839597506	0.00259023239338654
Urea, mg/dl	AZGP1	0.418244315177155	0.000727387113323949	0.0188393262350903	0.0122800673684794
AZGP1	Urea, mg/dl	0.418244315177155	0.000727387113323949	0.0122800673684794	0.0188393262350903
IGHM	ACTA2;ACTB;ACTG1;ACTG2	0.418226252492122	0.000242321371680594	0.00348673529251521	0.00896589075218197
ACTA2;ACTB;ACTG1;ACTG2	IGHM	0.418226252492122	0.000242321371680594	0.00896589075218197	0.00348673529251521
Interleukin-6, ng/l	GPLD1	-0.418006222452684	0.000884505613051882	0.0127270529878021	0.00394977506517995
GPLD1	Interleukin-6, ng/l	-0.418006222452684	0.000884505613051882	0.00394977506517995	0.0127270529878021
LCAT	APOC4	0.41799709724238	0.00124065058767882	0.010002958758914	0.0189016766005185
APOC4	LCAT	0.41799709724238	0.00124065058767882	0.0189016766005185	0.010002958758914
GSN	CFH;CFHR1	-0.417904479822288	0.000326407445080653	0.00402569182266139	0.0100895766163703
CFH;CFHR1	GSN	-0.417904479822288	0.000326407445080653	0.0100895766163703	0.00402569182266139
APOC1	SERPINA1	-0.417845242502777	0.00019604783845596	0.00725377002287054	0.00133622079368668
SERPINA1	APOC1	-0.417845242502777	0.00019604783845596	0.00133622079368668	0.00725377002287054
Fibrinogen (clinical), g/l	SERPINC1	-0.417823003391921	0.00277214397813673	0.0282890131198745	0.0211172144216886
SERPINC1	Fibrinogen (clinical), g/l	-0.417823003391921	0.00277214397813673	0.0211172144216886	0.0282890131198745
AFM	HP	-0.41775638652351	0.000115860232930342	0.00085736572368453	0.0100026001096528
HP	AFM	-0.41775638652351	0.000115860232930342	0.0100026001096528	0.00085736572368453
LGALS3BP	ACTB;ACTG1	0.417681413902355	0.000974492804424411	0.0100957454538369	0.0141164192401382
ACTB;ACTG1	LGALS3BP	0.417681413902355	0.000974492804424411	0.0141164192401382	0.0100957454538369
APOM	APOH	0.417519437245465	0.000162775397465044	0.00120453794124133	0.0038326207221315
APOH	APOM	0.417519437245465	0.000162775397465044	0.0038326207221315	0.00120453794124133
CD14	C8A	0.417519437245465	0.000326407445080653	0.0036756316641691	0.00262695152160603
C8A	CD14	0.417519437245465	0.000326407445080653	0.00262695152160603	0.0036756316641691
GPLD1	AZGP1	0.417430581266198	0.000168972176930219	0.000951386822281018	0.00336644567884053
AZGP1	GPLD1	0.417430581266198	0.000168972176930219	0.00336644567884053	0.000951386822281018
SAA4	GPLD1	0.417430581266198	0.000235634402761727	0.00678103447947637	0.00127144396490182
GPLD1	SAA4	0.417430581266198	0.000235634402761727	0.00127144396490182	0.00678103447947637
C9	F13A1	-0.417404426559356	0.000592921544483354	0.00451666705944672	0.0118128215400914
F13A1	C9	-0.417404426559356	0.000592921544483354	0.0118128215400914	0.00451666705944672
Neutrophils, % of leukocytes	APOC4	-0.41739947067361	0.00324658604966551	0.0442560940454404	0.029514013572737
APOC4	Neutrophils, % of leukocytes	-0.41739947067361	0.00324658604966551	0.029514013572737	0.0442560940454404
APOL1	SERPINA1	-0.417164013328397	5.10587546955211e-05	0.00094458696186714	0.000440807248871332
SERPINA1	APOL1	-0.417164013328397	5.10587546955211e-05	0.000440807248871332	0.00094458696186714
Neutrophils, % of leukocytes	GPX3	0.417102615694165	0.000661519157853078	0.0131794970679959	0.0190370513204386
GPX3	Neutrophils, % of leukocytes	0.417102615694165	0.000661519157853078	0.0190370513204386	0.0131794970679959
ITIH3	FGB	0.41707515734913	0.000188920532541759	0.00171979968003618	0.00148273993722169
FGB	ITIH3	0.41707515734913	0.000188920532541759	0.00148273993722169	0.00171979968003618
SERPIND1	ITIH1	0.417045538689374	7.57724470249456e-05	0.00654168792648697	0.000919028820204809
ITIH1	SERPIND1	0.417045538689374	7.57724470249456e-05	0.000919028820204809	0.00654168792648697
Alkaline phosphatase, U/l	Creatine kinase, U/l	-0.416885839527349	0.00172812191730159	0.0322382528766111	0.0279739735363196
Creatine kinase, U/l	Alkaline phosphatase, U/l	-0.416885839527349	0.00172812191730159	0.0279739735363196	0.0322382528766111
APOM	ORM1	-0.416838208071085	0.000418629072990788	0.00255648878086284	0.00492840590475518
ORM1	APOM	-0.416838208071085	0.000418629072990788	0.00492840590475518	0.00255648878086284
LRG1	F2	-0.416660496112551	0.000134870793568084	0.000812361291491485	0.00151876241452756
F2	LRG1	-0.416660496112551	0.000134870793568084	0.00151876241452756	0.000812361291491485
Lactate dehydrogenase (LDH), U/l	PIGR	0.416498993963783	0.000434250944821028	0.0112470994708646	0.00470747941447145
PIGR	Lactate dehydrogenase (LDH), U/l	0.416498993963783	0.000434250944821028	0.00470747941447145	0.0112470994708646
LRG1	APOD	-0.416482784154017	0.000140063163245679	0.00082446271092343	0.00172744568003004
APOD	LRG1	-0.416482784154017	0.000140063163245679	0.00172744568003004	0.00082446271092343
APOM	SERPINC1	0.416453165494261	0.000145443399636091	0.00110793648546317	0.00385356874093455
SERPINC1	APOM	0.416453165494261	0.000145443399636091	0.00385356874093455	0.00110793648546317
SERPINF2	ORM2	0.41639392817475	0.000175390367814879	0.00908522105281072	0.0113565263160134
ORM2	SERPINF2	0.41639392817475	0.000175390367814879	0.0113565263160134	0.00908522105281072
TGFBI	C4A;C4B	-0.416331750091341	0.000746609462409414	0.0193371850764038	0.00623780163754962
C4A;C4B	TGFBI	-0.416331750091341	0.000746609462409414	0.00623780163754962	0.0193371850764038
Procalcitonin, �g/l	FGG	0.416291485296328	0.000224248507652527	0.00426057963858513	0.00215112457340757
FGG	Procalcitonin, �g/l	0.416291485296328	0.000224248507652527	0.00215112457340757	0.00426057963858513
PLG	C5	0.416245834875972	0.000363320483686893	0.0313666684249684	0.0117625006593632
C5	PLG	0.416245834875972	0.000363320483686893	0.0117625006593632	0.0313666684249684
C1RL	C1R	0.416245834875972	0.000203427231758573	0.00263438265127352	0.00915017473996404
C1R	C1RL	0.416245834875972	0.000203427231758573	0.00915017473996404	0.00263438265127352
IGLLs	FCGBP	0.416173022337406	0.000192310069898652	0.00498083081037508	0.0107419538996847
FCGBP	IGLLs	0.416173022337406	0.000192310069898652	0.0107419538996847	0.00498083081037508
FCGBP	SERPINC1	-0.416142169566827	0.000323689239396061	0.0139725855005967	0.00515414450697407
SERPINC1	FCGBP	-0.416142169566827	0.000323689239396061	0.00515414450697407	0.0139725855005967
Lymphocytes, % of leukocytes	APOA1	0.416136085921924	0.000456677351160317	0.00739246462190763	0.00295698584876305
APOA1	Lymphocytes, % of leukocytes	0.416136085921924	0.000456677351160317	0.00295698584876305	0.00739246462190763
LGALS3BP	KLKB1	-0.41592002961866	0.0003506030484453	0.00477927313407014	0.00181612379094665
ITIH1	APOA2	0.41592002961866	0.000390059693265382	0.00268767594842348	0.0033675153518578
APOA2	ITIH1	0.41592002961866	0.000390059693265382	0.0033675153518578	0.00268767594842348
KLKB1	LGALS3BP	-0.41592002961866	0.0003506030484453	0.00181612379094665	0.00477927313407014
ITIH2	SERPINF2	-0.41571269900037	0.000516496867352964	0.00337804278318831	0.0167215860805522
SERPINF2	ITIH2	-0.41571269900037	0.000516496867352964	0.0167215860805522	0.00337804278318831
GSN	CFP	0.415679378008145	0.000300795921012195	0.00402569182266139	0.00621115379706891
CFP	GSN	0.415679378008145	0.000300795921012195	0.00621115379706891	0.00402569182266139
SERPINC1	A2M	0.415594224361348	0.000175390367814879	0.00412964593309578	0.0015664174228984
A2M	SERPINC1	0.415594224361348	0.000175390367814879	0.0015664174228984	0.00412964593309578
Immature granulocytes per nl	C4A;C4B	-0.415570782432117	0.000546857487938246	0.0146054633915165	0.00488400308193123
C4A;C4B	Immature granulocytes per nl	-0.415570782432117	0.000546857487938246	0.00488400308193123	0.0146054633915165
N-terminal pro b-type Natriuretic Peptide (NT-proBNP), ng/l	TF	-0.415526492287056	0.000338708243170568	0.0292418116603923	0.00219313587452943
TF	N-terminal pro b-type Natriuretic Peptide (NT-proBNP), ng/l	-0.415526492287056	0.000338708243170568	0.00219313587452943	0.0292418116603923
ITIH2	CP	-0.415327656423547	0.000156792912458421	0.00155649227673182	0.0084317655886893
CP	ITIH2	-0.415327656423547	0.000156792912458421	0.0084317655886893	0.00155649227673182
CRP (clinical), mg/l	C8B	0.414942613846723	0.000151017814376674	0.000766933606344284	0.00195568069617793
C8B	CRP (clinical), mg/l	0.414942613846723	0.000151017814376674	0.00195568069617793	0.000766933606344284
TTR	SERPINC1	0.414794520547945	0.000272580661424277	0.00332733626907783	0.00504274223634913
SERPINC1	TTR	0.414794520547945	0.000272580661424277	0.00504274223634913	0.00332733626907783
PGLYRP2	APOL1	0.414764901888189	0.000227161672850184	0.00168099637909136	0.00245145305284157
APOL1	PGLYRP2	0.414764901888189	0.000227161672850184	0.00245145305284157	0.00168099637909136
CPN1	F2	-0.414735283228434	0.00019604783845596	0.00181344250571763	0.00211568292333724
F2	CPN1	-0.414735283228434	0.00019604783845596	0.00211568292333724	0.00181344250571763
LRG1	CFP	-0.414722942120202	0.000335738043084806	0.00171804816899136	0.00621115379706891
CFP	LRG1	-0.414722942120202	0.000335738043084806	0.00621115379706891	0.00171804816899136
Lymphocytes, % of leukocytes	KLKB1	0.414721203935945	0.000292753671980643	0.00689301827663513	0.00161476859905674
KLKB1	Lymphocytes, % of leukocytes	0.414721203935945	0.000292753671980643	0.00161476859905674	0.00689301827663513
C9	APOD	-0.414587189929656	0.000272580661424277	0.00227736746157702	0.00306949527429947
APOD	C9	-0.414587189929656	0.000272580661424277	0.00306949527429947	0.00227736746157702
TGFBI	PIGR	0.414551284498225	0.000467114465002952	0.0134425162706405	0.00470747941447145
PIGR	TGFBI	0.414551284498225	0.000467114465002952	0.00470747941447145	0.0134425162706405
SAA1;SAA2	ITIH4	0.414463952665766	0.000456677351160317	0.00381546561130717	0.00445594027458727
ITIH4	SAA1;SAA2	0.414463952665766	0.000456677351160317	0.00445594027458727	0.00381546561130717
GPLD1	C1S	-0.414261384672344	0.000613930279967861	0.00289105350021229	0.00722763375053073
C1S	GPLD1	-0.414261384672344	0.000613930279967861	0.00722763375053073	0.00289105350021229
VTN	CFB	0.414054054054054	0.000293027506392536	0.0294036284607374	0.00216840354730477
CFB	VTN	0.414054054054054	0.000293027506392536	0.00216840354730477	0.0294036284607374
HRG	CLU	0.413994816734543	0.000293027506392536	0.00632451034630556	0.00303576496622667
CLU	HRG	0.413994816734543	0.000293027506392536	0.00303576496622667	0.00632451034630556
Thrombocytes per nl	SERPINC1	-0.413817104776009	0.000338302921307178	0.0175240913237118	0.00515414450697407
ITIH2	CLU	0.413817104776009	0.000314904309633437	0.00233029189128743	0.0031369313921177
CLU	ITIH2	0.413817104776009	0.000314904309633437	0.0031369313921177	0.00233029189128743
SERPINC1	Thrombocytes per nl	-0.413817104776009	0.000338302921307178	0.00515414450697407	0.0175240913237118
ACTB;ACTG1	LYZ	0.413811188811189	0.00049814503733935	0.00860130431139277	0.0143355071856546
LYZ	ACTB;ACTG1	0.413811188811189	0.00049814503733935	0.0143355071856546	0.00860130431139277
ITIH4	APOC1	-0.413757867456498	0.000338302921307178	0.00380958507037214	0.00876204566185592
APOC1	ITIH4	-0.413757867456498	0.000338302921307178	0.00876204566185592	0.00380958507037214
Immature granulocytes per nl	CD44	0.413743444531576	0.000804840887366021	0.0152541963189348	0.0385077990541703
CD44	Immature granulocytes per nl	0.413743444531576	0.000804840887366021	0.0385077990541703	0.0152541963189348
KNG1	SHBG	0.413550536838208	0.00019604783845596	0.0109417556337364	0.0126940975400234
SHBG	KNG1	0.413550536838208	0.00019604783845596	0.0126940975400234	0.0109417556337364
Neutrophil-to-lymphocyte ratio	ORM1;ORM2	0.413499260402598	0.000473641593981288	0.00876236948865383	0.00350494779546153
ORM1;ORM2	Neutrophil-to-lymphocyte ratio	0.413499260402598	0.000473641593981288	0.00350494779546153	0.00876236948865383
C8A	CRP	0.413303714673578	0.000335738043084806	0.00262695152160603	0.0018115865241451
CRP	C8A	0.413303714673578	0.000335738043084806	0.0018115865241451	0.00262695152160603
Creatinine, mg/dl	LYZ	0.413266375487155	0.000274352523816469	0.0101510433812094	0.0118265042509863
LYZ	Creatinine, mg/dl	0.413266375487155	0.000274352523816469	0.0118265042509863	0.0101510433812094
Procalcitonin, �g/l	ITIH3	0.413236429977428	0.000393871764037005	0.00600075216974025	0.0029904035950413
ITIH3	Procalcitonin, �g/l	0.413236429977428	0.000393871764037005	0.0029904035950413	0.00600075216974025
Immature granulocytes, % of leukocytes	HPX	-0.41314028297257	0.000379334367759634	0.0196495202499491	0.00307023753905454
HPX	Immature granulocytes, % of leukocytes	-0.41314028297257	0.000379334367759634	0.00307023753905454	0.0196495202499491
ITIH3	CFHR5	0.41303473011985	0.000468648292219047	0.00319420809696666	0.0173399868121048
CFHR5	ITIH3	0.41303473011985	0.000468648292219047	0.0173399868121048	0.00319420809696666
LBP	AHSG	-0.412691595705294	0.000253476964488103	0.00160123253176631	0.00596823034567442
AHSG	LBP	-0.412691595705294	0.000253476964488103	0.00596823034567442	0.00160123253176631
Fibrinogen (clinical), g/l	LBP	0.412519272278754	0.00450505640482501	0.0343179296720494	0.0157676974168876
LBP	Fibrinogen (clinical), g/l	0.412519272278754	0.00450505640482501	0.0157676974168876	0.0343179296720494
JCHAIN	C4A	-0.412425027767493	0.000465167211404254	0.00523818729363921	0.0133864786393002
C4A	JCHAIN	-0.412425027767493	0.000465167211404254	0.0133864786393002	0.00523818729363921
pCO2, mmHg	CPN1	0.412337662337662	0.00218745256944222	0.0495551729419664	0.0104916706571396
CPN1	pCO2, mmHg	0.412337662337662	0.00218745256944222	0.0104916706571396	0.0495551729419664
LGALS3BP	APOA1	-0.412336171788227	0.000218975527805063	0.00315081453897286	0.00177233317817223
APOA1	LGALS3BP	-0.412336171788227	0.000218975527805063	0.00177233317817223	0.00315081453897286
SAA4	FGA	-0.412276934468715	0.000262866154916514	0.0068082334123377	0.00200242159186403
FGA	SAA4	-0.412276934468715	0.000262866154916514	0.00200242159186403	0.0068082334123377
IGHM	C3	-0.412217697149204	0.000182037302106427	0.00294672882784779	0.00523862902728496
C3	IGHM	-0.412217697149204	0.000182037302106427	0.00523862902728496	0.00294672882784779
C1R	SERPINA1	0.412010366530914	0.000235634402761727	0.00915017473996404	0.0014885197637875
SERPINA1	C1R	0.412010366530914	0.000235634402761727	0.0014885197637875	0.00915017473996404
N-terminal pro b-type Natriuretic Peptide (NT-proBNP), ng/l	SERPINF1	0.412005365526492	0.000661519157853078	0.0342666923767894	0.015575769262177
SERPINF1	N-terminal pro b-type Natriuretic Peptide (NT-proBNP), ng/l	0.412005365526492	0.000661519157853078	0.015575769262177	0.0342666923767894
Interleukin-6, ng/l	CPB2	-0.411913404200156	0.00199585662847803	0.0215386194489921	0.0346279479586009
CPB2	Interleukin-6, ng/l	-0.411913404200156	0.00199585662847803	0.0346279479586009	0.0215386194489921
TGFBI	APOE	0.411910851297041	0.00045398554733589	0.0134425162706405	0.0195970427933326
APOE	TGFBI	0.411910851297041	0.00045398554733589	0.0195970427933326	0.0134425162706405
Lymphocytes, % of leukocytes	APOM	0.41182712714644	0.000424436361301553	0.00732860117180681	0.00255648878086284
APOM	Lymphocytes, % of leukocytes	0.41182712714644	0.000424436361301553	0.00255648878086284	0.00732860117180681
GPX3	C7	0.411654942613847	0.00010733142020915	0.00463313963902832	0.00694970945854248
C7	GPX3	0.411654942613847	0.00010733142020915	0.00694970945854248	0.00463313963902832
Creatine kinase, U/l	C8A	0.41150895140665	0.000344850778898089	0.0127594788192293	0.00262695152160603
C8A	Creatine kinase, U/l	0.41150895140665	0.000344850778898089	0.00262695152160603	0.0127594788192293
APOM	FGB	-0.411447611995557	0.000125025343947935	0.000981259517651973	0.00104456658330694
LRG1	SERPINC1	-0.411447611995557	0.000293027506392536	0.00158112758657639	0.00505960827704445
FGB	APOM	-0.411447611995557	0.000125025343947935	0.00104456658330694	0.000981259517651973
SERPINC1	LRG1	-0.411447611995557	0.000293027506392536	0.00505960827704445	0.00158112758657639
Immature granulocytes per nl	Lactate dehydrogenase (LDH), U/l	0.411307065374992	0.00078705096294135	0.0152541963189348	0.0135897466267873
Lactate dehydrogenase (LDH), U/l	Immature granulocytes per nl	0.411307065374992	0.00078705096294135	0.0135897466267873	0.0152541963189348
SAA1	ITIH2	-0.411234071093226	0.000338708243170568	0.00324909018448804	0.00243681763836603
ITIH2	SAA1	-0.411234071093226	0.000338708243170568	0.00243681763836603	0.00324909018448804
C8B	C1RL	0.410973713439467	0.000338302921307178	0.00337001756225228	0.00350481826474237
C1RL	C8B	0.410973713439467	0.000338302921307178	0.00350481826474237	0.00337001756225228
ORM1;ORM2	KLKB1	-0.410855238800444	0.000235634402761727	0.00184937303985719	0.00145307881703065
KLKB1	ORM1;ORM2	-0.410855238800444	0.000235634402761727	0.00145307881703065	0.00184937303985719
CFB	C1RL	0.410825620140689	0.000418629072990788	0.0030118036084615	0.00401573814461533
C1RL	CFB	0.410825620140689	0.000418629072990788	0.00401573814461533	0.0030118036084615
Bilirubin (total), mg/dl	ITIH3	0.410804640256695	0.00027942585521978	0.00529522820355298	0.00233455795167494
ITIH3	Bilirubin (total), mg/dl	0.410804640256695	0.00027942585521978	0.00233455795167494	0.00529522820355298
SERPINA4	GSN	0.410707145501666	0.000498827618859164	0.00307610364963151	0.0053509075457767
GSN	SERPINA4	0.410707145501666	0.000498827618859164	0.0053509075457767	0.00307610364963151
SAA1;SAA2	AHSG	-0.410701652839411	0.000632091476657341	0.00442464033660138	0.00946057468884904
AHSG	SAA1;SAA2	-0.410701652839411	0.000632091476657341	0.00946057468884904	0.00442464033660138
SERPINA1	F13A1	-0.41056338028169	0.00042480002831678	0.00233982570868856	0.0107784092624429
F13A1	SERPINA1	-0.41056338028169	0.00042480002831678	0.0107784092624429	0.00233982570868856
F10	CP	0.410559052202888	0.000314904309633437	0.00741456510864183	0.0135933693658433
CP	F10	0.410559052202888	0.000314904309633437	0.0135933693658433	0.00741456510864183
CRP (clinical), mg/l	C1RL	0.410381340244354	0.000293027506392536	0.00137989316646667	0.00316225517315278
C1RL	CRP (clinical), mg/l	0.410381340244354	0.000293027506392536	0.00316225517315278	0.00137989316646667
Mean corpuscular hemoglobin concentration (MCHC), g/dl	SERPINA6	0.410375866788917	0.00034186545540448	0.0295143843165868	0.0290820257508719
SERPINA6	Mean corpuscular hemoglobin concentration (MCHC), g/dl	0.410375866788917	0.00034186545540448	0.0290820257508719	0.0295143843165868
ITIH4	FGG	0.410351721584598	0.000481723272928353	0.00445594027458727	0.00366959787318951
FGG	ITIH4	0.410351721584598	0.000481723272928353	0.00366959787318951	0.00445594027458727
C8B	F10	0.410174009626064	0.000162775397465044	0.00200756323540221	0.0046843142159385
F10	C8B	0.410174009626064	0.000162775397465044	0.0046843142159385	0.00200756323540221
SERPINA3	FGA	0.40999629766753	0.000129860167196821	0.00108496075174118	0.00112112611013255
FGA	SERPINA3	0.40999629766753	0.000129860167196821	0.00112112611013255	0.00108496075174118
ORM1;ORM2	S100A9	0.409809242557267	0.00116663795664528	0.00686725524479835	0.0377699038463909
S100A9	ORM1;ORM2	0.409809242557267	0.00116663795664528	0.0377699038463909	0.00686725524479835
CPN1	APOC4	-0.409772617319787	0.00270649755321453	0.0125175511836172	0.0294842094062218
APOC4	CPN1	-0.409772617319787	0.00270649755321453	0.0294842094062218	0.0125175511836172
SAA1;SAA2	CLEC3B	-0.409736960576243	0.000547550606718898	0.00429744264061196	0.0101296862242996
CLEC3B	SAA1;SAA2	-0.409736960576243	0.000547550606718898	0.0101296862242996	0.00429744264061196
APOC3	FGA	-0.40972972972973	0.000293027506392536	0.00271050443413096	0.00216840354730477
FGA	APOC3	-0.40972972972973	0.000293027506392536	0.00216840354730477	0.00271050443413096
Ferritin, ug/l	LPA	-0.409729427727672	0.000578010221228391	0.0124753872748461	0.00935654045613457
LPA	Ferritin, ug/l	-0.409729427727672	0.000578010221228391	0.00935654045613457	0.0124753872748461
SERPINA3	FGG	0.409581636430952	0.000218975527805063	0.00166807828533857	0.00215112457340757
FGG	SERPINA3	0.409581636430952	0.000218975527805063	0.00215112457340757	0.00166807828533857
CLU	HPX	0.409552017771196	0.000218975527805063	0.00246585485658745	0.0021005430259819
HPX	CLU	0.409552017771196	0.000218975527805063	0.0021005430259819	0.00246585485658745
CPN1	S100A8	0.409379509379509	0.0014022008523966	0.00795400745911518	0.0199541944368452
S100A8	CPN1	0.409379509379509	0.0014022008523966	0.0199541944368452	0.00795400745911518
CRP (clinical), mg/l	CFHR5	0.409360510891436	0.000819939477935493	0.00359939533534394	0.0193058477077539
CFHR5	CRP (clinical), mg/l	0.409360510891436	0.000819939477935493	0.0193058477077539	0.00359939533534394
VWF	FGA	0.409231148957176	0.000232060246327152	0.0150181922295248	0.00182132132723431
FGA	VWF	0.409231148957176	0.000232060246327152	0.00182132132723431	0.0150181922295248
SERPIND1	CD14	-0.409137356534617	0.000272580661424277	0.00813348865774581	0.00336182815756608
CD14	SERPIND1	-0.409137356534617	0.000272580661424277	0.00336182815756608	0.00813348865774581
KNG1	A1BG	0.409107737874861	0.000244402986561707	0.0109417556337364	0.0158250933798705
C9	APOC2	-0.409107737874861	0.000272580661424277	0.00227736746157702	0.00641803557353525
APOC2	C9	-0.409107737874861	0.000272580661424277	0.00641803557353525	0.00227736746157702
A1BG	KNG1	0.409107737874861	0.000244402986561707	0.0158250933798705	0.0109417556337364
CLEC3B	SERPINC1	0.408989263235839	0.000211066963039305	0.00496966758428909	0.00455552861893167
SERPINC1	CLEC3B	0.408989263235839	0.000211066963039305	0.00455552861893167	0.00496966758428909
GPLD1	F12	0.408930025916327	0.000390059693265382	0.00202050921111468	0.00918413277779399
F12	GPLD1	0.408930025916327	0.000390059693265382	0.00918413277779399	0.00202050921111468
CFHR5	TTR	-0.408905607558394	0.00061008909476186	0.018224098895638	0.00687013371927486
TTR	CFHR5	-0.408905607558394	0.00061008909476186	0.00687013371927486	0.018224098895638
LBP	SERPINF2	0.408870788596816	0.000244402986561707	0.00160123253176631	0.010550062253247
SERPINF2	LBP	0.408870788596816	0.000244402986561707	0.010550062253247	0.00160123253176631
VTN	CST3	-0.408836581130619	0.00056763761507215	0.0294036284607374	0.013442352622801
CST3	VTN	-0.408836581130619	0.00056763761507215	0.013442352622801	0.0294036284607374
ITIH2	APOA1	0.408811551277305	0.000140063163245679	0.00150679362022991	0.00117020513808487
APOA1	ITIH2	0.408811551277305	0.000140063163245679	0.00117020513808487	0.00150679362022991
SAA1	F13B	-0.408718980549966	0.00085128000902435	0.00760281111507954	0.0364528781898991
F13B	SAA1	-0.408718980549966	0.00085128000902435	0.0364528781898991	0.00760281111507954
APOC3	KLKB1	0.408693076638282	0.000282630879998889	0.00271050443413096	0.00161476859905674
KLKB1	APOC3	0.408693076638282	0.000282630879998889	0.00161476859905674	0.00271050443413096
Procalcitonin, �g/l	PGLYRP2	-0.408637767760559	0.000352475156134047	0.00570569158991988	0.00240239645891363
PGLYRP2	Procalcitonin, �g/l	-0.408637767760559	0.000352475156134047	0.00240239645891363	0.00570569158991988
GPX3	APOH	-0.408544983339504	0.0003506030484453	0.0129723127924761	0.00698509150364097
APOH	GPX3	-0.408544983339504	0.0003506030484453	0.00698509150364097	0.0129723127924761
C3	ALB	-0.408426508700481	0.0003506030484453	0.0082551081406666	0.0224623268034101
ALB	C3	-0.408426508700481	0.0003506030484453	0.0224623268034101	0.0082551081406666
INR	F2	-0.408310733969032	0.000262083174727943	0.0264761410177649	0.00242426936623348
F2	INR	-0.408310733969032	0.000262083174727943	0.00242426936623348	0.0264761410177649
LRG1	APOC1	-0.408189559422436	0.000293027506392536	0.00158112758657639	0.00874215775541702
APOC1	LRG1	-0.408189559422436	0.000293027506392536	0.00874215775541702	0.00158112758657639
PIGR	APOM	-0.408182154757497	0.000199708453487319	0.00304261702665974	0.00143679137370043
APOM	PIGR	-0.408182154757497	0.000199708453487319	0.00143679137370043	0.00304261702665974
PON1	APOM	0.408100703443169	0.000314904309633437	0.00302074874796519	0.0020390054048765
APOM	PON1	0.408100703443169	0.000314904309633437	0.0020390054048765	0.00302074874796519
Sodium, mmol/l	APOA4	0.408035099147246	0.000541440207327298	0.028046602739554	0.0350582534244425
APOA4	Sodium, mmol/l	0.408035099147246	0.000541440207327298	0.0350582534244425	0.028046602739554
CFP	TF	0.407904479822288	0.000312046077341081	0.00621115379706891	0.00207230600080359
TF	CFP	0.407904479822288	0.000312046077341081	0.00207230600080359	0.00621115379706891
CFP	APOD	0.40784277428113	0.000684918398506826	0.00933651922175094	0.0057223827488151
APOD	CFP	0.40784277428113	0.000684918398506826	0.0057223827488151	0.00933651922175094
Lactate dehydrogenase (LDH), U/l	Bilirubin (total), mg/dl	0.407746478873239	0.000571568457647401	0.0115157420998579	0.00870801356062805
Bilirubin (total), mg/dl	Lactate dehydrogenase (LDH), U/l	0.407746478873239	0.000571568457647401	0.00870801356062805	0.0115157420998579
KNG1	F12	0.407656423546834	0.000227161672850184	0.0109417556337364	0.00588348732681976
F12	KNG1	0.407656423546834	0.000227161672850184	0.00588348732681976	0.0109417556337364
JCHAIN	IGLLs	0.407597186227323	0.000218975527805063	0.00315081453897286	0.00515587833650104
IGLLs	JCHAIN	0.407597186227323	0.000218975527805063	0.00515587833650104	0.00315081453897286
ECM1	CFP	0.407565099345921	0.00046470430622686	0.0401194717709189	0.00752240095704729
CFP	ECM1	0.407565099345921	0.00046470430622686	0.00752240095704729	0.0401194717709189
Erythrocytes per pl	C4BPB	0.407086416778755	0.000241842617738309	0.0208790793314074	0.0156593094985555
C4BPB	Erythrocytes per pl	0.407086416778755	0.000241842617738309	0.0156593094985555	0.0208790793314074
VTN	C8A	0.406856719733432	0.0004041085939245	0.0294036284607374	0.00290733682851237
C8A	VTN	0.406856719733432	0.0004041085939245	0.00290733682851237	0.0294036284607374
ITIH2	CPN2	-0.406827101073676	0.0003506030484453	0.0024542213391171	0.00567538684670829
CPN2	ITIH2	-0.406827101073676	0.0003506030484453	0.00567538684670829	0.0024542213391171
PON1	JCHAIN	-0.406827101073676	0.000262866154916514	0.00261855131243758	0.00358328074333563
JCHAIN	PON1	-0.406827101073676	0.000262866154916514	0.00358328074333563	0.00261855131243758
LRG1	C1R	0.406797482413921	0.000282630879998889	0.00158112758657639	0.00915017473996404
C1R	LRG1	0.406797482413921	0.000282630879998889	0.00915017473996404	0.00158112758657639
AFM	APOB	0.40673824509441	0.000182037302106427	0.00127426111474499	0.00392897177046372
APOB	AFM	0.40673824509441	0.000182037302106427	0.00392897177046372	0.00127426111474499
ITIH1	S100A9	-0.406576741958656	0.001518355184712	0.00756257678539248	0.0393253992840409
S100A9	ITIH1	-0.406576741958656	0.001518355184712	0.0393253992840409	0.00756257678539248
C1S	HPX	-0.406382821177342	0.000338302921307178	0.0053415405616078	0.00290920070398453
HPX	C1S	-0.406382821177342	0.000338302921307178	0.00290920070398453	0.0053415405616078
Immature granulocytes per nl	Lymphocytes, % of leukocytes	-0.40630549743697	0.000824551152374852	0.0152541963189348	0.0124982253674889
Lymphocytes, % of leukocytes	Immature granulocytes per nl	-0.40630549743697	0.000824551152374852	0.0124982253674889	0.0152541963189348
ITIH1	TF	0.406205109218808	0.000134870793568084	0.00117827518368968	0.00116438451780446
TF	ITIH1	0.406205109218808	0.000134870793568084	0.00116438451780446	0.00117827518368968
SERPIND1	LRG1	-0.406205109218808	0.0004041085939245	0.0104664125826445	0.00201277165050857
LRG1	SERPIND1	-0.406205109218808	0.0004041085939245	0.00201277165050857	0.0104664125826445
SERPIND1	KLKB1	0.406145871899296	0.000203427231758573	0.00810209452878734	0.00131719132563676
KLKB1	SERPIND1	0.406145871899296	0.000203427231758573	0.00131719132563676	0.00810209452878734
PIGR	ITIH4	0.406022460816981	0.000323689239396061	0.00416581345797653	0.00380958507037214
ITIH4	PIGR	0.406022460816981	0.000323689239396061	0.00380958507037214	0.00416581345797653
ITIH4	S100A8	0.405988455988456	0.00404311826261765	0.0213707679595505	0.0327239884380616
S100A8	ITIH4	0.405988455988456	0.00404311826261765	0.0327239884380616	0.0213707679595505
ITIH3	CD14	0.405968159940763	0.000433635652575485	0.0030354495680284	0.00467965141737711
CD14	ITIH3	0.405968159940763	0.000433635652575485	0.00467965141737711	0.0030354495680284
Neutrophil-to-lymphocyte ratio	AFM	-0.405942504341115	0.000352892370499525	0.00790446320372969	0.00240524010419413
AFM	Neutrophil-to-lymphocyte ratio	-0.405942504341115	0.000352892370499525	0.00240524010419413	0.00790446320372969
GSN	A2M	0.405494261384672	0.000168972176930219	0.00336644567884053	0.00156299263660453
A2M	GSN	0.405494261384672	0.000168972176930219	0.00156299263660453	0.00336644567884053
Interleukin-6, ng/l	RBP4	-0.405431682654913	0.00136956404209606	0.0161235039501309	0.0122316236863062
RBP4	Interleukin-6, ng/l	-0.405431682654913	0.00136956404209606	0.0122316236863062	0.0161235039501309
APOM	APOC1	0.405405405405405	0.00030378154362453	0.00201742102048085	0.00874215775541702
APOC1	APOM	0.405405405405405	0.00030378154362453	0.00874215775541702	0.00201742102048085
S100A8	C4B	-0.405122655122655	0.00188943241399947	0.0205579062902304	0.0185291816949173
C4B	S100A8	-0.405122655122655	0.00188943241399947	0.0185291816949173	0.0205579062902304
TGFBI	C3	-0.405115089514067	0.000835409176332378	0.0196700887881896	0.0144247317780057
C3	TGFBI	-0.405115089514067	0.000835409176332378	0.0144247317780057	0.0196700887881896
CRP	APOH	-0.405066024929039	0.00046470430622686	0.00245629419005626	0.00859702966519691
APOH	CRP	-0.405066024929039	0.00046470430622686	0.00859702966519691	0.00245629419005626
CPN1	C8B	0.405020362828582	0.00010733142020915	0.0011119535133668	0.00154437987967611
C8B	CPN1	0.405020362828582	0.00010733142020915	0.00154437987967611	0.0011119535133668
C9	SERPINA1	0.404990744168826	0.000433635652575485	0.00350973856303283	0.00233982570868856
ORM1;ORM2	A2M;PZP	-0.404990744168826	0.000235634402761727	0.00184937303985719	0.00469456233194518
SERPINA1	C9	0.404990744168826	0.000433635652575485	0.00233982570868856	0.00350973856303283
A2M;PZP	ORM1;ORM2	-0.404990744168826	0.000235634402761727	0.00469456233194518	0.00184937303985719
ITIH1	APOC4	0.404934687953556	0.00170501413954898	0.00807138218208956	0.0232420348496413
APOC4	ITIH1	0.404934687953556	0.00170501413954898	0.0232420348496413	0.00807138218208956
C8B	KLKB1	-0.404872269529804	0.000175390367814879	0.00205108565458938	0.00119542382273825
KLKB1	C8B	-0.404872269529804	0.000175390367814879	0.00119542382273825	0.00205108565458938
SAA4	FGG	-0.404813032210292	0.000326407445080653	0.00704496068965743	0.00272708155728675
FGG	SAA4	-0.404813032210292	0.000326407445080653	0.00272708155728675	0.00704496068965743
C9	AHSG	-0.404664938911514	0.000657491677217308	0.00473028734442452	0.00946057468884904
AHSG	C9	-0.404664938911514	0.000657491677217308	0.00946057468884904	0.00473028734442452
C1S	FGA	0.40448722695298	0.000338302921307178	0.0053415405616078	0.00243390157273776
FGA	C1S	0.40448722695298	0.000338302921307178	0.00243390157273776	0.0053415405616078
SAA1;SAA2	ITIH1	-0.404463309537591	0.000456677351160317	0.00381546561130717	0.00303280599873134
ITIH1	SAA1;SAA2	-0.404463309537591	0.000456677351160317	0.00303280599873134	0.00381546561130717
Ferritin, ug/l	CRP	0.404461648974379	0.00100114134297808	0.0163798230506097	0.00454904575142673
CRP	Ferritin, ug/l	0.404461648974379	0.00100114134297808	0.00454904575142673	0.0163798230506097
Fibrinogen (clinical), g/l	PGLYRP2	-0.404008633980882	0.00506967517703939	0.0375155963100915	0.0198946344068667
PGLYRP2	Fibrinogen (clinical), g/l	-0.404008633980882	0.00506967517703939	0.0198946344068667	0.0375155963100915
Interleukin-6, ng/l	FGA	0.403940886699507	0.00199585662847803	0.0215386194489921	0.00939867030501472
FGA	Interleukin-6, ng/l	0.403940886699507	0.00199585662847803	0.00939867030501472	0.0215386194489921
PROS1	F2	0.403894853757867	0.00030378154362453	0.0157358839597506	0.00271308344133632
F2	PROS1	0.403894853757867	0.00030378154362453	0.00271308344133632	0.0157358839597506
IGFALS	FGG	-0.403831685766775	0.000587699995619505	0.0152214298865452	0.00422817496848478
FGG	IGFALS	-0.403831685766775	0.000587699995619505	0.00422817496848478	0.0152214298865452
SERPIND1	HRG	0.4038059977786	0.000125025343947935	0.00809539102062877	0.0035979515647239
HRG	SERPIND1	0.4038059977786	0.000125025343947935	0.0035979515647239	0.00809539102062877
LBP	C1S	0.403569048500555	0.000534748085369578	0.00301086421979827	0.00706782637794388
C1S	LBP	0.403569048500555	0.000534748085369578	0.00706782637794388	0.00301086421979827
Interleukin-6, ng/l	AGT	-0.403422348975888	0.00262763823792425	0.0272223321448952	0.0472254418750509
AGT	Interleukin-6, ng/l	-0.403422348975888	0.00262763823792425	0.0472254418750509	0.0272223321448952
CFHR5	TF	-0.403376782433733	0.000707820918187306	0.0183325617810512	0.00390054505979813
TF	CFHR5	-0.403376782433733	0.000707820918187306	0.00390054505979813	0.0183325617810512
IGKVs	S100A9	0.403304333945247	0.000472565501066632	0.0087424617697327	0.0244788929552516
S100A9	IGKVs	0.403304333945247	0.000472565501066632	0.0244788929552516	0.0087424617697327
SERPING1	AGT	0.403124768604221	0.000175390367814879	0.0227130526320268	0.0151420350880179
AGT	SERPING1	0.403124768604221	0.000175390367814879	0.0151420350880179	0.0227130526320268
Neutrophils, % of leukocytes	SAA1;SAA2	0.402995981001096	0.000617837562962604	0.0131794970679959	0.00442464033660138
SAA1;SAA2	Neutrophils, % of leukocytes	0.402995981001096	0.000617837562962604	0.00442464033660138	0.0131794970679959
LPA	HPX	0.40296803652968	0.000348205489666102	0.00601234812156802	0.00290920070398453
HPX	LPA	0.40296803652968	0.000348205489666102	0.00290920070398453	0.00601234812156802
SERPIND1	CLU	0.402680488707886	0.000282630879998889	0.00813348865774581	0.00303576496622667
CLU	SERPIND1	0.402680488707886	0.000282630879998889	0.00303576496622667	0.00813348865774581
Lymphocytes, % of leukocytes	SAA4	0.402662550646344	0.000868602535192276	0.0124982253674889	0.0107127646007047
SAA4	Lymphocytes, % of leukocytes	0.402662550646344	0.000868602535192276	0.0107127646007047	0.0124982253674889
CLU	ACTBL2	-0.402634030873058	0.00128520395916052	0.00832169563556438	0.0475525464889393
ACTBL2	CLU	-0.402634030873058	0.00128520395916052	0.0475525464889393	0.00832169563556438
ITIH2	SHBG	0.402591632728619	0.000534748085369578	0.00337804278318831	0.0247373923228036
SHBG	ITIH2	0.402591632728619	0.000534748085369578	0.0247373923228036	0.00337804278318831
Ferritin, ug/l	Lactate dehydrogenase (LDH), U/l	0.402484083081098	0.000766171289382101	0.0141741688535689	0.0135897466267873
Lactate dehydrogenase (LDH), U/l	Ferritin, ug/l	0.402484083081098	0.000766171289382101	0.0135897466267873	0.0141741688535689
Alkaline phosphatase, U/l	APOL1	-0.402392344497608	0.0017426082636006	0.0322382528766111	0.0127581263699119
APOL1	Alkaline phosphatase, U/l	-0.402392344497608	0.0017426082636006	0.0127581263699119	0.0322382528766111
C1RL	APOC4	-0.402273826802129	0.00284596615890171	0.0163801163367899	0.0294842094062218
APOC4	C1RL	-0.402273826802129	0.00284596615890171	0.0294842094062218	0.0163801163367899
Lymphocytes, % of leukocytes	ITIH1	0.402244517332304	0.000394330834131631	0.00729512043143517	0.00268767594842348
ITIH1	Lymphocytes, % of leukocytes	0.402244517332304	0.000394330834131631	0.00268767594842348	0.00729512043143517
ITIH4	CRP	0.40219671726521	0.000871980369992722	0.0070575911196286	0.00403290921121634
CRP	ITIH4	0.40219671726521	0.000871980369992722	0.00403290921121634	0.0070575911196286
Creatine kinase, U/l	SERPIND1	-0.40211910851297	0.00055082864105065	0.0166338496997948	0.0129695107301926
SERPIND1	Creatine kinase, U/l	-0.40211910851297	0.00055082864105065	0.0129695107301926	0.0166338496997948
ITIH3	C2	0.401821547574972	0.000338302921307178	0.00265516535207755	0.0109525570773199
C2	ITIH3	0.401821547574972	0.000338302921307178	0.0109525570773199	0.00265516535207755
C1S	C1RL	0.401673454276194	0.0004041085939245	0.00581467365702475	0.00401573814461533
C1RL	C1S	0.401673454276194	0.0004041085939245	0.00401573814461533	0.00581467365702475
IGHM	IGHGs	0.401643835616438	0.00012036056196425	0.00207822570324938	0.00283394414079461
IGHGs	IGHM	0.401643835616438	0.00012036056196425	0.00283394414079461	0.00207822570324938
CFH;CFHR1	C5	0.401614216956683	0.0003506030484453	0.0100895766163703	0.0117625006593632
C5	CFH;CFHR1	0.401614216956683	0.0003506030484453	0.0117625006593632	0.0100895766163703
CLEC3B	TF	0.401554979637171	0.0003506030484453	0.00756718246227772	0.00221478511091055
TF	CLEC3B	0.401554979637171	0.0003506030484453	0.00221478511091055	0.00756718246227772
C8B	APOC4	-0.401386873084986	0.00330465789038368	0.0203699282914152	0.029514013572737
APOC4	C8B	-0.401386873084986	0.00330465789038368	0.029514013572737	0.0203699282914152
SAA4	F10	-0.401347649018882	0.000516496867352964	0.00896138055786128	0.00955519204602983
F10	SAA4	-0.401347649018882	0.000516496867352964	0.00955519204602983	0.00896138055786128
SERPINA3	SERPINA10	0.401169937060348	0.000465167211404254	0.00308918737830005	0.0066932393196501
SERPINA10	SERPINA3	0.401169937060348	0.000465167211404254	0.0066932393196501	0.00308918737830005
CRP	AHSG	-0.401147723065531	0.000871980369992722	0.00403290921121634	0.0112921457914058
AHSG	CRP	-0.401147723065531	0.000871980369992722	0.0112921457914058	0.00403290921121634
Albumin (clinical), g/l	Hemoglobin, g/dl	0.401145545711227	0.000269927170423294	0.0233037123798778	0.0233037123798778
Hemoglobin, g/dl	Albumin (clinical), g/l	0.401145545711227	0.000269927170423294	0.0233037123798778	0.0233037123798778
SERPINC1	KLKB1	0.401140318400592	0.000433635652575485	0.00623953522316948	0.00211908743428398
KLKB1	SERPINC1	0.401140318400592	0.000433635652575485	0.00211908743428398	0.00623953522316948
Lactate dehydrogenase (LDH), U/l	Urea, mg/dl	0.40093512565751	0.00118035315654544	0.0160900772392246	0.0235162667342514
Urea, mg/dl	Lactate dehydrogenase (LDH), U/l	0.40093512565751	0.00118035315654544	0.0235162667342514	0.0160900772392246
CFP	AHSG	0.40093175367148	0.000555017937691241	0.00845586152129597	0.00898435286637696
AHSG	CFP	0.40093175367148	0.000555017937691241	0.00898435286637696	0.00845586152129597
Alkaline phosphatase, U/l	IGFALS	-0.400724223365733	0.00191228698861191	0.0330188220033657	0.0285585838228456
IGFALS	Alkaline phosphatase, U/l	-0.400724223365733	0.00191228698861191	0.0285585838228456	0.0330188220033657
SAA4	S100A8	-0.400721500721501	0.00198435388901838	0.0185532028930865	0.0205579062902304
S100A8	SAA4	-0.400721500721501	0.00198435388901838	0.0205579062902304	0.0185532028930865
ITIH1	SERPINF2	-0.400666419844502	0.00112445064852875	0.00677285390625458	0.0291232717968947
SERPINF2	ITIH1	-0.400666419844502	0.00112445064852875	0.0291232717968947	0.00677285390625458
Bilirubin (total), mg/dl	INR	0.400507392179162	0.000306673448082219	0.00529522820355298	0.0264761410177649
INR	Bilirubin (total), mg/dl	0.400507392179162	0.000306673448082219	0.0264761410177649	0.00529522820355298
PON1	LRG1	-0.400459089226213	0.000498827618859164	0.00430654510948412	0.00239252506082451
LRG1	PON1	-0.400459089226213	0.000498827618859164	0.00239252506082451	0.00430654510948412
IGHM	S100A9	0.400431000079815	0.000891587491600247	0.0109962457297364	0.0329887371892091
S100A9	IGHM	0.400431000079815	0.000891587491600247	0.0329887371892091	0.0109962457297364
Procalcitonin, �g/l	ACTB;ACTG1	0.40042305363834	0.00125702809738495	0.0120581584156557	0.0147986489646683
ACTB;ACTG1	Procalcitonin, �g/l	0.40042305363834	0.00125702809738495	0.0147986489646683	0.0120581584156557
LRG1	FGG	0.400370233246946	0.000338302921307178	0.00171804816899136	0.00273813926932998
FGG	LRG1	0.400370233246946	0.000338302921307178	0.00273813926932998	0.00171804816899136
C1S	LPA	-0.400345551030483	0.000335738043084806	0.0053415405616078	0.00601234812156802
LPA	C1S	-0.400345551030483	0.000335738043084806	0.00601234812156802	0.0053415405616078
Bilirubin (total), mg/dl	LPA	-0.400282976397196	0.000303954065597473	0.00529522820355298	0.00601234812156802
LPA	Bilirubin (total), mg/dl	-0.400282976397196	0.000303954065597473	0.00601234812156802	0.00529522820355298
Neutrophil-to-lymphocyte ratio	Immature granulocytes per nl	0.40011070188419	0.000746268167981319	0.0124982253674889	0.0152541963189348
Immature granulocytes per nl	Neutrophil-to-lymphocyte ratio	0.40011070188419	0.000746268167981319	0.0152541963189348	0.0124982253674889
PON1	C4B	0.400014809329878	0.000921747728551809	0.0074603956779662	0.0117535566497308
C4B	PON1	0.400014809329878	0.000921747728551809	0.0117535566497308	0.0074603956779662
Interleukin-6, ng/l	PGLYRP2	-0.399792584910552	0.00287584193566579	0.02864781005144	0.0128741151127022
PGLYRP2	Interleukin-6, ng/l	-0.399792584910552	0.00287584193566579	0.0128741151127022	0.02864781005144
SAA1;SAA2	TF	-0.399736317448068	0.000491192225192649	0.00397558707265301	0.00289133605283855
TF	SAA1;SAA2	-0.399736317448068	0.000491192225192649	0.00289133605283855	0.00397558707265301
Creatine kinase, U/l	C1RL	0.399707709170625	0.000969082792829131	0.0200319569458043	0.00697201231507625
C1RL	Creatine kinase, U/l	0.399707709170625	0.000969082792829131	0.00697201231507625	0.0200319569458043
LBP	APOH	-0.399689004072566	0.000593171175084389	0.00326875179461397	0.0102420889564571
APOH	LBP	-0.399689004072566	0.000593171175084389	0.0102420889564571	0.00326875179461397
Aspartate aminotransferase (AST), U/l	F2	-0.3996121981315	0.00179579330766023	0.0166110880958571	0.011344157724
F2	Aspartate aminotransferase (AST), U/l	-0.3996121981315	0.00179579330766023	0.011344157724	0.0166110880958571
LRG1	GSN	-0.399600148093299	0.000326407445080653	0.00171804816899136	0.00402569182266139
GSN	LRG1	-0.399600148093299	0.000326407445080653	0.00402569182266139	0.00171804816899136
Aspartate aminotransferase (AST), U/l	LPA	-0.399524061343205	0.00135155851851902	0.0134636021652472	0.0194474253498014
LPA	Aspartate aminotransferase (AST), U/l	-0.399524061343205	0.00135155851851902	0.0194474253498014	0.0134636021652472
ACTB;ACTG1	HPX	-0.399511394434477	0.00113216041961516	0.0147986489646683	0.00733073871700814
HPX	ACTB;ACTG1	-0.399511394434477	0.00113216041961516	0.00733073871700814	0.0147986489646683
C1RL	S100A8	0.399422799422799	0.0032048608141556	0.0180447598014413	0.0286227224436656
S100A8	C1RL	0.399422799422799	0.0032048608141556	0.0286227224436656	0.0180447598014413
CPN1	APOA1	-0.399274342835987	0.000235634402761727	0.00190716594735273	0.00179497971515551
APOA1	CPN1	-0.399274342835987	0.000235634402761727	0.00179497971515551	0.00190716594735273
Monocytes per nl	IGHGs	0.399128554329528	0.000690835616844341	0.0350552181762153	0.0137635711355911
IGHGs	Monocytes per nl	0.399128554329528	0.000690835616844341	0.0137635711355911	0.0350552181762153
SAA4	APOA1	0.399007774898186	0.000326407445080653	0.00704496068965743	0.00234832022988581
APOA2	SERPINA1	-0.399007774898186	0.000140063163245679	0.00139524458771657	0.00103646740801803
SERPINA1	APOA2	-0.399007774898186	0.000140063163245679	0.00103646740801803	0.00139524458771657
APOA1	SAA4	0.399007774898186	0.000326407445080653	0.00234832022988581	0.00704496068965743
CPN2	C1S	0.398948537578675	0.0003506030484453	0.00567538684670829	0.0053415405616078
C1S	CPN2	0.398948537578675	0.0003506030484453	0.0053415405616078	0.00567538684670829
GSN	CFHR2	-0.398859681599408	0.000418629072990788	0.00471412738715713	0.0154892757006591
CFHR2	GSN	-0.398859681599408	0.000418629072990788	0.0154892757006591	0.00471412738715713
IGFALS	FGA	-0.398652786282915	0.000525037938252338	0.0151094251119284	0.00364473037133475
FGA	IGFALS	-0.398652786282915	0.000525037938252338	0.00364473037133475	0.0151094251119284
JCHAIN	F2	-0.398563495001851	0.000376468239710008	0.00464310828975677	0.00325017580282974
F2	JCHAIN	-0.398563495001851	0.000376468239710008	0.00325017580282974	0.00464310828975677
IGHVs	C4B	-0.398445020362829	0.000680334457222835	0.0146838853683929	0.0110129140262946
C4B	IGHVs	-0.398445020362829	0.000680334457222835	0.0110129140262946	0.0146838853683929
APOM	TF	0.398415401703073	0.000211066963039305	0.00147746874127513	0.00151850953964389
TF	APOM	0.398415401703073	0.000211066963039305	0.00151850953964389	0.00147746874127513
FGG	VWF	0.398401826484018	0.000289926490917467	0.00250303203825413	0.0150181922295248
VWF	FGG	0.398401826484018	0.000289926490917467	0.0150181922295248	0.00250303203825413
IGFALS	APOA2	0.398092905257633	0.000505574184057913	0.0151094251119284	0.00385128569620587
APOA2	IGFALS	0.398092905257633	0.000505574184057913	0.00385128569620587	0.0151094251119284
SAA4	FGB	-0.397941503146983	0.000465167211404254	0.00896138055786128	0.00325617047982978
FGB	SAA4	-0.397941503146983	0.000465167211404254	0.00325617047982978	0.00896138055786128
LGALS3BP	FGG	0.397793409848204	0.000516496867352964	0.00668863443222088	0.00382207681841193
FGG	LGALS3BP	0.397793409848204	0.000516496867352964	0.00382207681841193	0.00668863443222088
SERPINA1	ORM1	0.397734172528693	0.000728249401492256	0.00362724221127874	0.00780486455427932
ORM1	SERPINA1	0.397734172528693	0.000728249401492256	0.00780486455427932	0.00362724221127874
PGLYRP2	HRG	0.397734172528693	0.000218975527805063	0.00166807828533857	0.00515587833650104
HRG	PGLYRP2	0.397734172528693	0.000218975527805063	0.00515587833650104	0.00166807828533857
APOL1	CRP	-0.397507096137233	0.000871980369992722	0.00868626599338904	0.00403290921121634
CRP	APOL1	-0.397507096137233	0.000871980369992722	0.00403290921121634	0.00868626599338904
Lymphocytes per nl	SERPINA3	-0.397383685054918	0.000388255372218498	0.0251395353511477	0.00287308975441688
SERPINA3	Lymphocytes per nl	-0.397383685054918	0.000388255372218498	0.00287308975441688	0.0251395353511477
Albumin (clinical), g/l	FGA	-0.397369959088253	0.00102773327399323	0.0348500709239874	0.00578658517313581
FGA	Albumin (clinical), g/l	-0.397369959088253	0.00102773327399323	0.00578658517313581	0.0348500709239874
ITIH3	APOD	-0.397289892632358	0.000418629072990788	0.0030118036084615	0.00433699719618456
APOD	ITIH3	-0.397289892632358	0.000418629072990788	0.00433699719618456	0.0030118036084615
KLKB1	AHSG	0.397201036653091	0.000314904309633437	0.00169917117073042	0.00679668468292168
AHSG	KLKB1	0.397201036653091	0.000314904309633437	0.00679668468292168	0.00169917117073042
Creatine kinase, U/l	AFM	-0.397150164413592	0.00100546502044577	0.0200319569458043	0.00516216445468445
AFM	Creatine kinase, U/l	-0.397150164413592	0.00100546502044577	0.00516216445468445	0.0200319569458043
CRP (clinical), mg/l	CFHR2	0.39714179933358	0.000553598798941238	0.00247210498147898	0.0179227611157226
CFHR2	CRP (clinical), mg/l	0.39714179933358	0.000553598798941238	0.0179227611157226	0.00247210498147898
Creatine kinase, U/l	ITIH1	-0.39711362805992	0.00129773655731103	0.024008126310254	0.00715135677326715
ITIH1	Creatine kinase, U/l	-0.39711362805992	0.00129773655731103	0.00715135677326715	0.024008126310254
PIGR	C4A;C4B	-0.397106010119709	0.00066146909545197	0.00634520354526149	0.00571068319073534
C4A;C4B	PIGR	-0.397106010119709	0.00066146909545197	0.00571068319073534	0.00634520354526149
Fibrinogen (clinical), g/l	SAA4	-0.397101449275362	0.00758469977486603	0.0491109310422576	0.0467723152783405
SAA4	Fibrinogen (clinical), g/l	-0.397101449275362	0.00758469977486603	0.0467723152783405	0.0491109310422576
ITIH4	HP	0.397023324694558	0.000465167211404254	0.00445594027458727	0.0267545377288835
HP	ITIH4	0.397023324694558	0.000465167211404254	0.0267545377288835	0.00445594027458727
IGHM	SERPINA1	0.396904850055535	0.000862088865696777	0.0109962457297364	0.00391721081079764
SERPINA1	IGHM	0.396904850055535	0.000862088865696777	0.00391721081079764	0.0109962457297364
CFB	TF	-0.396845612736024	0.000534748085369578	0.00346249385276802	0.00307777231357157
TF	CFB	-0.396845612736024	0.000534748085369578	0.00307777231357157	0.00346249385276802
APOC3	SERPINA1	-0.396756756756757	0.00030378154362453	0.00271308344133632	0.00178816863178985
SERPINA1	APOC3	-0.396756756756757	0.00030378154362453	0.00178816863178985	0.00271308344133632
AFM	APOA1	0.39666790077749	0.000418629072990788	0.00278012640781061	0.00278012640781061
APOA1	AFM	0.39666790077749	0.000418629072990788	0.00278012640781061	0.00278012640781061
CFH	APOD	-0.396638282117734	0.000657491677217308	0.0130992572614833	0.0057223827488151
APOD	CFH	-0.396638282117734	0.000657491677217308	0.0057223827488151	0.0130992572614833
Ferritin, ug/l	LCAT	-0.396572126579379	0.0013131297212474	0.0200059175178281	0.010002958758914
LCAT	Ferritin, ug/l	-0.396572126579379	0.0013131297212474	0.010002958758914	0.0200059175178281
HBD	CLU	-0.396513933827367	0.00105217893324692	0.0443661301670368	0.00736525253272847
CLU	HBD	-0.396513933827367	0.00105217893324692	0.00736525253272847	0.0443661301670368
CRP (clinical), mg/l	C2	0.396430951499445	0.0004041085939245	0.00186900224690081	0.0116293473140495
C2	CRP (clinical), mg/l	0.396430951499445	0.0004041085939245	0.0116293473140495	0.00186900224690081
PON1	IGHM	-0.396371714179933	0.0004041085939245	0.00360910778711881	0.00550863820139187
IGHM	PON1	-0.396371714179933	0.0004041085939245	0.00550863820139187	0.00360910778711881
Fibrinogen (clinical), g/l	ITIH4	0.396361393771199	0.00450505640482501	0.0343179296720494	0.0232241991863207
ITIH4	Fibrinogen (clinical), g/l	0.396361393771199	0.00450505640482501	0.0232241991863207	0.0343179296720494
Lymphocytes, % of leukocytes	PGLYRP2	0.396359894526979	0.000394330834131631	0.00729512043143517	0.00261876118051519
PGLYRP2	Lymphocytes, % of leukocytes	0.396359894526979	0.000394330834131631	0.00261876118051519	0.00729512043143517
Neutrophil-to-lymphocyte ratio	Lymphocytes per nl	-0.396359894526979	0.000868602535192276	0.0124982253674889	0.0302235647668077
Lymphocytes per nl	Neutrophil-to-lymphocyte ratio	-0.396359894526979	0.000868602535192276	0.0302235647668077	0.0124982253674889
KNG1	C4A	-0.396223620881155	0.00124058318495202	0.035701227211397	0.0189573250998181
C4A	KNG1	-0.396223620881155	0.00124058318495202	0.0189573250998181	0.035701227211397
HPX	CRP	-0.396180427002345	0.000814197096696692	0.00569937967687685	0.00397881222725365
CRP	HPX	-0.396180427002345	0.000814197096696692	0.00397881222725365	0.00569937967687685
GPX3	S100A8	0.396103896103896	0.00305754658157108	0.0444514436281955	0.0286227224436656
S100A8	GPX3	0.396103896103896	0.00305754658157108	0.0286227224436656	0.0444514436281955
CLEC3B	APOA2	0.396016290262866	0.000680334457222835	0.0107243241596935	0.00489462845613095
APOA2	CLEC3B	0.396016290262866	0.000680334457222835	0.00489462845613095	0.0107243241596935
LBP	C1R	0.395335061088486	0.000253476964488103	0.00160123253176631	0.00915017473996404
C1R	LBP	0.395335061088486	0.000253476964488103	0.00915017473996404	0.00160123253176631
PON1	GSN	0.395246205109219	0.000390059693265382	0.00360805216270478	0.004592066388897
GSN	PON1	0.395246205109219	0.000390059693265382	0.004592066388897	0.00360805216270478
APOM	A2M;PZP	0.395216586449463	0.000779283598415771	0.00403668903979369	0.0106228658941939
A2M;PZP	APOM	0.395216586449463	0.000779283598415771	0.0106228658941939	0.00403668903979369
SAA1	F13A1	-0.395197923426347	0.0015768213562841	0.0113443536465995	0.0228586348789033
F13A1	SAA1	-0.395197923426347	0.0015768213562841	0.0228586348789033	0.0113443536465995
LGALS3BP	C1RL	0.395009255831174	0.000862088865696777	0.00930337567564439	0.00692967362488491
CD14	C1S	0.395009255831174	0.000573067003617071	0.00593697415747285	0.00706782637794388
C1S	CD14	0.395009255831174	0.000573067003617071	0.00706782637794388	0.00593697415747285
C1RL	LGALS3BP	0.395009255831174	0.000862088865696777	0.00692967362488491	0.00930337567564439
SAA1;SAA2	F13B	-0.394977168949772	0.00135738890178552	0.0078125272347211	0.0439454656953062
F13B	SAA1;SAA2	-0.394977168949772	0.00135738890178552	0.0439454656953062	0.0078125272347211
IGLVs	APOL1	-0.394950018511662	0.000952991079707899	0.0176303349745961	0.00914165517201281
APOL1	IGLVs	-0.394950018511662	0.000952991079707899	0.00914165517201281	0.0176303349745961
LCAT	HPR	0.394890781192151	0.000227161672850184	0.00255803796818251	0.0147087183170494
HPR	LCAT	0.394890781192151	0.000227161672850184	0.0147087183170494	0.00255803796818251
C8A	F13B	-0.394861162532395	0.000390059693265382	0.00288644173016383	0.0252563651389335
F13B	C8A	-0.394861162532395	0.000390059693265382	0.0252563651389335	0.00288644173016383
LCAT	GPLD1	0.394861162532395	0.000516496867352964	0.00477759602301491	0.0025240129932909
GPLD1	LCAT	0.394861162532395	0.000516496867352964	0.0025240129932909	0.00477759602301491
CD5L	S100A8	0.394805194805195	0.0053089674493772	0.0458340856462898	0.0378225818073235
S100A8	CD5L	0.394805194805195	0.0053089674493772	0.0378225818073235	0.0458340856462898
ITIH4	HPX	-0.394801925212884	0.00044914325483972	0.00445594027458727	0.00342141479422022
HPX	ITIH4	-0.394801925212884	0.00044914325483972	0.00342141479422022	0.00445594027458727
Procalcitonin, �g/l	CLU	-0.394713147201786	0.000609219708904549	0.0078893952303139	0.00525959682020927
CLU	Procalcitonin, �g/l	-0.394713147201786	0.000609219708904549	0.00525959682020927	0.0078893952303139
ITIH4	C8B	0.394683450573862	0.000862088865696777	0.0070575911196286	0.00720261342630533
C8B	ITIH4	0.394683450573862	0.000862088865696777	0.00720261342630533	0.0070575911196286
LCAT	HPX	0.394653831914106	0.000433635652575485	0.00430844825938842	0.00340338284900154
HPX	LCAT	0.394653831914106	0.000433635652575485	0.00340338284900154	0.00430844825938842
C4BPB	C4A;C4B	0.394535357275083	0.000779283598415771	0.0201834451989685	0.00630732662467764
C4A;C4B	C4BPB	0.394535357275083	0.000779283598415771	0.00630732662467764	0.0201834451989685
GPLD1	APOC1	0.394476119955572	0.000921747728551809	0.00404631629991387	0.0137124827580192
APOC1	GPLD1	0.394476119955572	0.000921747728551809	0.0137124827580192	0.00404631629991387
RBP4	FGA	-0.394446501295816	0.000534748085369578	0.00651736767844457	0.00364473037133475
FGA	RBP4	-0.394446501295816	0.000534748085369578	0.00364473037133475	0.00651736767844457
FGG	ACTA2;ACTB;ACTG1;ACTG2	0.394430510000643	0.00122613684487931	0.00756117721008907	0.0211712961882494
ACTA2;ACTB;ACTG1;ACTG2	FGG	0.394430510000643	0.00122613684487931	0.0211712961882494	0.00756117721008907
Aspartate aminotransferase (AST), U/l	LGALS3BP	0.3943743547128	0.00134073302831611	0.0134636021652472	0.012215025527402
LGALS3BP	Aspartate aminotransferase (AST), U/l	0.3943743547128	0.00134073302831611	0.012215025527402	0.0134636021652472
SAA1	HP	0.394332662642522	0.00154128469263606	0.0113443536465995	0.0285137668137671
HP	SAA1	0.394332662642522	0.00154128469263606	0.0285137668137671	0.0113443536465995
CPB2	CLU	0.394179933358016	0.000481723272928353	0.0138629252987159	0.00430228716167046
CLU	CPB2	0.394179933358016	0.000481723272928353	0.00430228716167046	0.0138629252987159
LBP	APOC4	-0.394129979035639	0.00330465789038368	0.0125868587295496	0.029514013572737
APOC4	LBP	-0.394129979035639	0.00330465789038368	0.029514013572737	0.0125868587295496
PGLYRP2	F2	0.394091077378749	0.000921747728551809	0.00507941833393444	0.00645223409986266
F2	PGLYRP2	0.394091077378749	0.000921747728551809	0.00645223409986266	0.00507941833393444
C1RL	F13A1	-0.393863179074447	0.00101648798142435	0.00711541586997046	0.0175513591459271
F13A1	C1RL	-0.393863179074447	0.00101648798142435	0.0175513591459271	0.00711541586997046
SERPINA4	FGG	-0.393854128100703	0.000390059693265382	0.00246403562331058	0.003061377592598
FGG	SERPINA4	-0.393854128100703	0.000390059693265382	0.003061377592598	0.00246403562331058
PIGR	FGG	0.393804763667777	0.000786657090907523	0.00710606802827515	0.0052242099114115
FGG	PIGR	0.393804763667777	0.000786657090907523	0.0052242099114115	0.00710606802827515
Fibrinogen (clinical), g/l	PON1	-0.39377119950663	0.00639464164335336	0.0460058940452367	0.0280713929767546
PON1	Fibrinogen (clinical), g/l	-0.39377119950663	0.00639464164335336	0.0280713929767546	0.0460058940452367
LBP	AZGP1	-0.39367641614217	0.000806027587892471	0.00409335578949313	0.0122800673684794
AZGP1	LBP	-0.39367641614217	0.000806027587892471	0.0122800673684794	0.00409335578949313
CLEC3B	ALB	0.393646797482414	0.000779283598415771	0.011213025110538	0.0308439834282529
ALB	CLEC3B	0.393646797482414	0.000779283598415771	0.0308439834282529	0.011213025110538
ACTA2;ACTB;ACTG1;ACTG2	F2	-0.393594443372564	0.000473641593981288	0.0109934233007916	0.00395719912390818
F2	ACTA2;ACTB;ACTG1;ACTG2	-0.393594443372564	0.000473641593981288	0.00395719912390818	0.0109934233007916
C1RL	SERPINF2	0.393498704183636	0.000465167211404254	0.00430279670548935	0.0167215860805522
SERPINF2	C1RL	0.393498704183636	0.000465167211404254	0.0167215860805522	0.00430279670548935
APOC2	SHBG	0.393380229544613	0.000573067003617071	0.0106017395669158	0.0247373923228036
SHBG	APOC2	0.393380229544613	0.000573067003617071	0.0247373923228036	0.0106017395669158
LBP	GSN	-0.393320992225102	0.000516496867352964	0.00297272641432039	0.0053509075457767
GSN	LBP	-0.393320992225102	0.000516496867352964	0.0053509075457767	0.00297272641432039
SAA4	C4BPB	0.393172898926324	0.000680334457222835	0.00959544793235735	0.0201834451989685
C4BPB	SAA4	0.393172898926324	0.000680334457222835	0.0201834451989685	0.00959544793235735
S100A9	CP	0.393127943171841	0.000824842328188363	0.0329887371892091	0.0267042703750983
CP	S100A9	0.393127943171841	0.000824842328188363	0.0267042703750983	0.0329887371892091
ACTB;ACTG1	SERPINA1	0.393098446386991	0.00117510386623881	0.0147986489646683	0.00498937543206314
SERPINA1	ACTB;ACTG1	0.393098446386991	0.00117510386623881	0.00498937543206314	0.0147986489646683
VTN	CFI	0.393054424287301	0.000534748085369578	0.0294036284607374	0.0189211493776981
CFI	VTN	0.393054424287301	0.000534748085369578	0.0189211493776981	0.0294036284607374
GPLD1	CFP	0.392910033320992	0.000786657090907523	0.00357445941307103	0.0101872093272524
CFP	GPLD1	0.392910033320992	0.000786657090907523	0.0101872093272524	0.00357445941307103
Creatinine, mg/dl	SERPINF1	0.392894430921033	0.000624475964914239	0.0179710305458653	0.015575769262177
SERPINF1	Creatinine, mg/dl	0.392894430921033	0.000624475964914239	0.015575769262177	0.0179710305458653
APOC3	APOE	0.392758237689745	0.000272580661424277	0.00271050443413096	0.0141196782617775
APOE	APOC3	0.392758237689745	0.000272580661424277	0.0141196782617775	0.00271050443413096
LBP	APOC2	-0.392639763050722	0.000465167211404254	0.00276529671631564	0.0100398589794752
APOC2	LBP	-0.392639763050722	0.000465167211404254	0.0100398589794752	0.00276529671631564
CFHR5	SERPINC1	-0.392599072697052	0.00117623437376241	0.025158833160583	0.0112831371409061
SERPINC1	CFHR5	-0.392599072697052	0.00117623437376241	0.0112831371409061	0.025158833160583
Interleukin-6, ng/l	FGG	0.392597873995333	0.00343753116326827	0.0302865739256824	0.0167985013450279
FGG	Interleukin-6, ng/l	0.392597873995333	0.00343753116326827	0.0167985013450279	0.0302865739256824
CFI	CFHR5	0.392564080132972	0.000633269845794369	0.0189211493776981	0.018224098895638
CFHR5	CFI	0.392564080132972	0.000633269845794369	0.018224098895638	0.0189211493776981
ITIH2	C8B	-0.392462051092188	0.000534748085369578	0.00337804278318831	0.00512962052261928
C8B	ITIH2	-0.392462051092188	0.000534748085369578	0.00512962052261928	0.00337804278318831
Aspartate aminotransferase (AST), U/l	LCAT	-0.392410163430787	0.00179579330766023	0.0166110880958571	0.0129197351856666
LCAT	Aspartate aminotransferase (AST), U/l	-0.392410163430787	0.00179579330766023	0.0129197351856666	0.0166110880958571
Neutrophil-to-lymphocyte ratio	Lactate dehydrogenase (LDH), U/l	0.392400438436244	0.00213019438081482	0.02298834769296	0.0250781974832291
Lactate dehydrogenase (LDH), U/l	Neutrophil-to-lymphocyte ratio	0.392400438436244	0.00213019438081482	0.0250781974832291	0.02298834769296
A1BG	HPX	-0.392136245834876	0.000338302921307178	0.0175240913237118	0.00290920070398453
HPX	A1BG	-0.392136245834876	0.000338302921307178	0.00290920070398453	0.0175240913237118
IGLCs	F10	0.39210662717512	0.000390059693265382	0.00673503070371559	0.00834037922343184
F10	IGLCs	0.39210662717512	0.000390059693265382	0.00834037922343184	0.00673503070371559
ITIH4	CD14	0.392047389855609	0.000806027587892471	0.00695870484213833	0.00773189426904259
CD14	ITIH4	0.392047389855609	0.000806027587892471	0.00773189426904259	0.00695870484213833
CFI	CFH	0.391899296556831	0.000573067003617071	0.0189211493776981	0.0123686961614018
CFH	CFI	0.391899296556831	0.000573067003617071	0.0123686961614018	0.0189211493776981
GPLD1	ACTB;ACTG1	-0.391838760163377	0.00169532906890896	0.00686078482574095	0.0168880857249008
ACTB;ACTG1	GPLD1	-0.391838760163377	0.00169532906890896	0.0168880857249008	0.00686078482574095
LGALS3BP	FGA	0.391721584598297	0.000680334457222835	0.00766115758350932	0.00429772254684669
FGA	LGALS3BP	0.391721584598297	0.000680334457222835	0.00429772254684669	0.00766115758350932
CD5L	S100A9	0.391691276239125	0.00146274273189236	0.0216804398730129	0.0393253992840409
S100A9	CD5L	0.391691276239125	0.00146274273189236	0.0393253992840409	0.0216804398730129
Procalcitonin, �g/l	HBD	0.391689085410663	0.00152775264206338	0.0141317119390863	0.0443661301670368
HBD	Procalcitonin, �g/l	0.391689085410663	0.00152775264206338	0.0443661301670368	0.0141317119390863
Neutrophils per nl	Monocytes per nl	0.39166820751963	0.000824079980515564	0.0283230126721413	0.0350552181762153
Monocytes per nl	Neutrophils per nl	0.39166820751963	0.000824079980515564	0.0350552181762153	0.0283230126721413
LYZ	FGB	0.391549295774648	0.000338708243170568	0.0118265042509863	0.00243681763836603
FGB	LYZ	0.391549295774648	0.000338708243170568	0.00243681763836603	0.0118265042509863
Ferritin, ug/l	ITIH3	0.391533381684926	0.00101188096065543	0.0163798230506097	0.00639212606853063
ITIH3	Ferritin, ug/l	0.391533381684926	0.00101188096065543	0.00639212606853063	0.0163798230506097
F10	C3	-0.391484635320252	0.000779283598415771	0.0124045009008592	0.0144247317780057
C3	F10	-0.391484635320252	0.000779283598415771	0.0144247317780057	0.0124045009008592
Neutrophil-to-lymphocyte ratio	PGLYRP2	-0.391375651167278	0.00044028145467939	0.00876236948865383	0.00285082241904905
PGLYRP2	Neutrophil-to-lymphocyte ratio	-0.391375651167278	0.00044028145467939	0.00285082241904905	0.00876236948865383
CPN2	C3	-0.391306923361718	0.000553598798941238	0.00716910444628903	0.0119485074104817
C3	CPN2	-0.391306923361718	0.000553598798941238	0.0119485074104817	0.00716910444628903
PROS1	KLKB1	0.391188448722695	0.000433635652575485	0.0187186056695084	0.00211908743428398
KLKB1	PROS1	0.391188448722695	0.000433635652575485	0.00211908743428398	0.0187186056695084
SAA1;SAA2	HP	0.391150556305872	0.00131226313538879	0.0078125272347211	0.0285137668137671
HP	SAA1;SAA2	0.391150556305872	0.00131226313538879	0.0285137668137671	0.0078125272347211
ITIH3	CFHR2	0.390892262125139	0.0004041085939245	0.0029904035950413	0.0154892757006591
CFHR2	ITIH3	0.390892262125139	0.0004041085939245	0.0154892757006591	0.0029904035950413
SAA4	APOA2	0.390803406145872	0.000553598798941238	0.00896138055786128	0.00409663111216516
APOA2	SAA4	0.390803406145872	0.000553598798941238	0.00409663111216516	0.00896138055786128
Bilirubin (total), mg/dl	KLKB1	-0.390750339380476	0.000335738043084806	0.00543475957243529	0.00177461537059112
KLKB1	Bilirubin (total), mg/dl	-0.390750339380476	0.000335738043084806	0.00177461537059112	0.00543475957243529
FBLN1	C8G	-0.390714550166605	0.000680334457222835	0.0347935242106917	0.00927403286424812
C8G	FBLN1	-0.390714550166605	0.000680334457222835	0.00927403286424812	0.0347935242106917
SERPINA4	ITIH4	-0.390655312847094	0.00101844101174066	0.0059949141372916	0.00775812417767147
ITIH4	SERPINA4	-0.390655312847094	0.00101844101174066	0.00775812417767147	0.0059949141372916
IGHVs	S100A9	0.390653683454386	0.00176083965980632	0.0350813439915259	0.0394281316544422
S100A9	IGHVs	0.390653683454386	0.00176083965980632	0.0394281316544422	0.0350813439915259
ITIH2	APOC4	0.39058216416707	0.00330465789038368	0.0133735374001464	0.029514013572737
APOC4	ITIH2	0.39058216416707	0.00330465789038368	0.029514013572737	0.0133735374001464
Neutrophil-to-lymphocyte ratio	CRP	0.390543259557344	0.00125375802785094	0.0158502392186321	0.00532333326579332
CRP	Neutrophil-to-lymphocyte ratio	0.390543259557344	0.00125375802785094	0.00532333326579332	0.0158502392186321
Sodium, mmol/l	AGT	0.390525024822818	0.00110125787336119	0.039343035096623	0.0472254418750509
AGT	Sodium, mmol/l	0.390525024822818	0.00110125787336119	0.0472254418750509	0.039343035096623
IGLCs	FCGBP	0.390472664445267	0.000499045601455457	0.00807830067356021	0.0161566013471204
FCGBP	IGLCs	0.390472664445267	0.000499045601455457	0.0161566013471204	0.00807830067356021
SERPINA3	A2M;PZP	-0.390329507589782	0.000657491677217308	0.00378422987553961	0.0100170790823107
A2M;PZP	SERPINA3	-0.390329507589782	0.000657491677217308	0.0100170790823107	0.00378422987553961
Neutrophils, % of leukocytes	SAA1	0.390273695461312	0.00117510386623881	0.0202901267570568	0.00981780326954359
SAA1	Neutrophils, % of leukocytes	0.390273695461312	0.00117510386623881	0.00981780326954359	0.0202901267570568
C1RL	A2M	-0.390151795631248	0.000282630879998889	0.00316225517315278	0.00236133541676491
F10	C4B	-0.390151795631248	0.000862088865696777	0.0124045009008592	0.0117535566497308
C4B	F10	-0.390151795631248	0.000862088865696777	0.0117535566497308	0.0124045009008592
A2M	C1RL	-0.390151795631248	0.000282630879998889	0.00236133541676491	0.00316225517315278
Fibrinogen (clinical), g/l	Procalcitonin, �g/l	0.390070921985816	0.00677121719581083	0.0473985203706758	0.0337258702637501
Procalcitonin, �g/l	Fibrinogen (clinical), g/l	0.390070921985816	0.00677121719581083	0.0337258702637501	0.0473985203706758
SAA1	RBP4	-0.390040241448692	0.000947132640266369	0.00817691179429965	0.00976948970521593
RBP4	SAA1	-0.390040241448692	0.000947132640266369	0.00976948970521593	0.00817691179429965
APOC1	S100A8	-0.38997113997114	0.00368644702281564	0.0329037265291742	0.0307996702873952
S100A8	APOC1	-0.38997113997114	0.00368644702281564	0.0307996702873952	0.0329037265291742
SERPINA10	APOC3	-0.389855609033691	0.000498827618859164	0.0067998080676065	0.00430654510948412
APOC3	SERPINA10	-0.389855609033691	0.000498827618859164	0.00430654510948412	0.0067998080676065
SERPINA3	APOA2	-0.38979637171418	0.000465167211404254	0.00308918737830005	0.00365085781071824
C7	APOA4	0.38979637171418	0.000481723272928353	0.0207943879480739	0.0350582534244425
APOA4	C7	0.38979637171418	0.000481723272928353	0.0350582534244425	0.0207943879480739
APOA2	SERPINA3	-0.38979637171418	0.000465167211404254	0.00365085781071824	0.00308918737830005
C8A	APOM	-0.389529803776379	0.000753365304467116	0.00500311830402521	0.00398207375218333
APOM	C8A	-0.389529803776379	0.000753365304467116	0.00398207375218333	0.00500311830402521
SERPINA6	HBB;HBD	0.389470566456868	0.000806027587892471	0.0298230207520214	0.04175222905283
HBB;HBD	SERPINA6	0.389470566456868	0.000806027587892471	0.04175222905283	0.0298230207520214
SAA4	F2	0.389411329137357	0.000553598798941238	0.00896138055786128	0.00434491178562971
F2	SAA4	0.389411329137357	0.000553598798941238	0.00434491178562971	0.00896138055786128
LBP	A2M;PZP	-0.389233617178823	0.000779283598415771	0.00403668903979369	0.0106228658941939
A2M;PZP	LBP	-0.389233617178823	0.000779283598415771	0.0106228658941939	0.00403668903979369
APOC1	C5	0.388996667900777	0.000779283598415771	0.0137124827580192	0.0189782859331045
C5	APOC1	0.388996667900777	0.000779283598415771	0.0189782859331045	0.0137124827580192
HP;HPR	AHSG	-0.388848574601999	0.000534748085369578	0.0428662558334249	0.00898435286637696
AHSG	HP;HPR	-0.388848574601999	0.000534748085369578	0.00898435286637696	0.0428662558334249
Lactate dehydrogenase (LDH), U/l	C4A;C4B	-0.388832997987928	0.000947132640266369	0.0144298443428817	0.00721492217144087
C4A;C4B	Lactate dehydrogenase (LDH), U/l	-0.388832997987928	0.000947132640266369	0.00721492217144087	0.0144298443428817
GSN	C9	-0.388730099962977	0.000657491677217308	0.00630704979256602	0.00473028734442452
C9	GSN	-0.388730099962977	0.000657491677217308	0.00473028734442452	0.00630704979256602
Neutrophil-to-lymphocyte ratio	APOA1	-0.388706669239179	0.000868602535192276	0.0124982253674889	0.00511291037760908
APOA1	Neutrophil-to-lymphocyte ratio	-0.388706669239179	0.000868602535192276	0.00511291037760908	0.0124982253674889
SERPINF1	AZGP1	0.388700481303221	0.00044914325483972	0.0145410128754359	0.00830915021453482
AZGP1	SERPINF1	0.388700481303221	0.00044914325483972	0.00830915021453482	0.0145410128754359
ORM1;ORM2	RBP4	-0.38843391336542	0.000553598798941238	0.00387519159258866	0.00651736767844457
RBP4	ORM1;ORM2	-0.38843391336542	0.000553598798941238	0.00651736767844457	0.00387519159258866
LYZ	FGA	0.388329979879276	0.000737437529091763	0.0173633018213424	0.00454753142939921
FGA	LYZ	0.388329979879276	0.000737437529091763	0.00454753142939921	0.0173633018213424
CFH;CFHR1	C7	-0.388048870788597	0.000338302921307178	0.0100895766163703	0.0175240913237118
C7	CFH;CFHR1	-0.388048870788597	0.000338302921307178	0.0175240913237118	0.0100895766163703
IGLLs	C4B	-0.388019252128841	0.000833621173736566	0.0166082987690593	0.0117535566497308
C4B	IGLLs	-0.388019252128841	0.000833621173736566	0.0117535566497308	0.0166082987690593
LGALS3BP	TF	-0.387989633469086	0.000680334457222835	0.00766115758350932	0.00383057879175466
TF	LGALS3BP	-0.387989633469086	0.000680334457222835	0.00383057879175466	0.00766115758350932
SAA1	C1RL	0.387692823608317	0.00125375802785094	0.0101476040379185	0.00832623921059981
C1RL	SAA1	0.387692823608317	0.00125375802785094	0.00832623921059981	0.0101476040379185
CFB	AFM	-0.387604590892262	0.000703913168782972	0.00444667099304365	0.00434079787416166
AFM	CFB	-0.387604590892262	0.000703913168782972	0.00434079787416166	0.00444667099304365
SELL	CFP	0.387357478202549	0.000394057804770359	0.034020323811841	0.0068040647623682
CFP	SELL	0.387357478202549	0.000394057804770359	0.0068040647623682	0.034020323811841
Procalcitonin, �g/l	FGA	0.387348855959387	0.000567010432093751	0.0077824146763585	0.00376553081826363
FGA	Procalcitonin, �g/l	0.387348855959387	0.000567010432093751	0.00376553081826363	0.0077824146763585
PGLYRP2	APOH	0.387338022954461	0.000862088865696777	0.00496180036034367	0.0115986430604225
ORM1;ORM2	SHBG	-0.387338022954461	0.000779283598415771	0.00517524235870986	0.0260951431580187
SHBG	ORM1;ORM2	-0.387338022954461	0.000779283598415771	0.0260951431580187	0.00517524235870986
APOH	PGLYRP2	0.387338022954461	0.000862088865696777	0.0115986430604225	0.00496180036034367
Lymphocytes per nl	Lymphocytes, % of leukocytes	0.387323943661972	0.00110669427358528	0.0318482018731764	0.0143316908429294
Lymphocytes, % of leukocytes	Lymphocytes per nl	0.387323943661972	0.00110669427358528	0.0143316908429294	0.0318482018731764
SERPINA1	C4A	-0.387249166975194	0.000680334457222835	0.0034783110826131	0.0139372581326417
C4A	SERPINA1	-0.387249166975194	0.000680334457222835	0.0139372581326417	0.0034783110826131
FCGBP	SERPINA1	0.387171417993336	0.000684918398506826	0.0197104294681409	0.0034783110826131
SERPINA1	FCGBP	0.387171417993336	0.000684918398506826	0.0034783110826131	0.0197104294681409
ITIH2	APOH	0.387041836356905	0.000657491677217308	0.00405453200950673	0.0106431465249552
APOH	ITIH2	0.387041836356905	0.000657491677217308	0.0106431465249552	0.00405453200950673
Neutrophils per nl	LCAT	-0.386905910347932	0.00131226313538879	0.0283230126721413	0.010002958758914
LCAT	Neutrophils per nl	-0.386905910347932	0.00131226313538879	0.010002958758914	0.0283230126721413
SAA1	ITIH1	-0.386887994634474	0.000821383447949873	0.00759779689353632	0.00518873934192724
ITIH1	SAA1	-0.386887994634474	0.000821383447949873	0.00518873934192724	0.00759779689353632
TGFBI	CPN2	0.386883449031787	0.00166674464148003	0.0305017144898378	0.0159884023016047
CPN2	TGFBI	0.386883449031787	0.00166674464148003	0.0159884023016047	0.0305017144898378
IGLLs	CD5L	0.386864124398371	0.000613930279967861	0.013250661875973	0.00993799640697975
CD5L	IGLLs	0.386864124398371	0.000613930279967861	0.00993799640697975	0.013250661875973
SERPINA6	LCAT	-0.386834505738615	0.00044914325483972	0.0290820257508719	0.00430844825938842
LCAT	SERPINA6	-0.386834505738615	0.00044914325483972	0.00430844825938842	0.0290820257508719
SERPINA10	CPN1	0.386775268419104	0.00128169159685707	0.0132783249434392	0.00779386469698634
CPN1	SERPINA10	0.386775268419104	0.00128169159685707	0.00779386469698634	0.0132783249434392
Interleukin-6, ng/l	Procalcitonin, �g/l	0.386704265275706	0.00335305228758364	0.0302865739256824	0.0228536984864253
Procalcitonin, �g/l	Interleukin-6, ng/l	0.386704265275706	0.00335305228758364	0.0228536984864253	0.0302865739256824
GPLD1	CLEC3B	0.386686412439837	0.000635363786807629	0.00293855751398528	0.0107243241596935
CLEC3B	GPLD1	0.386686412439837	0.000635363786807629	0.0107243241596935	0.00293855751398528
Albumin (clinical), g/l	FGG	-0.386499123319696	0.00107645006715019	0.0348500709239874	0.0068000138388268
FGG	Albumin (clinical), g/l	-0.386499123319696	0.00107645006715019	0.0068000138388268	0.0348500709239874
CRP (clinical), mg/l	C8G	0.386330988522769	0.000534748085369578	0.0024298202475565	0.00814704435945415
C8G	CRP (clinical), mg/l	0.386330988522769	0.000534748085369578	0.00814704435945415	0.0024298202475565
TGFBI	CST3	0.38630377524144	0.00108096369939227	0.0220240930292423	0.019997828438757
CST3	TGFBI	0.38630377524144	0.00108096369939227	0.019997828438757	0.0220240930292423
APOA2	AHSG	0.386242132543502	0.000418629072990788	0.00349757838401981	0.00774463785032957
AHSG	APOA2	0.386242132543502	0.000418629072990788	0.00774463785032957	0.00349757838401981
IGFALS	FGB	-0.386230426034468	0.00079046042331364	0.0186117499671121	0.00524946793944187
FGB	IGFALS	-0.386230426034468	0.00079046042331364	0.00524946793944187	0.0186117499671121
C8B	ORM1	0.386153276564235	0.000833621173736566	0.00719692946659235	0.00830414938452963
ORM1	C8B	0.386153276564235	0.000833621173736566	0.00830414938452963	0.00719692946659235
ACTB;ACTG1	C5	-0.385883879833569	0.00146598348158582	0.0165082487709011	0.0253126481153818
C5	ACTB;ACTG1	-0.385883879833569	0.00146598348158582	0.0253126481153818	0.0165082487709011
ITIH1	A2M	0.385857089966679	0.000573067003617071	0.00371060884842053	0.00436542217461239
A2M	ITIH1	0.385857089966679	0.000573067003617071	0.00436542217461239	0.00371060884842053
FCGBP	APOC1	-0.38578304331729	0.00106893366108496	0.0238605600013966	0.0138426909110502
APOC1	FCGBP	-0.38578304331729	0.00106893366108496	0.0138426909110502	0.0238605600013966
CP	C5	-0.385708996667901	0.000806027587892471	0.0267042703750983	0.0189782859331045
C5	CP	-0.385708996667901	0.000806027587892471	0.0189782859331045	0.0267042703750983
KNG1	ORM1	-0.385472047389856	0.000753365304467116	0.0278745162652833	0.00780486455427932
ORM1	KNG1	-0.385472047389856	0.000753365304467116	0.00780486455427932	0.0278745162652833
SERPIND1	SERPINA3	-0.385412810070344	0.000657491677217308	0.0141908620332736	0.00378422987553961
SERPINA3	SERPIND1	-0.385412810070344	0.000657491677217308	0.00378422987553961	0.0141908620332736
CLU	SERPINC1	0.385323954091077	0.000680334457222835	0.00558029588832336	0.00828697775976317
SAA4	C4BPA	0.385323954091077	0.000635363786807629	0.00959544793235735	0.041139805195794
SERPINC1	CLU	0.385323954091077	0.000680334457222835	0.00828697775976317	0.00558029588832336
C4BPA	SAA4	0.385323954091077	0.000635363786807629	0.041139805195794	0.00959544793235735
PON1	ITIH4	-0.385264716771566	0.000753365304467116	0.00629424560828978	0.00672833151230976
ITIH4	PON1	-0.385264716771566	0.000753365304467116	0.00672833151230976	0.00629424560828978
Immature granulocytes per nl	TGFBI	0.385257902806411	0.00110545640687317	0.0178945755862594	0.0220240930292423
TGFBI	Immature granulocytes per nl	0.385257902806411	0.00110545640687317	0.0220240930292423	0.0178945755862594
LBP	CLU	-0.385175860792299	0.000862088865696777	0.00421284936255595	0.00620225045042959
CLU	LBP	-0.385175860792299	0.000862088865696777	0.00620225045042959	0.00421284936255595
LBP	TTR	-0.385146242132544	0.000657491677217308	0.00354771550831839	0.00709543101663678
TTR	LBP	-0.385146242132544	0.000657491677217308	0.00709543101663678	0.00354771550831839
ACTB;ACTG1	FGB	0.38500591670802	0.00121954815099213	0.0147986489646683	0.0073456504908596
FGB	ACTB;ACTG1	0.38500591670802	0.00121954815099213	0.0073456504908596	0.0147986489646683
Aspartate aminotransferase (AST), U/l	IGFALS	-0.384995832175604	0.0021565287582078	0.0192600327026145	0.0285585838228456
IGFALS	Aspartate aminotransferase (AST), U/l	-0.384995832175604	0.0021565287582078	0.0285585838228456	0.0192600327026145
Aspartate aminotransferase (AST), U/l	PON1	-0.384956309334945	0.00303518412409144	0.0253584738109575	0.0178661974577201
PON1	Aspartate aminotransferase (AST), U/l	-0.384956309334945	0.00303518412409144	0.0178661974577201	0.0253584738109575
C1R	C1QC	0.384879674194743	0.000376468239710008	0.0108339193427658	0.0325017580282974
C1QC	C1R	0.384879674194743	0.000376468239710008	0.0325017580282974	0.0108339193427658
IGHGs	FCGBP	0.384857460199926	0.000417304147736061	0.00900681452196998	0.0154402534662342
FCGBP	IGHGs	0.384857460199926	0.000417304147736061	0.0154402534662342	0.00900681452196998
CLEC3B	CFH;CFHR1	-0.38476119955572	0.000703913168782972	0.0107243241596935	0.018231351071479
CFH;CFHR1	CLEC3B	-0.38476119955572	0.000703913168782972	0.018231351071479	0.0107243241596935
HP	AHSG	-0.384672343576453	0.00132405423423706	0.0285137668137671	0.014288751944475
AHSG	HP	-0.384672343576453	0.00132405423423706	0.014288751944475	0.0285137668137671
LBP	F13B	-0.384642724916697	0.000985212924051328	0.00462765301826018	0.0364528781898991
F13B	LBP	-0.384642724916697	0.000985212924051328	0.0364528781898991	0.00462765301826018
CPN1	APOC1	-0.384376156978897	0.000952991079707899	0.00602011438156941	0.0137124827580192
APOC1	CPN1	-0.384376156978897	0.000952991079707899	0.0137124827580192	0.00602011438156941
SAA1;SAA2	RBP4	-0.384301241237379	0.000964141266228961	0.00640288687059746	0.00976948970521593
RBP4	SAA1;SAA2	-0.384301241237379	0.000964141266228961	0.00976948970521593	0.00640288687059746
CFI	ALB	-0.38428730099963	0.000433635652575485	0.0189211493776981	0.0224623268034101
ALB	CFI	-0.38428730099963	0.000433635652575485	0.0224623268034101	0.0189211493776981
pCO2, mmHg	CPN2	0.384126984126984	0.00229599256873976	0.0495551729419664	0.0198220691767866
CPN2	pCO2, mmHg	0.384126984126984	0.00229599256873976	0.0198220691767866	0.0495551729419664
C4BPB	AHSG	0.384050351721585	0.000728249401492256	0.0201834451989685	0.00992718920981549
AHSG	C4BPB	0.384050351721585	0.000728249401492256	0.00992718920981549	0.0201834451989685
Gamma-glutamyl transferase, U/l	HPX	-0.384014920706028	0.00057784961823515	0.0359877387308197	0.00415730697563622
HPX	Gamma-glutamyl transferase, U/l	-0.384014920706028	0.00057784961823515	0.00415730697563622	0.0359877387308197
SERPINA4	A2M	0.383991114402073	0.000363320483686893	0.00235250013187263	0.00294062516484079
A2M	SERPINA4	0.383991114402073	0.000363320483686893	0.00294062516484079	0.00235250013187263
Procalcitonin, �g/l	GPLD1	-0.383940057393036	0.00118389184063103	0.0119057246003328	0.00502668830694157
GPLD1	Procalcitonin, �g/l	-0.383940057393036	0.00118389184063103	0.00502668830694157	0.0119057246003328
IGLVs	F10	0.383902258422806	0.000418629072990788	0.00834037922343184	0.00834037922343184
F10	IGLVs	0.383902258422806	0.000418629072990788	0.00834037922343184	0.00834037922343184
APOC3	F2	0.383872639763051	0.000753365304467116	0.00609755043303072	0.00557490325305666
F2	APOC3	0.383872639763051	0.000753365304467116	0.00557490325305666	0.00609755043303072
SERPIND1	SERPINA4	0.383783783783784	0.000806027587892471	0.0160585496357038	0.00485491035498023
SERPINA4	SERPIND1	0.383783783783784	0.000806027587892471	0.00485491035498023	0.0160585496357038
Procalcitonin, �g/l	S100A8	0.383737080457095	0.00648097877773713	0.0335714700686783	0.0430403462418953
S100A8	Procalcitonin, �g/l	0.383737080457095	0.00648097877773713	0.0430403462418953	0.0335714700686783
Procalcitonin, �g/l	F2	-0.383554155668544	0.00171400007727771	0.0143201941940299	0.0110981505003731
F2	Procalcitonin, �g/l	-0.383554155668544	0.00171400007727771	0.0110981505003731	0.0143201941940299
F10	A2M	-0.383457978526472	0.000657491677217308	0.0113526896266188	0.00486543841140808
A2M	F10	-0.383457978526472	0.000657491677217308	0.00486543841140808	0.0113526896266188
LRG1	APOA2	-0.38339874120696	0.000465167211404254	0.00227317561799437	0.00365085781071824
APOA2	LRG1	-0.38339874120696	0.000465167211404254	0.00365085781071824	0.00227317561799437
C4A;C4B	C2	0.383280266567938	0.000338302921307178	0.00337001756225228	0.0109525570773199
C2	C4A;C4B	0.383280266567938	0.000338302921307178	0.0109525570773199	0.00337001756225228
ITIH3	C8A	0.383280266567938	0.000553598798941238	0.00367646381860976	0.00377321286646791
C8A	ITIH3	0.383280266567938	0.000553598798941238	0.00377321286646791	0.00367646381860976
Aspartate aminotransferase (AST), U/l	Lymphocytes, % of leukocytes	-0.383161989441512	0.00301959041280391	0.0253584738109575	0.0269680661005591
Lymphocytes, % of leukocytes	Aspartate aminotransferase (AST), U/l	-0.383161989441512	0.00301959041280391	0.0269680661005591	0.0253584738109575
IGKVs	C4A	-0.38313217326916	0.000680334457222835	0.0117471082947143	0.0139372581326417
C4A	IGKVs	-0.38313217326916	0.000680334457222835	0.0139372581326417	0.0117471082947143
ORM1;ORM2	A2M	-0.383102554609404	0.000703913168782972	0.00479772396617868	0.0049273921814808
A2M	ORM1;ORM2	-0.383102554609404	0.000703913168782972	0.0049273921814808	0.00479772396617868
ITIH1	ACTA2;ACTB;ACTG1;ACTG2	-0.38304714129526	0.00140394228900373	0.00717420280626075	0.0213894736971745
ACTA2;ACTB;ACTG1;ACTG2	ITIH1	-0.38304714129526	0.00140394228900373	0.0213894736971745	0.00717420280626075
Immature granulocytes per nl	JCHAIN	0.38302826720469	0.00109031933923057	0.0178945755862594	0.0117663628691966
JCHAIN	Immature granulocytes per nl	0.38302826720469	0.00109031933923057	0.0117663628691966	0.0178945755862594
Lymphocytes, % of leukocytes	AFM	0.383014984886488	0.000998091048165212	0.0136055569197258	0.00516216445468445
AFM	Lymphocytes, % of leukocytes	0.383014984886488	0.000998091048165212	0.00516216445468445	0.0136055569197258
Lymphocytes per nl	APOC3	0.38294458842404	0.000933546402063558	0.0302235647668077	0.00683179379046325
APOC3	Lymphocytes per nl	0.38294458842404	0.000933546402063558	0.00683179379046325	0.0302235647668077
IGHM	CPN2	0.382747130692336	0.000211066963039305	0.00321566726042235	0.00472622180845928
CPN2	IGHM	0.382747130692336	0.000211066963039305	0.00472622180845928	0.00321566726042235
Lactate dehydrogenase (LDH), U/l	ACTA2;ACTB;ACTG1;ACTG2	0.382572159298502	0.00116400375478192	0.0160900772392246	0.0211712961882494
ACTA2;ACTB;ACTG1;ACTG2	Lactate dehydrogenase (LDH), U/l	0.382572159298502	0.00116400375478192	0.0211712961882494	0.0160900772392246
LBP	APOA1	-0.382480562754535	0.000862088865696777	0.00421284936255595	0.00511291037760908
GPLD1	C5	0.382480562754535	0.00136770556098323	0.00562278952848662	0.0253126481153818
C5	GPLD1	0.382480562754535	0.00136770556098323	0.0253126481153818	0.00562278952848662
APOA1	LBP	-0.382480562754535	0.000862088865696777	0.00511291037760908	0.00421284936255595
CD14	APOA1	-0.38245094409478	0.000806027587892471	0.00773189426904259	0.00497050345867024
VTN	SERPINA1	0.38245094409478	0.000418629072990788	0.0294036284607374	0.00233982570868856
APOA1	CD14	-0.38245094409478	0.000806027587892471	0.00497050345867024	0.00773189426904259
SERPINA1	VTN	0.38245094409478	0.000418629072990788	0.00233982570868856	0.0294036284607374
SAA1;SAA2	SERPINC1	-0.382404013119815	0.00114525767507709	0.00741554344612415	0.0112831371409061
SERPINC1	SAA1;SAA2	-0.382404013119815	0.00114525767507709	0.0112831371409061	0.00741554344612415
HBD	ACTA2;ACTB;ACTG1;ACTG2	0.382326007326007	0.00186344399701824	0.0443661301670368	0.0254016839593539
ACTA2;ACTB;ACTG1;ACTG2	HBD	0.382326007326007	0.00186344399701824	0.0254016839593539	0.0443661301670368
SAA1	AHSG	-0.382293762575453	0.00188847931932478	0.0125414395821825	0.0181154127298192
Neutrophils, % of leukocytes	AFM	-0.382293762575453	0.00101648798142435	0.0188050276563505	0.00516216445468445
AHSG	SAA1	-0.382293762575453	0.00188847931932478	0.0181154127298192	0.0125414395821825
AFM	Neutrophils, % of leukocytes	-0.382293762575453	0.00101648798142435	0.00516216445468445	0.0188050276563505
Procalcitonin, �g/l	ACTBL2	0.38228333527043	0.00113440880065232	0.0119057246003328	0.0475525464889393
ACTBL2	Procalcitonin, �g/l	0.38228333527043	0.00113440880065232	0.0475525464889393	0.0119057246003328
SERPINA6	HP	-0.38224361347649	0.000657491677217308	0.0298230207520214	0.0279101270269332
HP	SERPINA6	-0.38224361347649	0.000657491677217308	0.0279101270269332	0.0298230207520214
Creatine kinase, U/l	LBP	0.382206795761783	0.00100546502044577	0.0200319569458043	0.00462765301826018
LBP	Creatine kinase, U/l	0.382206795761783	0.00100546502044577	0.00462765301826018	0.0200319569458043
CFP	FGA	-0.382204121930149	0.00110550857149328	0.0136346057150838	0.00596514000034914
FGA	CFP	-0.382204121930149	0.00110550857149328	0.00596514000034914	0.0136346057150838
CPN2	APOC1	-0.382154757497223	0.000613930279967861	0.00757180678627029	0.0137124827580192
APOC1	CPN2	-0.382154757497223	0.000613930279967861	0.0137124827580192	0.00757180678627029
APOD	CRP	-0.382080710847834	0.00114323774614617	0.00925308050787052	0.00510514786641132
CRP	APOD	-0.382080710847834	0.00114323774614617	0.00510514786641132	0.00925308050787052
SERPIND1	C8A	-0.381858570899667	0.00136770556098323	0.020837396487921	0.00805081227942403
C8A	SERPIND1	-0.381858570899667	0.00136770556098323	0.00805081227942403	0.020837396487921
Neutrophils per nl	APOM	-0.381793041353142	0.000547550606718898	0.0236359345233658	0.00315145793644877
APOM	Neutrophils per nl	-0.381793041353142	0.000547550606718898	0.00315145793644877	0.0236359345233658
ITIH4	APOA2	-0.381740096260644	0.00112445064852875	0.00797384853816896	0.00710323702363285
APOA2	ITIH4	-0.381740096260644	0.00112445064852875	0.00710323702363285	0.00797384853816896
CD44	C3	-0.381554792880517	0.00116663795664528	0.0385077990541703	0.0177740723983016
C3	CD44	-0.381554792880517	0.00116663795664528	0.0177740723983016	0.0385077990541703
Lymphocytes per nl	CRP	-0.381535790082964	0.00080987005736169	0.0302235647668077	0.00397881222725365
CRP	Lymphocytes per nl	-0.381535790082964	0.00080987005736169	0.00397881222725365	0.0302235647668077
SERPINA10	ORM1;ORM2	0.381473528322843	0.000553598798941238	0.00684522123152531	0.00387519159258866
ORM1;ORM2	SERPINA10	0.381473528322843	0.000553598798941238	0.00387519159258866	0.00684522123152531
LBP	APOA2	-0.381414291003332	0.00101844101174066	0.00462765301826018	0.0067634928728418
SERPINA3	CPN2	0.381414291003332	0.000534748085369578	0.0032976131931124	0.00716910444628903
APOA2	LBP	-0.381414291003332	0.00101844101174066	0.0067634928728418	0.00462765301826018
CPN2	SERPINA3	0.381414291003332	0.000534748085369578	0.00716910444628903	0.0032976131931124
IGHGs	C4B	-0.381384672343576	0.000952991079707899	0.0176303349745961	0.0117535566497308
C4B	IGHGs	-0.381384672343576	0.000952991079707899	0.0117535566497308	0.0176303349745961
PON1	PIGR	-0.381185980501049	0.00103348091841107	0.00811125932934748	0.00863456638285377
PIGR	PON1	-0.381185980501049	0.00103348091841107	0.00863456638285377	0.00811125932934748
APOL1	TF	0.381147723065531	0.00120069533972428	0.0103660030996197	0.00621960185977179
TF	APOL1	0.381147723065531	0.00120069533972428	0.00621960185977179	0.0103660030996197
C1RL	TTR	-0.381118104405776	0.000921747728551809	0.00692967362488491	0.00954930646779674
TTR	C1RL	-0.381118104405776	0.000921747728551809	0.00954930646779674	0.00692967362488491
TGFBI	HBD	0.381096390168971	0.00188427579860002	0.0305017144898378	0.0443661301670368
HBD	TGFBI	0.381096390168971	0.00188427579860002	0.0443661301670368	0.0305017144898378
ORM1;ORM2	CD14	0.38108848574602	0.000952991079707899	0.00586865537264526	0.00881516748729807
CD14	ORM1;ORM2	0.38108848574602	0.000952991079707899	0.00881516748729807	0.00586865537264526
Creatine kinase, U/l	CPN1	0.380928023383266	0.000775185895916027	0.0200319569458043	0.00528350386953292
CPN1	Creatine kinase, U/l	0.380928023383266	0.000775185895916027	0.00528350386953292	0.0200319569458043
SERPINA10	CRP	0.380877452795261	0.000555017937691241	0.00684522123152531	0.00287499291724063
CRP	SERPINA10	0.380877452795261	0.000555017937691241	0.00287499291724063	0.00684522123152531
ITIH3	IGFALS	-0.380806578602047	0.001403721638896	0.00845497452265265	0.0242375936316043
IGFALS	ITIH3	-0.380806578602047	0.001403721638896	0.0242375936316043	0.00845497452265265
APOC3	A2M	0.380733061828952	0.000680334457222835	0.00568408465873272	0.00489462845613095
A2M	APOC3	0.380733061828952	0.000680334457222835	0.00489462845613095	0.00568408465873272
C4A;C4B	HPX	0.380644205849685	0.000985212924051328	0.00729057563797983	0.00671500387708669
HPX	C4A;C4B	0.380644205849685	0.000985212924051328	0.00671500387708669	0.00729057563797983
SAA1;SAA2	FGA	0.38063541063734	0.00126852534450451	0.0078125272347211	0.00657096128453338
FGA	SAA1;SAA2	0.38063541063734	0.00126852534450451	0.00657096128453338	0.0078125272347211
LPA	F12	0.380630630630631	0.000933546402063558	0.0142228540079095	0.018599116779574
F12	LPA	0.380630630630631	0.000933546402063558	0.018599116779574	0.0142228540079095
Bilirubin (total), mg/dl	SERPINA6	0.380630630630631	0.000734152398245963	0.0100076563760897	0.0298230207520214
SERPINA6	Bilirubin (total), mg/dl	0.380630630630631	0.000734152398245963	0.0298230207520214	0.0100076563760897
ITIH4	CFB	0.380525731210663	0.00120069533972428	0.00797384853816896	0.00723209518578115
CFB	ITIH4	0.380525731210663	0.00120069533972428	0.00723209518578115	0.00797384853816896
ITIH1	C4A;C4B	0.380436875231396	0.00108803037449178	0.00670952064269932	0.00761621262144247
C4A;C4B	ITIH1	0.380436875231396	0.00108803037449178	0.00761621262144247	0.00670952064269932
CLU	SERPINA1	-0.380318400592373	0.000862088865696777	0.00620225045042959	0.00391721081079764
SERPINA1	CLU	-0.380318400592373	0.000862088865696777	0.00391721081079764	0.00620225045042959
SERPINF2	ALB	0.380259163272862	0.000833621173736566	0.0239897648886412	0.0308439834282529
ALB	SERPINF2	0.380259163272862	0.000833621173736566	0.0308439834282529	0.0239897648886412
FBLN1	C1RL	-0.380170307293595	0.000806027587892471	0.0347935242106917	0.00692967362488491
C1RL	FBLN1	-0.380170307293595	0.000806027587892471	0.00692967362488491	0.0347935242106917
Gamma-glutamyl transferase, U/l	Alanine aminotransferase (ALT), U/l	0.380145045461537	0.000694743990942466	0.0359877387308197	0.0449846734135246
Alanine aminotransferase (ALT), U/l	Gamma-glutamyl transferase, U/l	0.380145045461537	0.000694743990942466	0.0449846734135246	0.0359877387308197
CFB	SERPINC1	-0.379844502036283	0.000534748085369578	0.00346249385276802	0.00692498770553603
SERPINC1	CFB	-0.379844502036283	0.000534748085369578	0.00692498770553603	0.00346249385276802
C1R	KLKB1	-0.379814883376527	0.000833621173736566	0.0183640508996091	0.00394568119657638
C4BPB	APOM	0.379814883376527	0.000635363786807629	0.0201834451989685	0.00357737436485165
KLKB1	C1R	-0.379814883376527	0.000833621173736566	0.00394568119657638	0.0183640508996091
APOM	C4BPB	0.379814883376527	0.000635363786807629	0.00357737436485165	0.0201834451989685
SERPINA4	C1S	-0.379755646057016	0.00182466368819084	0.00926642931845936	0.0168781391157653
GPLD1	C8G	-0.379755646057016	0.00128169159685707	0.00535416328364485	0.0150890056175446
C8G	GPLD1	-0.379755646057016	0.00128169159685707	0.0150890056175446	0.00535416328364485
C1S	SERPINA4	-0.379755646057016	0.00182466368819084	0.0168781391157653	0.00926642931845936
SERPINA4	APOM	0.379666790077749	0.00112445064852875	0.00633114604280319	0.00549495694281032
APOM	SERPINA4	0.379666790077749	0.00112445064852875	0.00549495694281032	0.00633114604280319
Monocytes per nl	IGKC	0.379641613955399	0.0009474383290869	0.0350552181762153	0.026377622204083
IGKC	Monocytes per nl	0.379641613955399	0.0009474383290869	0.026377622204083	0.0350552181762153
Neutrophils, % of leukocytes	Lymphocytes per nl	-0.379476861167002	0.00125375802785094	0.020295208075837	0.0324723329213393
Lymphocytes per nl	Neutrophils, % of leukocytes	-0.379476861167002	0.00125375802785094	0.0324723329213393	0.020295208075837
CLEC3B	F13A1	0.379409792085848	0.00101648798142435	0.0138563361678372	0.0175513591459271
F13A1	CLEC3B	0.379409792085848	0.00101648798142435	0.0175513591459271	0.0138563361678372
SAA1	CFP	-0.379406876038842	0.00145382825573991	0.0110747505363716	0.015345223989196
CFP	SAA1	-0.379406876038842	0.00145382825573991	0.015345223989196	0.0110747505363716
IGHAs	C4A	-0.379222510181414	0.000753365304467116	0.0139372581326417	0.0139372581326417
C4A	IGHAs	-0.379222510181414	0.000753365304467116	0.0139372581326417	0.0139372581326417
APOM	HP	-0.379163272861903	0.000516496867352964	0.00304028837828222	0.0267545377288835
CFI	A2M;PZP	-0.379163272861903	0.000657491677217308	0.0189211493776981	0.0100170790823107
HP	APOM	-0.379163272861903	0.000516496867352964	0.0267545377288835	0.00304028837828222
HPR	C8G	0.379163272861903	0.000985212924051328	0.0408883332029492	0.0121509593966331
A2M;PZP	CFI	-0.379163272861903	0.000657491677217308	0.0100170790823107	0.0189211493776981
C8G	HPR	0.379163272861903	0.000985212924051328	0.0121509593966331	0.0408883332029492
C8B	SERPINC1	-0.379133654202147	0.000703913168782972	0.00651119681124249	0.00828697775976317
SERPINC1	C8B	-0.379133654202147	0.000703913168782972	0.00828697775976317	0.00651119681124249
APOC2	AGT	0.378748611625324	0.00150674871704337	0.0243904948571395	0.0472254418750509
AGT	APOC2	0.378748611625324	0.00150674871704337	0.0472254418750509	0.0243904948571395
Hematocrit l/l	C4BPB	0.378662559525816	0.000457024199998953	0.0295923169499322	0.0201834451989685
C4BPB	Hematocrit l/l	0.378662559525816	0.000457024199998953	0.0201834451989685	0.0295923169499322
CPN2	APOC4	-0.378648605063699	0.00589109387358615	0.0355683224041397	0.0492191391373811
APOC4	CPN2	-0.378648605063699	0.00589109387358615	0.0492191391373811	0.0355683224041397
Hemoglobin, g/dl	C4BPB	0.378552493390586	0.000715633064289535	0.0463372409127474	0.0201834451989685
C4BPB	Hemoglobin, g/dl	0.378552493390586	0.000715633064289535	0.0201834451989685	0.0463372409127474
AFM	SERPINC1	0.378363569048501	0.000952991079707899	0.00516216445468445	0.00987298758577383
SERPINC1	AFM	0.378363569048501	0.000952991079707899	0.00987298758577383	0.00516216445468445
GPX3	CFH	-0.378304331728989	0.00116199519226486	0.0273597049815089	0.0214969110568999
CFH	GPX3	-0.378304331728989	0.00116199519226486	0.0214969110568999	0.0273597049815089
IGLCs	ACTA2;ACTB;ACTG1;ACTG2	0.378287992796965	0.00122613684487931	0.0186805554602201	0.0211712961882494
ACTA2;ACTB;ACTG1;ACTG2	IGLCs	0.378287992796965	0.00122613684487931	0.0211712961882494	0.0186805554602201
FGG	APOC3	-0.378067382450944	0.000779283598415771	0.0052242099114115	0.00611619551483893
APOC3	FGG	-0.378067382450944	0.000779283598415771	0.00611619551483893	0.0052242099114115
CFHR5	SERPINA1	0.378042166039717	0.00126279857562772	0.025158833160583	0.00510704805516893
SERPINA1	CFHR5	0.378042166039717	0.00126279857562772	0.00510704805516893	0.025158833160583
PGLYRP2	SERPINA1	-0.377919289152166	0.000985212924051328	0.00531604473602696	0.00425283578882157
SERPINA1	PGLYRP2	-0.377919289152166	0.000985212924051328	0.00425283578882157	0.00531604473602696
SAA1;SAA2	APOA2	-0.37780564666538	0.00135738890178552	0.0078125272347211	0.00837056489434403
APOA2	SAA1;SAA2	-0.37780564666538	0.00135738890178552	0.00837056489434403	0.0078125272347211
Lymphocytes, % of leukocytes	PIGR	-0.377766599597585	0.00170677925792936	0.0184189928251543	0.0130016419942266
PIGR	Lymphocytes, % of leukocytes	-0.377766599597585	0.00170677925792936	0.0130016419942266	0.0184189928251543
C8G	SERPINA1	0.377682339874121	0.000806027587892471	0.0104380572632075	0.0038659471345213
SERPINA1	C8G	0.377682339874121	0.000806027587892471	0.0038659471345213	0.0104380572632075
SERPINA3	CPN1	0.377623102554609	0.000516496867352964	0.00326274850352238	0.00382207681841193
CPN1	SERPINA3	0.377623102554609	0.000516496867352964	0.00382207681841193	0.00326274850352238
Immature granulocytes per nl	Creatinine, mg/dl	0.377372715577618	0.000495449622802814	0.0146054633915165	0.0160401815382411
Creatinine, mg/dl	Immature granulocytes per nl	0.377372715577618	0.000495449622802814	0.0160401815382411	0.0146054633915165
Bilirubin (total), mg/dl	LBP	0.377236825866963	0.000684918398506826	0.00985521473407044	0.00362028296353608
LBP	Bilirubin (total), mg/dl	0.377236825866963	0.000684918398506826	0.00362028296353608	0.00985521473407044
SERPINF1	A2M	-0.376764161421696	0.000573067003617071	0.015575769262177	0.00436542217461239
A2M	SERPINF1	-0.376764161421696	0.000573067003617071	0.00436542217461239	0.015575769262177
SERPINC1	FGA	-0.37673454276194	0.000779283598415771	0.00877541095607324	0.00469382446487639
FGA	SERPINC1	-0.37673454276194	0.000779283598415771	0.00469382446487639	0.00877541095607324
KNG1	C4B	-0.376675305442429	0.00200575166411746	0.0432908067505351	0.0185532028930865
C4B	KNG1	-0.376675305442429	0.00200575166411746	0.0185532028930865	0.0432908067505351
Creatine kinase, U/l	LRG1	0.376653270003654	0.00160869479324127	0.0277767967632992	0.00694419919082481
LRG1	Creatine kinase, U/l	0.376653270003654	0.00160869479324127	0.00694419919082481	0.0277767967632992
ITIH2	F10	-0.376556830803406	0.00136770556098323	0.0073799112561387	0.0161016245588481
FGG	CPN2	0.376556830803406	0.00200575166411746	0.0108227016876338	0.0185532028930865
CPN2	FGG	0.376556830803406	0.00200575166411746	0.0185532028930865	0.0108227016876338
F10	ITIH2	-0.376556830803406	0.00136770556098323	0.0161016245588481	0.0073799112561387
Lymphocytes, % of leukocytes	CRP	-0.376492287055667	0.00129795213596291	0.0152804365097451	0.00542209037442568
CRP	Lymphocytes, % of leukocytes	-0.376492287055667	0.00129795213596291	0.00542209037442568	0.0152804365097451
HP;HPR	APOE	-0.376438356164384	0.000680334457222835	0.0428662558334249	0.0251723749172449
CPN1	TF	-0.376438356164384	0.0016065570812223	0.00866871425076199	0.00800189007762645
TF	CPN1	-0.376438356164384	0.0016065570812223	0.00800189007762645	0.00866871425076199
APOE	HP;HPR	-0.376438356164384	0.000680334457222835	0.0251723749172449	0.0428662558334249
SERPINA4	FGB	-0.376142169566827	0.00108803037449178	0.00626221926651936	0.0068731674876432
FGB	SERPINA4	-0.376142169566827	0.00108803037449178	0.0068731674876432	0.00626221926651936
GPLD1	HPX	0.376112550907071	0.000573067003617071	0.00274859914697817	0.00415730697563622
C4BPA	PROS1	0.376112550907071	0.000921747728551809	0.0477465323389837	0.0341046659564169
PROS1	C4BPA	0.376112550907071	0.000921747728551809	0.0341046659564169	0.0477465323389837
HPX	GPLD1	0.376112550907071	0.000573067003617071	0.00415730697563622	0.00274859914697817
Procalcitonin, �g/l	ITIH1	-0.376093388995021	0.00171400007727771	0.0143201941940299	0.00807138218208956
ITIH1	Procalcitonin, �g/l	-0.376093388995021	0.00171400007727771	0.00807138218208956	0.0143201941940299
CFH	AZGP1	-0.376082932247316	0.00128169159685707	0.0221305415723987	0.0174714801887358
C9	C1RL	0.376082932247316	0.00200575166411746	0.0120811553722423	0.0120811553722423
C1RL	C9	0.376082932247316	0.00200575166411746	0.0120811553722423	0.0120811553722423
AZGP1	CFH	-0.376082932247316	0.00128169159685707	0.0174714801887358	0.0221305415723987
Creatine kinase, U/l	SERPINA3	0.376068688344903	0.00236282758316965	0.0322090707389969	0.0109280775721597
SERPINA3	Creatine kinase, U/l	0.376068688344903	0.00236282758316965	0.0109280775721597	0.0322090707389969
AFM	AHSG	0.376023694927804	0.000985212924051328	0.00516216445468445	0.0119898282745832
AHSG	AFM	0.376023694927804	0.000985212924051328	0.0119898282745832	0.00516216445468445
C7	AZGP1	0.375905220288782	0.000779283598415771	0.0288334931413835	0.0122800673684794
AZGP1	C7	0.375905220288782	0.000779283598415771	0.0122800673684794	0.0288334931413835
SERPINA3	TF	-0.375875601629026	0.000418629072990788	0.00293040351093551	0.00252150999778172
TF	SERPINA3	-0.375875601629026	0.000418629072990788	0.00252150999778172	0.00293040351093551
CRP (clinical), mg/l	AZGP1	-0.37557941503147	0.00112445064852875	0.00485387863281578	0.0161795954427193
AZGP1	CRP (clinical), mg/l	-0.37557941503147	0.00112445064852875	0.0161795954427193	0.00485387863281578
CPB2	AGT	0.37537208441318	0.00171241937603623	0.0346279479586009	0.0472254418750509
AGT	CPB2	0.37537208441318	0.00171241937603623	0.0472254418750509	0.0346279479586009
IGKVs	CD44	0.375369143586878	0.00146274273189236	0.0222853157388307	0.0385077990541703
CD44	IGKVs	0.375369143586878	0.00146274273189236	0.0385077990541703	0.0222853157388307
C1S	C1QB	0.375312847093669	0.000272580661424277	0.0053415405616078	0.0235327971029626
C1QB	C1S	0.375312847093669	0.000272580661424277	0.0235327971029626	0.0053415405616078
SAA1;SAA2	TTR	-0.375297446781144	0.00118505989451159	0.00748611006532931	0.0113677967658704
TTR	SAA1;SAA2	-0.375297446781144	0.00118505989451159	0.0113677967658704	0.00748611006532931
Procalcitonin, �g/l	LBP	0.375289427068995	0.000997079581622264	0.0112279831147898	0.00462765301826018
LBP	Procalcitonin, �g/l	0.375289427068995	0.000997079581622264	0.00462765301826018	0.0112279831147898
APOC2	A2M;PZP	0.375253609774158	0.000534748085369578	0.0106017395669158	0.00923331694071471
A2M;PZP	APOC2	0.375253609774158	0.000534748085369578	0.00923331694071471	0.0106017395669158
CPN2	FGB	0.374987041836357	0.00155591608420353	0.0159884023016047	0.00876048403931989
FGB	CPN2	0.374987041836357	0.00155591608420353	0.00876048403931989	0.0159884023016047
ITIH3	APOL1	-0.374957423176601	0.00165871133178518	0.00933926597679045	0.0126354774980106
APOL1	ITIH3	-0.374957423176601	0.00165871133178518	0.0126354774980106	0.00933926597679045
TGFBI	IGLVs	0.374826452320059	0.00185265370901861	0.0305017144898378	0.0299898319147388
IGLVs	TGFBI	0.374826452320059	0.00185265370901861	0.0299898319147388	0.0305017144898378
ITIH1	F2	0.374779711218067	0.00141268086146447	0.00717420280626075	0.00938164982357175
F2	ITIH1	0.374779711218067	0.00141268086146447	0.00938164982357175	0.00717420280626075
Interleukin-6, ng/l	APOH	-0.374643505315012	0.00314527487374537	0.0301713404555574	0.026560925997838
APOH	Interleukin-6, ng/l	-0.374643505315012	0.00314527487374537	0.026560925997838	0.0301713404555574
PGLYRP2	CFB	-0.374631617919289	0.000534748085369578	0.0032976131931124	0.00346249385276802
CFB	PGLYRP2	-0.374631617919289	0.000534748085369578	0.00346249385276802	0.0032976131931124
C4B	A2M	0.374601999259534	0.00171241937603623	0.0185291816949173	0.0094365237956039
A2M	C4B	0.374601999259534	0.00171241937603623	0.0094365237956039	0.0185291816949173
CRP (clinical), mg/l	CFP	-0.374521782056029	0.00149074785013833	0.00612863005056868	0.015345223989196
CFP	CRP (clinical), mg/l	-0.374521782056029	0.00149074785013833	0.015345223989196	0.00612863005056868
Neutrophil-to-lymphocyte ratio	KLKB1	-0.374364910926748	0.00118505989451159	0.0158502392186321	0.0054809020121161
KLKB1	Neutrophil-to-lymphocyte ratio	-0.374364910926748	0.00118505989451159	0.0054809020121161	0.0158502392186321
C1S	APOA1	-0.37421695668271	0.000553598798941238	0.00706782637794388	0.00349712412014099
APOA1	C1S	-0.37421695668271	0.000553598798941238	0.00349712412014099	0.00706782637794388
PIGR	IGFALS	-0.374059188892949	0.00220529604809619	0.014088625634755	0.0285585838228456
IGFALS	PIGR	-0.374059188892949	0.00220529604809619	0.0285585838228456	0.014088625634755
ACTA2;ACTB;ACTG1;ACTG2	S100A8	0.374025974025974	0.0032048608141556	0.0352992170413037	0.0286227224436656
S100A8	ACTA2;ACTB;ACTG1;ACTG2	0.374025974025974	0.0032048608141556	0.0286227224436656	0.0352992170413037
C8G	C1RL	0.373980007404665	0.00200575166411746	0.0199803723464008	0.0120811553722423
C1RL	C8G	0.373980007404665	0.00200575166411746	0.0120811553722423	0.0199803723464008
Bilirubin (total), mg/dl	APOL1	-0.373781315562137	0.00118215408176283	0.0143897020214158	0.0103660030996197
APOL1	Bilirubin (total), mg/dl	-0.373781315562137	0.00118215408176283	0.0103660030996197	0.0143897020214158
IGHAs	APOL1	-0.373713439466864	0.00128169159685707	0.0195269484462341	0.0103736913620619
APOL1	IGHAs	-0.373713439466864	0.00128169159685707	0.0103736913620619	0.0195269484462341
SERPINA3	ITIH4	0.373683820807108	0.00116199519226486	0.00614197458768567	0.00797384853816896
ITIH4	SERPINA3	0.373683820807108	0.00116199519226486	0.00797384853816896	0.00614197458768567
CLU	C1RL	-0.37353572750833	0.000862088865696777	0.00620225045042959	0.00692967362488491
C1RL	CLU	-0.37353572750833	0.000862088865696777	0.00692967362488491	0.00620225045042959
HRG	APOC1	0.373506108848575	0.000779283598415771	0.0130475715790094	0.0137124827580192
APOC1	HRG	0.373506108848575	0.000779283598415771	0.0137124827580192	0.0130475715790094
LBP	FCGBP	0.373441935085771	0.00110550857149328	0.00493666758649584	0.0238605600013966
FCGBP	LBP	0.373441935085771	0.00110550857149328	0.0238605600013966	0.00493666758649584
IGFALS	FCGBP	-0.373438070880526	0.00104310816623777	0.022513751254632	0.0238605600013966
FCGBP	IGFALS	-0.373438070880526	0.00104310816623777	0.0238605600013966	0.022513751254632
Sodium, mmol/l	CPB2	0.373414926815446	0.00121522888329338	0.039343035096623	0.0286131164339077
CPB2	Sodium, mmol/l	0.373414926815446	0.00121522888329338	0.0286131164339077	0.039343035096623
C1RL	FN1	-0.373387634209552	0.00105270378148972	0.00717500735278517	0.0340812849257295
FN1	C1RL	-0.373387634209552	0.00105270378148972	0.0340812849257295	0.00717500735278517
ORM1;ORM2	APOC1	-0.373328396890041	0.000862088865696777	0.00544587844427964	0.0137124827580192
APOC1	ORM1;ORM2	-0.373328396890041	0.000862088865696777	0.0137124827580192	0.00544587844427964
LCAT	ITIH2	0.373239540910774	0.00145901625608917	0.0107967202950599	0.00740951392798226
ITIH2	LCAT	0.373239540910774	0.00145901625608917	0.00740951392798226	0.0107967202950599
CRP (clinical), mg/l	APOC1	-0.373180303591262	0.00120069533972428	0.00509803431128835	0.0139700454305467
APOC1	CRP (clinical), mg/l	-0.373180303591262	0.00120069533972428	0.0139700454305467	0.00509803431128835
N-terminal pro b-type Natriuretic Peptide (NT-proBNP), ng/l	APOA2	-0.373172367538565	0.00109051879752854	0.042021200401799	0.00706110921399731
APOA2	N-terminal pro b-type Natriuretic Peptide (NT-proBNP), ng/l	-0.373172367538565	0.00109051879752854	0.00706110921399731	0.042021200401799
SAA1	TF	-0.373105298457411	0.00164988053754336	0.0115491637628035	0.0080626237589383
TF	SAA1	-0.373105298457411	0.00164988053754336	0.0080626237589383	0.0115491637628035
CST3	APOE	0.373014341758312	0.00140394228900373	0.022726315803248	0.0343532009388269
APOE	CST3	0.373014341758312	0.00140394228900373	0.0343532009388269	0.022726315803248
FGG	SERPINA1	0.372943354313217	0.000753365304467116	0.0052242099114115	0.00368153988409402
SERPINA1	FGG	0.372943354313217	0.000753365304467116	0.00368153988409402	0.0052242099114115
AFM	S100A8	-0.372582972582973	0.00463707220396958	0.0193709951746471	0.0353235794361212
S100A8	AFM	-0.372582972582973	0.00463707220396958	0.0353235794361212	0.0193709951746471
Neutrophil-to-lymphocyte ratio	CRP (clinical), mg/l	0.372531995626728	0.00135738890178552	0.0159801693437477	0.00567038267036209
CRP (clinical), mg/l	Neutrophil-to-lymphocyte ratio	0.372531995626728	0.00135738890178552	0.00567038267036209	0.0159801693437477
ACTB;ACTG1	C4B	-0.372523571401305	0.00169532906890896	0.0168880857249008	0.0185291816949173
C4B	ACTB;ACTG1	-0.372523571401305	0.00169532906890896	0.0185291816949173	0.0168880857249008
SAA4	AFM	0.372469455757127	0.000703913168782972	0.00959544793235735	0.00434079787416166
AFM	SAA4	0.372469455757127	0.000703913168782972	0.00434079787416166	0.00959544793235735
PGLYRP2	IGFALS	0.372128422710174	0.00130825226835872	0.00677674675009815	0.0242026669646363
IGFALS	PGLYRP2	0.372128422710174	0.00130825226835872	0.0242026669646363	0.00677674675009815
ACTA2;ACTB;ACTG1;ACTG2	FGA	0.372081805903917	0.00237933216198412	0.0293450966644708	0.0106249487923084
FGA	ACTA2;ACTB;ACTG1;ACTG2	0.372081805903917	0.00237933216198412	0.0106249487923084	0.0293450966644708
LGALS3BP	LBP	0.371995557201037	0.00120069533972428	0.0119607728072534	0.00518300154980983
LBP	LGALS3BP	0.371995557201037	0.00120069533972428	0.00518300154980983	0.0119607728072534
SAA4	APOC3	0.371817845242503	0.000862088865696777	0.0107127646007047	0.00656708871221957
APOC3	SAA4	0.371817845242503	0.000862088865696777	0.00656708871221957	0.0107127646007047
C8B	TF	-0.371640133283969	0.000806027587892471	0.00719692946659235	0.00434919052633646
TF	C8B	-0.371640133283969	0.000806027587892471	0.00434919052633646	0.00719692946659235
Procalcitonin, �g/l	KLKB1	-0.371526885255193	0.000837885968384946	0.0102152279216903	0.00394568119657638
KLKB1	Procalcitonin, �g/l	-0.371526885255193	0.000837885968384946	0.00394568119657638	0.0102152279216903
SERPINA10	F10	0.371255090707145	0.00108803037449178	0.0117416611247238	0.0140899933496686
F10	SERPINA10	0.371255090707145	0.00108803037449178	0.0140899933496686	0.0117416611247238
APOH	AGT	0.37122547204739	0.00136770556098323	0.0141694296117863	0.0472254418750509
AGT	APOH	0.37122547204739	0.00136770556098323	0.0472254418750509	0.0141694296117863
CLU	APOC1	0.371195853387634	0.000779283598415771	0.00611619551483893	0.0137124827580192
APOC1	CLU	0.371195853387634	0.000779283598415771	0.0137124827580192	0.00611619551483893
Creatinine, mg/dl	RBP4	0.371183792559547	0.00100157189206521	0.025940712004489	0.00976948970521593
RBP4	Creatinine, mg/dl	0.371183792559547	0.00100157189206521	0.00976948970521593	0.025940712004489
CST3	APOA1	-0.371149270049521	0.00118505989451159	0.0204620341785668	0.00682067805952226
APOA1	CST3	-0.371149270049521	0.00118505989451159	0.00682067805952226	0.0204620341785668
APOB	AGT	0.371077378748612	0.000753365304467116	0.0129826788233402	0.0390243227713966
AGT	APOB	0.371077378748612	0.000753365304467116	0.0390243227713966	0.0129826788233402
ITIH2	APOB	0.371047760088856	0.000921747728551809	0.00548499310320769	0.0140430977467599
APOB	ITIH2	0.371047760088856	0.000921747728551809	0.0140430977467599	0.00548499310320769
CPB2	CD14	-0.370929285449833	0.00105270378148972	0.0272650279405836	0.00908834264686121
CD14	CPB2	-0.370929285449833	0.00105270378148972	0.00908834264686121	0.0272650279405836
SAA1;SAA2	CD14	0.370827705961798	0.00262012553900135	0.013572250292027	0.0183408787730095
CD14	SAA1;SAA2	0.370827705961798	0.00262012553900135	0.0183408787730095	0.013572250292027
C4B	APOH	-0.370810810810811	0.000952991079707899	0.0117535566497308	0.0115986430604225
APOH	C4B	-0.370810810810811	0.000952991079707899	0.0115986430604225	0.0117535566497308
APOC2	S100A8	-0.370779220779221	0.00485195886193485	0.0476154865041429	0.0359044955783179
S100A8	APOC2	-0.370779220779221	0.00485195886193485	0.0359044955783179	0.0476154865041429
SAA1	TTR	-0.370389000670691	0.00134358013650271	0.0105450683440667	0.012215025527402
TTR	SAA1	-0.370389000670691	0.00134358013650271	0.012215025527402	0.0105450683440667
IGHAs	CD44	0.37038071673717	0.00157590945523613	0.0226755860503421	0.0385077990541703
CD44	IGHAs	0.37038071673717	0.00157590945523613	0.0385077990541703	0.0226755860503421
SERPINA10	AFM	-0.370366530914476	0.00188328576882655	0.0180655931157806	0.0088685638932014
ITIH4	CLEC3B	-0.370366530914476	0.00120069533972428	0.00797384853816896	0.0155490046494295
CLEC3B	ITIH4	-0.370366530914476	0.00120069533972428	0.0155490046494295	0.00797384853816896
AFM	SERPINA10	-0.370366530914476	0.00188328576882655	0.0088685638932014	0.0180655931157806
FGG	SERPINC1	-0.370248056275454	0.00182466368819084	0.01046597351478	0.0147683717262946
SERPINC1	FGG	-0.370248056275454	0.00182466368819084	0.0147683717262946	0.01046597351478
SERPINA3	APOA1	-0.370188818955942	0.000418629072990788	0.00293040351093551	0.00278012640781061
APOA1	SERPINA3	-0.370188818955942	0.000418629072990788	0.00278012640781061	0.00293040351093551
LCAT	AHSG	0.370099962976675	0.00101844101174066	0.00879254073469434	0.0119898282745832
AHSG	LCAT	0.370099962976675	0.00101844101174066	0.0119898282745832	0.00879254073469434
IGHGs	ACTB;ACTG1	0.370042371263885	0.00163508743545477	0.0264679778614242	0.0168880857249008
ACTB;ACTG1	IGHGs	0.370042371263885	0.00163508743545477	0.0168880857249008	0.0264679778614242
FGB	APOH	-0.369951869677897	0.00105270378148972	0.00681625698514591	0.0118543599741668
APOH	FGB	-0.369951869677897	0.00105270378148972	0.0118543599741668	0.00681625698514591
CLEC3B	C9	-0.369892632358386	0.00145901625608917	0.0172905066508343	0.00994434764018672
C9	CLEC3B	-0.369892632358386	0.00145901625608917	0.00994434764018672	0.0172905066508343
C1S	APOL1	-0.36986301369863	0.00136770556098323	0.0141694296117863	0.0107344163725654
APOL1	C1S	-0.36986301369863	0.00136770556098323	0.0107344163725654	0.0141694296117863
SERPINA10	ITIH3	0.369626064420585	0.000921747728551809	0.0108514846224963	0.00596831654237296
ITIH3	SERPINA10	0.369626064420585	0.000921747728551809	0.00596831654237296	0.0108514846224963
APOC1	SERPINC1	0.369596445760829	0.000891455795240995	0.0137124827580192	0.00962029379030907
SERPINC1	APOC1	0.369596445760829	0.000891455795240995	0.00962029379030907	0.0137124827580192
Immature granulocytes, % of leukocytes	Procalcitonin, �g/l	0.369546752093373	0.00119516926489828	0.0442212628012362	0.0119057246003328
Procalcitonin, �g/l	Immature granulocytes, % of leukocytes	0.369546752093373	0.00119516926489828	0.0119057246003328	0.0442212628012362
ITIH2	APOC3	0.369537208441318	0.000952991079707899	0.00548499310320769	0.00683179379046325
APOC3	ITIH2	0.369537208441318	0.000952991079707899	0.00683179379046325	0.00548499310320769
Lymphocytes per nl	CD14	-0.369523633222263	0.002061460483248	0.0381370189400879	0.015703478387095
CD14	Lymphocytes per nl	-0.369523633222263	0.002061460483248	0.015703478387095	0.0381370189400879
SERPIND1	CFB	-0.369477971121807	0.00171241937603623	0.0246398121329657	0.00985592485318629
CFB	SERPIND1	-0.369477971121807	0.00171241937603623	0.00985592485318629	0.0246398121329657
AFM	SERPINA1	-0.369418733802295	0.000921747728551809	0.00516216445468445	0.00409041272242363
SERPINA1	AFM	-0.369418733802295	0.000921747728551809	0.00409041272242363	0.00516216445468445
CFB	APOH	-0.369329877823028	0.000779283598415771	0.00480558219023059	0.0115986430604225
APOH	CFB	-0.369329877823028	0.000779283598415771	0.0115986430604225	0.00480558219023059
IGLCs	S100A9	0.369303216537633	0.00182678602259964	0.0251700512688167	0.0394281316544422
S100A9	IGLCs	0.369303216537633	0.00182678602259964	0.0394281316544422	0.0251700512688167
A2M;PZP	F13B	0.369211403184006	0.000921747728551809	0.0115927478088231	0.0364528781898991
F13B	A2M;PZP	0.369211403184006	0.000921747728551809	0.0364528781898991	0.0115927478088231
CPN1	C1R	0.369033691225472	0.000862088865696777	0.00572515426193501	0.0183640508996091
C1R	CPN1	0.369033691225472	0.000862088865696777	0.0183640508996091	0.00572515426193501
GPX3	APOD	0.369004072565716	0.000657491677217308	0.0190370513204386	0.0057223827488151
APOD	GPX3	0.369004072565716	0.000657491677217308	0.0057223827488151	0.0190370513204386
Lactate dehydrogenase (LDH), U/l	FGB	0.368980549966465	0.00280712920200683	0.027698775307989	0.0132794497963518
FGB	Lactate dehydrogenase (LDH), U/l	0.368980549966465	0.00280712920200683	0.0132794497963518	0.027698775307989
LGALS3BP	CLU	-0.368944835246205	0.00132405423423706	0.012215025527402	0.00836414747969266
CLU	LGALS3BP	-0.368944835246205	0.00132405423423706	0.00836414747969266	0.012215025527402
Aspartate aminotransferase (AST), U/l	PGLYRP2	-0.368839868046637	0.00315719099636616	0.0255535146268386	0.0134912639989019
PGLYRP2	Aspartate aminotransferase (AST), U/l	-0.368839868046637	0.00315719099636616	0.0134912639989019	0.0255535146268386
C2	RBP4	-0.368737504627916	0.00165871133178518	0.0390551122665782	0.0143202078310787
RBP4	C2	-0.368737504627916	0.00165871133178518	0.0143202078310787	0.0390551122665782
SERPINA10	ITIH4	0.36870788596816	0.000985212924051328	0.0110943542317084	0.0077324287069483
ITIH4	SERPINA10	0.36870788596816	0.000985212924051328	0.0077324287069483	0.0110943542317084
SAA4	PGLYRP2	0.368648648648649	0.00200575166411746	0.0185532028930865	0.0099901861732004
PGLYRP2	SAA4	0.368648648648649	0.00200575166411746	0.0099901861732004	0.0185532028930865
ITIH2	SERPINC1	0.368441318030359	0.00141268086146447	0.00740951392798226	0.0125961736775698
SERPINC1	ITIH2	0.368441318030359	0.00141268086146447	0.0125961736775698	0.00740951392798226
FGG	APOH	-0.368352462051092	0.000985212924051328	0.00637925368323235	0.0115986430604225
APOH	FGG	-0.368352462051092	0.000985212924051328	0.0115986430604225	0.00637925368323235
N-terminal pro b-type Natriuretic Peptide (NT-proBNP), ng/l	KLKB1	-0.36830985915493	0.00129795213596291	0.042021200401799	0.0058977123370946
KLKB1	N-terminal pro b-type Natriuretic Peptide (NT-proBNP), ng/l	-0.36830985915493	0.00129795213596291	0.0058977123370946	0.042021200401799
ORM1;ORM2	APOH	-0.368204368752314	0.00171241937603623	0.00964166561724746	0.0158691956871711
APOH	ORM1;ORM2	-0.368204368752314	0.00171241937603623	0.0158691956871711	0.00964166561724746
IGHAs	F10	0.368085894113291	0.000862088865696777	0.014885401081031	0.0124045009008592
F10	IGHAs	0.368085894113291	0.000862088865696777	0.0124045009008592	0.014885401081031
Lactate dehydrogenase (LDH), U/l	ACTB;ACTG1	0.368006993006993	0.00395605101076374	0.0301358003467002	0.0276923570753462
ACTB;ACTG1	Lactate dehydrogenase (LDH), U/l	0.368006993006993	0.00395605101076374	0.0276923570753462	0.0301358003467002
FGA	APOH	-0.367967419474269	0.00120069533972428	0.00634653250997121	0.0129575038745246
APOH	FGA	-0.367967419474269	0.00120069533972428	0.0129575038745246	0.00634653250997121
C1S	APOA2	-0.367848944835246	0.000806027587892471	0.00907657153322391	0.00564219311524729
APOA2	C1S	-0.367848944835246	0.000806027587892471	0.00564219311524729	0.00907657153322391
CPN1	APOD	-0.367760088855979	0.000680334457222835	0.00476234120055985	0.0057223827488151
APOD	CPN1	-0.367760088855979	0.000680334457222835	0.0057223827488151	0.00476234120055985
SERPINA3	C8B	0.367611995557201	0.00112445064852875	0.00606734829101973	0.00856566817555726
C8B	SERPINA3	0.367611995557201	0.00112445064852875	0.00856566817555726	0.00606734829101973
SAA1	ITIH3	0.367437961099933	0.00182602706730627	0.0124458160640085	0.0100625746900494
ITIH3	SAA1	0.367437961099933	0.00182602706730627	0.0100625746900494	0.0124458160640085
SERPINA3	F2	-0.367434283598667	0.000573067003617071	0.00345172916132143	0.00436542217461239
F2	SERPINA3	-0.367434283598667	0.000573067003617071	0.00436542217461239	0.00345172916132143
IGFALS	SERPINC1	0.367404426559356	0.00411216785852435	0.0392749538744395	0.0259768652526294
SERPINC1	IGFALS	0.367404426559356	0.00411216785852435	0.0259768652526294	0.0392749538744395
ITIH4	APOA1	-0.3673454276194	0.00206968724634343	0.0130743657756817	0.0109397754449581
APOA1	ITIH4	-0.3673454276194	0.00206968724634343	0.0109397754449581	0.0130743657756817
IGFALS	CRP	-0.367336499817318	0.00125165926244817	0.0242026669646363	0.00532333326579332
CRP	IGFALS	-0.367336499817318	0.00125165926244817	0.00532333326579332	0.0242026669646363
IGHAs	SERPINA1	0.366841910403554	0.00120069533972428	0.0194362558117868	0.00501580795142886
SERPINA1	IGHAs	0.366841910403554	0.00120069533972428	0.00501580795142886	0.0194362558117868
N-terminal pro b-type Natriuretic Peptide (NT-proBNP), ng/l	CRP	0.366634590149593	0.00117623437376241	0.042021200401799	0.00516346953905873
CRP	N-terminal pro b-type Natriuretic Peptide (NT-proBNP), ng/l	0.366634590149593	0.00117623437376241	0.00516346953905873	0.042021200401799
C9	RBP4	-0.366634579785265	0.0017677226871705	0.011446004399429	0.0145582104230536
RBP4	C9	-0.366634579785265	0.0017677226871705	0.0145582104230536	0.011446004399429
CRP (clinical), mg/l	CPB2	-0.366456867826731	0.00227287689303558	0.008176043268003	0.0346279479586009
CPB2	CRP (clinical), mg/l	-0.366456867826731	0.00227287689303558	0.0346279479586009	0.008176043268003
IGKC	CFH;CFHR1	-0.366338393187708	0.00101844101174066	0.026377622204083	0.0239796565491664
CFH;CFHR1	IGKC	-0.366338393187708	0.00101844101174066	0.0239796565491664	0.026377622204083
INR	LCAT	-0.366284664508792	0.000761967618579384	0.0493374033030151	0.00680515907627795
LCAT	INR	-0.366284664508792	0.000761967618579384	0.00680515907627795	0.0493374033030151
SERPINA1	FN1	-0.366160681229174	0.00128169159685707	0.00510704805516893	0.0368842359539978
FN1	SERPINA1	-0.366160681229174	0.00128169159685707	0.0368842359539978	0.00510704805516893
GSN	CFHR5	-0.36589974630391	0.001403721638896	0.0121187968158021	0.025968850319576
CFHR5	GSN	-0.36589974630391	0.001403721638896	0.025968850319576	0.0121187968158021
ITIH3	CLEC3B	-0.365805257312107	0.00188328576882655	0.0101618961276266	0.021207435396786
CLEC3B	ITIH3	-0.365805257312107	0.00188328576882655	0.021207435396786	0.0101618961276266
CRP (clinical), mg/l	A2M;PZP	-0.365597926693817	0.00171241937603623	0.00671994876353611	0.0184798590997243
A2M;PZP	CRP (clinical), mg/l	-0.365597926693817	0.00171241937603623	0.0184798590997243	0.00671994876353611
LRG1	APOB	-0.365390596075528	0.00128169159685707	0.00582382672957861	0.0167981944933707
APOB	LRG1	-0.365390596075528	0.00128169159685707	0.0167981944933707	0.00582382672957861
PGLYRP2	ORM1	-0.365360977415772	0.00155591608420353	0.00790161305507284	0.0149252691040265
ORM1	PGLYRP2	-0.365360977415772	0.00155591608420353	0.0149252691040265	0.00790161305507284
ITIH2	IGHM	-0.365331358756016	0.00338187998660561	0.0134754910235516	0.0350362766612341
IGHM	ITIH2	-0.365331358756016	0.00338187998660561	0.0350362766612341	0.0134754910235516
PIGR	CRP	0.36532896006174	0.0022302457568531	0.014088625634755	0.00862139777649184
CRP	PIGR	0.36532896006174	0.0022302457568531	0.00862139777649184	0.014088625634755
SERPINA3	HRG	-0.365212884116994	0.000516496867352964	0.00326274850352238	0.00955519204602983
HRG	SERPINA3	-0.365212884116994	0.000516496867352964	0.00955519204602983	0.00326274850352238
PGLYRP2	SHBG	0.365153646797482	0.000806027587892471	0.00478105782034391	0.0260951431580187
SHBG	PGLYRP2	0.365153646797482	0.000806027587892471	0.0260951431580187	0.00478105782034391
CFP	A2M;PZP	0.365111687029495	0.002061460483248	0.019068509470044	0.0213567306064492
A2M;PZP	CFP	0.365111687029495	0.002061460483248	0.0213567306064492	0.019068509470044
PIGR	A2M	-0.365049981488338	0.000842629439641205	0.0072747008289024	0.00572515426193501
A2M	PIGR	-0.365049981488338	0.000842629439641205	0.00572515426193501	0.0072747008289024
SERPINA3	HP	0.365005553498704	0.000862088865696777	0.00485393513511881	0.0279101270269332
HP	SERPINA3	0.365005553498704	0.000862088865696777	0.0279101270269332	0.00485393513511881
GSN	C8B	-0.364975934838949	0.000891455795240995	0.00824596610597921	0.00721522034273181
C8B	GSN	-0.364975934838949	0.000891455795240995	0.00721522034273181	0.00824596610597921
LRG1	F13A1	-0.364755197853789	0.00164988053754336	0.00700523047907754	0.0228586348789033
F13A1	LRG1	-0.364755197853789	0.00164988053754336	0.0228586348789033	0.00700523047907754
C9	APOE	-0.364679748241392	0.00194363330261133	0.0119857386994365	0.0387231557981795
APOE	C9	-0.364679748241392	0.00194363330261133	0.0387231557981795	0.0119857386994365
IGKC	C3	-0.364531654942614	0.00116199519226486	0.0273597049815089	0.0177740723983016
C3	IGKC	-0.364531654942614	0.00116199519226486	0.0177740723983016	0.0273597049815089
APOM	SHBG	0.364502036282858	0.00141268086146447	0.00677563598369071	0.0406538159021442
SHBG	APOM	0.364502036282858	0.00141268086146447	0.0406538159021442	0.00677563598369071
Procalcitonin, �g/l	APOA2	-0.364387703352081	0.000867702757826971	0.0102152279216903	0.00591407932308383
APOA2	Procalcitonin, �g/l	-0.364387703352081	0.000867702757826971	0.00591407932308383	0.0102152279216903
CFP	F13A1	0.364360073484385	0.00185340282801918	0.017778938239147	0.0228586348789033
F13A1	CFP	0.364360073484385	0.00185340282801918	0.0228586348789033	0.017778938239147
C9	APOA2	-0.364235468345057	0.00188328576882655	0.011896854003075	0.0108393558694684
APOA2	C9	-0.364235468345057	0.00188328576882655	0.0108393558694684	0.011896854003075
CRP (clinical), mg/l	PIGR	0.364093545600395	0.00219729423595788	0.00801548179032522	0.014088625634755
PIGR	CRP (clinical), mg/l	0.364093545600395	0.00219729423595788	0.014088625634755	0.00801548179032522
LBP	C2	0.364057756386524	0.00155591608420353	0.00649971396465669	0.0390551122665782
C2	LBP	0.364057756386524	0.00155591608420353	0.0390551122665782	0.00649971396465669
Lactate dehydrogenase (LDH), U/l	LGALS3BP	0.364050972501677	0.00309317409475453	0.027698775307989	0.0217024986127507
LGALS3BP	Lactate dehydrogenase (LDH), U/l	0.364050972501677	0.00309317409475453	0.0217024986127507	0.027698775307989
SERPINA3	PON1	-0.363850425768234	0.0017677226871705	0.00880461876879155	0.0127177826660322
PON1	SERPINA3	-0.363850425768234	0.0017677226871705	0.0127177826660322	0.00880461876879155
Lactate dehydrogenase (LDH), U/l	KLKB1	-0.363849765258216	0.00143930639716958	0.0186390178433461	0.00631831113333766
KLKB1	Lactate dehydrogenase (LDH), U/l	-0.363849765258216	0.00143930639716958	0.00631831113333766	0.0186390178433461
ITIH2	C1S	-0.363731951129211	0.00182466368819084	0.00859250718620777	0.0168781391157653
C1S	ITIH2	-0.363731951129211	0.00182466368819084	0.0168781391157653	0.00859250718620777
CPN1	APOC3	-0.3636727138097	0.00141268086146447	0.00795400745911518	0.00962853534524469
APOC3	CPN1	-0.3636727138097	0.00141268086146447	0.00962853534524469	0.00795400745911518
IGLLs	ACTB;ACTG1	0.363629423216399	0.00242040072195233	0.0391802366866034	0.0223887066780591
ACTB;ACTG1	IGLLs	0.363629423216399	0.00242040072195233	0.0223887066780591	0.0391802366866034
AZGP1	APOC3	0.363583857830433	0.0016065570812223	0.0208049142018288	0.0106691867701686
APOC3	AZGP1	0.363583857830433	0.0016065570812223	0.0106691867701686	0.0208049142018288
LGALS3BP	LYZ	0.363514419852448	0.00238358334878464	0.0192921277292257	0.0490764086774975
LYZ	LGALS3BP	0.363514419852448	0.00238358334878464	0.0490764086774975	0.0192921277292257
SERPINA1	FGA	0.363495001851166	0.000862088865696777	0.00391721081079764	0.00496180036034367
FGA	SERPINA1	0.363495001851166	0.000862088865696777	0.00496180036034367	0.00391721081079764
APOL1	ACTB;ACTG1	-0.363438561667366	0.00268777776298026	0.0165746295383783	0.0232044813537296
ACTB;ACTG1	APOL1	-0.363438561667366	0.00268777776298026	0.0232044813537296	0.0165746295383783
SAA1;SAA2	GSN	-0.363367419126632	0.00327096991888529	0.0156885409072461	0.022896789432197
GSN	SAA1;SAA2	-0.363367419126632	0.00327096991888529	0.022896789432197	0.0156885409072461
APOD	FGA	-0.363346908552388	0.000635363786807629	0.0057223827488151	0.0041139805195794
FGA	APOD	-0.363346908552388	0.000635363786807629	0.0041139805195794	0.0057223827488151
PON1	ITIH2	0.36319881525361	0.00120069533972428	0.00914647332319381	0.00661659772316148
ITIH2	PON1	0.36319881525361	0.00120069533972428	0.00661659772316148	0.00914647332319381
LBP	APOC1	-0.363169196593854	0.00120069533972428	0.00518300154980983	0.0139700454305467
APOC1	LBP	-0.363169196593854	0.00120069533972428	0.0139700454305467	0.00518300154980983
SAA1;SAA2	C8G	0.363078011447682	0.00171558872293741	0.00925703081751645	0.0185140616350329
C8G	SAA1;SAA2	0.363078011447682	0.00171558872293741	0.0185140616350329	0.00925703081751645
PIGR	APOD	-0.363044551400716	0.00139575262288826	0.0112968727915019	0.0109545433129715
APOD	PIGR	-0.363044551400716	0.00139575262288826	0.0109545433129715	0.0112968727915019
Lymphocytes, % of leukocytes	ITIH2	0.362885072995048	0.00160525966128265	0.0180766196640089	0.00799542792831164
ITIH2	Lymphocytes, % of leukocytes	0.362885072995048	0.00160525966128265	0.00799542792831164	0.0180766196640089
PGLYRP2	C1S	-0.362784154017031	0.00206968724634343	0.01011413201515	0.0178682998934316
C1S	PGLYRP2	-0.362784154017031	0.00206968724634343	0.0178682998934316	0.01011413201515
PIGR	IGLCs	0.362736023694928	0.00193336985439405	0.0135335889807583	0.0251700512688167
IGLCs	PIGR	0.362736023694928	0.00193336985439405	0.0251700512688167	0.0135335889807583
CLEC3B	APOM	0.362724916697519	0.00281996038146466	0.0270507310666425	0.0121728289799891
APOM	CLEC3B	0.362724916697519	0.00281996038146466	0.0121728289799891	0.0270507310666425
SERPINA10	F13A1	-0.362709590878605	0.00215840654961778	0.0192768033224485	0.0251252694384329
F13A1	SERPINA10	-0.362709590878605	0.00215840654961778	0.0251252694384329	0.0192768033224485
APOM	APOB	0.362665679378008	0.00101844101174066	0.00514639655474913	0.0146542345578239
RBP4	F12	0.362665679378008	0.00101844101174066	0.00976948970521593	0.0188411587172022
F12	RBP4	0.362665679378008	0.00101844101174066	0.0188411587172022	0.00976948970521593
APOB	APOM	0.362665679378008	0.00101844101174066	0.0146542345578239	0.00514639655474913
GSN	SERPINC1	0.362636060718252	0.00145901625608917	0.0121898454944224	0.0125961736775698
SERPINC1	GSN	0.362636060718252	0.00145901625608917	0.0125961736775698	0.0121898454944224
SAA1;SAA2	CFH	0.36262782172487	0.00297584641581542	0.0148220042633884	0.0405654853524313
CFH	SAA1;SAA2	0.36262782172487	0.00297584641581542	0.0405654853524313	0.0148220042633884
Bilirubin (total), mg/dl	IGFALS	-0.362540460152218	0.0019848388705073	0.0197747505615271	0.0285585838228456
IGFALS	Bilirubin (total), mg/dl	-0.362540460152218	0.0019848388705073	0.0285585838228456	0.0197747505615271
LPA	KLKB1	0.362520054300876	0.00361674284595337	0.0360283229654586	0.0139811402552526
KLKB1	LPA	0.362520054300876	0.00361674284595337	0.0139811402552526	0.0360283229654586
JCHAIN	CPN1	0.362399111440207	0.00194363330261133	0.0186444824213457	0.0100680205075267
CPN1	JCHAIN	0.362399111440207	0.00194363330261133	0.0100680205075267	0.0186444824213457
Neutrophils per nl	Immature granulocytes per nl	0.362147615205391	0.00169482026120574	0.0337660344347912	0.0251078160436187
Immature granulocytes per nl	Neutrophils per nl	0.362147615205391	0.00169482026120574	0.0251078160436187	0.0337660344347912
LRG1	HP	0.36204368752314	0.000985212924051328	0.00455660977373739	0.0283522385921438
HP	LRG1	0.36204368752314	0.000985212924051328	0.0283522385921438	0.00455660977373739
FGG	ACTB;ACTG1	0.361911669275108	0.0029818943281096	0.0149174024105027	0.0234033524539511
ACTB;ACTG1	FGG	0.361911669275108	0.0029818943281096	0.0234033524539511	0.0149174024105027
HPR	C8A	0.361895594224361	0.000921747728551809	0.0408883332029492	0.00596831654237296
C8A	HPR	0.361895594224361	0.000921747728551809	0.00596831654237296	0.0408883332029492
Bilirubin (total), mg/dl	PGLYRP2	-0.361872146118721	0.00122229129139439	0.0143897020214158	0.00646068254022749
PGLYRP2	Bilirubin (total), mg/dl	-0.361872146118721	0.00122229129139439	0.00646068254022749	0.0143897020214158
Bilirubin (total), mg/dl	FGA	0.361748735036406	0.00106893366108496	0.0138426909110502	0.00589050677065965
FGA	Bilirubin (total), mg/dl	0.361748735036406	0.00106893366108496	0.00589050677065965	0.0138426909110502
FGG	RBP4	-0.361658644946316	0.00188328576882655	0.01046597351478	0.0147809398220023
RBP4	FGG	-0.361658644946316	0.00188328576882655	0.0147809398220023	0.01046597351478
C4A;C4B	APOH	-0.361540170307294	0.000921747728551809	0.00721492217144087	0.0115986430604225
APOH	C4A;C4B	-0.361540170307294	0.000921747728551809	0.0115986430604225	0.00721492217144087
CPN2	F10	0.361480932987782	0.00132405423423706	0.0149100020290174	0.0161016245588481
F10	CPN2	0.361480932987782	0.00132405423423706	0.0161016245588481	0.0149100020290174
C1RL	AFM	-0.361421695668271	0.000921747728551809	0.00692967362488491	0.00516216445468445
AFM	C1RL	-0.361421695668271	0.000921747728551809	0.00516216445468445	0.00692967362488491
PIGR	C4B	-0.361409354560039	0.00181262477944735	0.0134134233679104	0.0185291816949173
C4B	PIGR	-0.361409354560039	0.00181262477944735	0.0185291816949173	0.0134134233679104
CFI	C8A	0.361303221029248	0.00132405423423706	0.0285775038889499	0.00803073382821711
C8A	CFI	0.361303221029248	0.00132405423423706	0.00803073382821711	0.0285775038889499
C8B	CRP	0.361224237936567	0.00164445361249242	0.0118309301565427	0.0067605315180244
CRP	C8B	0.361224237936567	0.00164445361249242	0.0067605315180244	0.0118309301565427
APOL1	LPA	0.36113167962483	0.00199647254672694	0.013607536568481	0.0258543194801139
LPA	APOL1	0.36113167962483	0.00199647254672694	0.0258543194801139	0.013607536568481
APOD	APOC3	0.360977415771936	0.00171241937603623	0.0123199060664829	0.0108174784973996
APOC3	APOD	0.360977415771936	0.00171241937603623	0.0108174784973996	0.0123199060664829
LBP	CD14	0.360799703813402	0.00234456627352998	0.00963877245784549	0.0168678518012296
CD14	LBP	0.360799703813402	0.00234456627352998	0.0168678518012296	0.00963877245784549
CPN1	C1S	0.360710847834135	0.00132405423423706	0.00779386469698634	0.0141694296117863
C1S	CPN1	0.360710847834135	0.00132405423423706	0.0141694296117863	0.00779386469698634
IGKVs	FCGBP	0.360699740836727	0.001306367364747	0.0211468217168421	0.0260268574976518
FCGBP	IGKVs	0.360699740836727	0.001306367364747	0.0260268574976518	0.0211468217168421
Lymphocytes, % of leukocytes	FGA	-0.360698437198534	0.00237933216198412	0.0237018088443802	0.0106249487923084
FGA	Lymphocytes, % of leukocytes	-0.360698437198534	0.00237933216198412	0.0106249487923084	0.0237018088443802
SAA1;SAA2	C8B	0.360537655154672	0.00160525966128265	0.00903830983200446	0.0118309301565427
C8B	SAA1;SAA2	0.360537655154672	0.00160525966128265	0.0118309301565427	0.00903830983200446
Lymphocytes, % of leukocytes	ORM1;ORM2	-0.3605054987459	0.00279281772281577	0.0258335639360459	0.0136479205699865
ORM1;ORM2	Lymphocytes, % of leukocytes	-0.3605054987459	0.00279281772281577	0.0136479205699865	0.0258335639360459
HBD	CPN1	0.360484291827575	0.00154812651907199	0.0443661301670368	0.00853116528594992
CPN1	HBD	0.360484291827575	0.00154812651907199	0.00853116528594992	0.0443661301670368
LBP	CFP	-0.360452918672097	0.00154044719582662	0.00649971396465669	0.015345223989196
CFP	LBP	-0.360452918672097	0.00154044719582662	0.015345223989196	0.00649971396465669
SAA1;SAA2	APOH	-0.360409029519583	0.00171558872293741	0.00925703081751645	0.0158691956871711
APOH	SAA1;SAA2	-0.360409029519583	0.00171558872293741	0.0158691956871711	0.00925703081751645
ACTA2;ACTB;ACTG1;ACTG2	C5	-0.360183934658177	0.00183285360143847	0.0254016839593539	0.0296693176732852
C5	ACTA2;ACTB;ACTG1;ACTG2	-0.360183934658177	0.00183285360143847	0.0296693176732852	0.0254016839593539
SERPINA4	ITIH1	0.360088855979267	0.00120069533972428	0.00647875193726228	0.00691066873307977
ITIH1	SERPINA4	0.360088855979267	0.00120069533972428	0.00691066873307977	0.00647875193726228
LGALS3BP	APOD	-0.359970381340244	0.00150674871704337	0.0130082639238077	0.0114778799327715
APOD	LGALS3BP	-0.359970381340244	0.00150674871704337	0.0114778799327715	0.0130082639238077
C1R	TF	-0.359881525360977	0.000921747728551809	0.0183640508996091	0.00487209513663099
TF	C1R	-0.359881525360977	0.000921747728551809	0.00487209513663099	0.0183640508996091
SERPINC1	FGB	-0.359644576082932	0.00182466368819084	0.0147683717262946	0.0100550616008814
A2M;PZP	SERPINA1	-0.359644576082932	0.00171241937603623	0.0184798590997243	0.00661965102079677
FGB	SERPINC1	-0.359644576082932	0.00182466368819084	0.0100550616008814	0.0147683717262946
SERPINA1	A2M;PZP	-0.359644576082932	0.00171241937603623	0.00661965102079677	0.0184798590997243
Ferritin, ug/l	APOE	0.359544986067107	0.00225591875117064	0.0324601642529553	0.0417344968966569
APOE	Ferritin, ug/l	0.359544986067107	0.00225591875117064	0.0417344968966569	0.0324601642529553
Leukocytes per nl	APOC1	-0.359437245464643	0.00105270378148972	0.0302944754895374	0.0138426909110502
APOC1	Leukocytes per nl	-0.359437245464643	0.00105270378148972	0.0138426909110502	0.0302944754895374
SERPINF1	CFP	-0.359434777242996	0.001306367364747	0.0281957622891228	0.0147108324986727
CFP	SERPINF1	-0.359434777242996	0.001306367364747	0.0147108324986727	0.0281957622891228
CRP (clinical), mg/l	CFH	0.359170677526842	0.0016065570812223	0.00650153568807149	0.026006142752286
CFH	CRP (clinical), mg/l	0.359170677526842	0.0016065570812223	0.026006142752286	0.00650153568807149
LCAT	APOC3	0.358963346908552	0.0021354874782517	0.0145550330754524	0.0125702558378907
APOC3	LCAT	0.358963346908552	0.0021354874782517	0.0125702558378907	0.0145550330754524
Lymphocytes, % of leukocytes	C7	-0.358929834716059	0.00237933216198412	0.0237018088443802	0.0474036176887605
C7	Lymphocytes, % of leukocytes	-0.358929834716059	0.00237933216198412	0.0474036176887605	0.0237018088443802
CPN2	SERPINF2	0.358815253609774	0.00227287689303558	0.0198220691767866	0.049056259608018
SERPINF2	CPN2	0.358815253609774	0.00227287689303558	0.049056259608018	0.0198220691767866
ITIH3	CPN2	0.358726397630507	0.00155591608420353	0.00915868785928897	0.0159884023016047
CPN2	ITIH3	0.358726397630507	0.00155591608420353	0.0159884023016047	0.00915868785928897
ITIH2	FCGBP	-0.358601752437369	0.00144252962449409	0.00740951392798226	0.0266867980531407
FCGBP	ITIH2	-0.358601752437369	0.00144252962449409	0.0266867980531407	0.00740951392798226
SAA4	HPX	0.358548685671973	0.00105270378148972	0.0123931945184471	0.00699103280527786
HPX	SAA4	0.358548685671973	0.00105270378148972	0.00699103280527786	0.0123931945184471
SERPINA6	HP;HPR	-0.358341355053684	0.00132405423423706	0.0428662558334249	0.0428662558334249
HP;HPR	SERPINA6	-0.358341355053684	0.00132405423423706	0.0428662558334249	0.0428662558334249
Lactate dehydrogenase (LDH), U/l	FGA	0.358283031522468	0.0049631697849419	0.0367274564085701	0.019749148047604
FGA	Lactate dehydrogenase (LDH), U/l	0.358283031522468	0.0049631697849419	0.019749148047604	0.0367274564085701
Neutrophils per nl	IGKVs	0.358190237314297	0.0022302457568531	0.0385089100683302	0.0320907583902752
IGKVs	Neutrophils per nl	0.358190237314297	0.0022302457568531	0.0320907583902752	0.0385089100683302
KNG1	ITIH2	0.35816364309515	0.00182466368819084	0.0432908067505351	0.00859250718620777
ITIH2	KNG1	0.35816364309515	0.00182466368819084	0.00859250718620777	0.0432908067505351
PON1	C1R	-0.358104405775639	0.00182466368819084	0.0127726458173359	0.03084695679601
C1R	PON1	-0.358104405775639	0.00182466368819084	0.03084695679601	0.0127726458173359
Neutrophils, % of leukocytes	KLKB1	-0.357981220657277	0.00319427439739556	0.0442560940454404	0.0125351071049311
KLKB1	Neutrophils, % of leukocytes	-0.357981220657277	0.00319427439739556	0.0125351071049311	0.0442560940454404
ITIH3	C9	0.357778600518327	0.0016065570812223	0.00924662853414612	0.0106691867701686
C9	ITIH3	0.357778600518327	0.0016065570812223	0.0106691867701686	0.00924662853414612
APOD	F13A1	0.357712944332663	0.00170677925792936	0.0123199060664829	0.0228586348789033
F13A1	APOD	0.357712944332663	0.00170677925792936	0.0228586348789033	0.0123199060664829
CPN1	A1BG	0.357512032580526	0.000891455795240995	0.00577217627418545	0.0384811751612363
A1BG	CPN1	0.357512032580526	0.000891455795240995	0.0384811751612363	0.00577217627418545
CFH	AGT	-0.35748241392077	0.00241832073501492	0.0368438276687567	0.0472254418750509
SERPINA10	FGA	0.35748241392077	0.00136770556098323	0.0136244515497945	0.00694579882930701
AGT	CFH	-0.35748241392077	0.00241832073501492	0.0472254418750509	0.0368438276687567
FGA	SERPINA10	0.35748241392077	0.00136770556098323	0.00694579882930701	0.0136244515497945
C8B	FN1	-0.357334320621992	0.00105270378148972	0.00826212967896474	0.0340812849257295
FN1	C8B	-0.357334320621992	0.00105270378148972	0.0340812849257295	0.00826212967896474
TGFBI	IGHGs	0.357289002557545	0.00342880077100917	0.0493366333161876	0.0467399684048093
IGHGs	TGFBI	0.357289002557545	0.00342880077100917	0.0467399684048093	0.0493366333161876
ITIH2	CPN1	-0.357275083302481	0.00206968724634343	0.009404368364964	0.0104310781531196
CPN1	ITIH2	-0.357275083302481	0.00206968724634343	0.0104310781531196	0.009404368364964
Lymphocytes per nl	LRG1	-0.357151672220165	0.000759983836519665	0.0302235647668077	0.00357883297561079
LRG1	Lymphocytes per nl	-0.357151672220165	0.000759983836519665	0.00357883297561079	0.0302235647668077
IGHGs	C3	-0.356949278045168	0.00128169159685707	0.0221305415723987	0.0184421179769989
C3	IGHGs	-0.356949278045168	0.00128169159685707	0.0184421179769989	0.0221305415723987
IGKC	C4A;C4B	-0.356445760829322	0.00141268086146447	0.0304903619266082	0.00938164982357175
C4A;C4B	IGKC	-0.356445760829322	0.00141268086146447	0.00938164982357175	0.0304903619266082
CPN1	HPX	-0.356268048870789	0.00132405423423706	0.00779386469698634	0.00836414747969266
HPX	CPN1	-0.356268048870789	0.00132405423423706	0.00836414747969266	0.00779386469698634
PON1	LGALS3BP	-0.356208811551277	0.0032816588105437	0.0184771659115395	0.0217935803059184
LGALS3BP	PON1	-0.356208811551277	0.0032816588105437	0.0217935803059184	0.0184771659115395
GPLD1	C1R	-0.356090336912255	0.00249419315435074	0.00917487704105779	0.033999790893518
C1R	GPLD1	-0.356090336912255	0.00249419315435074	0.033999790893518	0.00917487704105779
FGG	AHSG	-0.356031099592743	0.00165871133178518	0.00976377806664456	0.0171842493972944
AHSG	FGG	-0.356031099592743	0.00165871133178518	0.0171842493972944	0.00976377806664456
CRP (clinical), mg/l	F12	-0.355853387634209	0.00194363330261133	0.00729566703443962	0.0303621332422133
F12	CRP (clinical), mg/l	-0.355853387634209	0.00194363330261133	0.0303621332422133	0.00729566703443962
C8G	APOE	-0.355823768974454	0.00182466368819084	0.0189035158096571	0.0387231557981795
APOE	C8G	-0.355823768974454	0.00182466368819084	0.0387231557981795	0.0189035158096571
LRG1	CP	0.355764531654943	0.00145901625608917	0.00651526224701889	0.0377885210327096
CP	LRG1	0.355764531654943	0.00145901625608917	0.0377885210327096	0.00651526224701889
SAA4	CRP	-0.355300505985437	0.0018721032752133	0.0185532028930865	0.00757616794187882
CRP	SAA4	-0.355300505985437	0.0018721032752133	0.00757616794187882	0.0185532028930865
APOB	A2M	0.355290633098852	0.00136770556098323	0.0168683685854599	0.00787190533988127
A2M	APOB	0.355290633098852	0.00136770556098323	0.00787190533988127	0.0168683685854599
LRG1	APOC2	-0.355261014439097	0.0016065570812223	0.00694419919082481	0.0244763696492103
APOC2	LRG1	-0.355261014439097	0.0016065570812223	0.0244763696492103	0.00694419919082481
ITIH4	F13A1	-0.355030181086519	0.00164988053754336	0.0106829764805932	0.0228586348789033
F13A1	ITIH4	-0.355030181086519	0.00164988053754336	0.0228586348789033	0.0106829764805932
KNG1	IGLCs	0.35496482784154	0.00194363330261133	0.0432908067505351	0.0251700512688167
IGLCs	KNG1	0.35496482784154	0.00194363330261133	0.0251700512688167	0.0432908067505351
CFB	KLKB1	-0.354816734542762	0.00220320084245327	0.011645490167253	0.00920369384186124
KLKB1	CFB	-0.354816734542762	0.00220320084245327	0.00920369384186124	0.011645490167253
GPLD1	F13A1	0.354795439302481	0.00223120153314269	0.00849825289829348	0.0251252694384329
F13A1	GPLD1	0.354795439302481	0.00223120153314269	0.0251252694384329	0.00849825289829348
CLU	APOC3	0.354787115883006	0.00194363330261133	0.0117070005901473	0.0119857386994365
APOC3	CLU	0.354787115883006	0.00194363330261133	0.0119857386994365	0.0117070005901473
APOC3	A2M;PZP	0.354727878563495	0.00241832073501492	0.0139187793415303	0.0240901950141871
A2M;PZP	APOC3	0.354727878563495	0.00241832073501492	0.0240901950141871	0.0139187793415303
C8A	TF	-0.354668641243984	0.00141268086146447	0.00813076318042885	0.00717420280626075
TF	C8A	-0.354668641243984	0.00141268086146447	0.00717420280626075	0.00813076318042885
Aspartate aminotransferase (AST), U/l	ITIH1	-0.354637254161315	0.00355051676648729	0.0270465836035356	0.0145965689288922
ITIH1	Aspartate aminotransferase (AST), U/l	-0.354637254161315	0.00355051676648729	0.0145965689288922	0.0270465836035356
PIGR	LCAT	-0.354560039491546	0.00291596679093983	0.0179817952107956	0.0188808849713354
LCAT	PIGR	-0.354560039491546	0.00291596679093983	0.0188808849713354	0.0179817952107956
Creatine kinase, U/l	APOM	-0.354475703324808	0.00299877927219547	0.0388341915749313	0.0125271585725585
APOM	Creatine kinase, U/l	-0.354475703324808	0.00299877927219547	0.0125271585725585	0.0388341915749313
Creatine kinase, U/l	SAA1;SAA2	0.354258121158911	0.00442081534291943	0.0457996469526453	0.0202542031832147
SAA1;SAA2	Creatine kinase, U/l	0.354258121158911	0.00442081534291943	0.0202542031832147	0.0457996469526453
Leukocytes per nl	C4B	-0.354253980007405	0.00188328576882655	0.044342819466007	0.0185291816949173
C4B	Leukocytes per nl	-0.354253980007405	0.00188328576882655	0.0185291816949173	0.044342819466007
PIGR	IGHAs	0.354128100703443	0.00219729423595788	0.014088625634755	0.0299525898480574
IGHAs	PIGR	0.354128100703443	0.00219729423595788	0.0299525898480574	0.014088625634755
PON1	CPN1	-0.354046649389115	0.0021354874782517	0.0141818270991587	0.0104356840918338
CPN1	PON1	-0.354046649389115	0.0021354874782517	0.0104356840918338	0.0141818270991587
Bilirubin (total), mg/dl	CLU	-0.353727014685919	0.00144252962449409	0.01624413794539	0.0088955993510469
CLU	Bilirubin (total), mg/dl	-0.353727014685919	0.00144252962449409	0.0088955993510469	0.01624413794539
LGALS3BP	ITIH1	-0.353720844131803	0.00136770556098323	0.012215025527402	0.00717420280626075
ITIH1	LGALS3BP	-0.353720844131803	0.00136770556098323	0.00717420280626075	0.012215025527402
ACTA2;ACTB;ACTG1;ACTG2	SERPINA1	0.353656183677407	0.00135738890178552	0.0213894736971745	0.00532672311458257
SERPINA1	ACTA2;ACTB;ACTG1;ACTG2	0.353656183677407	0.00135738890178552	0.00532672311458257	0.0213894736971745
A1BG	C5	-0.35360236949278	0.00141268086146447	0.0457355428899123	0.0253126481153818
C5	A1BG	-0.35360236949278	0.00141268086146447	0.0253126481153818	0.0457355428899123
LRG1	CPN2	0.35360236949278	0.00241832073501492	0.00949007682377066	0.0202046796893182
CPN2	LRG1	0.35360236949278	0.00241832073501492	0.0202046796893182	0.00949007682377066
C1R	C1QB	0.353513513513513	0.000613930279967861	0.0159007942511676	0.039751985627919
C1QB	C1R	0.353513513513513	0.000613930279967861	0.039751985627919	0.0159007942511676
HPX	CST3	-0.353398932407229	0.00183285360143847	0.0113025972088705	0.0279240636925037
CST3	HPX	-0.353398932407229	0.00183285360143847	0.0279240636925037	0.0113025972088705
PON1	AHSG	0.353009996297668	0.00124058318495202	0.00918031556864495	0.0139700454305467
AHSG	PON1	0.353009996297668	0.00124058318495202	0.0139700454305467	0.00918031556864495
HP	APOE	-0.352980377637912	0.00145901625608917	0.0285137668137671	0.0343532009388269
SERPINC1	F2	0.352980377637912	0.00128169159685707	0.0118556472709279	0.00873574009436791
APOE	HP	-0.352980377637912	0.00145901625608917	0.0343532009388269	0.0285137668137671
F2	SERPINC1	0.352980377637912	0.00128169159685707	0.00873574009436791	0.0118556472709279
APOA2	F12	0.352743428359867	0.00234456627352998	0.0129200566988142	0.0303621332422133
F12	APOA2	0.352743428359867	0.00234456627352998	0.0303621332422133	0.0129200566988142
CFB	APOA2	-0.352743428359867	0.00194363330261133	0.0107106601143901	0.0109435005516594
APOA2	CFB	-0.352743428359867	0.00194363330261133	0.0109435005516594	0.0107106601143901
IGFALS	TF	0.35267255708162	0.00251512073326295	0.0296098304506865	0.0114283556125457
TF	IGFALS	0.35267255708162	0.00251512073326295	0.0114283556125457	0.0296098304506865
Lymphocytes, % of leukocytes	FGG	-0.352659335005467	0.00253749157772336	0.0243411229122352	0.0134124554822521
FGG	Lymphocytes, % of leukocytes	-0.352659335005467	0.00253749157772336	0.0134124554822521	0.0243411229122352
CFH	C9	0.3526545723806	0.00416514366803522	0.0476708005060665	0.0224744210421067
C9	CFH	0.3526545723806	0.00416514366803522	0.0224744210421067	0.0476708005060665
TTR	FGA	-0.352624953720844	0.00171241937603623	0.0147838872797794	0.00836823808289402
FGA	TTR	-0.352624953720844	0.00171241937603623	0.00836823808289402	0.0147838872797794
CLEC3B	CRP	-0.352431198321609	0.00396146914641315	0.0337869196812545	0.0140550754646713
CRP	CLEC3B	-0.352431198321609	0.00396146914641315	0.0140550754646713	0.0337869196812545
APOC3	FGB	-0.352269529803776	0.00281996038146466	0.0155397816765818	0.0132794497963518
SERPINC1	HP	-0.352269529803776	0.0021354874782517	0.0167603411171876	0.0325347798157171
HP	SERPINC1	-0.352269529803776	0.0021354874782517	0.0325347798157171	0.0167603411171876
FGB	APOC3	-0.352269529803776	0.00281996038146466	0.0132794497963518	0.0155397816765818
ITIH1	CD5L	-0.352151055164754	0.00220320084245327	0.0098384313481965	0.0300331062208104
CD5L	ITIH1	-0.352151055164754	0.00220320084245327	0.0300331062208104	0.0098384313481965
SERPINA3	F10	0.352032580525731	0.000985212924051328	0.00542915207083604	0.0134300077541734
F10	SERPINA3	0.352032580525731	0.000985212924051328	0.0134300077541734	0.00542915207083604
HRG	AFM	0.351914105886709	0.00108803037449178	0.0156555481662984	0.00541922821141099
AFM	HRG	0.351914105886709	0.00108803037449178	0.00541922821141099	0.0156555481662984
Creatine kinase, U/l	ORM1;ORM2	0.351881622214103	0.00220529604809619	0.0322090707389969	0.0116565648256513
ORM1;ORM2	Creatine kinase, U/l	0.351881622214103	0.00220529604809619	0.0116565648256513	0.0322090707389969
F12	C4A	-0.351795631247686	0.000921747728551809	0.018599116779574	0.0159155107796612
C4A	F12	-0.351795631247686	0.000921747728551809	0.0159155107796612	0.018599116779574
C1R	CRP	0.351721584598297	0.002061460483248	0.0314069567741901	0.00808967068426107
CRP	C1R	0.351721584598297	0.002061460483248	0.00808967068426107	0.0314069567741901
JCHAIN	IGKC	0.351706775268419	0.00188328576882655	0.0186444824213457	0.0375208472404675
IGKC	JCHAIN	0.351706775268419	0.00188328576882655	0.0375208472404675	0.0186444824213457
SAA4	LRG1	-0.351588300629396	0.0017677226871705	0.0185532028930865	0.00738451896737356
LRG1	SAA4	-0.351588300629396	0.0017677226871705	0.00738451896737356	0.0185532028930865
Neutrophil-to-lymphocyte ratio	APOL1	-0.351308765837031	0.00177333030624258	0.0199692412746447	0.0127581263699119
APOL1	Neutrophil-to-lymphocyte ratio	-0.351308765837031	0.00177333030624258	0.0127581263699119	0.0199692412746447
SERPINA1	FGB	0.351262495372084	0.00188328576882655	0.00706914513226199	0.0100680205075267
FGB	SERPINA1	0.351262495372084	0.00188328576882655	0.0100680205075267	0.00706914513226199
JCHAIN	GPLD1	-0.351232876712329	0.00273506420125777	0.0238872075270074	0.00983863372396893
GPLD1	JCHAIN	-0.351232876712329	0.00273506420125777	0.00983863372396893	0.0238872075270074
AZGP1	APOD	0.351203258052573	0.00249419315435074	0.0269165011240351	0.0157560006579718
APOD	AZGP1	0.351203258052573	0.00249419315435074	0.0157560006579718	0.0269165011240351
LRG1	FCGBP	0.3511353819573	0.00181262477944735	0.00745190187106132	0.0312979878584575
FCGBP	LRG1	0.3511353819573	0.00181262477944735	0.0312979878584575	0.00745190187106132
CPN2	C1R	0.350966308774528	0.00299701239045807	0.0222257218140978	0.0358563020558489
C1R	CPN2	0.350966308774528	0.00299701239045807	0.0358563020558489	0.0222257218140978
SERPINA1	CP	0.350936690114772	0.00182466368819084	0.00694982198884452	0.0429625359310388
CP	SERPINA1	0.350936690114772	0.00182466368819084	0.0429625359310388	0.00694982198884452
LCAT	ORM1	-0.350877452795261	0.00194363330261133	0.0136054331182793	0.0179786080491548
ORM1	LCAT	-0.350877452795261	0.00194363330261133	0.0179786080491548	0.0136054331182793
LYZ	APOA1	-0.350804828973843	0.00246329464404428	0.0490764086774975	0.0122691021693744
APOA1	LYZ	-0.350804828973843	0.00246329464404428	0.0122691021693744	0.0490764086774975
LGALS3BP	ACTA2;ACTB;ACTG1;ACTG2	0.350569168435269	0.00459539350785793	0.0253235514581958	0.0396735639511735
ACTA2;ACTB;ACTG1;ACTG2	LGALS3BP	0.350569168435269	0.00459539350785793	0.0396735639511735	0.0253235514581958
SAA1	APOA2	-0.350402414486922	0.005118383692699	0.0265132275281808	0.0245492847483156
SAA1	CD14	0.350402414486922	0.00466544613803243	0.0251739697864666	0.0257095861649021
APOA2	SAA1	-0.350402414486922	0.005118383692699	0.0245492847483156	0.0265132275281808
CD14	SAA1	0.350402414486922	0.00466544613803243	0.0257095861649021	0.0251739697864666
C1S	FGB	0.350344316919659	0.00194363330261133	0.0173586560474598	0.0100680205075267
FGB	C1S	0.350344316919659	0.00194363330261133	0.0100680205075267	0.0173586560474598
ITIH3	C8B	0.350285079600148	0.00227287689303558	0.0120137778631881	0.0159101382512491
C8B	ITIH3	0.350285079600148	0.00227287689303558	0.0159101382512491	0.0120137778631881
GSN	C8A	-0.350077748981859	0.00257223755254192	0.0196285674378439	0.0141746707682629
C8A	GSN	-0.350077748981859	0.00257223755254192	0.0141746707682629	0.0196285674378439
C1RL	APOM	-0.349988893002592	0.00249419315435074	0.0146817278858373	0.0111378625340835
APOM	C1RL	-0.349988893002592	0.00249419315435074	0.0111378625340835	0.0146817278858373
APOC2	A2M	0.349840799703813	0.00116199519226486	0.0200637836531065	0.00734040865357556
A2M	APOC2	0.349840799703813	0.00116199519226486	0.00734040865357556	0.0200637836531065
ITIH1	CLU	0.349811181044058	0.00128169159685707	0.00715135677326715	0.00832169563556438
CLU	ITIH1	0.349811181044058	0.00128169159685707	0.00832169563556438	0.00715135677326715
SERPIND1	SERPINA1	-0.349603850425768	0.00265250911322215	0.0283352651250305	0.00928378189627751
SERPINA1	SERPIND1	-0.349603850425768	0.00265250911322215	0.00928378189627751	0.0283352651250305
Interleukin-6, ng/l	A2M	-0.349494425719471	0.00487022745617006	0.0382239063984256	0.0225248019847865
A2M	Interleukin-6, ng/l	-0.349494425719471	0.00487022745617006	0.0225248019847865	0.0382239063984256
PGLYRP2	C8B	-0.34945575712699	0.00257223755254192	0.0121129004746974	0.0170822955412399
C8B	PGLYRP2	-0.34945575712699	0.00257223755254192	0.0170822955412399	0.0121129004746974
Ferritin, ug/l	CLU	-0.349314807038974	0.00288074290594803	0.0359780174987524	0.0165154512580562
CLU	Ferritin, ug/l	-0.349314807038974	0.00288074290594803	0.0165154512580562	0.0359780174987524
APOC1	FGB	-0.3492484265087	0.00194363330261133	0.0201360410150533	0.0100680205075267
FGB	APOC1	-0.3492484265087	0.00194363330261133	0.0100680205075267	0.0201360410150533
ACTB;ACTG1	LPA	-0.34914997206481	0.00324137857617353	0.0244577280943662	0.0349798771345394
LPA	ACTB;ACTG1	-0.34914997206481	0.00324137857617353	0.0349798771345394	0.0244577280943662
SERPINA3	APOC1	-0.349070714550167	0.00234456627352998	0.0109280775721597	0.0233554871093948
APOC1	SERPINA3	-0.349070714550167	0.00234456627352998	0.0233554871093948	0.0109280775721597
PON1	C3	0.3489818585709	0.00381124245511671	0.0205648290807339	0.0411296581614678
C3	PON1	0.3489818585709	0.00381124245511671	0.0411296581614678	0.0205648290807339
A2M;PZP	AHSG	0.348922621251388	0.00454860711264885	0.0346496835934133	0.032724701171557
AHSG	A2M;PZP	0.348922621251388	0.00454860711264885	0.032724701171557	0.0346496835934133
ITIH2	A2M	0.348833765272121	0.00220320084245327	0.00967167827449825	0.0118881045457374
A2M	ITIH2	0.348833765272121	0.00220320084245327	0.0118881045457374	0.00967167827449825
C4BPB	A2M	0.348715290633099	0.00128169159685707	0.0301780112350891	0.00771995636246466
A2M	C4BPB	0.348715290633099	0.00128169159685707	0.00771995636246466	0.0301780112350891
CPB2	F12	0.348656053313588	0.0021354874782517	0.0346279479586009	0.0303621332422133
F12	CPB2	0.348656053313588	0.0021354874782517	0.0303621332422133	0.0346279479586009
CRP (clinical), mg/l	AHSG	-0.348626434653832	0.00359072790307795	0.0122368227223314	0.028181773542339
AHSG	CRP (clinical), mg/l	-0.348626434653832	0.00359072790307795	0.028181773542339	0.0122368227223314
Ferritin, ug/l	C1S	0.348589533152651	0.00259579222466589	0.0353847466414982	0.0202880482999819
C1S	Ferritin, ug/l	0.348589533152651	0.00259579222466589	0.0202880482999819	0.0353847466414982
APOL1	C4B	0.348567197334321	0.00392605214624219	0.0225966112417051	0.0317764845586477
C4B	APOL1	0.348567197334321	0.00392605214624219	0.0317764845586477	0.0225966112417051
SAA1	APOH	-0.348490945674044	0.00374641720092846	0.0220527739781925	0.0290326998786831
APOH	SAA1	-0.348490945674044	0.00374641720092846	0.0290326998786831	0.0220527739781925
AFM	CP	-0.348448722695298	0.00200575166411746	0.00927660144654323	0.0432908067505351
SERPINF2	KLKB1	-0.348448722695298	0.0021354874782517	0.049056259608018	0.00906706978470803
KLKB1	SERPINF2	-0.348448722695298	0.0021354874782517	0.00906706978470803	0.049056259608018
CP	AFM	-0.348448722695298	0.00200575166411746	0.0432908067505351	0.00927660144654323
TF	HPX	0.348419104035542	0.00194363330261133	0.00927660144654323	0.0117070005901473
HPX	TF	0.348419104035542	0.00194363330261133	0.0117070005901473	0.00927660144654323
HRG	ORM1	-0.348359866716031	0.00392605214624219	0.0442107611250751	0.0299072795846096
ORM1	HRG	-0.348359866716031	0.00392605214624219	0.0299072795846096	0.0442107611250751
CRP (clinical), mg/l	APOL1	-0.348271010736764	0.00182466368819084	0.00694982198884452	0.0127726458173359
APOL1	CRP (clinical), mg/l	-0.348271010736764	0.00182466368819084	0.0127726458173359	0.00694982198884452
CFP	AFM	0.348111810440578	0.00340232686311302	0.0267031108347355	0.0146867109591045
AFM	CFP	0.348111810440578	0.00340232686311302	0.0146867109591045	0.0267031108347355
SERPINF1	APOA2	-0.348063680118475	0.00281996038146466	0.0442929068997215	0.0149055048734561
APOA2	SERPINF1	-0.348063680118475	0.00281996038146466	0.0149055048734561	0.0442929068997215
PON1	LPA	0.348019252128841	0.00319954573184763	0.0184151632121897	0.0349798771345394
LPA	PON1	0.348019252128841	0.00319954573184763	0.0349798771345394	0.0184151632121897
HRG	TTR	0.347915586819696	0.00428957678731627	0.0457771891744309	0.0284871894337158
TTR	HRG	0.347915586819696	0.00428957678731627	0.0284871894337158	0.0457771891744309
Lymphocytes per nl	LPA	0.347868030098399	0.00253749157772336	0.0438140212420234	0.0298731963013796
LPA	Lymphocytes per nl	0.347868030098399	0.00253749157772336	0.0298731963013796	0.0438140212420234
ITIH4	C9	0.347797112180674	0.00318415037561593	0.0180216260253965	0.0187430669837392
C9	ITIH4	0.347797112180674	0.00318415037561593	0.0187430669837392	0.0180216260253965
F10	C5	-0.347649018881896	0.00290725643743346	0.0301191766918106	0.0396304956471192
C5	F10	-0.347649018881896	0.00290725643743346	0.0396304956471192	0.0301191766918106
APOA2	ACTB;ACTG1	-0.347444363858457	0.0029818943281096	0.0154462126196077	0.0234033524539511
ACTB;ACTG1	APOA2	-0.347444363858457	0.0029818943281096	0.0234033524539511	0.0154462126196077
Procalcitonin, �g/l	IGFALS	-0.347432717179868	0.00308323251393848	0.0215826275975693	0.0332732175462527
IGFALS	Procalcitonin, �g/l	-0.347432717179868	0.00308323251393848	0.0332732175462527	0.0215826275975693
ORM1;ORM2	CPN1	0.34741206960385	0.0017677226871705	0.00974128033993959	0.00934367706075838
CPN1	ORM1;ORM2	0.34741206960385	0.0017677226871705	0.00934367706075838	0.00974128033993959
SERPIND1	C5	0.347293594964828	0.00308928951856185	0.0296342957521304	0.040006299265376
C5	SERPIND1	0.347293594964828	0.00308928951856185	0.040006299265376	0.0296342957521304
PGLYRP2	APOC3	0.347263976305072	0.00249419315435074	0.01196288938846	0.0140433918908009
APOC3	PGLYRP2	0.347263976305072	0.00249419315435074	0.0140433918908009	0.01196288938846
C7	AGT	0.347204738985561	0.00194363330261133	0.0472263346369474	0.0472254418750509
AGT	C7	0.347204738985561	0.00194363330261133	0.0472254418750509	0.0472263346369474
CPB2	CFB	-0.347175120325805	0.0017677226871705	0.0346279479586009	0.00995304730385132
CFB	CPB2	-0.347175120325805	0.0017677226871705	0.00995304730385132	0.0346279479586009
LPA	CRP	-0.347128432696636	0.00348227844682043	0.0360283229654586	0.0128844302532356
CRP	LPA	-0.347128432696636	0.00348227844682043	0.0128844302532356	0.0360283229654586
C4BPB	APOA2	0.346967789707516	0.00182466368819084	0.0363529150185713	0.0107406339827597
APOA2	C4BPB	0.346967789707516	0.00182466368819084	0.0107406339827597	0.0363529150185713
Lactate dehydrogenase (LDH), U/l	CST3	0.346949214468396	0.00310140727386749	0.027698775307989	0.0422770781016674
CST3	Lactate dehydrogenase (LDH), U/l	0.346949214468396	0.00310140727386749	0.0422770781016674	0.027698775307989
ITIH2	RBP4	0.346730840429471	0.0021354874782517	0.00953605615288259	0.0162673899078585
RBP4	ITIH2	0.346730840429471	0.0021354874782517	0.0162673899078585	0.00953605615288259
ACTA2;ACTB;ACTG1;ACTG2	C4B	-0.346710399382597	0.00327096991888529	0.0352992170413037	0.028239373633043
C4B	ACTA2;ACTB;ACTG1;ACTG2	-0.346710399382597	0.00327096991888529	0.028239373633043	0.0352992170413037
C7	F12	0.346582747130692	0.00200575166411746	0.0472263346369474	0.0303621332422133
F12	C7	0.346582747130692	0.00200575166411746	0.0303621332422133	0.0472263346369474
AZGP1	APOC1	0.346523509811181	0.00182466368819084	0.022504185487687	0.0196911623017261
APOC1	AZGP1	0.346523509811181	0.00182466368819084	0.0196911623017261	0.022504185487687
C7	TTR	0.346345797852647	0.00265250911322215	0.0490714185946097	0.0214687456351417
TTR	C7	0.346345797852647	0.00265250911322215	0.0214687456351417	0.0490714185946097
Bilirubin (total), mg/dl	FGB	0.346137233123534	0.00199647254672694	0.0197747505615271	0.0101389488157309
FGB	Bilirubin (total), mg/dl	0.346137233123534	0.00199647254672694	0.0101389488157309	0.0197747505615271
KNG1	RBP4	0.345990373935579	0.00241832073501492	0.0475863947220255	0.0174593520804552
RBP4	KNG1	0.345990373935579	0.00241832073501492	0.0174593520804552	0.0475863947220255
TF	HP	-0.345960755275824	0.00200575166411746	0.00927660144654323	0.0324681050629013
HP	TF	-0.345960755275824	0.00200575166411746	0.0324681050629013	0.00927660144654323
SERPIND1	SAA1;SAA2	-0.345681394301884	0.00270521273725087	0.0283352651250305	0.013738237234274
SAA1;SAA2	SERPIND1	-0.345681394301884	0.00270521273725087	0.013738237234274	0.0283352651250305
CRP (clinical), mg/l	HRG	-0.345634950018512	0.0017677226871705	0.00683343546234568	0.022892008798858
HRG	CRP (clinical), mg/l	-0.345634950018512	0.0017677226871705	0.022892008798858	0.00683343546234568
PON1	CD14	-0.345486856719733	0.00194363330261133	0.0132473954046404	0.0152545765265556
CD14	PON1	-0.345486856719733	0.00194363330261133	0.0152545765265556	0.0132473954046404
ACTA2;ACTB;ACTG1;ACTG2	HPX	-0.345456299440479	0.00394258317661906	0.0376103096375363	0.0217261498456242
HPX	ACTA2;ACTB;ACTG1;ACTG2	-0.345456299440479	0.00394258317661906	0.0217261498456242	0.0376103096375363
KNG1	APOH	0.345368382080711	0.0032816588105437	0.0486614953628251	0.026560925997838
APOH	KNG1	0.345368382080711	0.0032816588105437	0.026560925997838	0.0486614953628251
SERPIND1	C1R	-0.345249907441688	0.00101844101174066	0.0182020448730592	0.0188411587172022
ORM1;ORM2	CFB	0.345249907441688	0.00150674871704337	0.00867217594920516	0.00886927085714164
CFB	ORM1;ORM2	0.345249907441688	0.00150674871704337	0.00886927085714164	0.00867217594920516
C1R	SERPIND1	-0.345249907441688	0.00101844101174066	0.0188411587172022	0.0182020448730592
TGFBI	IGHM	0.345195469492145	0.00299877927219547	0.0456872842058016	0.0337688622390707
IGHM	TGFBI	0.345195469492145	0.00299877927219547	0.0337688622390707	0.0456872842058016
LRG1	S100A8	0.345093795093795	0.00580450597953935	0.0195858493315687	0.0395622907552814
S100A8	LRG1	0.345093795093795	0.00580450597953935	0.0395622907552814	0.0195858493315687
JCHAIN	A2M	-0.345042576823399	0.00679542098288099	0.0429271715747848	0.0275002192900965
SERPINA4	F2	0.345042576823399	0.00200575166411746	0.0099901861732004	0.0123688019287243
A2M	JCHAIN	-0.345042576823399	0.00679542098288099	0.0275002192900965	0.0429271715747848
F2	SERPINA4	0.345042576823399	0.00200575166411746	0.0123688019287243	0.0099901861732004
SERPINA10	RBP4	-0.344924102184376	0.00249419315435074	0.0208295099467257	0.0174593520804552
ITIH4	APOL1	-0.344924102184376	0.00241832073501492	0.0149129778659253	0.0156586267592216
APOL1	ITIH4	-0.344924102184376	0.00241832073501492	0.0156586267592216	0.0149129778659253
RBP4	SERPINA10	-0.344924102184376	0.00249419315435074	0.0174593520804552	0.0208295099467257
CPN2	KLKB1	-0.344864864864865	0.00482172642352931	0.0328638722024761	0.0168760424823526
KLKB1	CPN2	-0.344864864864865	0.00482172642352931	0.0168760424823526	0.0328638722024761
SAA4	ITIH3	-0.344746390225842	0.00241832073501492	0.0202046796893182	0.0125269014073773
ITIH3	SAA4	-0.344746390225842	0.00241832073501492	0.0125269014073773	0.0202046796893182
IGLCs	C3	-0.344687152906331	0.00265250911322215	0.0327142790630731	0.0327142790630731
C3	IGLCs	-0.344687152906331	0.00265250911322215	0.0327142790630731	0.0327142790630731
SERPIND1	C9	-0.344598296927064	0.00698888338778695	0.0489221837145087	0.0348100153353235
C9	SERPIND1	-0.344598296927064	0.00698888338778695	0.0348100153353235	0.0489221837145087
APOC1	AFM	0.344568678267308	0.00124058318495202	0.0139700454305467	0.00606247254533157
AFM	APOC1	0.344568678267308	0.00124058318495202	0.00606247254533157	0.0139700454305467
ITIH4	CFP	-0.344563741824016	0.00319954573184763	0.0180216260253965	0.0258963232671417
CFP	ITIH4	-0.344563741824016	0.00319954573184763	0.0258963232671417	0.0180216260253965
Immature granulocytes per nl	ACTA2;ACTB;ACTG1;ACTG2	0.344507632513961	0.00324047578970908	0.0399658680730786	0.0352992170413037
ACTA2;ACTB;ACTG1;ACTG2	Immature granulocytes per nl	0.344507632513961	0.00324047578970908	0.0352992170413037	0.0399658680730786
Neutrophils per nl	PGLYRP2	-0.344362981542221	0.00288300647311478	0.0466686672835456	0.0128741151127022
PGLYRP2	Neutrophils per nl	-0.344362981542221	0.00288300647311478	0.0128741151127022	0.0466686672835456
SERPIND1	A2M	0.344361347649019	0.00112445064852875	0.0182020448730592	0.00728081794922367
A2M	SERPIND1	0.344361347649019	0.00112445064852875	0.00728081794922367	0.0182020448730592
LGALS3BP	A2M	-0.344302110329508	0.00318415037561593	0.0217024986127507	0.0164938989456905
A2M	LGALS3BP	-0.344302110329508	0.00318415037561593	0.0164938989456905	0.0217024986127507
SERPIND1	FGB	-0.344272491669752	0.00112445064852875	0.0182020448730592	0.00693411233259397
FGB	SERPIND1	-0.344272491669752	0.00112445064852875	0.00693411233259397	0.0182020448730592
SERPINA4	PON1	0.344005923731951	0.00241832073501492	0.0113880921885248	0.0156586267592216
PON1	SERPINA4	0.344005923731951	0.00241832073501492	0.0156586267592216	0.0113880921885248
GPLD1	LPA	0.343915833641861	0.00212838391567516	0.00822763334566963	0.0262500682933269
LPA	GPLD1	0.343915833641861	0.00212838391567516	0.0262500682933269	0.00822763334566963
TTR	FGB	-0.343857830433173	0.00265250911322215	0.0214687456351417	0.0129622615155573
FGB	TTR	-0.343857830433173	0.00265250911322215	0.0129622615155573	0.0214687456351417
CLEC3B	AGT	0.343768974453906	0.00273506420125777	0.0270507310666425	0.0472254418750509
AGT	CLEC3B	0.343768974453906	0.00273506420125777	0.0472254418750509	0.0270507310666425
CD5L	C3	-0.343650499814883	0.00150674871704337	0.0216804398730129	0.0196284049556614
C3	CD5L	-0.343650499814883	0.00150674871704337	0.0196284049556614	0.0216804398730129
HP;HPR	AFM	-0.343354313217327	0.00132405423423706	0.0428662558334249	0.00635055641976665
AFM	HP;HPR	-0.343354313217327	0.00132405423423706	0.00635055641976665	0.0428662558334249
CLU	C8A	-0.343235838578304	0.00299701239045807	0.0165154512580562	0.0160025197061504
C8A	CLU	-0.343235838578304	0.00299701239045807	0.0160025197061504	0.0165154512580562
PGLYRP2	ORM1;ORM2	-0.343176601258793	0.0032816588105437	0.0134912639989019	0.0154536296714694
ORM1;ORM2	PGLYRP2	-0.343176601258793	0.0032816588105437	0.0154536296714694	0.0134912639989019
ITIH3	APOA2	-0.343146982599037	0.00525928602896266	0.0252250941018765	0.0247664560272969
APOA2	ITIH3	-0.343146982599037	0.00525928602896266	0.0247664560272969	0.0252250941018765
PGLYRP2	FCGBP	-0.342805133901024	0.00273986488873084	0.0126718751103801	0.0417426474224286
FCGBP	PGLYRP2	-0.342805133901024	0.00273986488873084	0.0417426474224286	0.0126718751103801
C9	FGA	0.34279155868197	0.00454860711264885	0.0235617848435211	0.0184076444090008
FGA	C9	0.34279155868197	0.00454860711264885	0.0184076444090008	0.0235617848435211
Leukocytes per nl	APOL1	-0.342702702702703	0.00220320084245327	0.0475524181829497	0.0146315132870615
APOL1	Leukocytes per nl	-0.342702702702703	0.00220320084245327	0.0146315132870615	0.0475524181829497
IGHGs	C4A;C4B	-0.342643465383191	0.00241832073501492	0.0353570642300579	0.0149129778659253
C4A;C4B	IGHGs	-0.342643465383191	0.00241832073501492	0.0149129778659253	0.0353570642300579
APOD	A2M;PZP	0.342524990744169	0.00257223755254192	0.0158621315740085	0.0245357092973049
A2M;PZP	APOD	0.342524990744169	0.00257223755254192	0.0245357092973049	0.0158621315740085
C4A;C4B	C1S	-0.342495372084413	0.00241832073501492	0.0149129778659253	0.019573283449027
C1S	C4A;C4B	-0.342495372084413	0.00241832073501492	0.019573283449027	0.0149129778659253
SERPIND1	PON1	0.342495372084413	0.00299701239045807	0.0296342957521304	0.0178661974577201
PON1	SERPIND1	0.342495372084413	0.00299701239045807	0.0178661974577201	0.0296342957521304
CD14	APOD	-0.342465753424658	0.0021354874782517	0.0158026073390626	0.0138272814216797
APOD	CD14	-0.342465753424658	0.0021354874782517	0.0138272814216797	0.0158026073390626
SERPINA1	APOB	-0.342436134764902	0.00318415037561593	0.0105730121446734	0.0358563020558489
APOD	F2	0.342436134764902	0.00369949171625248	0.0212926301002087	0.0188305093680875
APOB	SERPINA1	-0.342436134764902	0.00318415037561593	0.0358563020558489	0.0105730121446734
F2	APOD	0.342436134764902	0.00369949171625248	0.0188305093680875	0.0212926301002087
GPLD1	AHSG	0.342258422806368	0.00381124245511671	0.0133393485929085	0.0290326998786831
AHSG	GPLD1	0.342258422806368	0.00381124245511671	0.0290326998786831	0.0133393485929085
FGG	C1S	0.341962236208812	0.00281996038146466	0.0146073947759869	0.0202880482999819
C1S	FGG	0.341962236208812	0.00281996038146466	0.0202880482999819	0.0146073947759869
APOC2	CRP	-0.341941256324818	0.00420758621198729	0.0435905931561883	0.0145301977187294
CRP	APOC2	-0.341941256324818	0.00420758621198729	0.0145301977187294	0.0435905931561883
Bilirubin (total), mg/dl	GPLD1	-0.34187955078366	0.002061460483248	0.0197747505615271	0.00808967068426107
GPLD1	Bilirubin (total), mg/dl	-0.34187955078366	0.002061460483248	0.00808967068426107	0.0197747505615271
SERPIND1	TF	0.341814142910033	0.00200575166411746	0.0268024498401474	0.00927660144654323
TF	SERPIND1	0.341814142910033	0.00200575166411746	0.00927660144654323	0.0268024498401474
APOC2	AHSG	0.341725286930766	0.00290725643743346	0.0369631528156495	0.0250993139098422
AHSG	APOC2	0.341725286930766	0.00290725643743346	0.0250993139098422	0.0369631528156495
ITIH4	CP	0.341695668271011	0.00112445064852875	0.00797384853816896	0.0323591908854385
CP	ITIH4	0.341695668271011	0.00112445064852875	0.0323591908854385	0.00797384853816896
IGFALS	GPLD1	0.341684891960458	0.00251512073326295	0.0296098304506865	0.00917487704105779
GPLD1	IGFALS	0.341684891960458	0.00251512073326295	0.00917487704105779	0.0296098304506865
CPN1	C3	-0.341606812291744	0.0032816588105437	0.0144059259649291	0.0386340741786735
C3	CPN1	-0.341606812291744	0.0032816588105437	0.0386340741786735	0.0144059259649291
GPX3	CLEC3B	0.341577193631988	0.00220320084245327	0.0407592155853855	0.0237762090914749
CLEC3B	GPX3	0.341577193631988	0.00220320084245327	0.0237762090914749	0.0407592155853855
FGG	CFP	-0.341571023077872	0.0037284958780988	0.0178829709708813	0.0284023656596349
CFP	FGG	-0.341571023077872	0.0037284958780988	0.0284023656596349	0.0178829709708813
Procalcitonin, �g/l	A2M	-0.341555184652939	0.00347944901643492	0.0231071101347858	0.0176701430442479
A2M	Procalcitonin, �g/l	-0.341555184652939	0.00347944901643492	0.0176701430442479	0.0231071101347858
Immature granulocytes per nl	Procalcitonin, �g/l	0.340959660789931	0.00286266524768679	0.0370715149575439	0.0205952860875244
Procalcitonin, �g/l	Immature granulocytes per nl	0.340959660789931	0.00286266524768679	0.0205952860875244	0.0370715149575439
SERPINA10	ITIH2	-0.34095520177712	0.00416514366803522	0.0308220631434606	0.015864297206193
ITIH2	SERPINA10	-0.34095520177712	0.00416514366803522	0.015864297206193	0.0308220631434606
ORM1;ORM2	C8G	0.340925583117364	0.00416514366803522	0.0192637894646629	0.0385275789293258
C8G	ORM1;ORM2	0.340925583117364	0.00416514366803522	0.0385275789293258	0.0192637894646629
FGA	AHSG	-0.340895964457608	0.00257223755254192	0.0112916868831925	0.0237931973610128
AHSG	FGA	-0.340895964457608	0.00257223755254192	0.0237931973610128	0.0112916868831925
IGFALS	C1S	-0.340740092730295	0.00424594095939886	0.0392749538744395	0.0261833025829596
C1S	IGFALS	-0.340740092730295	0.00424594095939886	0.0261833025829596	0.0392749538744395
PIGR	ACTB;ACTG1	0.340729507542501	0.00559360028001655	0.0278604321639286	0.0353351822566899
ACTB;ACTG1	PIGR	0.340729507542501	0.00559360028001655	0.0353351822566899	0.0278604321639286
C1S	TTR	-0.340570159200296	0.00359072790307795	0.0232499631724297	0.0265713864827768
TTR	C1S	-0.340570159200296	0.00359072790307795	0.0265713864827768	0.0232499631724297
PGLYRP2	C8A	-0.340451684561274	0.00318415037561593	0.0134912639989019	0.0161704891624417
C8A	PGLYRP2	-0.340451684561274	0.00318415037561593	0.0161704891624417	0.0134912639989019
ACTB;ACTG1	TF	-0.340382486544261	0.00330509839113057	0.0244577280943662	0.0147589738500486
TF	ACTB;ACTG1	-0.340382486544261	0.00330509839113057	0.0147589738500486	0.0244577280943662
CPN1	SERPINC1	-0.340362828582007	0.00381124245511671	0.0164518632645871	0.0246777948968807
SERPINC1	CPN1	-0.340362828582007	0.00381124245511671	0.0246777948968807	0.0164518632645871
SERPINA3	CD14	0.340214735283228	0.00273506420125777	0.0121728289799891	0.0186416217927832
CD14	SERPINA3	0.340214735283228	0.00273506420125777	0.0186416217927832	0.0121728289799891
SERPINA4	CPN2	-0.340185116623473	0.00308928951856185	0.0140372979878512	0.0222257218140978
CPN2	SERPINA4	-0.340185116623473	0.00308928951856185	0.0222257218140978	0.0140372979878512
Creatine kinase, U/l	FGA	0.340153452685422	0.00331632939931235	0.0390422415646318	0.0143154885736983
FGA	Creatine kinase, U/l	0.340153452685422	0.00331632939931235	0.0143154885736983	0.0390422415646318
Lymphocytes, % of leukocytes	Bilirubin (total), mg/dl	-0.340040241448692	0.00319427439739556	0.0275772356308483	0.0285281747905327
Bilirubin (total), mg/dl	Lymphocytes, % of leukocytes	-0.340040241448692	0.00319427439739556	0.0285281747905327	0.0275772356308483
PIGR	LGALS3BP	0.340028384548932	0.00361674284595337	0.0195153416062901	0.0224489728757779
LGALS3BP	PIGR	0.340028384548932	0.00361674284595337	0.0224489728757779	0.0195153416062901
F12	APOA1	0.339681599407627	0.00227287689303558	0.0303621332422133	0.0117735023059243
APOA1	F12	0.339681599407627	0.00227287689303558	0.0117735023059243	0.0303621332422133
CD14	C9	0.339681599407627	0.00441737147546562	0.0257095861649021	0.0233489635131754
C9	CD14	0.339681599407627	0.00441737147546562	0.0233489635131754	0.0257095861649021
ITIH1	IGHAs	-0.339415031469826	0.00468336460884256	0.0181043497565705	0.048519657347609
IGHAs	ITIH1	-0.339415031469826	0.00468336460884256	0.048519657347609	0.0181043497565705
ITIH1	C1S	-0.339266938171048	0.00348488040075775	0.0145578068354235	0.02314318009734
C1S	ITIH1	-0.339266938171048	0.00348488040075775	0.02314318009734	0.0145578068354235
SERPINC1	SERPINA1	-0.338941132913736	0.0032816588105437	0.0229716116738059	0.0107588561003901
SERPINA1	SERPINC1	-0.338941132913736	0.0032816588105437	0.0107588561003901	0.0229716116738059
SERPINA10	GPLD1	-0.33870418363569	0.00234456627352998	0.0202414221614755	0.00880061833107632
GPLD1	SERPINA10	-0.33870418363569	0.00234456627352998	0.00880061833107632	0.0202414221614755
LGALS3BP	CFB	0.338556090336912	0.00348488040075775	0.0224489728757779	0.0170298872414388
CFB	LGALS3BP	0.338556090336912	0.00348488040075775	0.0170298872414388	0.0224489728757779
CD5L	APOM	-0.338526471677157	0.00454860711264885	0.0413052220664541	0.0178498370026675
APOM	CD5L	-0.338526471677157	0.00454860711264885	0.0178498370026675	0.0413052220664541
SAA4	ITIH1	0.338467234357645	0.00381124245511671	0.0274197721076452	0.0149562393314428
ITIH1	SAA4	0.338467234357645	0.00381124245511671	0.0149562393314428	0.0274197721076452
CD14	APOH	-0.338407997038134	0.00150674871704337	0.0125886425069107	0.0150095352967012
APOH	CD14	-0.338407997038134	0.00150674871704337	0.0150095352967012	0.0125886425069107
PON1	CD5L	-0.3382302850796	0.00281996038146466	0.0173897556856987	0.0338565027880655
CD5L	PON1	-0.3382302850796	0.00281996038146466	0.0338565027880655	0.0173897556856987
CD14	C5	-0.338200666419845	0.00416514366803522	0.0257095861649021	0.0449488420842134
C5	CD14	-0.338200666419845	0.00416514366803522	0.0449488420842134	0.0257095861649021
FCGBP	APOM	-0.338022954461311	0.00361674284595337	0.0493019156369433	0.0148688317000305
APOM	FCGBP	-0.338022954461311	0.00361674284595337	0.0148688317000305	0.0493019156369433
Neutrophil-to-lymphocyte ratio	APOC3	-0.337996012605312	0.00518648769220121	0.0447766770760038	0.0253452889109455
APOC3	Neutrophil-to-lymphocyte ratio	-0.337996012605312	0.00518648769220121	0.0253452889109455	0.0447766770760038
SAA1	CLEC3B	-0.337961099932931	0.00452273252864589	0.024923143083389	0.0366058664037277
CLEC3B	SAA1	-0.337961099932931	0.00452273252864589	0.0366058664037277	0.024923143083389
Procalcitonin, �g/l	CPN1	0.33788911827026	0.00261787743555715	0.0200287146073859	0.0123278228328964
CPN1	Procalcitonin, �g/l	0.33788911827026	0.00261787743555715	0.0123278228328964	0.0200287146073859
Neutrophil-to-lymphocyte ratio	SAA1;SAA2	0.337695739655323	0.00306960261547265	0.0305779645156699	0.0150005108944796
SAA1;SAA2	Neutrophil-to-lymphocyte ratio	0.337695739655323	0.00306960261547265	0.0150005108944796	0.0305779645156699
CPB2	APOC3	0.337608293224732	0.00318415037561593	0.0458163859602514	0.0171811447350943
APOC3	CPB2	0.337608293224732	0.00318415037561593	0.0171811447350943	0.0458163859602514
ITIH1	GPX3	-0.337430581266198	0.00241832073501492	0.0104390845061477	0.0417563380245909
GPX3	ITIH1	-0.337430581266198	0.00241832073501492	0.0417563380245909	0.0104390845061477
SERPINA4	A2M;PZP	0.337371343946686	0.00348488040075775	0.0152980343016315	0.0282057507436331
ITIH2	C1R	-0.337371343946686	0.00241832073501492	0.0102679519732601	0.033999790893518
C1R	ITIH2	-0.337371343946686	0.00241832073501492	0.033999790893518	0.0102679519732601
A2M;PZP	SERPINA4	0.337371343946686	0.00348488040075775	0.0282057507436331	0.0152980343016315
C8A	F10	0.337341725286931	0.00308928951856185	0.0160025197061504	0.0303553439975292
F10	C8A	0.337341725286931	0.00308928951856185	0.0303553439975292	0.0160025197061504
SERPIND1	APOA1	0.337312106627175	0.00273506420125777	0.0283352651250305	0.0131181782986252
APOA1	SERPIND1	0.337312106627175	0.00273506420125777	0.0131181782986252	0.0283352651250305
SERPINA4	F12	0.337164013328397	0.0021354874782517	0.0102424306827257	0.0303621332422133
F12	SERPINA4	0.337164013328397	0.0021354874782517	0.0303621332422133	0.0102424306827257
CFH	F13A1	-0.337055667337357	0.00438398517455169	0.0476708005060665	0.0436712369311111
F13A1	CFH	-0.337055667337357	0.00438398517455169	0.0436712369311111	0.0476708005060665
HRG	HP	-0.337045538689374	0.000806027587892471	0.0130475715790094	0.0279101270269332
HP	HRG	-0.337045538689374	0.000806027587892471	0.0279101270269332	0.0130475715790094
SERPINA1	C5	-0.336956682710107	0.00290725643743346	0.00990762391177981	0.0396304956471192
C5	SERPINA1	-0.336956682710107	0.00290725643743346	0.0396304956471192	0.00990762391177981
SERPIND1	SAA1	-0.336955063715627	0.0039905810121359	0.0313200146103999	0.0229680107142933
SAA1	SERPIND1	-0.336955063715627	0.0039905810121359	0.0229680107142933	0.0313200146103999
APOC3	APOA1	0.336897445390596	0.00206968724634343	0.0124662557396034	0.0109397754449581
APOA1	APOC3	0.336897445390596	0.00206968724634343	0.0109397754449581	0.0124662557396034
ORM1;ORM2	HP	0.336778970751573	0.00299701239045807	0.0143745594283081	0.0408540110067705
HP	ORM1;ORM2	0.336778970751573	0.00299701239045807	0.0408540110067705	0.0143745594283081
C8B	AFM	-0.336749352091818	0.00290725643743346	0.0183653516413479	0.0127623630050045
AFM	C8B	-0.336749352091818	0.00290725643743346	0.0127623630050045	0.0183653516413479
APOM	AGT	0.336690114772307	0.00241832073501492	0.0109885100064713	0.0472254418750509
AGT	APOM	0.336690114772307	0.00241832073501492	0.0472254418750509	0.0109885100064713
CRP (clinical), mg/l	FCGBP	0.336326052079477	0.00291596679093983	0.0102058837682894	0.041957522158523
FCGBP	CRP (clinical), mg/l	0.336326052079477	0.00291596679093983	0.041957522158523	0.0102058837682894
Lactate dehydrogenase (LDH), U/l	APOL1	-0.336284372904091	0.00263008002973161	0.027698775307989	0.0165746295383783
APOL1	Lactate dehydrogenase (LDH), U/l	-0.336284372904091	0.00263008002973161	0.0165746295383783	0.027698775307989
APOM	F13A1	0.336116700201207	0.00374641720092846	0.0151612821100074	0.0400595164981433
F13A1	APOM	0.336116700201207	0.00374641720092846	0.0400595164981433	0.0151612821100074
IGLVs	F2	-0.336068122917438	0.00249419315435074	0.0379997662927554	0.0143554672661521
F2	IGLVs	-0.336068122917438	0.00249419315435074	0.0143554672661521	0.0379997662927554
IGHGs	C5	-0.33592002961866	0.00381124245511671	0.0493555897937613	0.0435471432292351
C5	IGHGs	-0.33592002961866	0.00381124245511671	0.0435471432292351	0.0493555897937613
LBP	APOD	-0.335771936319882	0.00441737147546562	0.0157676974168876	0.0243425364286297
APOD	LBP	-0.335771936319882	0.00441737147546562	0.0243425364286297	0.0157676974168876
TTR	KLKB1	0.335742317660126	0.00136770556098323	0.012215025527402	0.00610751276370099
KLKB1	TTR	0.335742317660126	0.00136770556098323	0.00610751276370099	0.012215025527402
SERPINA10	CFP	-0.335493027273849	0.00257353018646804	0.0208295099467257	0.0229258807349285
CFP	SERPINA10	-0.335493027273849	0.00257353018646804	0.0229258807349285	0.0208295099467257
ORM1;ORM2	F10	0.335416512402814	0.00249419315435074	0.0129199205395369	0.0269165011240351
F10	ORM1;ORM2	0.335416512402814	0.00249419315435074	0.0269165011240351	0.0129199205395369
APOC1	HP	-0.335386893743058	0.00257223755254192	0.0246744268929021	0.0370116403393532
HP	APOC1	-0.335386893743058	0.00257223755254192	0.0370116403393532	0.0246744268929021
ITIH1	CPN1	-0.335061088485746	0.00308928951856185	0.0131168194312708	0.0140372979878512
CPN1	ITIH1	-0.335061088485746	0.00308928951856185	0.0140372979878512	0.0131168194312708
Lymphocytes, % of leukocytes	FGB	-0.335037622998264	0.00518648769220121	0.039508832714121	0.022021316594756
FGB	Lymphocytes, % of leukocytes	-0.335037622998264	0.00518648769220121	0.022021316594756	0.039508832714121
GPLD1	CD5L	-0.33476490188819	0.00428957678731627	0.0148133385055322	0.0413052220664541
CD5L	GPLD1	-0.33476490188819	0.00428957678731627	0.0413052220664541	0.0148133385055322
GSN	HPX	0.334705664568678	0.00290725643743346	0.0209160949248685	0.0169734078719247
HPX	GSN	0.334705664568678	0.00290725643743346	0.0169734078719247	0.0209160949248685
ITIH3	APOM	-0.334439096630877	0.00392605214624219	0.0199381863897397	0.0156438077827189
APOM	ITIH3	-0.334439096630877	0.00392605214624219	0.0156438077827189	0.0199381863897397
SERPINA1	C3	-0.334231766012588	0.00404399424756327	0.0127731037819377	0.0411481625153672
C3	SERPINA1	-0.334231766012588	0.00404399424756327	0.0411481625153672	0.0127731037819377
C1S	F2	-0.33408367271381	0.00392605214624219	0.0248011586799202	0.0188305093680875
F2	C1S	-0.33408367271381	0.00392605214624219	0.0188305093680875	0.0248011586799202
ITIH4	F2	-0.334054054054054	0.0032816588105437	0.0180840347219323	0.0177072839985587
F2	ITIH4	-0.334054054054054	0.0032816588105437	0.0177072839985587	0.0180840347219323
C1S	AGT	0.333965198074787	0.00273506420125777	0.0202880482999819	0.0472254418750509
AGT	C1S	0.333965198074787	0.00273506420125777	0.0472254418750509	0.0202880482999819
ITIH4	TTR	-0.333817104776009	0.00541292139058998	0.0237618074603865	0.0333796819086382
ITIH2	APOA2	0.333817104776009	0.00257223755254192	0.0107453149372316	0.0138793651272574
APOA2	ITIH2	0.333817104776009	0.00257223755254192	0.0138793651272574	0.0107453149372316
TTR	ITIH4	-0.333817104776009	0.00541292139058998	0.0333796819086382	0.0237618074603865
AZGP1	SERPINC1	0.333728248796742	0.00299701239045807	0.0293297986898855	0.0221778916893897
SERPINC1	AZGP1	0.333728248796742	0.00299701239045807	0.0221778916893897	0.0293297986898855
SERPINA3	LCAT	-0.333698630136986	0.00241832073501492	0.0109885100064713	0.0160601300094581
LCAT	SERPINA3	-0.333698630136986	0.00241832073501492	0.0160601300094581	0.0109885100064713
SERPIND1	ORM1;ORM2	-0.333639392817475	0.00220320084245327	0.027172810390257	0.0116565648256513
ORM1;ORM2	SERPIND1	-0.333639392817475	0.00220320084245327	0.0116565648256513	0.027172810390257
ITIH1	IGLLs	-0.333461680858941	0.00241832073501492	0.0104390845061477	0.0391802366866034
IGLLs	ITIH1	-0.333461680858941	0.00241832073501492	0.0391802366866034	0.0104390845061477
CFP	CRP	-0.333301176924561	0.00419287101631	0.031027245520694	0.0145301977187294
CRP	CFP	-0.333301176924561	0.00419287101631	0.0145301977187294	0.031027245520694
RBP4	FGB	-0.333047019622362	0.0032816588105437	0.0212487407982704	0.0151776719987646
FGB	RBP4	-0.333047019622362	0.0032816588105437	0.0151776719987646	0.0212487407982704
CLU	F2	0.332898926323584	0.00227287689303558	0.0133789798930958	0.0133789798930958
F2	CLU	0.332898926323584	0.00227287689303558	0.0133789798930958	0.0133789798930958
Procalcitonin, �g/l	SAA1	0.332855068968051	0.00452159983690358	0.0285632770184884	0.024923143083389
SAA1	Procalcitonin, �g/l	0.332855068968051	0.00452159983690358	0.024923143083389	0.0285632770184884
CD14	SERPINC1	-0.332691595705294	0.00369949171625248	0.0245684193463947	0.0245684193463947
SERPINC1	CD14	-0.332691595705294	0.00369949171625248	0.0245684193463947	0.0245684193463947
CPN2	APOA1	-0.332602739726027	0.00165871133178518	0.0159884023016047	0.00933926597679045
APOA1	CPN2	-0.332602739726027	0.00165871133178518	0.00933926597679045	0.0159884023016047
LRG1	APOH	-0.332336171788227	0.00416514366803522	0.0149829473614045	0.0299658947228089
CPN2	RBP4	-0.332336171788227	0.00803236956004559	0.0424568105316695	0.0424568105316695
RBP4	CPN2	-0.332336171788227	0.00803236956004559	0.0424568105316695	0.0424568105316695
APOH	LRG1	-0.332336171788227	0.00416514366803522	0.0299658947228089	0.0149829473614045
SERPINC1	RBP4	0.332188078489448	0.0032816588105437	0.0229716116738059	0.0212487407982704
RBP4	SERPINC1	0.332188078489448	0.0032816588105437	0.0212487407982704	0.0229716116738059
SERPIND1	TTR	0.332188078489448	0.00369949171625248	0.0308472436211008	0.0266157876252609
TTR	SERPIND1	0.332188078489448	0.00369949171625248	0.0266157876252609	0.0308472436211008
C8A	KLKB1	-0.33203998519067	0.00257223755254192	0.0141746707682629	0.010249377324744
KLKB1	C8A	-0.33203998519067	0.00257223755254192	0.010249377324744	0.0141746707682629
ITIH2	TTR	0.332010366530914	0.00404399424756327	0.0156327538823715	0.0283079597329429
TTR	ITIH2	0.332010366530914	0.00404399424756327	0.0283079597329429	0.0156327538823715
C1S	APOD	-0.331921510551648	0.00281996038146466	0.0202880482999819	0.0169853427627755
APOD	C1S	-0.331921510551648	0.00281996038146466	0.0169853427627755	0.0202880482999819
APOL1	A2M	0.331506849315069	0.00128169159685707	0.0103736913620619	0.00771995636246466
A2M	APOL1	0.331506849315069	0.00128169159685707	0.00771995636246466	0.0103736913620619
LBP	CLEC3B	-0.331506849315069	0.00281996038146466	0.0114120271687398	0.0270507310666425
CLEC3B	LBP	-0.331506849315069	0.00281996038146466	0.0270507310666425	0.0114120271687398
HRG	AHSG	0.331477230655313	0.00496377658537397	0.0472638065848194	0.0338320562003121
AHSG	HRG	0.331477230655313	0.00496377658537397	0.0338320562003121	0.0472638065848194
CPN2	FGA	0.331447611995557	0.00624357516735815	0.03675195382604	0.0231012281192252
FGA	CPN2	0.331447611995557	0.00624357516735815	0.0231012281192252	0.03675195382604
SERPINA3	CFP	-0.331019375539923	0.00565890484988108	0.0218754680017791	0.0375809322081846
CFP	SERPINA3	-0.331019375539923	0.00565890484988108	0.0375809322081846	0.0218754680017791
CD14	C1R	0.330914476119956	0.00454860711264885	0.0257095861649021	0.0471235696870421
C1R	CD14	0.330914476119956	0.00454860711264885	0.0471235696870421	0.0257095861649021
LBP	CPN2	0.330914476119956	0.00299701239045807	0.0119419416789021	0.0222257218140978
CPN2	LBP	0.330914476119956	0.00299701239045807	0.0222257218140978	0.0119419416789021
APOD	FGB	-0.330855238800444	0.00206968724634343	0.0137448460718705	0.0103086345539028
FGB	APOD	-0.330855238800444	0.00206968724634343	0.0103086345539028	0.0137448460718705
SAA4	CPN1	-0.330855238800444	0.0032816588105437	0.0249985185862005	0.0144059259649291
CPN1	SAA4	-0.330855238800444	0.0032816588105437	0.0144059259649291	0.0249985185862005
PGLYRP2	LPA	0.330834258916451	0.00518208378610277	0.0200322343373226	0.0497096185407636
LPA	PGLYRP2	0.330834258916451	0.00518208378610277	0.0497096185407636	0.0200322343373226
CLU	CFB	-0.330647908182155	0.00308928951856185	0.0166692913605733	0.0158677970391242
CFB	CLU	-0.330647908182155	0.00308928951856185	0.0158677970391242	0.0166692913605733
PON1	ACTA2;ACTB;ACTG1;ACTG2	-0.330632194996463	0.00445748873144107	0.0222017227200622	0.0396735639511735
ACTA2;ACTB;ACTG1;ACTG2	PON1	-0.330632194996463	0.00445748873144107	0.0396735639511735	0.0222017227200622
Procalcitonin, �g/l	ITIH4	0.330589143981943	0.00502880747524001	0.0296013894565264	0.023258234572985
ITIH4	Procalcitonin, �g/l	0.330589143981943	0.00502880747524001	0.023258234572985	0.0296013894565264
C8B	APOC2	-0.330499814883376	0.00273506420125777	0.0177095407031441	0.0369631528156495
APOC2	C8B	-0.330499814883376	0.00273506420125777	0.0369631528156495	0.0177095407031441
HRG	CRP	-0.330402320128347	0.00329951759514948	0.0388443207792597	0.0125672802521134
CRP	HRG	-0.330402320128347	0.00329951759514948	0.0125672802521134	0.0388443207792597
Procalcitonin, �g/l	AFM	-0.330235400734491	0.00431998093385227	0.0279718765466935	0.0183422141289793
AFM	Procalcitonin, �g/l	-0.330235400734491	0.00431998093385227	0.0183422141289793	0.0279718765466935
Procalcitonin, �g/l	SERPINA3	0.329817340532958	0.00601719994130369	0.0331586124425033	0.0229184527176126
SERPINA3	Procalcitonin, �g/l	0.329817340532958	0.00601719994130369	0.0229184527176126	0.0331586124425033
C8A	C1R	0.329759348389485	0.00308928951856185	0.0160025197061504	0.0358563020558489
C1R	C8A	0.329759348389485	0.00308928951856185	0.0358563020558489	0.0160025197061504
SERPIND1	LBP	-0.329611255090707	0.00338187998660561	0.0302036867769259	0.0126005801958603
LBP	SERPIND1	-0.329611255090707	0.00338187998660561	0.0126005801958603	0.0302036867769259
SERPIND1	ORM1	-0.329552017771196	0.00206968724634343	0.0268024498401474	0.0184844481656189
ORM1	SERPIND1	-0.329552017771196	0.00206968724634343	0.0184844481656189	0.0268024498401474
IGFALS	CPN1	-0.329542472224652	0.00467127694308782	0.0417193354572326	0.0192538322807972
CPN1	IGFALS	-0.329542472224652	0.00467127694308782	0.0192538322807972	0.0417193354572326
LRG1	AHSG	-0.32952239911144	0.00441737147546562	0.0156725919471999	0.0326885489184456
AHSG	LRG1	-0.32952239911144	0.00441737147546562	0.0326885489184456	0.0156725919471999
CLEC3B	KLKB1	0.329433543132173	0.00404399424756327	0.0337869196812545	0.0154028604429248
KLKB1	CLEC3B	0.329433543132173	0.00404399424756327	0.0154028604429248	0.0337869196812545
C8A	SERPINC1	-0.329374305812662	0.00359072790307795	0.0175471420169281	0.0244736454446628
SERPINC1	C8A	-0.329374305812662	0.00359072790307795	0.0244736454446628	0.0175471420169281
SERPINA3	LGALS3BP	0.329255831173639	0.00281996038146466	0.0121728289799891	0.0214814629058631
LGALS3BP	SERPINA3	0.329255831173639	0.00281996038146466	0.0214814629058631	0.0121728289799891
LCAT	LBP	-0.329166975194372	0.00510960071187237	0.0300769678267032	0.0176451544583326
LBP	LCAT	-0.329166975194372	0.00510960071187237	0.0176451544583326	0.0300769678267032
Neutrophil-to-lymphocyte ratio	FGA	0.329120843784166	0.00503260143298018	0.0447766770760038	0.019749148047604
FGA	Neutrophil-to-lymphocyte ratio	0.329120843784166	0.00503260143298018	0.019749148047604	0.0447766770760038
Creatine kinase, U/l	FGB	0.329119473876507	0.00431842653580849	0.0457996469526453	0.0189571605554983
FGB	Creatine kinase, U/l	0.329119473876507	0.00431842653580849	0.0189571605554983	0.0457996469526453
CRP (clinical), mg/l	IGFALS	-0.32905257632753	0.00424594095939886	0.013920236816257	0.0392749538744395
IGFALS	CRP (clinical), mg/l	-0.32905257632753	0.00424594095939886	0.0392749538744395	0.013920236816257
Bilirubin (total), mg/dl	PON1	-0.328612859434777	0.00361674284595337	0.0292730124094351	0.0199305616404664
PON1	Bilirubin (total), mg/dl	-0.328612859434777	0.00361674284595337	0.0199305616404664	0.0292730124094351
C8A	APOC1	-0.328456127360237	0.00428957678731627	0.0202000070529985	0.0346696730953211
APOC1	C8A	-0.328456127360237	0.00428957678731627	0.0346696730953211	0.0202000070529985
LCAT	ITIH3	-0.328456127360237	0.00624357516735815	0.0344060844328885	0.0288765351490315
ITIH3	LCAT	-0.328456127360237	0.00624357516735815	0.0288765351490315	0.0344060844328885
SAA4	APOC2	0.328248796741947	0.0032816588105437	0.0249985185862005	0.0386340741786735
APOC2	SAA4	0.328248796741947	0.0032816588105437	0.0386340741786735	0.0249985185862005
ACTB;ACTG1	KLKB1	-0.328052830476772	0.00775439110784848	0.0409874958557705	0.0257485550888815
KLKB1	ACTB;ACTG1	-0.328052830476772	0.00775439110784848	0.0257485550888815	0.0409874958557705
C4A;C4B	APOA1	0.327064050351722	0.00290725643743346	0.0171131685748924	0.0136905348599139
APOA1	C4A;C4B	0.327064050351722	0.00290725643743346	0.0136905348599139	0.0171131685748924
SERPIND1	ITIH3	-0.326767863754165	0.00496377658537397	0.0367319467317674	0.0242569459549407
ITIH3	SERPIND1	-0.326767863754165	0.00496377658537397	0.0242569459549407	0.0367319467317674
HRG	HP;HPR	-0.326708626434654	0.00132405423423706	0.0180489498246	0.0428662558334249
HP;HPR	HRG	-0.326708626434654	0.00132405423423706	0.0428662558334249	0.0180489498246
APOC1	APOH	0.326501295816364	0.00308928951856185	0.0285759280466971	0.026560925997838
APOH	APOC1	0.326501295816364	0.00308928951856185	0.026560925997838	0.0285759280466971
ACTB;ACTG1	FGA	0.326411421155094	0.00640872315095244	0.0377240749112882	0.0233782999450237
FGA	ACTB;ACTG1	0.326411421155094	0.00640872315095244	0.0233782999450237	0.0377240749112882
LCAT	F12	0.326353202517586	0.00404399424756327	0.0249379645266402	0.0476088413690404
F12	LCAT	0.326353202517586	0.00404399424756327	0.0476088413690404	0.0249379645266402
SAA1	SERPINC1	-0.326224010731053	0.0056107002002686	0.0279456029205686	0.0330266216333993
SERPINC1	SAA1	-0.326224010731053	0.0056107002002686	0.0330266216333993	0.0279456029205686
CPB2	FGA	-0.325790447982229	0.00404399424756327	0.0498759290532804	0.0168934598406272
FGA	CPB2	-0.325790447982229	0.00404399424756327	0.0168934598406272	0.0498759290532804
Lymphocytes, % of leukocytes	PON1	0.325712264454306	0.00445748873144107	0.0360777994201011	0.0222017227200622
PON1	Lymphocytes, % of leukocytes	0.325712264454306	0.00445748873144107	0.0222017227200622	0.0360777994201011
ITIH4	GSN	-0.32537578674565	0.00496377658537397	0.023258234572985	0.0313565398929722
GSN	ITIH4	-0.32537578674565	0.00496377658537397	0.0313565398929722	0.023258234572985
GSN	F12	0.325079600148093	0.00265250911322215	0.0196285674378439	0.0327142790630731
F12	GSN	0.325079600148093	0.00265250911322215	0.0327142790630731	0.0196285674378439
C8G	F10	0.324990744168826	0.0032816588105437	0.0314796159974377	0.0303553439975292
F10	C8G	0.324990744168826	0.0032816588105437	0.0303553439975292	0.0314796159974377
RBP4	C4B	-0.324961125509071	0.00606879843210457	0.0341699737807627	0.0404480915469875
C4B	RBP4	-0.324961125509071	0.00606879843210457	0.0404480915469875	0.0341699737807627
PGLYRP2	A2M;PZP	0.324901888189559	0.0032816588105437	0.0134912639989019	0.0282057507436331
A2M;PZP	PGLYRP2	0.324901888189559	0.0032816588105437	0.0282057507436331	0.0134912639989019
GPLD1	ORM1	-0.324753794890781	0.00454860711264885	0.0155011742391586	0.032724701171557
ORM1	GPLD1	-0.324753794890781	0.00454860711264885	0.032724701171557	0.0155011742391586
GPLD1	F10	-0.324664938911514	0.00642287034614638	0.0200424508391797	0.043776932096103
F10	GPLD1	-0.324664938911514	0.00642287034614638	0.043776932096103	0.0200424508391797
SAA1;SAA2	APOD	-0.324586790147276	0.00602156805731044	0.0243685332319282	0.0305801201341844
APOD	SAA1;SAA2	-0.324586790147276	0.00602156805731044	0.0305801201341844	0.0243685332319282
SAA1	C8G	0.32448021462106	0.005118383692699	0.0265132275281808	0.0457124612554842
C8G	SAA1	0.32448021462106	0.005118383692699	0.0457124612554842	0.0265132275281808
SAA4	C4A;C4B	0.324309514994446	0.00428957678731627	0.0292368523135504	0.0236383061258493
C4A;C4B	SAA4	0.324309514994446	0.00428957678731627	0.0236383061258493	0.0292368523135504
APOM	F10	-0.324279896334691	0.00482172642352931	0.0186392110999118	0.0378432467786088
F10	APOM	-0.324279896334691	0.00482172642352931	0.0378432467786088	0.0186392110999118
PON1	ACTB;ACTG1	-0.324273771805932	0.00510694649808346	0.0240490753273385	0.0341682591603159
ACTB;ACTG1	PON1	-0.324273771805932	0.00510694649808346	0.0341682591603159	0.0240490753273385
Aspartate aminotransferase (AST), U/l	CLU	-0.324217471229634	0.00674781071753355	0.0472346750227348	0.0317760541062034
CLU	Aspartate aminotransferase (AST), U/l	-0.324217471229634	0.00674781071753355	0.0317760541062034	0.0472346750227348
CFP	APOC3	0.324108354930273	0.00617495186447364	0.0399828133224668	0.0296168987573828
APOC3	CFP	0.324108354930273	0.00617495186447364	0.0296168987573828	0.0399828133224668
Bilirubin (total), mg/dl	ACTA2;ACTB;ACTG1;ACTG2	0.323977196512408	0.0039905810121359	0.0313200146103999	0.0376103096375363
ACTA2;ACTB;ACTG1;ACTG2	Bilirubin (total), mg/dl	0.323977196512408	0.0039905810121359	0.0376103096375363	0.0313200146103999
CFB	F2	-0.323865235098112	0.00510960071187237	0.0236319032924097	0.0240615742613626
F2	CFB	-0.323865235098112	0.00510960071187237	0.0240615742613626	0.0236319032924097
ITIH1	ACTB;ACTG1	-0.323853876398061	0.00775439110784848	0.0241974373124428	0.0409874958557705
ACTB;ACTG1	ITIH1	-0.323853876398061	0.00775439110784848	0.0409874958557705	0.0241974373124428
LCAT	C1S	-0.323628285820067	0.00872345861121468	0.0400349675774978	0.0461097098021347
C1S	LCAT	-0.323628285820067	0.00872345861121468	0.0461097098021347	0.0400349675774978
GSN	APOA1	0.323480192521288	0.00468336460884256	0.0303247858422556	0.0205591768422072
ITIH4	C8G	0.323480192521288	0.00541292139058998	0.0237618074603865	0.0465414419431454
APOA1	GSN	0.323480192521288	0.00468336460884256	0.0205591768422072	0.0303247858422556
C8G	ITIH4	0.323480192521288	0.00541292139058998	0.0465414419431454	0.0237618074603865
PON1	IGHAs	-0.323361717882266	0.00392605214624219	0.0207519899158516	0.0462203411762149
IGHAs	PON1	-0.323361717882266	0.00392605214624219	0.0462203411762149	0.0207519899158516
SAA4	PIGR	-0.323337035665803	0.00319954573184763	0.0249985185862005	0.0184151632121897
PIGR	SAA4	-0.323337035665803	0.00319954573184763	0.0184151632121897	0.0249985185862005
IGHAs	C3	-0.323065531284709	0.00416514366803522	0.0469031395661357	0.0411481625153672
C3	IGHAs	-0.323065531284709	0.00416514366803522	0.0411481625153672	0.0469031395661357
C8B	F2	-0.322532395409108	0.00338187998660561	0.0203699282914152	0.0178756513577725
F2	C8B	-0.322532395409108	0.00338187998660561	0.0178756513577725	0.0203699282914152
CPN2	CD14	0.322236208811551	0.0057324059202516	0.0355683224041397	0.0291116300655914
CD14	CPN2	0.322236208811551	0.0057324059202516	0.0291116300655914	0.0355683224041397
CD14	ACTB;ACTG1	0.322097950146963	0.00527695122167041	0.0278924564574007	0.0341682591603159
ACTB;ACTG1	CD14	0.322097950146963	0.00527695122167041	0.0341682591603159	0.0278924564574007
C1RL	ORM1	0.322058496853017	0.00718727816733301	0.0344723156544305	0.0432908150078895
ORM1	C1RL	0.322058496853017	0.00718727816733301	0.0432908150078895	0.0344723156544305
CFP	SERPINA1	-0.321979513760336	0.00549573856028871	0.0374577970293362	0.0169451938942235
SERPINA1	CFP	-0.321979513760336	0.00549573856028871	0.0169451938942235	0.0374577970293362
APOC3	HP	-0.321940022213995	0.00165871133178518	0.010740155873309	0.0286404156621574
HP	APOC3	-0.321940022213995	0.00165871133178518	0.0286404156621574	0.010740155873309
SAA4	CD5L	-0.321614216956683	0.00359072790307795	0.0265713864827768	0.0399236814378914
CD5L	SAA4	-0.321614216956683	0.00359072790307795	0.0399236814378914	0.0265713864827768
SERPINA10	GSN	-0.32149574231766	0.00454860711264885	0.032724701171557	0.0303247858422556
GSN	SERPINA10	-0.32149574231766	0.00454860711264885	0.0303247858422556	0.032724701171557
APOA1	AHSG	0.321466123657904	0.0032816588105437	0.0151776719987646	0.026560925997838
AHSG	APOA1	0.321466123657904	0.0032816588105437	0.026560925997838	0.0151776719987646
Neutrophil-to-lymphocyte ratio	LRG1	0.321338992861277	0.00584545083137984	0.0473116176664806	0.0195858493315687
LRG1	Neutrophil-to-lymphocyte ratio	0.321338992861277	0.00584545083137984	0.0195858493315687	0.0473116176664806
SERPINA1	RBP4	-0.321229174379859	0.00606879843210457	0.0182769627199428	0.0341699737807627
RBP4	SERPINA1	-0.321229174379859	0.00606879843210457	0.0341699737807627	0.0182769627199428
ORM1	A2M	-0.321199555720104	0.00525928602896266	0.0352372138576011	0.0238974575701988
A2M	ORM1	-0.321199555720104	0.00525928602896266	0.0238974575701988	0.0352372138576011
LCAT	ACTB;ACTG1	-0.321181814711608	0.00683191583094517	0.035389324004296	0.0384666565264087
ACTB;ACTG1	LCAT	-0.321181814711608	0.00683191583094517	0.0384666565264087	0.035389324004296
CD5L	C5	-0.321051462421325	0.00369949171625248	0.0399236814378914	0.0435471432292351
C5	CD5L	-0.321051462421325	0.00369949171625248	0.0435471432292351	0.0399236814378914
SERPINA10	APOH	-0.32102184376157	0.00759929882383503	0.0449689978452562	0.0468623427469827
APOH	SERPINA10	-0.32102184376157	0.00759929882383503	0.0468623427469827	0.0449689978452562
Lymphocytes, % of leukocytes	CRP (clinical), mg/l	-0.321017428773555	0.00518648769220121	0.039508832714121	0.0167912539035014
CRP (clinical), mg/l	Lymphocytes, % of leukocytes	-0.321017428773555	0.00518648769220121	0.0167912539035014	0.039508832714121
PON1	TTR	0.320962606442059	0.00496377658537397	0.0238077432520715	0.0313565398929722
TTR	PON1	0.320962606442059	0.00496377658537397	0.0313565398929722	0.0238077432520715
Neutrophil-to-lymphocyte ratio	SAA1	0.320898794300329	0.00576807448206661	0.0473116176664806	0.0281873828463255
SAA1	Neutrophil-to-lymphocyte ratio	0.320898794300329	0.00576807448206661	0.0281873828463255	0.0473116176664806
Procalcitonin, �g/l	JCHAIN	0.320716491530342	0.00638363863677365	0.0335714700686783	0.0415880854912978
JCHAIN	Procalcitonin, �g/l	0.320716491530342	0.00638363863677365	0.0415880854912978	0.0335714700686783
PON1	C1RL	-0.320666419844502	0.00404399424756327	0.0209478902023778	0.0222849895769976
C1RL	PON1	-0.320666419844502	0.00404399424756327	0.0222849895769976	0.0209478902023778
Lymphocytes, % of leukocytes	CLU	0.32066370827706	0.00550707983971299	0.0407523908138761	0.0269119561978427
CLU	Lymphocytes, % of leukocytes	0.32066370827706	0.00550707983971299	0.0269119561978427	0.0407523908138761
CPN1	F10	0.320636801184746	0.00468336460884256	0.0192538322807972	0.0378432467786088
F10	CPN1	0.320636801184746	0.00468336460884256	0.0378432467786088	0.0192538322807972
FGA	A2M	-0.320607182524991	0.00171241937603623	0.00836823808289402	0.0094365237956039
A2M	FGA	-0.320607182524991	0.00171241937603623	0.0094365237956039	0.00836823808289402
SAA1;SAA2	CPN1	0.320535082641971	0.00518648769220121	0.0223266912532226	0.0206661586504633
CPN1	SAA1;SAA2	0.320535082641971	0.00518648769220121	0.0206661586504633	0.0223266912532226
SERPINA3	C1S	0.320488707885968	0.00454860711264885	0.018223346826156	0.0273974242366524
C1S	SERPINA3	0.320488707885968	0.00454860711264885	0.0273974242366524	0.018223346826156
SERPINA10	F2	-0.320459089226212	0.00606879843210457	0.0392954698478771	0.0269514328057627
F2	SERPINA10	-0.320459089226212	0.00606879843210457	0.0269514328057627	0.0392954698478771
SERPIND1	F2	0.320251758607923	0.00381124245511671	0.0308472436211008	0.0188305093680875
ITIH4	A2M;PZP	-0.320251758607923	0.00468336460884256	0.0232241991863207	0.034656898105435
A2M;PZP	ITIH4	-0.320251758607923	0.00468336460884256	0.034656898105435	0.0232241991863207
F2	SERPIND1	0.320251758607923	0.00381124245511671	0.0188305093680875	0.0308472436211008
APOD	ACTB;ACTG1	-0.320227506966446	0.00527695122167041	0.0273346073282527	0.0341682591603159
ACTB;ACTG1	APOD	-0.320227506966446	0.00527695122167041	0.0341682591603159	0.0273346073282527
LCAT	ACTA2;ACTB;ACTG1;ACTG2	-0.319891954466525	0.00534461335019228	0.0307612190599956	0.0432579643031187
ACTA2;ACTB;ACTG1;ACTG2	LCAT	-0.319891954466525	0.00534461335019228	0.0432579643031187	0.0307612190599956
PGLYRP2	CLU	0.319807478711588	0.00381124245511671	0.0154236218105504	0.0197422359175045
CLU	PGLYRP2	0.319807478711588	0.00381124245511671	0.0197422359175045	0.0154236218105504
LGALS3BP	APOA2	-0.319777860051833	0.00441737147546562	0.0250942536994475	0.0220019079258768
APOA2	LGALS3BP	-0.319777860051833	0.00441737147546562	0.0220019079258768	0.0250942536994475
SERPINF1	C1S	0.319718622732321	0.00290725643743346	0.0442929068997215	0.0203507950620342
C1S	SERPINF1	0.319718622732321	0.00290725643743346	0.0203507950620342	0.0442929068997215
KNG1	AFM	0.319392817475009	0.00281996038146466	0.0486614953628251	0.012592581703437
AFM	KNG1	0.319392817475009	0.00281996038146466	0.012592581703437	0.0486614953628251
LRG1	CLEC3B	-0.319096630877453	0.00348488040075775	0.013273294467592	0.0320689147205927
CLEC3B	LRG1	-0.319096630877453	0.00348488040075775	0.0320689147205927	0.013273294467592
SERPINA4	F10	-0.318889300259163	0.0032816588105437	0.0146543039988072	0.0303553439975292
F10	SERPINA4	-0.318889300259163	0.0032816588105437	0.0303553439975292	0.0146543039988072
Procalcitonin, �g/l	C4A;C4B	-0.318786982907879	0.00983589102143987	0.0454649063255799	0.0454909959741594
C4A;C4B	Procalcitonin, �g/l	-0.318786982907879	0.00983589102143987	0.0454909959741594	0.0454649063255799
APOC1	A2M	0.318770825620141	0.00428957678731627	0.0346696730953211	0.0209622714700927
A2M	APOC1	0.318770825620141	0.00428957678731627	0.0209622714700927	0.0346696730953211
CD14	APOC3	-0.318711588300629	0.00496377658537397	0.0267837111585804	0.0247234256848434
APOC3	CD14	-0.318711588300629	0.00496377658537397	0.0247234256848434	0.0267837111585804
SERPINA4	LGALS3BP	-0.318711588300629	0.0105466543254242	0.0384730066237304	0.0480133183752872
LGALS3BP	SERPINA4	-0.318711588300629	0.0105466543254242	0.0480133183752872	0.0384730066237304
C4A;C4B	APOD	0.318652350981118	0.00660678476020667	0.0335521029979123	0.0329068702479524
APOD	C4A;C4B	0.318652350981118	0.00660678476020667	0.0329068702479524	0.0335521029979123
CD14	SERPINA1	0.318415401703073	0.00642287034614638	0.0308059892528132	0.0191209588465737
SERPINA1	CD14	0.318415401703073	0.00642287034614638	0.0191209588465737	0.0308059892528132
CPN2	TF	-0.318237689744539	0.00739071335106545	0.0407275480409777	0.0312415618313218
TF	CPN2	-0.318237689744539	0.00739071335106545	0.0312415618313218	0.0407275480409777
Neutrophil-to-lymphocyte ratio	Bilirubin (total), mg/dl	0.318041582830315	0.00466544613803243	0.0431553767768	0.0335652930486222
Bilirubin (total), mg/dl	Neutrophil-to-lymphocyte ratio	0.318041582830315	0.00466544613803243	0.0335652930486222	0.0431553767768
CFP	F2	0.317721831420462	0.00265550742103419	0.0229258807349285	0.0149516613488664
F2	CFP	0.317721831420462	0.00265550742103419	0.0149516613488664	0.0229258807349285
PON1	F10	-0.317586079229915	0.0057324059202516	0.0265123773811636	0.0412414759262545
F10	PON1	-0.317586079229915	0.0057324059202516	0.0412414759262545	0.0265123773811636
PIGR	JCHAIN	0.317228187091201	0.00408284485445726	0.0215807513735598	0.0325269780693593
JCHAIN	PIGR	0.317228187091201	0.00408284485445726	0.0325269780693593	0.0215807513735598
AFM	A2M	0.317171417993336	0.00482172642352931	0.0198226530745094	0.0225248019847865
A2M	AFM	0.317171417993336	0.00482172642352931	0.0225248019847865	0.0198226530745094
SERPIND1	FGA	-0.31714179933358	0.00369949171625248	0.0308472436211008	0.0157076779427769
FGA	SERPIND1	-0.31714179933358	0.00369949171625248	0.0157076779427769	0.0308472436211008
Procalcitonin, �g/l	ACTA2;ACTB;ACTG1;ACTG2	0.317002327944813	0.00581287993260965	0.0327290413596934	0.0442804677219382
ACTA2;ACTB;ACTG1;ACTG2	Procalcitonin, �g/l	0.317002327944813	0.00581287993260965	0.0442804677219382	0.0327290413596934
GSN	TTR	0.316815994076268	0.00589844111143768	0.0355278197177293	0.0355278197177293
TTR	GSN	0.316815994076268	0.00589844111143768	0.0355278197177293	0.0355278197177293
Creatine kinase, U/l	ORM1	0.316660577274388	0.00417968010725309	0.0457996469526453	0.0309296327936729
ORM1	Creatine kinase, U/l	0.316660577274388	0.00417968010725309	0.0309296327936729	0.0457996469526453
SERPINA10	APOC1	-0.316430951499445	0.00468336460884256	0.032783552261898	0.0356762186379478
APOC1	SERPINA10	-0.316430951499445	0.00468336460884256	0.0356762186379478	0.032783552261898
Bilirubin (total), mg/dl	FGG	0.316364309514994	0.00599840981832223	0.0408838984985647	0.0267860024645769
FGG	Bilirubin (total), mg/dl	0.316364309514994	0.00599840981832223	0.0267860024645769	0.0408838984985647
PON1	AFM	0.316282858200666	0.00589844111143768	0.0268016885589888	0.0231469128463994
AFM	PON1	0.316282858200666	0.00589844111143768	0.0231469128463994	0.0268016885589888
C4A;C4B	KLKB1	0.316016290262866	0.00482172642352931	0.0260172321602936	0.0168760424823526
KLKB1	C4A;C4B	0.316016290262866	0.00482172642352931	0.0168760424823526	0.0260172321602936
LGALS3BP	JCHAIN	0.316016290262866	0.00541292139058998	0.0286111559216899	0.0378904497341298
JCHAIN	LGALS3BP	0.316016290262866	0.00541292139058998	0.0378904497341298	0.0286111559216899
Procalcitonin, �g/l	SERPINA1	0.315924878451226	0.00566982109210276	0.0326329702856581	0.0172762783865249
SERPINA1	Procalcitonin, �g/l	0.315924878451226	0.00566982109210276	0.0172762783865249	0.0326329702856581
C1S	ACTB;ACTG1	0.315341451311219	0.00600926526832725	0.0345866600999279	0.0361953419650409
ACTB;ACTG1	C1S	0.315341451311219	0.00600926526832725	0.0361953419650409	0.0345866600999279
SERPINA10	APOD	-0.315009255831174	0.00781314634377038	0.0449689978452562	0.036792816418846
APOD	SERPINA10	-0.315009255831174	0.00781314634377038	0.036792816418846	0.0449689978452562
CFB	APOC1	-0.314979637171418	0.00441737147546562	0.0208018038571926	0.0346696730953211
APOC1	CFB	-0.314979637171418	0.00441737147546562	0.0346696730953211	0.0208018038571926
JCHAIN	C8B	0.314950018511662	0.00624357516735815	0.0415880854912978	0.0344060844328885
C8B	JCHAIN	0.314950018511662	0.00624357516735815	0.0344060844328885	0.0415880854912978
APOL1	ACTA2;ACTB;ACTG1;ACTG2	-0.31471477265419	0.00567399054616431	0.0288149715971874	0.0442804677219382
ACTA2;ACTB;ACTG1;ACTG2	APOL1	-0.31471477265419	0.00567399054616431	0.0442804677219382	0.0288149715971874
SAA1	ITIH4	0.314386317907445	0.0113591609044443	0.0482298799057555	0.0420288953464441
ITIH4	SAA1	0.314386317907445	0.0113591609044443	0.0420288953464441	0.0482298799057555
GSN	SERPINA1	-0.314239170677527	0.00759929882383503	0.0437381865638505	0.0218690932819253
SERPINA1	GSN	-0.314239170677527	0.00759929882383503	0.0218690932819253	0.0437381865638505
ITIH1	SERPINC1	0.31415031469826	0.00660678476020667	0.0231237466607233	0.0380257167309673
SERPINC1	ITIH1	0.31415031469826	0.00660678476020667	0.0380257167309673	0.0231237466607233
CPN2	CRP	0.313834382327533	0.00565890484988108	0.0355683224041397	0.0190344981314182
CRP	CPN2	0.313834382327533	0.00565890484988108	0.0190344981314182	0.0355683224041397
ITIH2	F2	0.313824509440948	0.00624357516735815	0.0227758587090952	0.0269514328057627
F2	ITIH2	0.313824509440948	0.00624357516735815	0.0269514328057627	0.0227758587090952
CPN2	F2	-0.313498704183636	0.0057324059202516	0.0355683224041397	0.0265123773811636
F2	CPN2	-0.313498704183636	0.0057324059202516	0.0265123773811636	0.0355683224041397
CFP	FGB	-0.312939651980748	0.00733596257713155	0.0452384358923113	0.0306453920560818
FGB	CFP	-0.312939651980748	0.00733596257713155	0.0306453920560818	0.0452384358923113
Neutrophil-to-lymphocyte ratio	HRG	-0.31259244967522	0.00459539350785793	0.0431553767768	0.0457771891744309
HRG	Neutrophil-to-lymphocyte ratio	-0.31259244967522	0.00459539350785793	0.0457771891744309	0.0431553767768
C1RL	APOC3	-0.312136245834876	0.00660678476020667	0.0329027539922304	0.0311119500526096
APOC3	C1RL	-0.312136245834876	0.00660678476020667	0.0311119500526096	0.0329027539922304
F2	A2M	0.312077008515365	0.00624357516735815	0.0269514328057627	0.0256680312435835
A2M	F2	0.312077008515365	0.00624357516735815	0.0256680312435835	0.0269514328057627
PIGR	ITIH3	0.311890657781069	0.00673299599068808	0.0329027539922304	0.0305937887997932
ITIH3	PIGR	0.311890657781069	0.00673299599068808	0.0305937887997932	0.0329027539922304
RBP4	KLKB1	0.311780821917808	0.00428957678731627	0.0270975704369491	0.015647892787534
KLKB1	RBP4	0.311780821917808	0.00428957678731627	0.015647892787534	0.0270975704369491
CLEC3B	A2M;PZP	0.311662347278786	0.00482172642352931	0.0378432467786088	0.0346896428803914
A2M;PZP	CLEC3B	0.311662347278786	0.00482172642352931	0.0346896428803914	0.0378432467786088
SERPINA1	APOA1	-0.310892262125139	0.00257223755254192	0.0091261578918953	0.0125699910586482
HPX	C5	0.310892262125139	0.00510960071187237	0.0264677316874989	0.0490143179398127
C5	HPX	0.310892262125139	0.00510960071187237	0.0490143179398127	0.0264677316874989
APOA1	SERPINA1	-0.310892262125139	0.00257223755254192	0.0125699910586482	0.0091261578918953
SERPINA3	CFB	0.310418363569048	0.00441737147546562	0.018223346826156	0.0208018038571926
CFB	SERPINA3	0.310418363569048	0.00441737147546562	0.0208018038571926	0.018223346826156
SERPINA4	SAA4	0.309618659755646	0.00589844111143768	0.0235030191978825	0.038192406196559
SAA4	SERPINA4	0.309618659755646	0.00589844111143768	0.038192406196559	0.0235030191978825
ITIH4	ITIH1	-0.309529803776379	0.00698888338778695	0.0291954967328519	0.0235080623043743
ITIH1	ITIH4	-0.309529803776379	0.00698888338778695	0.0235080623043743	0.0291954967328519
FGB	AHSG	-0.309500185116623	0.00468336460884256	0.0202165238948371	0.032783552261898
AHSG	FGB	-0.309500185116623	0.00468336460884256	0.032783552261898	0.0202165238948371
ITIH4	ITIH2	-0.308759718622732	0.00679542098288099	0.0288526890912488	0.0237839734400835
ITIH2	ITIH4	-0.308759718622732	0.00679542098288099	0.0237839734400835	0.0288526890912488
LGALS3BP	C1R	0.308611625323954	0.00441737147546562	0.0250942536994475	0.0471235696870421
C1R	LGALS3BP	0.308611625323954	0.00441737147546562	0.0471235696870421	0.0250942536994475
LRG1	LCAT	-0.308463532025176	0.00739071335106545	0.0233438385112921	0.0375332305475677
LCAT	LRG1	-0.308463532025176	0.00739071335106545	0.0375332305475677	0.0233438385112921
HRG	C5	0.30843391336542	0.00510960071187237	0.0472638065848194	0.0490143179398127
C5	HRG	0.30843391336542	0.00510960071187237	0.0490143179398127	0.0472638065848194
CD5L	APOL1	-0.308137726767864	0.00454860711264885	0.0413052220664541	0.0250657285569373
APOL1	CD5L	-0.308137726767864	0.00454860711264885	0.0250657285569373	0.0413052220664541
GSN	FGA	-0.307811921510552	0.00589844111143768	0.0355278197177293	0.0224661212920935
FGA	GSN	-0.307811921510552	0.00589844111143768	0.0224661212920935	0.0355278197177293
CD14	A2M	-0.307456497593484	0.00441737147546562	0.0257095861649021	0.0211870224471407
A2M	CD14	-0.307456497593484	0.00441737147546562	0.0211870224471407	0.0257095861649021
TTR	SERPINA1	-0.307160310995927	0.00698888338778695	0.0398926014814809	0.0205695545163275
SERPINA1	TTR	-0.307160310995927	0.00698888338778695	0.0205695545163275	0.0398926014814809
SAA1	FGA	0.3060697518444	0.0120186345429645	0.0486379116660594	0.0404263161899714
FGA	SAA1	0.3060697518444	0.0120186345429645	0.0404263161899714	0.0486379116660594
CLU	ACTA2;ACTB;ACTG1;ACTG2	-0.305936073059361	0.00657896549453578	0.0315546678349031	0.0486843446595648
ACTA2;ACTB;ACTG1;ACTG2	CLU	-0.305936073059361	0.00657896549453578	0.0486843446595648	0.0315546678349031
C4A;C4B	RBP4	-0.30591632728619	0.00825708403042882	0.0407081199036489	0.0427716952776213
RBP4	C4A;C4B	-0.30591632728619	0.00825708403042882	0.0427716952776213	0.0407081199036489
PGLYRP2	CPN1	-0.305886708626435	0.00848740723859861	0.0305310899277367	0.0309611052788316
CPN1	PGLYRP2	-0.305886708626435	0.00848740723859861	0.0309611052788316	0.0305310899277367
JCHAIN	APOD	-0.305708996667901	0.00803236956004559	0.0472814480920865	0.0371497092152108
APOD	JCHAIN	-0.305708996667901	0.00803236956004559	0.0371497092152108	0.0472814480920865
CFP	CFB	-0.305627545353573	0.00821515230330603	0.0494819638734014	0.036063126212818
CFB	CFP	-0.305627545353573	0.00821515230330603	0.036063126212818	0.0494819638734014
CLEC3B	AHSG	0.305531284709367	0.00759929882383503	0.0492054598843318	0.0492054598843318
AHSG	CLEC3B	0.305531284709367	0.00759929882383503	0.0492054598843318	0.0492054598843318
JCHAIN	ITIH2	-0.304731580895964	0.00642287034614638	0.0415880854912978	0.0227879920500262
ITIH2	JCHAIN	-0.304731580895964	0.00642287034614638	0.0227879920500262	0.0415880854912978
LRG1	APOA1	-0.304701962236209	0.00541292139058998	0.0186926218688374	0.0233657773360467
APOA1	LRG1	-0.304701962236209	0.00541292139058998	0.0233657773360467	0.0186926218688374
SERPINA10	APOC2	-0.304613106256942	0.00496377658537397	0.0338320562003121	0.0476154865041429
APOC2	SERPINA10	-0.304613106256942	0.00496377658537397	0.0476154865041429	0.0338320562003121
Procalcitonin, �g/l	CD14	0.30402624194604	0.00853440415148042	0.0417058617968571	0.0387791346532181
CD14	Procalcitonin, �g/l	0.30402624194604	0.00853440415148042	0.0387791346532181	0.0417058617968571
APOA1	A2M	0.303902258422806	0.00381124245511671	0.0170191688944005	0.0189829191514467
A2M	APOA1	0.303902258422806	0.00381124245511671	0.0189829191514467	0.0170191688944005
SAA4	APOH	0.302806368011848	0.00606879843210457	0.0383370437540265	0.0403030459978227
APOH	SAA4	0.302806368011848	0.00606879843210457	0.0403030459978227	0.0383370437540265
CLU	TF	0.302747130692336	0.00848740723859861	0.0392542584785186	0.033819053458416
TF	CLU	0.302747130692336	0.00848740723859861	0.033819053458416	0.0392542584785186
FGG	APOD	-0.302717512032581	0.00510960071187237	0.0236319032924097	0.0270078894770396
APOD	FGG	-0.302717512032581	0.00510960071187237	0.0270078894770396	0.0236319032924097
CLEC3B	HPX	0.302362088115513	0.00660678476020667	0.0450304540235139	0.0311119500526096
HPX	CLEC3B	0.302362088115513	0.00660678476020667	0.0311119500526096	0.0450304540235139
TTR	HPX	0.302154757497223	0.00759929882383503	0.0412980592456434	0.0345301472872504
HPX	TTR	0.302154757497223	0.00759929882383503	0.0345301472872504	0.0412980592456434
APOM	HPX	0.301977045538689	0.00660678476020667	0.0244451036127647	0.0311119500526096
HPX	APOM	0.301977045538689	0.00660678476020667	0.0311119500526096	0.0244451036127647
CPN1	A2M	-0.301592002961866	0.00606879843210457	0.0231038122317511	0.0253519160308885
A2M	CPN1	-0.301592002961866	0.00606879843210457	0.0253519160308885	0.0231038122317511
SAA1;SAA2	F2	-0.30153064505756	0.00878750733909212	0.0329849913163023	0.0355619437628884
F2	SAA1;SAA2	-0.30153064505756	0.00878750733909212	0.0355619437628884	0.0329849913163023
LRG1	APOL1	-0.301058867086264	0.00525928602896266	0.0184075011013693	0.0277990832959455
APOL1	LRG1	-0.301058867086264	0.00525928602896266	0.0277990832959455	0.0184075011013693
PIGR	KLKB1	-0.301030482537332	0.0089352178346492	0.0413253824852525	0.0279762424035527
KLKB1	PIGR	-0.301030482537332	0.0089352178346492	0.0279762424035527	0.0413253824852525
SERPINA10	FGG	0.300999629766753	0.00781314634377038	0.0449689978452562	0.0337267483839421
FGG	SERPINA10	0.300999629766753	0.00781314634377038	0.0337267483839421	0.0449689978452562
CD14	APOM	-0.300821917808219	0.0057324059202516	0.0291116300655914	0.0218337225491936
APOM	CD14	-0.300821917808219	0.0057324059202516	0.0218337225491936	0.0291116300655914
FGG	TTR	-0.300733061828952	0.00999395597753174	0.0404442905965738	0.0487949156705304
TTR	FGG	-0.300733061828952	0.00999395597753174	0.0487949156705304	0.0404442905965738
SAA1;SAA2	FGB	0.300662422020709	0.0119619530276719	0.042440353892699	0.0436358568192539
FGB	SAA1;SAA2	0.300662422020709	0.0119619530276719	0.0436358568192539	0.042440353892699
RBP4	ORM1	-0.300111069974084	0.00759929882383503	0.0410045499036098	0.0447322362584835
ORM1	RBP4	-0.300111069974084	0.00759929882383503	0.0447322362584835	0.0410045499036098
Procalcitonin, �g/l	C1RL	0.299942115361827	0.00903529161990047	0.0433359357324856	0.0410550970097232
C1RL	Procalcitonin, �g/l	0.299942115361827	0.00903529161990047	0.0410550970097232	0.0433359357324856
Procalcitonin, �g/l	SAA1;SAA2	0.2986451143615	0.0110343813767815	0.0468508979768264	0.0402521799519213
SAA1;SAA2	Procalcitonin, �g/l	0.2986451143615	0.0110343813767815	0.0402521799519213	0.0468508979768264
SAA1;SAA2	CLU	-0.297575406778571	0.0113184636489051	0.0407150289592557	0.0477341898674295
CLU	SAA1;SAA2	-0.297575406778571	0.0113184636489051	0.0477341898674295	0.0407150289592557
SERPIND1	PGLYRP2	0.296082932247316	0.00468336460884256	0.0356762186379478	0.0186614066721573
PGLYRP2	SERPIND1	0.296082932247316	0.00468336460884256	0.0186614066721573	0.0356762186379478
Procalcitonin, �g/l	LCAT	-0.295536404007204	0.0067700367982505	0.0337258702637501	0.035389324004296
LCAT	Procalcitonin, �g/l	-0.295536404007204	0.0067700367982505	0.035389324004296	0.0337258702637501
SAA4	APOD	0.295431321732692	0.00825708403042882	0.0497345293925829	0.0375190309452818
APOD	SAA4	0.295431321732692	0.00825708403042882	0.0375190309452818	0.0497345293925829
ITIH3	A2M	-0.294009626064421	0.00759929882383503	0.033359633819886	0.029821490838989
LCAT	CD14	-0.294009626064421	0.00848740723859861	0.0400349675774978	0.0387791346532181
A2M	ITIH3	-0.294009626064421	0.00759929882383503	0.029821490838989	0.033359633819886
CD14	LCAT	-0.294009626064421	0.00848740723859861	0.0387791346532181	0.0400349675774978
SERPINC1	APOH	0.292676786375417	0.00739071335106545	0.0407275480409777	0.0466876770225842
APOH	SERPINC1	0.292676786375417	0.00739071335106545	0.0466876770225842	0.0407275480409777
CFP	SERPINC1	0.290910773787486	0.00712979525562785	0.0450394383221369	0.0401438472001655
SERPINC1	CFP	0.290910773787486	0.00712979525562785	0.0401438472001655	0.0450394383221369
C1RL	RBP4	-0.290781192151055	0.0105466543254242	0.0435941974052867	0.0487782762550868
RBP4	C1RL	-0.290781192151055	0.0105466543254242	0.0487782762550868	0.0435941974052867
ORM1;ORM2	CLU	-0.289981488337653	0.0114267172655623	0.0469765043139782	0.0477341898674295
CLU	ORM1;ORM2	-0.289981488337653	0.0114267172655623	0.0477341898674295	0.0469765043139782
SAA1;SAA2	FGG	0.287992796964435	0.0137146275540558	0.0480011964391953	0.0486587470753486
FGG	SAA1;SAA2	0.287992796964435	0.0137146275540558	0.0486587470753486	0.0480011964391953
C8B	APOA2	-0.287967419474269	0.00848740723859861	0.0448620096897355	0.0370389472181082
APOA2	C8B	-0.287967419474269	0.00848740723859861	0.0370389472181082	0.0448620096897355
PON1	A2M	0.286604961125509	0.00872345861121468	0.0370389472181082	0.0332261144162441
A2M	PON1	0.286604961125509	0.00872345861121468	0.0332261144162441	0.0370389472181082
CFB	APOA1	-0.285864494631618	0.00660678476020667	0.029502711256785	0.0276112927924256
APOA1	CFB	-0.285864494631618	0.00660678476020667	0.0276112927924256	0.029502711256785
CLU	APOD	0.285005553498704	0.0111263766823389	0.0477341898674295	0.0450270556363403
APOD	CLU	0.285005553498704	0.0111263766823389	0.0450270556363403	0.0477341898674295
LCAT	SERPINA1	-0.284620510921881	0.00896535953472924	0.0400349675774978	0.0241877929114049
SERPINA1	LCAT	-0.284620510921881	0.00896535953472924	0.0241877929114049	0.0400349675774978
APOA2	SERPINC1	0.284561273602369	0.00872345861121468	0.0370389472181082	0.0470703287563459
SERPINC1	APOA2	0.284561273602369	0.00872345861121468	0.0470703287563459	0.0370389472181082
AFM	F2	0.284087375046279	0.0127012768306886	0.0456893152659492	0.0463328267485682
F2	AFM	0.284087375046279	0.0127012768306886	0.0463328267485682	0.0456893152659492
APOD	AFM	0.282784154017031	0.0111263766823389	0.0450270556363403	0.041167593724654
AFM	APOD	0.282784154017031	0.0111263766823389	0.041167593724654	0.0450270556363403
LGALS3BP	AFM	-0.281214365049981	0.00999395597753174	0.0470624472396495	0.0375135449011699
AFM	LGALS3BP	-0.281214365049981	0.00999395597753174	0.0375135449011699	0.0470624472396495
ITIH3	APOH	-0.27449092928545	0.00825708403042882	0.0356430793980177	0.0497345293925829
APOH	ITIH3	-0.27449092928545	0.00825708403042882	0.0497345293925829	0.0356430793980177
ITIH1	APOC3	0.273898556090337	0.0120490664634196	0.036287304814252	0.0487610658441511
APOC3	ITIH1	0.273898556090337	0.0120490664634196	0.0487610658441511	0.036287304814252
FGB	A2M	-0.271025546094039	0.00848740723859861	0.0343474761687038	0.0328095294745827
A2M	FGB	-0.271025546094039	0.00848740723859861	0.0328095294745827	0.0343474761687038
JCHAIN	HPX	-0.264746390225842	0.00848740723859861	0.0473365230579539	0.036637307913284
HPX	JCHAIN	-0.264746390225842	0.00848740723859861	0.036637307913284	0.0473365230579539
THBS1	C1S	0.680519480519481	0.00152084242070238	0.174051051088948	0.015149930267766
C1S	THBS1	0.680519480519481	0.00152084242070238	0.015149930267766	0.174051051088948
THBS1	SERPINA1	0.679220779220779	0.00123327446599254	0.174051051088948	0.00507012836019155
SERPINA1	THBS1	0.679220779220779	0.00123327446599254	0.00507012836019155	0.174051051088948
THBS1	ACTB;ACTG1	0.678195488721805	0.00255021763846321	0.174051051088948	0.0227760816676542
ACTB;ACTG1	THBS1	0.678195488721805	0.00255021763846321	0.0227760816676542	0.174051051088948
Bilirubin (direct), mg/dl	APOB	0.659649122807018	0.0041201028885707	0.528005939445986	0.0444627770058255
APOB	Bilirubin (direct), mg/dl	0.659649122807018	0.0041201028885707	0.0444627770058255	0.528005939445986
Pseudocholinesterase, kU/l	TF	0.644347826086957	0.00370652267173548	0.0531268249615419	0.0162710063047371
TF	Pseudocholinesterase, kU/l	0.644347826086957	0.00370652267173548	0.0162710063047371	0.0531268249615419
Triglycerides, mg/dl	Neutrophils, % of leukocytes	-0.618500273672687	0.000631114191549243	0.0814137307098524	0.0131794970679959
Neutrophils, % of leukocytes	Triglycerides, mg/dl	-0.618500273672687	0.000631114191549243	0.0131794970679959	0.0814137307098524
THBS1	CPN2	0.618181818181818	0.00279438759166356	0.174051051088948	0.0222257218140978
CPN2	THBS1	0.618181818181818	0.00279438759166356	0.0222257218140978	0.174051051088948
CD169+ monocytes, % of monocytes	CD169/Siglec-1 antigens per monocyte	0.60839949955153	0.000349028242368793	0.0903983147735175	0.0451991573867588
CD169/Siglec-1 antigens per monocyte	CD169+ monocytes, % of monocytes	0.60839949955153	0.000349028242368793	0.0451991573867588	0.0903983147735175
Pseudocholinesterase, kU/l	Bilirubin (total), mg/dl	-0.600869565217391	0.00506457562761041	0.063424823964448	0.0354520293932729
Bilirubin (total), mg/dl	Pseudocholinesterase, kU/l	-0.600869565217391	0.00506457562761041	0.0354520293932729	0.063424823964448
Pseudocholinesterase, kU/l	Aspartate aminotransferase (AST), U/l	-0.599130434782609	0.00506457562761041	0.063424823964448	0.037477859644317
Aspartate aminotransferase (AST), U/l	Pseudocholinesterase, kU/l	-0.599130434782609	0.00506457562761041	0.037477859644317	0.063424823964448
THBS1	F10	0.598701298701299	0.00339943459158102	0.174051051088948	0.0303604675592925
F10	THBS1	0.598701298701299	0.00339943459158102	0.0303604675592925	0.174051051088948
Pseudocholinesterase, kU/l	ITIH4	-0.598260869565217	0.00795270628674551	0.0732785079278693	0.0321836082541732
ITIH4	Pseudocholinesterase, kU/l	-0.598260869565217	0.00795270628674551	0.0321836082541732	0.0732785079278693
Erythroblasts per nl	HBD	0.594324852352048	0.00184956283353407	0.0699349538146506	0.0443661301670368
HBD	Erythroblasts per nl	0.594324852352048	0.00184956283353407	0.0443661301670368	0.0699349538146506
Pseudocholinesterase, kU/l	LRG1	-0.591304347826087	0.00370652267173548	0.0531268249615419	0.0139128894489781
LRG1	Pseudocholinesterase, kU/l	-0.591304347826087	0.00370652267173548	0.0139128894489781	0.0531268249615419
Triglycerides, mg/dl	Bilirubin (total), mg/dl	0.587848932676519	0.00168207341027302	0.10849373496261	0.0181523755525297
Bilirubin (total), mg/dl	Triglycerides, mg/dl	0.587848932676519	0.00168207341027302	0.0181523755525297	0.10849373496261
Erythroblasts per nl	Lactate dehydrogenase (LDH), U/l	0.586099623013715	0.00094278810945166	0.0699349538146506	0.0144298443428817
Lactate dehydrogenase (LDH), U/l	Erythroblasts per nl	0.586099623013715	0.00094278810945166	0.0144298443428817	0.0699349538146506
Basal TSH, mU/l	S100A8	-0.582258064516129	0.000764630923495698	0.198039409185386	0.0141456720846704
S100A8	Basal TSH, mU/l	-0.582258064516129	0.000764630923495698	0.0141456720846704	0.198039409185386
Pseudocholinesterase, kU/l	F2	0.58	0.00685763096562804	0.0680487995820013	0.0291168265589781
F2	Pseudocholinesterase, kU/l	0.58	0.00685763096562804	0.0291168265589781	0.0680487995820013
Pseudocholinesterase, kU/l	APOA1	0.579130434782609	0.00685763096562804	0.0680487995820013	0.0276112927924256
APOA1	Pseudocholinesterase, kU/l	0.579130434782609	0.00685763096562804	0.0276112927924256	0.0680487995820013
Troponin T HS, ng/l	F10	-0.574532085561497	0.000212926603346979	0.0549350636635205	0.00551479902668675
F10	Troponin T HS, ng/l	-0.574532085561497	0.000212926603346979	0.00551479902668675	0.0549350636635205
Triglycerides, mg/dl	CLEC3B	-0.573070607553366	0.00146869168462685	0.10849373496261	0.0172905066508343
CLEC3B	Triglycerides, mg/dl	-0.573070607553366	0.00146869168462685	0.0172905066508343	0.10849373496261
Pseudocholinesterase, kU/l	N-terminal pro b-type Natriuretic Peptide (NT-proBNP), ng/l	-0.571304347826087	0.00228124964050494	0.0420401719464482	0.0537130597173436
N-terminal pro b-type Natriuretic Peptide (NT-proBNP), ng/l	Pseudocholinesterase, kU/l	-0.571304347826087	0.00228124964050494	0.0537130597173436	0.0420401719464482
Triglycerides, mg/dl	APOB	0.561029009304871	0.00250491168705569	0.129253443052074	0.0294896421339738
APOB	Triglycerides, mg/dl	0.561029009304871	0.00250491168705569	0.0294896421339738	0.129253443052074
Interleukin-6, ng/l	SAA2	0.560494652406417	0.000772995812888991	0.0125128697211405	0.0500514788845621
SAA2	Interleukin-6, ng/l	0.560494652406417	0.000772995812888991	0.0500514788845621	0.0125128697211405
Pseudocholinesterase, kU/l	APOA2	0.556521739130435	0.0106232495920759	0.0761332887432104	0.0436733594340897
APOA2	Pseudocholinesterase, kU/l	0.556521739130435	0.0106232495920759	0.0436733594340897	0.0761332887432104
Troponin T HS, ng/l	CD5L	-0.548128342245989	0.00415082287690873	0.152987471748922	0.0413052220664541
CD5L	Troponin T HS, ng/l	-0.548128342245989	0.00415082287690873	0.0413052220664541	0.152987471748922
Pseudocholinesterase, kU/l	ITIH1	0.546086956521739	0.00589998362459981	0.063424823964448	0.0212235522051577
ITIH1	Pseudocholinesterase, kU/l	0.546086956521739	0.00589998362459981	0.0212235522051577	0.063424823964448
pCO2, mmHg	FCGR3A	0.545093590470788	0.000271198625011488	0.0323633409361335	0.0702404438779755
FCGR3A	pCO2, mmHg	0.545093590470788	0.000271198625011488	0.0702404438779755	0.0323633409361335
D-Dimer, mg/l	PIGR	0.544865864939871	0.000324618737306074	0.0541102553445259	0.00416581345797653
PIGR	D-Dimer, mg/l	0.544865864939871	0.000324618737306074	0.00416581345797653	0.0541102553445259
Erythroblasts per nl	CPN1	0.540891254356213	0.00209427051722865	0.0699349538146506	0.0104310781531196
CPN1	Erythroblasts per nl	0.540891254356213	0.00209427051722865	0.0104310781531196	0.0699349538146506
Erythroblasts per nl	Immature granulocytes per nl	0.540782607196395	0.00174494474434416	0.0699349538146506	0.0251078160436187
Immature granulocytes per nl	Erythroblasts per nl	0.540782607196395	0.00174494474434416	0.0251078160436187	0.0699349538146506
THBS1	LRG1	0.538961038961039	0.017053286657374	0.335818568022133	0.0441680124425985
LRG1	THBS1	0.538961038961039	0.017053286657374	0.0441680124425985	0.335818568022133
CD169/Siglec-1 antigens per monocyte	Neutrophils per nl	-0.537573743495485	0.00101458878586634	0.0875928318464603	0.0283230126721413
Neutrophils per nl	CD169/Siglec-1 antigens per monocyte	-0.537573743495485	0.00101458878586634	0.0283230126721413	0.0875928318464603
Troponin T HS, ng/l	JCHAIN	-0.535093582887701	0.00251600029295694	0.152987471748922	0.0232730027098517
JCHAIN	Troponin T HS, ng/l	-0.535093582887701	0.00251600029295694	0.0232730027098517	0.152987471748922
Pseudocholinesterase, kU/l	CPN1	-0.534782608695652	0.0106232495920759	0.0761332887432104	0.0375620444086585
CPN1	Pseudocholinesterase, kU/l	-0.534782608695652	0.0106232495920759	0.0375620444086585	0.0761332887432104
CD169/Siglec-1 antigens per monocyte	JCHAIN	-0.533590580961748	0.00170254894456582	0.110240044160637	0.0176384070657019
JCHAIN	CD169/Siglec-1 antigens per monocyte	-0.533590580961748	0.00170254894456582	0.0176384070657019	0.110240044160637
Haptoglobin (clinical), g/l	C4A;C4B	0.531792786612227	0.000330221259969451	0.0855273063320879	0.00337001756225228
C4A;C4B	Haptoglobin (clinical), g/l	0.531792786612227	0.000330221259969451	0.00337001756225228	0.0855273063320879
CD169+ monocytes, % of monocytes	C1RL	-0.529634898055951	0.000936442381741203	0.121269288435486	0.00692967362488491
C1RL	CD169+ monocytes, % of monocytes	-0.529634898055951	0.000936442381741203	0.00692967362488491	0.121269288435486
CD169/Siglec-1 antigens per monocyte	SERPINA1	-0.526849844366193	0.00253798862263644	0.131467810652568	0.0091261578918953
SERPINA1	CD169/Siglec-1 antigens per monocyte	-0.526849844366193	0.00253798862263644	0.0091261578918953	0.131467810652568
Pseudocholinesterase, kU/l	C1RL	-0.526086956521739	0.0106232495920759	0.0761332887432104	0.0435941974052867
C1RL	Pseudocholinesterase, kU/l	-0.526086956521739	0.0106232495920759	0.0435941974052867	0.0761332887432104
Basal TSH, mU/l	Lactate dehydrogenase (LDH), U/l	-0.524926686217009	0.00300123970545226	0.247742270537611	0.027698775307989
Lactate dehydrogenase (LDH), U/l	Basal TSH, mU/l	-0.524926686217009	0.00300123970545226	0.027698775307989	0.247742270537611
Pseudocholinesterase, kU/l	Procalcitonin, �g/l	-0.524347826086956	0.0122366701240079	0.0805103614697291	0.0475020040907108
Procalcitonin, �g/l	Pseudocholinesterase, kU/l	-0.524347826086956	0.0122366701240079	0.0475020040907108	0.0805103614697291
Erythroblasts per nl	CPN2	0.522112283926171	0.00306664761524992	0.0735895521287229	0.0222257218140978
CPN2	Erythroblasts per nl	0.522112283926171	0.00306664761524992	0.0222257218140978	0.0735895521287229
Pseudocholinesterase, kU/l	LCAT	0.514782608695652	0.00795270628674551	0.0732785079278693	0.039610594774367
LCAT	Pseudocholinesterase, kU/l	0.514782608695652	0.00795270628674551	0.039610594774367	0.0732785079278693
ITIH2	CFHR4	0.514744079449962	0.00366560370224007	0.0143847175587906	0.394785972006336
CFHR4	ITIH2	0.514744079449962	0.00366560370224007	0.394785972006336	0.0143847175587906
Erythroblasts per nl	ACTA2;ACTB;ACTG1;ACTG2	0.513007328566151	0.00369368408368107	0.0735895521287229	0.0376103096375363
ACTA2;ACTB;ACTG1;ACTG2	Erythroblasts per nl	0.513007328566151	0.00369368408368107	0.0376103096375363	0.0735895521287229
Basal TSH, mU/l	GPX3	-0.509358288770054	0.00184333825617578	0.238712304174763	0.0397853840291272
GPX3	Basal TSH, mU/l	-0.509358288770054	0.00184333825617578	0.0397853840291272	0.238712304174763
Erythroblasts per nl	CRP	0.505040492626133	0.0033668970535943	0.0735895521287229	0.0126380628533467
CRP	Erythroblasts per nl	0.505040492626133	0.0033668970535943	0.0126380628533467	0.0735895521287229
Haptoglobin (clinical), g/l	C3	0.498112073344823	0.00151570694638312	0.130856033037743	0.0196284049556614
C3	Haptoglobin (clinical), g/l	0.498112073344823	0.00151570694638312	0.0196284049556614	0.130856033037743
CD169/Siglec-1 antigens per monocyte	C4B	0.496210132568218	0.00373390595487972	0.13815452033055	0.0311961820101241
C4B	CD169/Siglec-1 antigens per monocyte	0.496210132568218	0.00373390595487972	0.0311961820101241	0.13815452033055
Creatine Kinase MB, % of Creatine Kinase	ITIH2	0.495915678524374	0.00192871310117066	0.230666466391773	0.0089202980929143
ITIH2	Creatine Kinase MB, % of Creatine Kinase	0.495915678524374	0.00192871310117066	0.0089202980929143	0.230666466391773
CD169/Siglec-1 antigens per monocyte	IGHAs	-0.495903735450238	0.00373390595487972	0.13815452033055	0.0460515067768499
IGHAs	CD169/Siglec-1 antigens per monocyte	-0.495903735450238	0.00373390595487972	0.0460515067768499	0.13815452033055
CD169/Siglec-1 antigens per monocyte	APOL1	0.49375895562438	0.00593954253645906	0.153078763378647	0.0295834907104403
APOL1	CD169/Siglec-1 antigens per monocyte	0.49375895562438	0.00593954253645906	0.0295834907104403	0.153078763378647
Erythroblasts per nl	PIGR	0.491667589441103	0.00691336567933195	0.0813453142125777	0.0331585502027218
PIGR	Erythroblasts per nl	0.491667589441103	0.00691336567933195	0.0331585502027218	0.0813453142125777
D-Dimer, mg/l	APOD	-0.491532783326096	0.000417839809610238	0.0541102553445259	0.00433699719618456
APOD	D-Dimer, mg/l	-0.491532783326096	0.000417839809610238	0.00433699719618456	0.0541102553445259
Albumin (clinical), g/l	Calcium, mmol/l	0.487590187590188	0.000492911484271584	0.0255328148852681	0.12766407442634
Calcium, mmol/l	Albumin (clinical), g/l	0.487590187590188	0.000492911484271584	0.12766407442634	0.0255328148852681
Erythroblasts per nl	CRP (clinical), mg/l	0.485407932631089	0.00369368408368107	0.0735895521287229	0.0124242100996545
CRP (clinical), mg/l	Erythroblasts per nl	0.485407932631089	0.00369368408368107	0.0124242100996545	0.0735895521287229
Erythroblasts per nl	C1RL	0.485123402776088	0.0017226313319702	0.0699349538146506	0.0111540378745071
C1RL	Erythroblasts per nl	0.485123402776088	0.0017226313319702	0.0111540378745071	0.0699349538146506
SAA2	C9	0.481781376518219	0.00353776362492917	0.183256155771331	0.0203617950857035
C9	SAA2	0.481781376518219	0.00353776362492917	0.0203617950857035	0.183256155771331
Erythroblasts per nl	APOC1	-0.479148275821075	0.00485441228160468	0.0781416192654265	0.0359226508838746
APOC1	Erythroblasts per nl	-0.479148275821075	0.00485441228160468	0.0359226508838746	0.0781416192654265
Erythroblasts per nl	LBP	0.478010156401072	0.0053091608494958	0.0781416192654265	0.0180930613160449
LBP	Erythroblasts per nl	0.478010156401072	0.0053091608494958	0.0180930613160449	0.0781416192654265
Erythroblasts per nl	GPLD1	-0.476302977271068	0.0053091608494958	0.0781416192654265	0.016976205679252
GPLD1	Erythroblasts per nl	-0.476302977271068	0.0053091608494958	0.016976205679252	0.0781416192654265
Erythroblasts per nl	ACTB;ACTG1	0.472640931738188	0.00293132835227256	0.0735895521287229	0.0234033524539511
ACTB;ACTG1	Erythroblasts per nl	0.472640931738188	0.00293132835227256	0.0234033524539511	0.0735895521287229
Mean corpuscular volume (MCV), fl	Lactate, mg/dl	-0.472125351924588	0.000401067183008031	0.0346254667996933	0.10387640039908
Lactate, mg/dl	Mean corpuscular volume (MCV), fl	-0.472125351924588	0.000401067183008031	0.10387640039908	0.0346254667996933
Triglycerides, mg/dl	PIGR	0.471811713191024	0.00965058237574266	0.204925281918702	0.0433652366259514
PIGR	Triglycerides, mg/dl	0.471811713191024	0.00965058237574266	0.0433652366259514	0.204925281918702
CD169+ monocytes, % of monocytes	SERPINA1	-0.469179706021811	0.00856728524638082	0.253360853310851	0.0236056050937514
SERPINA1	CD169+ monocytes, % of monocytes	-0.469179706021811	0.00856728524638082	0.0236056050937514	0.253360853310851
Pseudocholinesterase, kU/l	APOM	0.467826086956522	0.0161270687117826	0.0967624122706954	0.0497251285279963
APOM	Pseudocholinesterase, kU/l	0.467826086956522	0.0161270687117826	0.0497251285279963	0.0967624122706954
SAA2	CRP	0.466024729182624	0.00525515020532417	0.194440557596994	0.017908998726039
CRP	SAA2	0.466024729182624	0.00525515020532417	0.017908998726039	0.194440557596994
Carboxyhemoglobin (COHB), % of Hb	C1RL	-0.464545907530231	0.000608495292642229	0.0559939816445691	0.00543449244118404
C1RL	Carboxyhemoglobin (COHB), % of Hb	-0.464545907530231	0.000608495292642229	0.00543449244118404	0.0559939816445691
Alkaline phosphatase, U/l	Carboxyhemoglobin (COHB), % of Hb	0.463505136453551	0.00129715787593596	0.0279969908222846	0.0559939816445691
Carboxyhemoglobin (COHB), % of Hb	Alkaline phosphatase, U/l	0.463505136453551	0.00129715787593596	0.0559939816445691	0.0279969908222846
Erythroblasts per nl	F2	-0.45923118597103	0.0124623134400502	0.104120618741065	0.0461105597281858
F2	Erythroblasts per nl	-0.45923118597103	0.0124623134400502	0.0461105597281858	0.104120618741065
Carboxyhemoglobin (COHB), % of Hb	HP	-0.457713019157245	0.00122560481556537	0.0559939816445691	0.0285137668137671
HP	Carboxyhemoglobin (COHB), % of Hb	-0.457713019157245	0.00122560481556537	0.0285137668137671	0.0559939816445691
Erythroblasts per nl	C1S	0.457239476986026	0.00580204175837321	0.0781416192654265	0.0341529276231514
C1S	Erythroblasts per nl	0.457239476986026	0.00580204175837321	0.0341529276231514	0.0781416192654265
Creatine Kinase MB, % of Creatine Kinase	ORM1;ORM2	-0.456126482213439	0.00267181235202826	0.230666466391773	0.0135686156701043
ORM1;ORM2	Creatine Kinase MB, % of Creatine Kinase	-0.456126482213439	0.00267181235202826	0.0135686156701043	0.230666466391773
Erythroblasts per nl	TTR	-0.454109648581019	0.00633580696746702	0.0781416192654265	0.0372948637403172
TTR	Erythroblasts per nl	-0.454109648581019	0.00633580696746702	0.0372948637403172	0.0781416192654265
Erythroblasts per nl	ITIH1	-0.451548879886013	0.00633580696746702	0.0781416192654265	0.0224790959530679
ITIH1	Erythroblasts per nl	-0.451548879886013	0.00633580696746702	0.0224790959530679	0.0781416192654265
Carboxyhemoglobin (COHB), % of Hb	pCO2, mmHg	-0.450297733903764	0.00165856135437911	0.0584555340198769	0.0495551729419664
pCO2, mmHg	Carboxyhemoglobin (COHB), % of Hb	-0.450297733903764	0.00165856135437911	0.0495551729419664	0.0584555340198769
Basal TSH, mU/l	SERPINA3	-0.448529411764706	0.0105707340667196	0.342227515410047	0.0375043852504161
SERPINA3	Basal TSH, mU/l	-0.448529411764706	0.0105707340667196	0.0375043852504161	0.342227515410047
Carboxyhemoglobin (COHB), % of Hb	ORM1;ORM2	-0.447984072136108	0.000974332745265429	0.0559939816445691	0.00586865537264526
ORM1;ORM2	Carboxyhemoglobin (COHB), % of Hb	-0.447984072136108	0.000974332745265429	0.00586865537264526	0.0559939816445691
Haptoglobin (clinical), g/l	C4B	0.44766652073804	0.00486614635190423	0.190696887219954	0.0354222291131767
C4B	Haptoglobin (clinical), g/l	0.44766652073804	0.00486614635190423	0.0354222291131767	0.190696887219954
Carboxyhemoglobin (COHB), % of Hb	HRG	0.445947780899125	0.00225697042547787	0.0584555340198769	0.0278359685808938
HRG	Carboxyhemoglobin (COHB), % of Hb	0.445947780899125	0.00225697042547787	0.0278359685808938	0.0584555340198769
CD169+ monocytes, % of monocytes	CFB	-0.445234708392603	0.00924935627531963	0.253360853310851	0.0392718569722588
CFB	CD169+ monocytes, % of monocytes	-0.445234708392603	0.00924935627531963	0.0392718569722588	0.253360853310851
Lipase, U/l	Lymphocytes per nl	0.443219571126548	0.00181653701872047	0.470483087848602	0.0361910067575847
Lymphocytes per nl	Lipase, U/l	0.443219571126548	0.00181653701872047	0.0361910067575847	0.470483087848602
Procalcitonin, �g/l	SAA2	0.442827442827443	0.00486095242936487	0.0292787599815233	0.194440557596994
SAA2	Procalcitonin, �g/l	0.442827442827443	0.00486095242936487	0.194440557596994	0.0292787599815233
Interleukin-6, ng/l	HABP2	-0.44198859217008	0.000435391452590812	0.00913539774854234	0.0563831931105101
HABP2	Interleukin-6, ng/l	-0.44198859217008	0.000435391452590812	0.0563831931105101	0.00913539774854234
Estimated glomerular filtration rate (CKD-EPI), ml/min	CFI	0.441642970660099	0.00112746043780001	0.0584024506780404	0.0279027738798638
CFI	Estimated glomerular filtration rate (CKD-EPI), ml/min	0.441642970660099	0.00112746043780001	0.0279027738798638	0.0584024506780404
pCO2, mmHg	Bicarbonate, mmol/l	0.43961038961039	0.00133328785564994	0.049331650659048	0.0863303886533339
Bicarbonate, mmol/l	pCO2, mmHg	0.43961038961039	0.00133328785564994	0.0863303886533339	0.049331650659048
S100A8	PLG	-0.437806637806638	0.0014743850237973	0.0199541944368452	0.0545522458805002
PLG	S100A8	-0.437806637806638	0.0014743850237973	0.0545522458805002	0.0199541944368452
Antithrombin activity %	ITIH4	-0.437646868163034	0.00320075211261868	0.13752037433687	0.0180216260253965
ITIH4	Antithrombin activity %	-0.437646868163034	0.00320075211261868	0.0180216260253965	0.13752037433687
IGHD	S100A8	0.437632135306554	0.00190228514621049	0.135352663063075	0.0205579062902304
S100A8	IGHD	0.437632135306554	0.00190228514621049	0.0205579062902304	0.135352663063075
Erythroblasts per nl	ITIH4	0.437606916990981	0.00972552151275977	0.0968811566078762	0.0365059430696345
ITIH4	Erythroblasts per nl	0.437606916990981	0.00972552151275977	0.0365059430696345	0.0968811566078762
Antithrombin activity %	FGG	-0.437484806741755	0.00719519157275996	0.180735381831208	0.0315856714804208
FGG	Antithrombin activity %	-0.437484806741755	0.00719519157275996	0.0315856714804208	0.180735381831208
D-Dimer, mg/l	A2M	-0.436495874945723	0.0022991203035186	0.177546031307568	0.012152493032884
A2M	D-Dimer, mg/l	-0.436495874945723	0.0022991203035186	0.012152493032884	0.177546031307568
SAA2	APOD	-0.433198380566802	0.00960282524097834	0.264014244893261	0.0414521956235565
APOD	SAA2	-0.433198380566802	0.00960282524097834	0.0414521956235565	0.264014244893261
Erythroblasts per nl	ITIH3	0.433054439310971	0.00753778973398404	0.0813453142125777	0.033359633819886
ITIH3	Erythroblasts per nl	0.433054439310971	0.00753778973398404	0.033359633819886	0.0813453142125777
C4BPB	TFRC	0.431402714932127	0.00181509652247575	0.0363529150185713	0.0940219998642441
TFRC	C4BPB	0.431402714932127	0.00181509652247575	0.0940219998642441	0.0363529150185713
CD169+ monocytes, % of monocytes	GPLD1	0.428402086296823	0.0179194914377899	0.357011406337507	0.0459519631919563
GPLD1	CD169+ monocytes, % of monocytes	0.428402086296823	0.0179194914377899	0.0459519631919563	0.357011406337507
Fibrinogen (clinical), g/l	Monocytes per nl	0.426745718050066	0.0036684384354314	0.0316708518258911	0.0863750504342485
Monocytes per nl	Fibrinogen (clinical), g/l	0.426745718050066	0.0036684384354314	0.0863750504342485	0.0316708518258911
Creatine Kinase MB, % of Creatine Kinase	ITIH1	0.426086956521739	0.0071422491156048	0.308639006874355	0.0235633550042943
ITIH1	Creatine Kinase MB, % of Creatine Kinase	0.426086956521739	0.0071422491156048	0.0235633550042943	0.308639006874355
Neutrophil-to-lymphocyte ratio	FCGR3A	0.425576519916142	0.0022225162138199	0.0230252679751741	0.139628593915681
FCGR3A	Neutrophil-to-lymphocyte ratio	0.425576519916142	0.0022225162138199	0.139628593915681	0.0230252679751741
Basophiles, % of leukocytes	IGHM	0.425514330771921	0.000979559137019734	0.126852908244056	0.0115320825676414
IGHM	Basophiles, % of leukocytes	0.425514330771921	0.000979559137019734	0.0115320825676414	0.126852908244056
Urea, mg/dl	Mean platelet volume, fl	0.425390146264058	0.00105087430904561	0.0235162667342514	0.0647252415802188
Mean platelet volume, fl	Urea, mg/dl	0.425390146264058	0.00105087430904561	0.0647252415802188	0.0235162667342514
Carboxyhemoglobin (COHB), % of Hb	APOB	0.425132359365528	0.00129715787593596	0.0559939816445691	0.0167981944933707
APOB	Carboxyhemoglobin (COHB), % of Hb	0.425132359365528	0.00129715787593596	0.0167981944933707	0.0559939816445691
APOA2	TFRC	0.424343891402715	0.0015366989032072	0.00925593060303872	0.0940219998642441
TFRC	APOA2	0.424343891402715	0.0015366989032072	0.0940219998642441	0.00925593060303872
Antithrombin activity %	FGA	-0.423871647354347	0.00767602007777332	0.180735381831208	0.0272340986320999
FGA	Antithrombin activity %	-0.423871647354347	0.00767602007777332	0.0272340986320999	0.180735381831208
Anorganic phosphate, mmol/l	SERPINA4	0.422835026608612	0.00209831745671273	0.25830652868758	0.0102424306827257
SERPINA4	Anorganic phosphate, mmol/l	0.422835026608612	0.00209831745671273	0.0102424306827257	0.25830652868758
SAA2	LBP	0.422475106685633	0.0128017543171657	0.264014244893261	0.0392684715126125
LBP	SAA2	0.422475106685633	0.0128017543171657	0.0392684715126125	0.264014244893261
Erythroblasts per nl	PGLYRP2	-0.422242304820947	0.0114824391887591	0.102550060340986	0.0385007018752804
PGLYRP2	Erythroblasts per nl	-0.422242304820947	0.0114824391887591	0.0385007018752804	0.102550060340986
Anorganic phosphate, mmol/l	Urea, mg/dl	0.421464279954846	0.00299196751375575	0.25830652868758	0.0484324741289212
Urea, mg/dl	Anorganic phosphate, mmol/l	0.421464279954846	0.00299196751375575	0.0484324741289212	0.25830652868758
CD169+ monocytes, % of monocytes	APOL1	0.419393077287814	0.00924935627531963	0.253360853310851	0.0435560595510506
APOL1	CD169+ monocytes, % of monocytes	0.419393077287814	0.00924935627531963	0.0435560595510506	0.253360853310851
Erythroblasts per nl	KLKB1	-0.417689827140937	0.0158603635742231	0.111022545019562	0.0441702598464922
KLKB1	Erythroblasts per nl	-0.417689827140937	0.0158603635742231	0.0441702598464922	0.111022545019562
Creatine Kinase MB, % of Creatine Kinase	SERPINA3	-0.417654808959157	0.00953325117758626	0.308639006874355	0.0342932229860395
SERPINA3	Creatine Kinase MB, % of Creatine Kinase	-0.417654808959157	0.00953325117758626	0.0342932229860395	0.308639006874355
D-Dimer, mg/l	CFH	0.417607468519323	0.00274202364953772	0.177546031307568	0.0394546736239039
CFH	D-Dimer, mg/l	0.417607468519323	0.00274202364953772	0.0394546736239039	0.177546031307568
GPX3	TFRC	0.416289592760181	0.00295164676974276	0.0444514436281955	0.109210930480482
TFRC	GPX3	0.416289592760181	0.00295164676974276	0.109210930480482	0.0444514436281955
Bicarbonate, mmol/l	ACTB;ACTG1	0.416089466089466	0.00386104267310185	0.200002010466676	0.0276923570753462
ACTB;ACTG1	Bicarbonate, mmol/l	0.416089466089466	0.00386104267310185	0.0276923570753462	0.200002010466676
ACTBL2	S100A8	0.416087711680417	0.0074662373128776	0.121838194704575	0.0466602971611099
S100A8	ACTBL2	0.416087711680417	0.0074662373128776	0.0466602971611099	0.121838194704575
SAA2	LRG1	0.415909836962469	0.0137360337047241	0.264014244893261	0.0370586742658702
LRG1	SAA2	0.415909836962469	0.0137360337047241	0.0370586742658702	0.264014244893261
Lymphocytes per nl	FCGR3A	-0.414675052410901	0.00148227684595176	0.0327467256227748	0.139628593915681
FCGR3A	Lymphocytes per nl	-0.414675052410901	0.00148227684595176	0.139628593915681	0.0327467256227748
Lactate, mg/dl	A2M;PZP	0.413630461011508	0.000939952525039708	0.121723851992642	0.0115927478088231
A2M;PZP	Lactate, mg/dl	0.413630461011508	0.000939952525039708	0.0115927478088231	0.121723851992642
Antithrombin activity %	FGB	-0.413013532128677	0.00872493077532259	0.188313089234046	0.0345212465555358
FGB	Antithrombin activity %	-0.413013532128677	0.00872493077532259	0.0345212465555358	0.188313089234046
SAA2	A2M	-0.411314148156253	0.0119241551884843	0.264014244893261	0.041734543159695
A2M	SAA2	-0.411314148156253	0.0119241551884843	0.041734543159695	0.264014244893261
Neutrophils, % of leukocytes	Monocytes, % of leukocytes	-0.410641331844353	0.000394499053094517	0.010217525475148	0.05108762737574
Monocytes, % of leukocytes	Neutrophils, % of leukocytes	-0.410641331844353	0.000394499053094517	0.05108762737574	0.010217525475148
F5	AMBP	0.409492780451685	0.000272580661424277	0.0705983913088878	0.0352991956544439
AMBP	F5	0.409492780451685	0.000272580661424277	0.0352991956544439	0.0705983913088878
Eosinophiles, % of leucocytes	CD44	0.408073838903882	0.0012306059836689	0.130986902491099	0.0385077990541703
CD44	Eosinophiles, % of leucocytes	0.408073838903882	0.0012306059836689	0.0385077990541703	0.130986902491099
D-Dimer, mg/l	A2M;PZP	-0.408054711246201	0.00409386517195164	0.212062215907095	0.0321306387738023
A2M;PZP	D-Dimer, mg/l	-0.408054711246201	0.00409386517195164	0.0321306387738023	0.212062215907095
pCO2, mmHg	APOE	-0.407936507936508	0.00291643305142099	0.0527936376417939	0.0477492621188401
APOE	pCO2, mmHg	-0.407936507936508	0.00291643305142099	0.0477492621188401	0.0527936376417939
IGHD	C4A	-0.407894736842105	0.00124430319187995	0.135352663063075	0.0189573250998181
C4A	IGHD	-0.407894736842105	0.00124430319187995	0.0189573250998181	0.135352663063075
Monocytes, % of leukocytes	S100A8	-0.407701531813211	0.00458622503513835	0.131981364900092	0.0353235794361212
S100A8	Monocytes, % of leukocytes	-0.407701531813211	0.00458622503513835	0.0353235794361212	0.131981364900092
FCN3	CPN2	0.405760829322473	0.000516496867352964	0.0668863443222088	0.00716910444628903
CPN2	FCN3	0.405760829322473	0.000516496867352964	0.00716910444628903	0.0668863443222088
MASP2	ITIH4	0.405456950382971	0.00484211102726377	0.308445218488895	0.0232241991863207
ITIH4	MASP2	0.405456950382971	0.00484211102726377	0.0232241991863207	0.308445218488895
Fibrinogen (clinical), g/l	KLKB1	-0.405242059821153	0.00947910215826367	0.0584544633092926	0.0292272316546463
KLKB1	Fibrinogen (clinical), g/l	-0.405242059821153	0.00947910215826367	0.0292272316546463	0.0584544633092926
Alanine aminotransferase (ALT), U/l	S100A8	0.404678562281226	0.00359344405127612	0.0715924622523473	0.0307996702873952
S100A8	Alanine aminotransferase (ALT), U/l	0.404678562281226	0.00359344405127612	0.0307996702873952	0.0715924622523473
N-terminal pro b-type Natriuretic Peptide (NT-proBNP), ng/l	F9	0.404225352112676	0.000661519157853078	0.0342666923767894	0.149627787159841
F9	N-terminal pro b-type Natriuretic Peptide (NT-proBNP), ng/l	0.404225352112676	0.000661519157853078	0.149627787159841	0.0342666923767894
Erythroblasts per nl	ITIH2	-0.403747864245906	0.0146466297979162	0.10838506050458	0.0446291425607093
ITIH2	Erythroblasts per nl	-0.403747864245906	0.0146466297979162	0.0446291425607093	0.10838506050458
Lymphocytes, % of leukocytes	Alanine aminotransferase (ALT), U/l	-0.403726708074534	0.00120709671881949	0.0148875261987738	0.0526118279654306
Alanine aminotransferase (ALT), U/l	Lymphocytes, % of leukocytes	-0.403726708074534	0.00120709671881949	0.0526118279654306	0.0148875261987738
GPLD1	APCS	0.403402567581672	0.00105217893324692	0.00454190572851589	0.224053202225081
APCS	GPLD1	0.403402567581672	0.00105217893324692	0.224053202225081	0.00454190572851589
Creatine Kinase MB, % of Creatine Kinase	ORM1	-0.402898550724638	0.00530409071293217	0.308639006874355	0.0352372138576011
ORM1	Creatine Kinase MB, % of Creatine Kinase	-0.402898550724638	0.00530409071293217	0.0352372138576011	0.308639006874355
IGHD	CD5L	0.402579725175007	0.00287584193566579	0.148968612267488	0.0338565027880655
CD5L	IGHD	0.402579725175007	0.00287584193566579	0.0338565027880655	0.148968612267488
Interleukin-6, ng/l	ECM1	-0.402061187451387	0.00409738945451156	0.0331632458974529	0.103056050016965
ECM1	Interleukin-6, ng/l	-0.402061187451387	0.00409738945451156	0.103056050016965	0.0331632458974529
Carboxyhemoglobin (COHB), % of Hb	C8A	-0.401556631932911	0.00327752383018782	0.0606341908584748	0.0163245898465124
C8A	Carboxyhemoglobin (COHB), % of Hb	-0.401556631932911	0.00327752383018782	0.0163245898465124	0.0606341908584748
HABP2	AGT	0.401258793039615	0.000433635652575485	0.0563831931105101	0.0280779085042627
AGT	HABP2	0.401258793039615	0.000433635652575485	0.0280779085042627	0.0563831931105101
Neutrophil-to-lymphocyte ratio	GC	-0.400990417390186	0.000781906146680614	0.0124982253674889	0.0663916247171961
GC	Neutrophil-to-lymphocyte ratio	-0.400990417390186	0.000781906146680614	0.0663916247171961	0.0124982253674889
HBD	S100A8	0.400021710811984	0.00540322597247479	0.0874647204294357	0.0378225818073235
S100A8	HBD	0.400021710811984	0.00540322597247479	0.0378225818073235	0.0874647204294357
Neutrophils per nl	Alanine aminotransferase (ALT), U/l	0.40001749628204	0.00121880682545399	0.0283230126721413	0.0526118279654306
Alanine aminotransferase (ALT), U/l	Neutrophils per nl	0.40001749628204	0.00121880682545399	0.0526118279654306	0.0283230126721413
Fibrinogen (clinical), g/l	Leukocytes per nl	0.399321615787851	0.00716760562786262	0.0488528909899058	0.092820492880821
Leukocytes per nl	Fibrinogen (clinical), g/l	0.399321615787851	0.00716760562786262	0.092820492880821	0.0488528909899058
LUM	C5	-0.398237689744539	0.000680334457222835	0.104380572632075	0.0189782859331045
C5	LUM	-0.398237689744539	0.000680334457222835	0.0189782859331045	0.104380572632075
MST1	CFB	0.398100407055631	0.00312454690731789	0.18542631674027	0.0158677970391242
CFB	MST1	0.398100407055631	0.00312454690731789	0.0158677970391242	0.18542631674027
Monocytes, % of leukocytes	ORM1;ORM2	-0.397466516212534	0.000804949561360862	0.0595299980067875	0.00521204840981158
ORM1;ORM2	Monocytes, % of leukocytes	-0.397466516212534	0.000804949561360862	0.00521204840981158	0.0595299980067875
Mean corpuscular volume (MCV), fl	A2M;PZP	-0.397283988723585	0.00115594449528744	0.0748474060698615	0.0136086192854294
A2M;PZP	Mean corpuscular volume (MCV), fl	-0.397283988723585	0.00115594449528744	0.0136086192854294	0.0748474060698615
Antithrombin activity %	KLKB1	0.396321205736974	0.0171151040921179	0.197696347935348	0.0466611785248267
KLKB1	Antithrombin activity %	0.396321205736974	0.0171151040921179	0.0466611785248267	0.197696347935348
pCO2, mmHg	AZGP1	-0.393867243867244	0.00305754658157108	0.0527936376417939	0.0293297986898855
AZGP1	pCO2, mmHg	-0.393867243867244	0.00305754658157108	0.0293297986898855	0.0527936376417939
Antithrombin activity %	CD14	-0.393728222996516	0.010539001199871	0.1936336341197	0.0447800568899157
CD14	Antithrombin activity %	-0.393728222996516	0.010539001199871	0.0447800568899157	0.1936336341197
D-Dimer, mg/l	CFB	0.393725575336518	0.0102097382439361	0.240392927743587	0.0426503581480558
CFB	D-Dimer, mg/l	0.393725575336518	0.0102097382439361	0.0426503581480558	0.240392927743587
SERPING1	C4A	0.393617178822658	0.000703913168782972	0.0607711702382632	0.0139372581326417
C4A	SERPING1	0.393617178822658	0.000703913168782972	0.0139372581326417	0.0607711702382632
LUM	C3	-0.39346908552388	0.000806027587892471	0.104380572632075	0.0144247317780057
C3	LUM	-0.39346908552388	0.000806027587892471	0.0144247317780057	0.104380572632075
pH	SERPINA10	-0.393375680580762	0.00274918231493615	0.0791153577298293	0.0215769157444989
SERPINA10	pH	-0.393375680580762	0.00274918231493615	0.0215769157444989	0.0791153577298293
Urea, mg/dl	APOA4	0.392543627710206	0.00174731276730387	0.0323252861951217	0.0629251281720417
APOA4	Urea, mg/dl	0.392543627710206	0.00174731276730387	0.0629251281720417	0.0323252861951217
D-Dimer, mg/l	F2	-0.392422926617456	0.00874226372218161	0.240392927743587	0.0355619437628884
F2	D-Dimer, mg/l	-0.392422926617456	0.00874226372218161	0.0355619437628884	0.240392927743587
IGHD	C4B	-0.391690432978999	0.00209038861873475	0.135352663063075	0.0186693328362862
C4B	IGHD	-0.391690432978999	0.00209038861873475	0.0186693328362862	0.135352663063075
Carboxyhemoglobin (COHB), % of Hb	C8B	-0.391646681246264	0.00809658083472786	0.105326017226374	0.0436878007540524
C8B	Carboxyhemoglobin (COHB), % of Hb	-0.391646681246264	0.00809658083472786	0.0436878007540524	0.105326017226374
Eosinophiles, % of leucocytes	Lymphocytes per nl	0.391630998122692	0.00151722280877721	0.130986902491099	0.0327467256227748
Lymphocytes per nl	Eosinophiles, % of leucocytes	0.391630998122692	0.00151722280877721	0.0327467256227748	0.130986902491099
F2	B2M	-0.391591750396616	0.00206762478809693	0.0124538330259792	0.0595016466796785
B2M	F2	-0.391591750396616	0.00206762478809693	0.0595016466796785	0.0124538330259792
FCGR3A	CPN2	0.390764790764791	0.00423295422153009	0.139628593915681	0.0296306795507106
CPN2	FCGR3A	0.390764790764791	0.00423295422153009	0.0296306795507106	0.139628593915681
FCGR3A	C3	-0.390620490620491	0.00351905931364475	0.139628593915681	0.0396276679232169
C3	FCGR3A	-0.390620490620491	0.00351905931364475	0.0396276679232169	0.139628593915681
ATRN	AFM	0.390596075527582	0.000921747728551809	0.0596831654237296	0.00516216445468445
AFM	ATRN	0.390596075527582	0.000921747728551809	0.00516216445468445	0.0596831654237296
Carboxyhemoglobin (COHB), % of Hb	APOE	0.390470157420452	0.00294976136641483	0.0587683226078032	0.0477492621188401
APOE	Carboxyhemoglobin (COHB), % of Hb	0.390470157420452	0.00294976136641483	0.0477492621188401	0.0587683226078032
Carboxyhemoglobin (COHB), % of Hb	ITIH1	0.390017648256678	0.00546980739517332	0.0833341244323464	0.0202382873621413
ITIH1	Carboxyhemoglobin (COHB), % of Hb	0.390017648256678	0.00546980739517332	0.0202382873621413	0.0833341244323464
Lymphocytes, % of leukocytes	FCGR3A	-0.389050153201097	0.00402094930419098	0.0335943828963053	0.139628593915681
FCGR3A	Lymphocytes, % of leukocytes	-0.389050153201097	0.00402094930419098	0.139628593915681	0.0335943828963053
Mean corpuscular volume (MCV), fl	pCO2, mmHg	0.387307703495596	0.00213456125463713	0.1057437902371	0.0495551729419664
pCO2, mmHg	Mean corpuscular volume (MCV), fl	0.387307703495596	0.00213456125463713	0.0495551729419664	0.1057437902371
PLG	APOH	0.386686412439837	0.000985212924051328	0.0545522458805002	0.0115986430604225
APOH	PLG	0.386686412439837	0.000985212924051328	0.0115986430604225	0.0545522458805002
D-Dimer, mg/l	ITIH4	0.385909683022145	0.00540322597247479	0.233239254478495	0.0237618074603865
ITIH4	D-Dimer, mg/l	0.385909683022145	0.00540322597247479	0.0237618074603865	0.233239254478495
Fibrinogen (clinical), g/l	AGT	-0.385877274128893	0.00424467507651711	0.0343179296720494	0.0549685422408966
AGT	Fibrinogen (clinical), g/l	-0.385877274128893	0.00424467507651711	0.0549685422408966	0.0343179296720494
C4A;C4B	ACTBL2	-0.385711767520334	0.00540367841988047	0.0279910542149808	0.107657900826849
ACTBL2	C4A;C4B	-0.385711767520334	0.00540367841988047	0.107657900826849	0.0279910542149808
Neutrophils per nl	APOC4	-0.385213011184154	0.00461283335360888	0.0702778728579236	0.0398241279528234
APOC4	Neutrophils per nl	-0.385213011184154	0.00461283335360888	0.0398241279528234	0.0702778728579236
Bilirubin (total), mg/dl	Carboxyhemoglobin (COHB), % of Hb	0.385175800204298	0.00634799098282602	0.0421571708859472	0.0913405369195522
Carboxyhemoglobin (COHB), % of Hb	Bilirubin (total), mg/dl	0.385175800204298	0.00634799098282602	0.0913405369195522	0.0421571708859472
Carboxyhemoglobin (COHB), % of Hb	ITIH2	0.38513054928792	0.00979358007144979	0.106974174297716	0.0313152745494506
ITIH2	Carboxyhemoglobin (COHB), % of Hb	0.38513054928792	0.00979358007144979	0.0313152745494506	0.106974174297716
D-Dimer, mg/l	Aspartate aminotransferase (AST), U/l	0.384498480243161	0.00707960804247085	0.240392927743587	0.0482531179736829
Aspartate aminotransferase (AST), U/l	D-Dimer, mg/l	0.384498480243161	0.00707960804247085	0.0482531179736829	0.240392927743587
Fibrinogen (clinical), g/l	ECM1	-0.384397163120567	0.00758469977486603	0.0491109310422576	0.11242249461314
ECM1	Fibrinogen (clinical), g/l	-0.384397163120567	0.00758469977486603	0.11242249461314	0.0491109310422576
FN1	F5	0.383250647908182	0.000680334457222835	0.0293677707367857	0.0881033122103572
F5	FN1	0.383250647908182	0.000680334457222835	0.0881033122103572	0.0293677707367857
Alkaline phosphatase, U/l	LCAT	-0.383185235816815	0.0038448052811718	0.0622377854889685	0.024287916288378
LCAT	Alkaline phosphatase, U/l	-0.383185235816815	0.0038448052811718	0.024287916288378	0.0622377854889685
Mean platelet volume, fl	CST3	0.383170458208884	0.000929970437928981	0.0647252415802188	0.0185278725710466
CST3	Mean platelet volume, fl	0.383170458208884	0.000929970437928981	0.0185278725710466	0.0647252415802188
Basophiles, % of leukocytes	LGALS3BP	0.382983532583338	0.00385125944289186	0.239001594358478	0.0231971208304417
LGALS3BP	Basophiles, % of leukocytes	0.382983532583338	0.00385125944289186	0.0231971208304417	0.239001594358478
Red blood cell distribution width (RDW-CV), %	APOA4	0.382854983157933	0.000800207245398035	0.069084558852697	0.0414507353116182
APOA4	Red blood cell distribution width (RDW-CV), %	0.382854983157933	0.000800207245398035	0.0414507353116182	0.069084558852697
SERPINA7	APOD	-0.382510181414291	0.000481723272928353	0.0623831638442217	0.00479870491109398
APOD	SERPINA7	-0.382510181414291	0.000481723272928353	0.00479870491109398	0.0623831638442217
C1RL	AMBP	-0.382302850796001	0.0017677226871705	0.0111668335604186	0.0734343993701471
AMBP	C1RL	-0.382302850796001	0.0017677226871705	0.0734343993701471	0.0111668335604186
ITIH2	ACTBL2	-0.381430837803128	0.00291749238639048	0.011994135366272	0.0868971018795792
ACTBL2	ITIH2	-0.381430837803128	0.00291749238639048	0.0868971018795792	0.011994135366272
S100A8	CP	0.381385281385281	0.00692251572480615	0.0448232893181198	0.0787009042363835
CP	S100A8	0.381385281385281	0.00692251572480615	0.0787009042363835	0.0448232893181198
INR	IGLVs	0.381121511678768	0.00173000669142515	0.0620980745995209	0.0298714488719409
IGLVs	INR	0.381121511678768	0.00173000669142515	0.0298714488719409	0.0620980745995209
ATRN	A2M	0.380051832654572	0.000862088865696777	0.0596831654237296	0.00572515426193501
A2M	ATRN	0.380051832654572	0.000862088865696777	0.00572515426193501	0.0596831654237296
GPX3	CFHR2	-0.380022213994817	0.00220320084245327	0.0407592155853855	0.0607242664844266
CFHR2	GPX3	-0.380022213994817	0.00220320084245327	0.0607242664844266	0.0407592155853855
pH	SERPINA1	-0.379828882551206	0.00229188239393267	0.0791153577298293	0.00847996485755089
SERPINA1	pH	-0.379828882551206	0.00229188239393267	0.00847996485755089	0.0791153577298293
Antithrombin activity %	LBP	-0.379790940766551	0.0112143031343456	0.1936336341197	0.0358580803925371
LBP	Antithrombin activity %	-0.379790940766551	0.0112143031343456	0.0358580803925371	0.1936336341197
ACTBL2	FGB	0.379768829795271	0.00369121759467614	0.0956025357021121	0.0167723746845811
FGB	ACTBL2	0.379768829795271	0.00369121759467614	0.0167723746845811	0.0956025357021121
TFRC	SERPINA1	-0.379638009049774	0.00279916234484532	0.109210930480482	0.00966644063086583
SERPINA1	TFRC	-0.379638009049774	0.00279916234484532	0.00966644063086583	0.109210930480482
Alkaline phosphatase, U/l	APOA2	-0.379630895420369	0.00501900645108012	0.0722179261572084	0.0245268428458444
APOA2	Alkaline phosphatase, U/l	-0.379630895420369	0.00501900645108012	0.0245268428458444	0.0722179261572084
Neutrophils per nl	GC	-0.379574249147855	0.00122613684487931	0.0283230126721413	0.0663916247171961
GC	Neutrophils per nl	-0.379574249147855	0.00122613684487931	0.0663916247171961	0.0283230126721413
INR	HP;HPR	-0.37888198757764	0.00130825226835872	0.0564728895841513	0.0428662558334249
HP;HPR	INR	-0.37888198757764	0.00130825226835872	0.0428662558334249	0.0564728895841513
ITIH2	AMBP	0.37877823028508	0.000952991079707899	0.00548499310320769	0.0734343993701471
AMBP	ITIH2	0.37877823028508	0.000952991079707899	0.0734343993701471	0.00548499310320769
Albumin (clinical), g/l	Hematocrit l/l	0.378725891291642	0.00162138041489478	0.0466597252730832	0.0839875054915498
Hematocrit l/l	Albumin (clinical), g/l	0.378725891291642	0.00162138041489478	0.0839875054915498	0.0466597252730832
IGHM	IGHD	0.378467721026705	0.00392244113910395	0.0390735482703047	0.16931870917132
IGHD	IGHM	0.378467721026705	0.00392244113910395	0.16931870917132	0.0390735482703047
Aspartate aminotransferase (AST), U/l	Leukocytes per nl	0.378308277303518	0.00355051676648729	0.0270465836035356	0.0673884129827902
Leukocytes per nl	Aspartate aminotransferase (AST), U/l	0.378308277303518	0.00355051676648729	0.0673884129827902	0.0270465836035356
Mean platelet volume, fl	HPR	-0.378131534160552	0.0011050900865662	0.0647252415802188	0.0408883332029492
HPR	Mean platelet volume, fl	-0.378131534160552	0.0011050900865662	0.0408883332029492	0.0647252415802188
ITIH2	HBD	-0.377810249452041	0.00233643590107454	0.0100856149729718	0.0504280748648588
HBD	ITIH2	-0.377810249452041	0.00233643590107454	0.0504280748648588	0.0100856149729718
Red blood cell distribution width (RDW-CV), %	PIGR	0.377599665582862	0.000795660126718067	0.069084558852697	0.00710606802827515
PIGR	Red blood cell distribution width (RDW-CV), %	0.377599665582862	0.000795660126718067	0.00710606802827515	0.069084558852697
Urea, mg/dl	HPR	-0.377154944473823	0.00276048888661378	0.0476644414421979	0.0714966621632968
HPR	Urea, mg/dl	-0.377154944473823	0.00276048888661378	0.0714966621632968	0.0476644414421979
CD44	APOA4	0.376686088275202	0.00146274273189236	0.0385077990541703	0.0629251281720417
APOA4	CD44	0.376686088275202	0.00146274273189236	0.0629251281720417	0.0385077990541703
ITIH1	AMBP	0.376171788226583	0.00120069533972428	0.00691066873307977	0.0734343993701471
AMBP	ITIH1	0.376171788226583	0.00120069533972428	0.0734343993701471	0.00691066873307977
Aspartate aminotransferase (AST), U/l	B2M	0.376100628930818	0.00551559888637915	0.0396816697658944	0.0945005995528241
B2M	Aspartate aminotransferase (AST), U/l	0.376100628930818	0.00551559888637915	0.0945005995528241	0.0396816697658944
Immature granulocytes per nl	B2M	0.375932448481029	0.0038376527560423	0.0451796392643162	0.0824525478696134
B2M	Immature granulocytes per nl	0.375932448481029	0.0038376527560423	0.0824525478696134	0.0451796392643162
HRG	PLG	0.375075897815624	0.00108803037449178	0.0156555481662984	0.0545522458805002
PLG	HRG	0.375075897815624	0.00108803037449178	0.0545522458805002	0.0156555481662984
Procalcitonin, �g/l	B2M	0.375023136649783	0.00160421135758632	0.0143201941940299	0.0519363427018572
B2M	Procalcitonin, �g/l	0.375023136649783	0.00160421135758632	0.0519363427018572	0.0143201941940299
GPLD1	TFRC	0.375022624434389	0.00470554144379701	0.0158277303109536	0.121873523394343
TFRC	GPLD1	0.375022624434389	0.00470554144379701	0.121873523394343	0.0158277303109536
ATRN	KLKB1	0.374957423176601	0.00249419315435074	0.0912962173499183	0.010249377324744
KLKB1	ATRN	0.374957423176601	0.00249419315435074	0.010249377324744	0.0912962173499183
SAA1	C6	0.374714956405097	0.00208779489609564	0.0135184719522193	0.0840964450423166
C6	SAA1	0.374714956405097	0.00208779489609564	0.0840964450423166	0.0135184719522193
ITIH2	ORM2	-0.374009626064421	0.00116199519226486	0.00654253814775213	0.0535518408170955
ORM2	ITIH2	-0.374009626064421	0.00116199519226486	0.0535518408170955	0.00654253814775213
Creatine Kinase MB, % of Creatine Kinase	APOM	0.373913043478261	0.0119351420186246	0.330663047662716	0.0401454776990101
APOM	Creatine Kinase MB, % of Creatine Kinase	0.373913043478261	0.0119351420186246	0.0401454776990101	0.330663047662716
Basophiles, % of leukocytes	CD5L	0.373674905055271	0.00462490903446784	0.239001594358478	0.0413052220664541
CD5L	Basophiles, % of leukocytes	0.373674905055271	0.00462490903446784	0.0413052220664541	0.239001594358478
Potassium, mmol/l	CST3	0.373389016261794	0.000696642106208286	0.0601434351693154	0.0150358587923288
CST3	Potassium, mmol/l	0.373389016261794	0.000696642106208286	0.0150358587923288	0.0601434351693154
ITIH1	FETUB	0.373364998173182	0.00155251109646402	0.00758679950913548	0.0894438986380369
FETUB	ITIH1	0.373364998173182	0.00155251109646402	0.0894438986380369	0.00758679950913548
Neutrophils per nl	Monocytes, % of leukocytes	-0.37305898924522	0.0010009822746534	0.0283230126721413	0.0595299980067875
Monocytes, % of leukocytes	Neutrophils per nl	-0.37305898924522	0.0010009822746534	0.0595299980067875	0.0283230126721413
Immature granulocytes per nl	Alanine aminotransferase (ALT), U/l	0.372348864476587	0.00233571204616144	0.0318394431555691	0.0706076210453297
Alanine aminotransferase (ALT), U/l	Immature granulocytes per nl	0.372348864476587	0.00233571204616144	0.0706076210453297	0.0318394431555691
CFHR5	CRP	0.372341980270369	0.00391425144028757	0.0596347719432047	0.0140550754646713
CRP	CFHR5	0.372341980270369	0.00391425144028757	0.0140550754646713	0.0596347719432047
Mean platelet volume, fl	APOE	0.371281558248305	0.00140198562659969	0.0647252415802188	0.0343532009388269
APOE	Mean platelet volume, fl	0.371281558248305	0.00140198562659969	0.0343532009388269	0.0647252415802188
Haptoglobin (clinical), g/l	PON1	0.37124301888465	0.0109714139866432	0.236799685211715	0.0443999409771966
PON1	Haptoglobin (clinical), g/l	0.37124301888465	0.0109714139866432	0.0443999409771966	0.236799685211715
VTN	C8G	0.371047760088856	0.00145901625608917	0.0537007793665451	0.016429791753352
C8G	VTN	0.371047760088856	0.00145901625608917	0.016429791753352	0.0537007793665451
Mean platelet volume, fl	SERPINA4	0.370815245334091	0.00149942644587379	0.0647252415802188	0.00792553978533291
SERPINA4	Mean platelet volume, fl	0.370815245334091	0.00149942644587379	0.00792553978533291	0.0647252415802188
MASP1	IGLLs	0.370763393144254	0.00189420778633837	0.106071192690174	0.0350428440472598
IGLLs	MASP1	0.370763393144254	0.00189420778633837	0.0350428440472598	0.106071192690174
Leukocytes per nl	GC	-0.370692336171788	0.000952991079707899	0.0302944754895374	0.0663916247171961
GC	Leukocytes per nl	-0.370692336171788	0.000952991079707899	0.0663916247171961	0.0302944754895374
INR	APOE	0.370483772198408	0.00126279857562772	0.0564728895841513	0.0343532009388269
APOE	INR	0.370483772198408	0.00126279857562772	0.0343532009388269	0.0564728895841513
CD14	APOC4	-0.370262860828899	0.0074267946526673	0.0349734511825606	0.0552872963418623
APOC4	CD14	-0.370262860828899	0.0074267946526673	0.0552872963418623	0.0349734511825606
Sodium, mmol/l	C1QC	0.370170674465996	0.000933034119054725	0.039343035096623	0.0604139592087934
C1QC	Sodium, mmol/l	0.370170674465996	0.000933034119054725	0.0604139592087934	0.039343035096623
Monocytes, % of leukocytes	ITIH1	0.370084595277877	0.00137907331289855	0.0595299980067875	0.00717420280626075
ITIH1	Monocytes, % of leukocytes	0.370084595277877	0.00137907331289855	0.00717420280626075	0.0595299980067875
RBP4	BTD	0.369624125874126	0.00245493795719706	0.0174593520804552	0.635828930914039
BTD	RBP4	0.369624125874126	0.00245493795719706	0.635828930914039	0.0174593520804552
Immature granulocytes, % of leukocytes	ACTA2;ACTB;ACTG1;ACTG2	0.369449243141284	0.00206323610573711	0.0621644033908006	0.0267189075692956
ACTA2;ACTB;ACTG1;ACTG2	Immature granulocytes, % of leukocytes	0.369449243141284	0.00206323610573711	0.0267189075692956	0.0621644033908006
SERPINA7	A1BG	0.36938911514254	0.00124058318495202	0.0803277612256433	0.0457355428899123
A1BG	SERPINA7	0.36938911514254	0.00124058318495202	0.0457355428899123	0.0803277612256433
Calcium, mmol/l	ORM1	-0.369119062199283	0.00268884583605777	0.166452061784829	0.0224648732754504
ORM1	Calcium, mmol/l	-0.369119062199283	0.00268884583605777	0.0224648732754504	0.166452061784829
Basophiles per nl	JCHAIN	0.368583239427464	0.00502260846499437	0.144539510270393	0.0371673026409583
JCHAIN	Basophiles per nl	0.368583239427464	0.00502260846499437	0.0371673026409583	0.144539510270393
INR	ITIH1	-0.36848919604584	0.00191808724631725	0.0620980745995209	0.00887115351421727
ITIH1	INR	-0.36848919604584	0.00191808724631725	0.00887115351421727	0.0620980745995209
Ferritin, ug/l	Alanine aminotransferase (ALT), U/l	0.368465160826882	0.0029171365539529	0.0359780174987524	0.0706076210453297
Alanine aminotransferase (ALT), U/l	Ferritin, ug/l	0.368465160826882	0.0029171365539529	0.0706076210453297	0.0359780174987524
JCHAIN	S100A8	0.368253968253968	0.00975496427555953	0.0497360242844215	0.053110803136214
S100A8	JCHAIN	0.368253968253968	0.00975496427555953	0.053110803136214	0.0497360242844215
APOC4	ORM1	-0.368247056926302	0.00677393783584245	0.0548265593588498	0.0427914609630047
ORM1	APOC4	-0.368247056926302	0.00677393783584245	0.0427914609630047	0.0548265593588498
Albumin (clinical), g/l	AFM	0.368205727644652	0.00533922560585189	0.11523828599297	0.0216071786236818
AFM	Albumin (clinical), g/l	0.368205727644652	0.00533922560585189	0.0216071786236818	0.11523828599297
ITIH1	ACTBL2	-0.367832590466118	0.00752668384275366	0.0240026633582106	0.121838194704575
ACTBL2	ITIH1	-0.367832590466118	0.00752668384275366	0.121838194704575	0.0240026633582106
CFHR1	C7	-0.367482645232006	0.00220529604809619	0.0951952794094854	0.0474036176887605
C7	CFHR1	-0.367482645232006	0.00220529604809619	0.0474036176887605	0.0951952794094854
PRG4	CPB2	0.367256571640133	0.00227287689303558	0.294337557648108	0.0346279479586009
CPB2	PRG4	0.367256571640133	0.00227287689303558	0.0346279479586009	0.294337557648108
Procalcitonin, �g/l	PZP	-0.367017881118128	0.00189285825364725	0.0153203214904574	0.163416762564879
PZP	Procalcitonin, �g/l	-0.367017881118128	0.00189285825364725	0.163416762564879	0.0153203214904574
LCAT	C4BPA	0.366841910403554	0.00124058318495202	0.010002958758914	0.0506051057563796
C4BPA	LCAT	0.366841910403554	0.00124058318495202	0.0506051057563796	0.010002958758914
Monocytes, % of leukocytes	ITIH2	0.366690286868085	0.00164224044217388	0.0607628963604334	0.0080252881985478
ITIH2	Monocytes, % of leukocytes	0.366690286868085	0.00164224044217388	0.0080252881985478	0.0607628963604334
HABP2	RBP4	0.366604961125509	0.00132405423423706	0.0885589350736644	0.0122316236863062
RBP4	HABP2	0.366604961125509	0.00132405423423706	0.0122316236863062	0.0885589350736644
C4A;C4B	TFRC	0.365882352941176	0.00979841854807774	0.0454909959741594	0.211482533662678
TFRC	C4A;C4B	0.365882352941176	0.00979841854807774	0.211482533662678	0.0454909959741594
GPX3	FBLN1	0.365657164013328	0.00308928951856185	0.0444514436281955	0.08345933571943
FBLN1	GPX3	0.365657164013328	0.00308928951856185	0.08345933571943	0.0444514436281955
CFHR5	RBP4	-0.364954947073747	0.00317217822045222	0.0530605022022303	0.0212487407982704
RBP4	CFHR5	-0.364954947073747	0.00317217822045222	0.0212487407982704	0.0530605022022303
pH	LBP	-0.364661654135338	0.00446869192716018	0.089030093010345	0.0157676974168876
LBP	pH	-0.364661654135338	0.00446869192716018	0.0157676974168876	0.089030093010345
SERPINA3	C6	0.364650129581636	0.00128169159685707	0.00650898281541138	0.0829895308964951
C6	SERPINA3	0.364650129581636	0.00128169159685707	0.0829895308964951	0.00650898281541138
N-terminal pro b-type Natriuretic Peptide (NT-proBNP), ng/l	ITIH4	0.364285714285714	0.00280712920200683	0.0605872052766475	0.0169080572865063
ITIH4	N-terminal pro b-type Natriuretic Peptide (NT-proBNP), ng/l	0.364285714285714	0.00280712920200683	0.0169080572865063	0.0605872052766475
SERPINA3	AMBP	-0.363968900407257	0.00220320084245327	0.0105672040406555	0.0734343993701471
SERPINA4	F11	0.363968900407257	0.00155591608420353	0.0080596453161743	0.129038154593029
AMBP	SERPINA3	-0.363968900407257	0.00220320084245327	0.0734343993701471	0.0105672040406555
F11	SERPINA4	0.363968900407257	0.00155591608420353	0.129038154593029	0.0080596453161743
LGALS3BP	TFRC	-0.363800904977376	0.00364037397985587	0.0224489728757779	0.117857107597834
TFRC	LGALS3BP	-0.363800904977376	0.00364037397985587	0.117857107597834	0.0224489728757779
MASP1	IGHGs	0.363656826805582	0.00245724770710827	0.106071192690174	0.0353570642300579
IGHGs	MASP1	0.363656826805582	0.00245724770710827	0.0353570642300579	0.106071192690174
FCN3	LPA	-0.363507342959398	0.00164445361249242	0.141971161878512	0.0224164992439756
LPA	FCN3	-0.363507342959398	0.00164445361249242	0.0224164992439756	0.141971161878512
PON1	APOC4	0.363409127560071	0.0074267946526673	0.0320589969173472	0.0552872963418623
APOC4	PON1	0.363409127560071	0.0074267946526673	0.0552872963418623	0.0320589969173472
FETUB	AHSG	0.363354037267081	0.00172671618992349	0.0894438986380369	0.017200749738084
AHSG	FETUB	0.363354037267081	0.00172671618992349	0.017200749738084	0.0894438986380369
CD44	C4A;C4B	-0.363037752414399	0.00235577975327747	0.0508455796749054	0.0149129778659253
C4A;C4B	CD44	-0.363037752414399	0.00235577975327747	0.0149129778659253	0.0508455796749054
SAA1	SHBG	-0.362944332662643	0.00374641720092846	0.0220527739781925	0.0693087182171765
SHBG	SAA1	-0.362944332662643	0.00374641720092846	0.0693087182171765	0.0220527739781925
Interleukin-6, ng/l	AZGP1	-0.362846772102671	0.00602062973103887	0.0458630323629137	0.0519781033446356
AZGP1	Interleukin-6, ng/l	-0.362846772102671	0.00602062973103887	0.0519781033446356	0.0458630323629137
Alkaline phosphatase, U/l	F2	-0.362679425837321	0.00771118834043845	0.0907817172806163	0.0322128674221542
F2	Alkaline phosphatase, U/l	-0.362679425837321	0.00771118834043845	0.0322128674221542	0.0907817172806163
ACTBL2	C5	-0.362594747047418	0.00482675589971277	0.107657900826849	0.0490143179398127
C5	ACTBL2	-0.362594747047418	0.00482675589971277	0.0490143179398127	0.107657900826849
Eosinophiles per nl	Leukocytes per nl	0.362466327519033	0.00176029097712539	0.0911830726150949	0.044342819466007
Leukocytes per nl	Eosinophiles per nl	0.362466327519033	0.00176029097712539	0.044342819466007	0.0911830726150949
JCHAIN	IGHD	0.362393051594504	0.00741036421052101	0.0446345193145335	0.231444270672197
IGHD	JCHAIN	0.362393051594504	0.00741036421052101	0.231444270672197	0.0446345193145335
S100A8	LPA	-0.361921097770154	0.00756653467477458	0.0466602971611099	0.0653244160255539
LPA	S100A8	-0.361921097770154	0.00756653467477458	0.0653244160255539	0.0466602971611099
FCN3	C1S	0.36136245834876	0.00227287689303558	0.147168778824054	0.018989519848265
C1S	FCN3	0.36136245834876	0.00227287689303558	0.018989519848265	0.147168778824054
pCO2, mmHg	ORM1;ORM2	0.361327561327561	0.00606759138194373	0.0827108509433382	0.0261917694653904
ORM1;ORM2	pCO2, mmHg	0.361327561327561	0.00606759138194373	0.0261917694653904	0.0827108509433382
VWF	CST3	0.361066398390342	0.00254543824522242	0.102851091150226	0.0366260280840338
CST3	VWF	0.361066398390342	0.00254543824522242	0.0366260280840338	0.102851091150226
SAA1;SAA2	SHBG	-0.360987844877484	0.0047371509996337	0.0207952899814428	0.0766826318065705
SHBG	SAA1;SAA2	-0.360987844877484	0.0047371509996337	0.0766826318065705	0.0207952899814428
SERPINA7	GPX3	-0.360977415771936	0.000921747728551809	0.0795775538983062	0.0238732661694918
GPX3	SERPINA7	-0.360977415771936	0.000921747728551809	0.0238732661694918	0.0795775538983062
pH	C8A	-0.360837438423645	0.00392244113910395	0.089030093010345	0.0188131899079245
C8A	pH	-0.360837438423645	0.00392244113910395	0.0188131899079245	0.089030093010345
SERPINA3	ORM2	0.360444279896335	0.00124058318495202	0.00642622089805146	0.0535518408170955
ORM2	SERPINA3	0.360444279896335	0.00124058318495202	0.0535518408170955	0.00642622089805146
Potassium, mmol/l	KLKB1	-0.360141024729511	0.00161436519543383	0.0983428969853786	0.00696867642695605
KLKB1	Potassium, mmol/l	-0.360141024729511	0.00161436519543383	0.00696867642695605	0.0983428969853786
APCS	C5	0.360066798872769	0.00386712082730659	0.224053202225081	0.0435471432292351
C5	APCS	0.360066798872769	0.00386712082730659	0.0435471432292351	0.224053202225081
MST1	TTR	-0.359440559440559	0.00347783773490372	0.18542631674027	0.0264929403923548
TTR	MST1	-0.359440559440559	0.00347783773490372	0.0264929403923548	0.18542631674027
SERPINA3	SHBG	-0.359081821547575	0.00200575166411746	0.00980169209446077	0.0518753652904906
SHBG	SERPINA3	-0.359081821547575	0.00200575166411746	0.0518753652904906	0.00980169209446077
Neutrophil-to-lymphocyte ratio	Monocytes, % of leukocytes	-0.358729408896667	0.00128515453124044	0.0158502392186321	0.0595299980067875
Monocytes, % of leukocytes	Neutrophil-to-lymphocyte ratio	-0.358729408896667	0.00128515453124044	0.0595299980067875	0.0158502392186321
F9	AHSG	-0.358489448352462	0.00290725643743346	0.149627787159841	0.0250993139098422
AHSG	F9	-0.358489448352462	0.00290725643743346	0.0250993139098422	0.149627787159841
CD44	C1QA	0.358248862638678	0.00163546636909604	0.0385077990541703	0.141195263198625
C1QA	CD44	0.358248862638678	0.00163546636909604	0.141195263198625	0.0385077990541703
CPN1	APCS	-0.35818808057614	0.00400542567502877	0.0170066434398762	0.224053202225081
APCS	CPN1	-0.35818808057614	0.00400542567502877	0.224053202225081	0.0170066434398762
LGALS3BP	B2M	0.35811739820201	0.00445689447943856	0.0250942536994475	0.0824525478696134
B2M	LGALS3BP	0.35811739820201	0.00445689447943856	0.0824525478696134	0.0250942536994475
Creatine Kinase MB, U/l	ITIH1	-0.357889543480158	0.0165954603157665	0.439949842933769	0.0462174647503604
ITIH1	Creatine Kinase MB, U/l	-0.357889543480158	0.0165954603157665	0.0462174647503604	0.439949842933769
SERPINA4	CFHR2	-0.357393557941503	0.00496377658537397	0.0207357763808364	0.0898644851683741
CFHR2	SERPINA4	-0.357393557941503	0.00496377658537397	0.0898644851683741	0.0207357763808364
N-terminal pro b-type Natriuretic Peptide (NT-proBNP), ng/l	CST3	0.357325538911217	0.00354473388229627	0.064688137002698	0.0459043037757367
CST3	N-terminal pro b-type Natriuretic Peptide (NT-proBNP), ng/l	0.357325538911217	0.00354473388229627	0.0459043037757367	0.064688137002698
Alanine aminotransferase (ALT), U/l	C7	0.357310529845741	0.00195288799542238	0.0706076210453297	0.0472263346369474
C7	Alanine aminotransferase (ALT), U/l	0.357310529845741	0.00195288799542238	0.0472263346369474	0.0706076210453297
MST1	APOD	-0.357186097484605	0.00429559034919544	0.18542631674027	0.0241860413139482
APOD	MST1	-0.357186097484605	0.00429559034919544	0.0241860413139482	0.18542631674027
SERPINA4	ORM2	-0.356949278045168	0.00265250911322215	0.0122678546486524	0.085874982540567
ORM2	SERPINA4	-0.356949278045168	0.00265250911322215	0.085874982540567	0.0122678546486524
ITIH1	SHBG	0.356890040725657	0.00220320084245327	0.0098384313481965	0.0518753652904906
SHBG	ITIH1	0.356890040725657	0.00220320084245327	0.0518753652904906	0.0098384313481965
Creatine Kinase MB, U/l	Procalcitonin, �g/l	0.356471060023318	0.00921808155384512	0.439949842933769	0.0434087840444706
Procalcitonin, �g/l	Creatine Kinase MB, U/l	0.356471060023318	0.00921808155384512	0.0434087840444706	0.439949842933769
SERPINA7	CFB	0.356416142169567	0.0032816588105437	0.111100038791491	0.0163451852294388
CFB	SERPINA7	0.356416142169567	0.0032816588105437	0.0163451852294388	0.111100038791491
C6	A2M;PZP	-0.356238430211033	0.00265250911322215	0.085874982540567	0.0245357092973049
A2M;PZP	C6	-0.356238430211033	0.00265250911322215	0.0245357092973049	0.085874982540567
CFH	SERPINF2	-0.356208811551277	0.00318415037561593	0.0412347473642262	0.0519170050061481
SERPINF2	CFH	-0.356208811551277	0.00318415037561593	0.0519170050061481	0.0412347473642262
SAA1;SAA2	C6	0.356100070744099	0.00406597942027419	0.0191470667245639	0.0957353336228197
C6	SAA1;SAA2	0.356100070744099	0.00406597942027419	0.0957353336228197	0.0191470667245639
Gamma-glutamyl transferase, U/l	APOA1	-0.355749210163356	0.00192534881414595	0.0831108904773001	0.0106099009119958
APOA1	Gamma-glutamyl transferase, U/l	-0.355749210163356	0.00192534881414595	0.0106099009119958	0.0831108904773001
Interleukin-6, ng/l	aPTT, s	0.355652061187451	0.00359274317015112	0.0302865739256824	0.22737776259413
aPTT, s	Interleukin-6, ng/l	0.355652061187451	0.00359274317015112	0.22737776259413	0.0302865739256824
N-terminal pro b-type Natriuretic Peptide (NT-proBNP), ng/l	GPLD1	-0.355633802816901	0.00374641720092846	0.064688137002698	0.0132920829457599
GPLD1	N-terminal pro b-type Natriuretic Peptide (NT-proBNP), ng/l	-0.355633802816901	0.00374641720092846	0.0132920829457599	0.064688137002698
pCO2, mmHg	JCHAIN	0.355627705627706	0.00859002541978314	0.0968855093116586	0.0473365230579539
JCHAIN	pCO2, mmHg	0.355627705627706	0.00859002541978314	0.0473365230579539	0.0968855093116586
Erythrocytes per pl	SERPINF1	-0.355591192785957	0.00218672090345108	0.120578365403485	0.0404543367138449
SERPINF1	Erythrocytes per pl	-0.355591192785957	0.00218672090345108	0.0404543367138449	0.120578365403485
Alkaline phosphatase, U/l	PGLYRP2	-0.355570745044429	0.00623545044269891	0.0849990349820536	0.0234055313718698
PGLYRP2	Alkaline phosphatase, U/l	-0.355570745044429	0.00623545044269891	0.0234055313718698	0.0849990349820536
JCHAIN	ACTBL2	0.355443076225731	0.00540367841988047	0.0378904497341298	0.107657900826849
ACTBL2	JCHAIN	0.355443076225731	0.00540367841988047	0.107657900826849	0.0378904497341298
Creatine kinase, U/l	Gamma-glutamyl transferase, U/l	-0.354967696390714	0.00229572385140646	0.0322090707389969	0.084941782502039
Gamma-glutamyl transferase, U/l	Creatine kinase, U/l	-0.354967696390714	0.00229572385140646	0.084941782502039	0.0322090707389969
Monocytes, % of leukocytes	ORM1	-0.354880193174223	0.00264407956059888	0.0856020757743886	0.0224648732754504
ORM1	Monocytes, % of leukocytes	-0.354880193174223	0.00264407956059888	0.0224648732754504	0.0856020757743886
LGALS3BP	C2	0.354846353202518	0.00265250911322215	0.020818177585592	0.0544908944712126
C2	LGALS3BP	0.354846353202518	0.00265250911322215	0.0544908944712126	0.020818177585592
KLKB1	B2M	-0.354785827604442	0.00428585833726973	0.015647892787534	0.0824525478696134
B2M	KLKB1	-0.354785827604442	0.00428585833726973	0.0824525478696134	0.015647892787534
Lymphocytes per nl	APOC2	0.35471430334444	0.00408284485445726	0.0591034580665446	0.0435905931561883
APOC2	Lymphocytes per nl	0.35471430334444	0.00408284485445726	0.0435905931561883	0.0591034580665446
LBP	CFHR5	0.354527162977867	0.00327786886191384	0.0125868587295496	0.0530605022022303
CFHR5	LBP	0.354527162977867	0.00327786886191384	0.0530605022022303	0.0125868587295496
FETUB	SERPINA1	-0.354439166971136	0.00299877927219547	0.110954833071232	0.0100868030064757
SERPINA1	FETUB	-0.354439166971136	0.00299877927219547	0.0100868030064757	0.110954833071232
Neutrophils per nl	C4BPA	-0.354138529808991	0.00215895806820425	0.0385089100683302	0.0625647797522037
C4BPA	Neutrophils per nl	-0.354138529808991	0.00215895806820425	0.0625647797522037	0.0385089100683302
MASP1	CFI	-0.354074216991446	0.00118505989451159	0.102310170892834	0.0279027738798638
CFI	MASP1	-0.354074216991446	0.00118505989451159	0.0279027738798638	0.102310170892834
GSN	CFHR1	-0.354037267080745	0.00134537497990748	0.0120155903377944	0.0696904239592076
CFHR1	GSN	-0.354037267080745	0.00134537497990748	0.0696904239592076	0.0120155903377944
aPTT, s	KLKB1	-0.353784809312496	0.00253749157772336	0.219070106210117	0.010249377324744
KLKB1	aPTT, s	-0.353784809312496	0.00253749157772336	0.010249377324744	0.219070106210117
Urea, mg/dl	RBP4	0.353781068217874	0.00731667820732547	0.0799701804385392	0.0403195671424957
RBP4	Urea, mg/dl	0.353781068217874	0.00731667820732547	0.0403195671424957	0.0799701804385392
MASP2	ITIH3	0.353471346396383	0.00595454089746902	0.308445218488895	0.0280404744080814
ITIH3	MASP2	0.353471346396383	0.00595454089746902	0.0280404744080814	0.308445218488895
SERPINA3	FETUB	-0.35316039459262	0.00280276108687715	0.0121728289799891	0.110954833071232
FETUB	SERPINA3	-0.35316039459262	0.00280276108687715	0.110954833071232	0.0121728289799891
C4BPA	A2M	0.353158089596446	0.00136770556098323	0.0506051057563796	0.00787190533988127
A2M	C4BPA	0.353158089596446	0.00136770556098323	0.00787190533988127	0.0506051057563796
MASP2	LBP	0.353102217847365	0.0151701697735209	0.324983784068975	0.0441468985544035
LBP	MASP2	0.353102217847365	0.0151701697735209	0.0441468985544035	0.324983784068975
ITIH2	S100A9	-0.353060898714981	0.00473079452398949	0.0177576200248301	0.0816850521142186
S100A9	ITIH2	-0.353060898714981	0.00473079452398949	0.0816850521142186	0.0177576200248301
MASP2	APOA1	-0.353040696422529	0.00789886725076588	0.313769695404272	0.0308043169686459
APOA1	MASP2	-0.353040696422529	0.00789886725076588	0.0308043169686459	0.313769695404272
pCO2, mmHg	SERPINA4	-0.352958152958153	0.00823031263870905	0.0968855093116586	0.0308934923684876
SERPINA4	pCO2, mmHg	-0.352958152958153	0.00823031263870905	0.0308934923684876	0.0968855093116586
IGFALS	CNDP1	0.352831567409573	0.00280276108687715	0.0315615270217905	0.496014418951071
CNDP1	IGFALS	0.352831567409573	0.00280276108687715	0.496014418951071	0.0315615270217905
CRP (clinical), mg/l	A1BG	0.352684191040355	0.00348488040075775	0.0120344536506168	0.0822593163229355
A1BG	CRP (clinical), mg/l	0.352684191040355	0.00348488040075775	0.0822593163229355	0.0120344536506168
SAA1;SAA2	FN1	-0.352595022187922	0.00262012553900135	0.013572250292027	0.0616920467819409
FN1	SAA1;SAA2	-0.352595022187922	0.00262012553900135	0.0616920467819409	0.013572250292027
pCO2, mmHg	C1RL	0.352236652236652	0.00935188313819098	0.0968855093116586	0.0415594274380541
C1RL	pCO2, mmHg	0.352236652236652	0.00935188313819098	0.0415594274380541	0.0968855093116586
FBLN1	APOD	0.352121436504998	0.00206968724634343	0.0765784281147068	0.0137448460718705
APOD	FBLN1	0.352121436504998	0.00206968724634343	0.0137448460718705	0.0765784281147068
Potassium, mmol/l	CD14	0.351932858113278	0.00189851152481426	0.0983428969853786	0.0152545765265556
CD14	Potassium, mmol/l	0.351932858113278	0.00189851152481426	0.0152545765265556	0.0983428969853786
C2	C1R	0.351647537948908	0.00273506420125777	0.0544908944712126	0.0354190814062882
C1R	C2	0.351647537948908	0.00273506420125777	0.0354190814062882	0.0544908944712126
CFI	AHSG	-0.351529063309885	0.0032816588105437	0.0653807409177552	0.026560925997838
AHSG	CFI	-0.351529063309885	0.0032816588105437	0.026560925997838	0.0653807409177552
pH	C8B	-0.351438942183044	0.00427939024622006	0.089030093010345	0.0246302683060221
C8B	pH	-0.351438942183044	0.00427939024622006	0.0246302683060221	0.089030093010345
FBLN1	F13A1	0.351173708920188	0.00386674869673198	0.08345933571943	0.0400595164981433
F13A1	FBLN1	0.351173708920188	0.00386674869673198	0.0400595164981433	0.08345933571943
HRG	CFHR1	0.350931677018634	0.00446133603174996	0.0457771891744309	0.144435754027905
CFHR1	HRG	0.350931677018634	0.00446133603174996	0.144435754027905	0.0457771891744309
Carboxyhemoglobin (COHB), % of Hb	JCHAIN	-0.350694601924731	0.00979358007144979	0.106974174297716	0.0497360242844215
JCHAIN	Carboxyhemoglobin (COHB), % of Hb	-0.350694601924731	0.00979358007144979	0.0497360242844215	0.106974174297716
VTN	C8B	0.350522028878193	0.00234456627352998	0.0555729158243964	0.0159800701274807
C8B	VTN	0.350522028878193	0.00234456627352998	0.0159800701274807	0.0555729158243964
PIGR	APOE	0.350456621004566	0.00329951759514948	0.018577718633559	0.0502691210084538
APOE	PIGR	0.350456621004566	0.00329951759514948	0.0502691210084538	0.018577718633559
Monocytes per nl	IGFALS	-0.350215198466137	0.00213904081649356	0.0554048860775192	0.0285585838228456
IGFALS	Monocytes per nl	-0.350215198466137	0.00213904081649356	0.0285585838228456	0.0554048860775192
SERPINF2	F10	0.349988893002592	0.00369949171625248	0.0532315752505218	0.0319389451503131
F10	SERPINF2	0.349988893002592	0.00369949171625248	0.0319389451503131	0.0532315752505218
Neutrophils, % of leukocytes	SHBG	-0.349966465459423	0.00289967596466301	0.0441774161675129	0.0577704672959784
SHBG	Neutrophils, % of leukocytes	-0.349966465459423	0.00289967596466301	0.0577704672959784	0.0441774161675129
Ferritin, ug/l	F2	-0.349772874756652	0.00906357078320646	0.0902871089557874	0.0355676489825829
F2	Ferritin, ug/l	-0.349772874756652	0.00906357078320646	0.0355676489825829	0.0902871089557874
Immature granulocytes per nl	ACTB;ACTG1	0.349610570428526	0.00671705806845116	0.0669122322972635	0.0384666565264087
ACTB;ACTG1	Immature granulocytes per nl	0.349610570428526	0.00671705806845116	0.0384666565264087	0.0669122322972635
PROS1	CRP	-0.349500185116623	0.00396146914641315	0.0932745917200915	0.0140550754646713
CRP	PROS1	-0.349500185116623	0.00396146914641315	0.0140550754646713	0.0932745917200915
INR	HP	-0.349453241186248	0.00349893072330043	0.0810975071669482	0.0453111528667405
HP	INR	-0.349453241186248	0.00349893072330043	0.0453111528667405	0.0810975071669482
pCO2, mmHg	ACTB;ACTG1	0.349379132398	0.00931237697895535	0.0968855093116586	0.0482381127509887
ACTB;ACTG1	pCO2, mmHg	0.349379132398	0.00931237697895535	0.0482381127509887	0.0968855093116586
SAA4	PRG4	0.349159570529434	0.00182466368819084	0.0185532028930865	0.294337557648108
PRG4	SAA4	0.349159570529434	0.00182466368819084	0.294337557648108	0.0185532028930865
GPLD1	CFHR5	-0.349068322981366	0.00497588664538908	0.0164992882423021	0.0715974800642095
CFHR5	GPLD1	-0.349068322981366	0.00497588664538908	0.0715974800642095	0.0164992882423021
pCO2, mmHg	CLU	-0.349062049062049	0.0106078599717732	0.101756878988491	0.0473695815980908
CLU	pCO2, mmHg	-0.349062049062049	0.0106078599717732	0.0473695815980908	0.101756878988491
ITIH1	HBD	-0.348627491911074	0.00373316812749794	0.0148752391541841	0.0690636103587119
HBD	ITIH1	-0.348627491911074	0.00373316812749794	0.0690636103587119	0.0148752391541841
C7	SERPING1	0.348419104035542	0.00171241937603623	0.0472263346369474	0.110879154598346
SERPING1	C7	0.348419104035542	0.00171241937603623	0.110879154598346	0.0472263346369474
LRG1	FN1	-0.348004442798963	0.00234456627352998	0.00948816663819165	0.0607242664844266
FN1	LRG1	-0.348004442798963	0.00234456627352998	0.0607242664844266	0.00948816663819165
Lactate dehydrogenase (LDH), U/l	VWF	0.347668620418161	0.00277975922027638	0.027698775307989	0.102851091150226
VWF	Lactate dehydrogenase (LDH), U/l	0.347668620418161	0.00277975922027638	0.102851091150226	0.027698775307989
JCHAIN	APOC4	-0.347605224963716	0.0097371415969226	0.0497360242844215	0.0700533242667487
APOC4	JCHAIN	-0.347605224963716	0.0097371415969226	0.0700533242667487	0.0497360242844215
IGKC	C4B	-0.347589781562384	0.00468336460884256	0.075811964605639	0.0354222291131767
C4B	IGKC	-0.347589781562384	0.00468336460884256	0.0354222291131767	0.075811964605639
Anorganic phosphate, mmol/l	RBP4	0.347524592807612	0.0097371415969226	0.280213297066995	0.0458530849745992
RBP4	Anorganic phosphate, mmol/l	0.347524592807612	0.0097371415969226	0.0458530849745992	0.280213297066995
LRG1	A1BG	0.347352832284339	0.00381124245511671	0.0141015970839318	0.0822593163229355
A1BG	LRG1	0.347352832284339	0.00381124245511671	0.0822593163229355	0.0141015970839318
CD14	LYZ	0.347116029510396	0.00452273252864589	0.0257095861649021	0.0671585110144332
LYZ	CD14	0.347116029510396	0.00452273252864589	0.0671585110144332	0.0257095861649021
ECM1	F13A1	0.346847753185781	0.00182602706730627	0.103056050016965	0.0228586348789033
F13A1	ECM1	0.346847753185781	0.00182602706730627	0.0228586348789033	0.103056050016965
CFH	SERPING1	-0.346760459089226	0.00392605214624219	0.0476708005060665	0.161364697041029
SERPING1	CFH	-0.346760459089226	0.00392605214624219	0.161364697041029	0.0476708005060665
SERPINA3	S100A9	0.346635804932556	0.00457342680965304	0.018223346826156	0.0816850521142186
S100A9	SERPINA3	0.346635804932556	0.00457342680965304	0.0816850521142186	0.018223346826156
C1R	AGT	0.346582747130692	0.00318415037561593	0.0358563020558489	0.0515434342052828
AGT	C1R	0.346582747130692	0.00318415037561593	0.0515434342052828	0.0358563020558489
Alanine aminotransferase (ALT), U/l	PIGR	0.346513865803517	0.00338675794300614	0.0715924622523473	0.018663198026353
PIGR	Alanine aminotransferase (ALT), U/l	0.346513865803517	0.00338675794300614	0.018663198026353	0.0715924622523473
FGG	ACTBL2	0.346276850243006	0.00900523951930399	0.0376186618628989	0.129575390861096
ACTBL2	FGG	0.346276850243006	0.00900523951930399	0.129575390861096	0.0376186618628989
Sodium, mmol/l	C1R	0.346275793006349	0.00190560350863382	0.0548390343040178	0.03084695679601
C1R	Sodium, mmol/l	0.346275793006349	0.00190560350863382	0.03084695679601	0.0548390343040178
SELL	APOD	0.346099427615924	0.00202261136382279	0.130964085807525	0.0137448460718705
APOD	SELL	0.346099427615924	0.00202261136382279	0.0137448460718705	0.130964085807525
CD5L	ATRN	-0.345753424657534	0.00281996038146466	0.0338565027880655	0.0912962173499183
ATRN	CD5L	-0.345753424657534	0.00281996038146466	0.0912962173499183	0.0338565027880655
N-terminal pro b-type Natriuretic Peptide (NT-proBNP), ng/l	FGA	0.345640509725017	0.00215840654961778	0.0537130597173436	0.00998263029198225
FGA	N-terminal pro b-type Natriuretic Peptide (NT-proBNP), ng/l	0.345640509725017	0.00215840654961778	0.00998263029198225	0.0537130597173436
C4BPA	APOM	0.345427619400222	0.00234456627352998	0.0625647797522037	0.0108436190150762
APOM	C4BPA	0.345427619400222	0.00234456627352998	0.0108436190150762	0.0625647797522037
PIGR	SERPINF2	-0.345335061088486	0.00319954573184763	0.0184151632121897	0.0519170050061481
SERPINF2	PIGR	-0.345335061088486	0.00319954573184763	0.0519170050061481	0.0184151632121897
APOC2	ORM2	-0.345220288781933	0.00194363330261133	0.0279667236320185	0.0719144321966191
ORM2	APOC2	-0.345220288781933	0.00194363330261133	0.0719144321966191	0.0279667236320185
Basophiles, % of leukocytes	JCHAIN	0.345152903466809	0.00708592466719243	0.26217921268612	0.0436965354476866
JCHAIN	Basophiles, % of leukocytes	0.345152903466809	0.00708592466719243	0.0436965354476866	0.26217921268612
SERPINA7	KNG1	0.344864864864865	0.00257223755254192	0.111034921018059	0.0475863947220255
KNG1	SERPINA7	0.344864864864865	0.00257223755254192	0.0475863947220255	0.111034921018059
Lactate dehydrogenase (LDH), U/l	Leukocytes per nl	0.34476861167002	0.00374641720092846	0.02940369863759	0.0673884129827902
Leukocytes per nl	Lactate dehydrogenase (LDH), U/l	0.34476861167002	0.00374641720092846	0.0673884129827902	0.02940369863759
FCGBP	AMBP	-0.344625447365173	0.0022682439959891	0.0367171996850735	0.0734343993701471
AMBP	FCGBP	-0.344625447365173	0.0022682439959891	0.0734343993701471	0.0367171996850735
Hemoglobin, g/dl	CLU	-0.344519645309073	0.00333016787216383	0.132824137954306	0.0176023158957231
CLU	Hemoglobin, g/dl	-0.344519645309073	0.00333016787216383	0.0176023158957231	0.132824137954306
FGG	LYZ	0.344366197183099	0.00299499971176115	0.0149174024105027	0.0554074946675813
LYZ	FGG	0.344366197183099	0.00299499971176115	0.0554074946675813	0.0149174024105027
SAA1;SAA2	S100A8	0.344227994227994	0.00975496427555953	0.0360933678195703	0.053110803136214
S100A8	SAA1;SAA2	0.344227994227994	0.00975496427555953	0.053110803136214	0.0360933678195703
Neutrophils, % of leukocytes	ORM1	0.343963782696177	0.00544204075020866	0.0651335603496785	0.0352372138576011
ORM1	Neutrophils, % of leukocytes	0.343963782696177	0.00544204075020866	0.0352372138576011	0.0651335603496785
ACTBL2	APOA1	-0.343657928533656	0.00674781071753355	0.121838194704575	0.0276112927924256
APOA1	ACTBL2	-0.343657928533656	0.00674781071753355	0.0276112927924256	0.121838194704575
ATRN	APOM	0.342880414661237	0.00281996038146466	0.0912962173499183	0.0121728289799891
APOM	ATRN	0.342880414661237	0.00281996038146466	0.0121728289799891	0.0912962173499183
Albumin (clinical), g/l	KLKB1	0.342840444184687	0.0124866562585805	0.170212840577492	0.0359338218996927
KLKB1	Albumin (clinical), g/l	0.342840444184687	0.0124866562585805	0.0359338218996927	0.170212840577492
ORM1;ORM2	F13B	-0.342732321362458	0.00273506420125777	0.0136227236178031	0.0684526742995696
F13B	ORM1;ORM2	-0.342732321362458	0.00273506420125777	0.0684526742995696	0.0136227236178031
SERPINF1	HPX	-0.342613846723436	0.00369949171625248	0.0532315752505218	0.0208297468371607
HPX	SERPINF1	-0.342613846723436	0.00369949171625248	0.0208297468371607	0.0532315752505218
Potassium, mmol/l	FGB	0.342490380727688	0.00377854864823119	0.106581540723256	0.0168731741360669
FGB	Potassium, mmol/l	0.342490380727688	0.00377854864823119	0.0168731741360669	0.106581540723256
Bilirubin (total), mg/dl	APOE	0.3424040478835	0.00361674284595337	0.0292730124094351	0.0520409109501068
APOE	Bilirubin (total), mg/dl	0.3424040478835	0.00361674284595337	0.0520409109501068	0.0292730124094351
C4A;C4B	APOA4	-0.342258422806368	0.00249419315435074	0.0150231634180661	0.0717773363307603
APOA4	C4A;C4B	-0.342258422806368	0.00249419315435074	0.0717773363307603	0.0150231634180661
Fibrinogen (clinical), g/l	ITIH3	0.342213999383287	0.0100142377301762	0.0603183156305961	0.0411696440018354
ITIH3	Fibrinogen (clinical), g/l	0.342213999383287	0.0100142377301762	0.0411696440018354	0.0603183156305961
SAA1	CFI	0.34215291750503	0.00374641720092846	0.0220527739781925	0.0693087182171765
CFI	SAA1	0.34215291750503	0.00374641720092846	0.0693087182171765	0.0220527739781925
Immature granulocytes, % of leukocytes	LGALS3BP	0.341559862100099	0.00301758698696123	0.0710504572384507	0.0217024986127507
LGALS3BP	Immature granulocytes, % of leukocytes	0.341559862100099	0.00301758698696123	0.0217024986127507	0.0710504572384507
SAA4	HBD	-0.341321365201962	0.00493379411078145	0.0327654531972409	0.0851901783128263
HBD	SAA4	-0.341321365201962	0.00493379411078145	0.0851901783128263	0.0327654531972409
C8G	F13A1	-0.341146881287726	0.00596223768908106	0.0482568612959999	0.0571379612948812
F13A1	C8G	-0.341146881287726	0.00596223768908106	0.0571379612948812	0.0482568612959999
CFHR2	SERPINA1	0.341103295075898	0.00234456627352998	0.0607242664844266	0.00855271358935586
SERPINF1	APOA4	0.341103295075898	0.00194363330261133	0.0387231557981795	0.0629251281720417
SERPINA1	CFHR2	0.341103295075898	0.00234456627352998	0.00855271358935586	0.0607242664844266
APOA4	SERPINF1	0.341103295075898	0.00194363330261133	0.0629251281720417	0.0387231557981795
HPR	AZGP1	-0.340984820436875	0.0021354874782517	0.0691364071083987	0.0240474459507474
AZGP1	HPR	-0.340984820436875	0.0021354874782517	0.0240474459507474	0.0691364071083987
C6	C5	0.340866345797853	0.00206968724634343	0.0840964450423166	0.0315322939295852
C5	C6	0.340866345797853	0.00206968724634343	0.0315322939295852	0.0840964450423166
SAA4	MASP1	-0.340857932986044	0.00237933216198412	0.0202046796893182	0.106071192690174
MASP1	SAA4	-0.340857932986044	0.00237933216198412	0.106071192690174	0.0202046796893182
Mean platelet volume, fl	PIGR	0.340761983144783	0.00308927452693478	0.100015262809513	0.0184151632121897
PIGR	Mean platelet volume, fl	0.340761983144783	0.00308927452693478	0.0184151632121897	0.100015262809513
MST1	ITIH4	0.340611627178791	0.00373316812749794	0.18542631674027	0.020143553021291
ITIH4	MST1	0.340611627178791	0.00373316812749794	0.020143553021291	0.18542631674027
Alkaline phosphatase, U/l	FGG	0.340533151059467	0.0107297233113173	0.111159933505247	0.0414775871288235
FGG	Alkaline phosphatase, U/l	0.340533151059467	0.0107297233113173	0.0414775871288235	0.111159933505247
APOM	F13B	0.340422065901518	0.00290725643743346	0.0123439248736929	0.0684526742995696
F13B	APOM	0.340422065901518	0.00290725643743346	0.0684526742995696	0.0123439248736929
TTR	F9	0.340303591262495	0.00290725643743346	0.0228175580998565	0.149627787159841
F9	TTR	0.340303591262495	0.00290725643743346	0.149627787159841	0.0228175580998565
N-terminal pro b-type Natriuretic Peptide (NT-proBNP), ng/l	CRP (clinical), mg/l	0.340073775989269	0.00201930783796762	0.0537130597173436	0.00747143900048018
CRP (clinical), mg/l	N-terminal pro b-type Natriuretic Peptide (NT-proBNP), ng/l	0.340073775989269	0.00201930783796762	0.00747143900048018	0.0537130597173436
SAA4	C6	0.339711218067382	0.00227287689303558	0.0202046796893182	0.0840964450423166
C6	SAA4	0.339711218067382	0.00227287689303558	0.0840964450423166	0.0202046796893182
IGKC	ACTB;ACTG1	0.339695384967744	0.00581807188699299	0.088640036395952	0.0358781099697901
ACTB;ACTG1	IGKC	0.339695384967744	0.00581807188699299	0.0358781099697901	0.088640036395952
MASP1	C4A;C4B	-0.339217956138659	0.00382259734479958	0.110005856922566	0.0220011713845131
C4A;C4B	MASP1	-0.339217956138659	0.00382259734479958	0.0220011713845131	0.110005856922566
SERPINA3	FN1	-0.339178082191781	0.00454860711264885	0.018223346826156	0.0841492315840038
FN1	SERPINA3	-0.339178082191781	0.00454860711264885	0.0841492315840038	0.018223346826156
ORM1;ORM2	FETUB	-0.339166971136281	0.0049161457898535	0.0217901378917264	0.130358445624099
FETUB	ORM1;ORM2	-0.339166971136281	0.0049161457898535	0.130358445624099	0.0217901378917264
PROS1	ORM1	-0.339059607552758	0.0032816588105437	0.0849949631930817	0.026560925997838
ORM1	PROS1	-0.339059607552758	0.0032816588105437	0.026560925997838	0.0849949631930817
Gamma-glutamyl transferase, U/l	Bilirubin (total), mg/dl	0.338963429841086	0.00412854064578488	0.109997722260543	0.0314497655075966
Bilirubin (total), mg/dl	Gamma-glutamyl transferase, U/l	0.338963429841086	0.00412854064578488	0.0314497655075966	0.109997722260543
Procalcitonin, �g/l	LYZ	0.33887421125502	0.00466738686586794	0.0287822190061856	0.0671585110144332
LYZ	Procalcitonin, �g/l	0.33887421125502	0.00466738686586794	0.0671585110144332	0.0287822190061856
AZGP1	F9	0.33870418363569	0.0021354874782517	0.0240474459507474	0.149627787159841
ORM1	FN1	-0.33870418363569	0.00348488040075775	0.027351031024129	0.0694295402920199
FN1	ORM1	-0.33870418363569	0.00348488040075775	0.0694295402920199	0.027351031024129
F9	AZGP1	0.33870418363569	0.0021354874782517	0.149627787159841	0.0240474459507474
HBD	ACTB;ACTG1	0.338621540631059	0.00752668384275366	0.108089580770339	0.0409874958557705
ACTB;ACTG1	HBD	0.338621540631059	0.00752668384275366	0.0409874958557705	0.108089580770339
Lactate dehydrogenase (LDH), U/l	MBL2	0.33853848291192	0.0035601564267179	0.02940369863759	0.461040257259968
MBL2	Lactate dehydrogenase (LDH), U/l	0.33853848291192	0.0035601564267179	0.461040257259968	0.02940369863759
SAA1;SAA2	CP	0.338478358736896	0.00445748873144107	0.0202542031832147	0.0721555988402023
CP	SAA1;SAA2	0.338478358736896	0.00445748873144107	0.0721555988402023	0.0202542031832147
Lactate dehydrogenase (LDH), U/l	HBB	0.338397048960429	0.00351590869501122	0.02940369863759	0.151770058667984
HBB	Lactate dehydrogenase (LDH), U/l	0.338397048960429	0.00351590869501122	0.151770058667984	0.02940369863759
HABP2	APOH	0.338319141058867	0.00318415037561593	0.137449157880754	0.026560925997838
APOH	HABP2	0.338319141058867	0.00318415037561593	0.026560925997838	0.137449157880754
Leukocytes per nl	JCHAIN	0.338319141058867	0.00468336460884256	0.0673884129827902	0.0356762186379478
JCHAIN	Leukocytes per nl	0.338319141058867	0.00468336460884256	0.0356762186379478	0.0673884129827902
APOL1	APOC4	0.338251894855668	0.0106388080606642	0.0470100365600739	0.0736710509758743
APOC4	APOL1	0.338251894855668	0.0106388080606642	0.0736710509758743	0.0470100365600739
Creatine kinase, U/l	SERPINF2	0.338143953233467	0.00320722810848791	0.0390422415646318	0.0519170050061481
SERPINF2	Creatine kinase, U/l	0.338143953233467	0.00320722810848791	0.0519170050061481	0.0390422415646318
SAA1	HP;HPR	0.337994634473508	0.00672544246900173	0.0322572148050268	0.0821254733274792
HP;HPR	SAA1	0.337994634473508	0.00672544246900173	0.0821254733274792	0.0322572148050268
INR	SERPINA3	0.337905695039804	0.004821405525017	0.0832496020652936	0.0189203641057485
SERPINA3	INR	0.337905695039804	0.004821405525017	0.0189203641057485	0.0832496020652936
LGALS3BP	A1BG	0.337400962606442	0.00318415037561593	0.0217024986127507	0.0822593163229355
A1BG	LGALS3BP	0.337400962606442	0.00318415037561593	0.0822593163229355	0.0217024986127507
MASP2	CD14	0.337352733089298	0.00464360908963159	0.308445218488895	0.0257095861649021
CD14	MASP2	0.337352733089298	0.00464360908963159	0.0257095861649021	0.308445218488895
Immature granulocytes, % of leukocytes	JCHAIN	0.33730807958433	0.00332988325332623	0.0718699802176244	0.0278206375035966
JCHAIN	Immature granulocytes, % of leukocytes	0.33730807958433	0.00332988325332623	0.0278206375035966	0.0718699802176244
ITIH4	ECM1	-0.337193631988152	0.00482172642352931	0.0232241991863207	0.103056050016965
ECM1	ITIH4	-0.337193631988152	0.00482172642352931	0.103056050016965	0.0232241991863207
SAA1;SAA2	CFI	0.337192102386006	0.0047371509996337	0.0207952899814428	0.0817948072603419
CFI	SAA1;SAA2	0.337192102386006	0.0047371509996337	0.0817948072603419	0.0207952899814428
CLU	F11	0.337164013328397	0.00128169159685707	0.00832169563556438	0.129038154593029
F11	CLU	0.337164013328397	0.00128169159685707	0.129038154593029	0.00832169563556438
IGHGs	F10	0.337104776008886	0.00557059729821431	0.0612318146440232	0.0412414759262545
F10	IGHGs	0.337104776008886	0.00557059729821431	0.0412414759262545	0.0612318146440232
Potassium, mmol/l	PGLYRP2	-0.336905124496341	0.00304887192183565	0.106581540723256	0.0133840309789056
PGLYRP2	Potassium, mmol/l	-0.336905124496341	0.00304887192183565	0.0133840309789056	0.106581540723256
CLU	C2	-0.336778970751573	0.00299701239045807	0.0165154512580562	0.0554447292234742
C2	CLU	-0.336778970751573	0.00299701239045807	0.0554447292234742	0.0165154512580562
Bilirubin (total), mg/dl	SERPINA7	0.336572874244107	0.00241647796196027	0.0223524211481325	0.111034921018059
SERPINA7	Bilirubin (total), mg/dl	0.336572874244107	0.00241647796196027	0.111034921018059	0.0223524211481325
SERPINF1	KLKB1	-0.336512402813773	0.00428957678731627	0.0542968323345257	0.015647892787534
KLKB1	SERPINF1	-0.336512402813773	0.00428957678731627	0.015647892787534	0.0542968323345257
CP	APOH	-0.336482784154017	0.00404399424756327	0.0698263006745925	0.0299255574319682
APOH	CP	-0.336482784154017	0.00404399424756327	0.0299255574319682	0.0698263006745925
pCO2, mmHg	LBP	0.336435786435786	0.0179518353759372	0.140894707950537	0.0499948963695454
LBP	pCO2, mmHg	0.336435786435786	0.0179518353759372	0.0499948963695454	0.140894707950537
Potassium, mmol/l	FGA	0.336303397996279	0.00452662914268655	0.106581540723256	0.0184076444090008
FGA	Potassium, mmol/l	0.336303397996279	0.00452662914268655	0.0184076444090008	0.106581540723256
CD44	C4B	-0.336259877085162	0.00506031844473953	0.0968057212799494	0.0354222291131767
C4B	CD44	-0.336259877085162	0.00506031844473953	0.0354222291131767	0.0968057212799494
AZGP1	APOA4	0.336127360236949	0.00428957678731627	0.0396785852826755	0.0785392828117369
APOA4	AZGP1	0.336127360236949	0.00428957678731627	0.0785392828117369	0.0396785852826755
ITIH1	PLG	0.335564605701592	0.00369949171625248	0.0148752391541841	0.0859389105867934
PLG	ITIH1	0.335564605701592	0.00369949171625248	0.0859389105867934	0.0148752391541841
IGKVs	F10	0.335475749722325	0.00404399424756327	0.0523697255059444	0.0337869196812545
F10	IGKVs	0.335475749722325	0.00404399424756327	0.0337869196812545	0.0523697255059444
Leukocytes per nl	LCAT	-0.335475749722325	0.00428957678731627	0.0673884129827902	0.0258372183236027
LCAT	Leukocytes per nl	-0.335475749722325	0.00428957678731627	0.0258372183236027	0.0673884129827902
C8B	SERPINF2	0.335298037763791	0.00589844111143768	0.0332107879970078	0.076384812393118
SERPINF2	C8B	0.335298037763791	0.00589844111143768	0.076384812393118	0.0332107879970078
FCN3	A2M;PZP	0.335209181784524	0.00348488040075775	0.180516804759252	0.0282057507436331
A2M;PZP	FCN3	0.335209181784524	0.00348488040075775	0.0282057507436331	0.180516804759252
ACTA2;ACTB;ACTG1;ACTG2	C4A	-0.335198405042125	0.00406597942027419	0.0376103096375363	0.0585049261028343
C4A	ACTA2;ACTB;ACTG1;ACTG2	-0.335198405042125	0.00406597942027419	0.0585049261028343	0.0376103096375363
SAA1	CFH	0.335177733065057	0.00713905074012302	0.0324388445910853	0.0596456174739311
CFH	SAA1	0.335177733065057	0.00713905074012302	0.0596456174739311	0.0324388445910853
PZP	F10	-0.33477115700271	0.00640872315095244	0.288205303794652	0.043776932096103
F10	PZP	-0.33477115700271	0.00640872315095244	0.043776932096103	0.288205303794652
SAA1;SAA2	AGT	-0.334748215319313	0.00534461335019228	0.0223266912532226	0.0637248472801275
AGT	SAA1;SAA2	-0.334748215319313	0.00534461335019228	0.0637248472801275	0.0223266912532226
PIGR	APOA4	0.33444403307417	0.00433577491607856	0.0224593140652869	0.0785392828117369
APOA4	PIGR	0.33444403307417	0.00433577491607856	0.0785392828117369	0.0224593140652869
CPB2	F9	0.334261384672344	0.00348488040075775	0.0475044223050662	0.149627787159841
F9	CPB2	0.334261384672344	0.00348488040075775	0.149627787159841	0.0475044223050662
N-terminal pro b-type Natriuretic Peptide (NT-proBNP), ng/l	LBP	0.334238765928907	0.00340556221509738	0.064688137002698	0.0126005801958603
LBP	N-terminal pro b-type Natriuretic Peptide (NT-proBNP), ng/l	0.334238765928907	0.00340556221509738	0.0126005801958603	0.064688137002698
SAA1	FN1	-0.33420523138833	0.00692947502512612	0.0324388445910853	0.0997074461948703
FN1	SAA1	-0.33420523138833	0.00692947502512612	0.0997074461948703	0.0324388445910853
C4BPA	APOL1	0.334142910033321	0.00299701239045807	0.0625647797522037	0.0180517723053172
APOL1	C4BPA	0.334142910033321	0.00299701239045807	0.0180517723053172	0.0625647797522037
Lactate dehydrogenase (LDH), U/l	HBB;HBD	0.3341046277666	0.00374641720092846	0.02940369863759	0.145263929410961
HBB;HBD	Lactate dehydrogenase (LDH), U/l	0.3341046277666	0.00374641720092846	0.145263929410961	0.02940369863759
SERPINA4	FN1	0.334054054054054	0.0057324059202516	0.0231983302085182	0.0978543188030537
FN1	SERPINA4	0.334054054054054	0.0057324059202516	0.0978543188030537	0.0231983302085182
C2	C1RL	0.333965198074787	0.00557059729821431	0.071446308814322	0.0294445857191328
C1RL	C2	0.333965198074787	0.00557059729821431	0.0294445857191328	0.071446308814322
IGFALS	F2	0.333916542734669	0.00600048678985306	0.0501330993087723	0.0269514328057627
F2	IGFALS	0.333916542734669	0.00600048678985306	0.0269514328057627	0.0501330993087723
VTN	LRG1	0.333905960755276	0.00241832073501492	0.0555729158243964	0.00949007682377066
LRG1	VTN	0.333905960755276	0.00241832073501492	0.00949007682377066	0.0555729158243964
HBD	CPN2	0.333889990606409	0.0092944618597185	0.108089580770339	0.0481453124333418
CPN2	HBD	0.333889990606409	0.0092944618597185	0.0481453124333418	0.108089580770339
Procalcitonin, �g/l	CP	0.333708516254924	0.0027029054740994	0.0200287146073859	0.0538501936762881
CP	Procalcitonin, �g/l	0.333708516254924	0.0027029054740994	0.0538501936762881	0.0200287146073859
CFH;CFHR1	C3	0.333698630136986	0.00428957678731627	0.0694375242446822	0.0411481625153672
C3	CFH;CFHR1	0.333698630136986	0.00428957678731627	0.0411481625153672	0.0694375242446822
SELL	APOL1	0.333687053829828	0.00370593869604177	0.139968282758413	0.0218145027789732
APOL1	SELL	0.333687053829828	0.00370593869604177	0.0218145027789732	0.139968282758413
LRG1	ECM1	-0.333461680858941	0.00404399424756327	0.0147520353537872	0.103056050016965
ECM1	LRG1	-0.333461680858941	0.00404399424756327	0.103056050016965	0.0147520353537872
Thrombocytes per nl	SERPIND1	0.333432062199186	0.00338187998660561	0.118511238386361	0.0302036867769259
SERPIND1	Thrombocytes per nl	0.333432062199186	0.00338187998660561	0.0302036867769259	0.118511238386361
Lymphocytes per nl	LBP	-0.333240775021597	0.00319954573184763	0.0517926465342835	0.0125557930992202
LBP	Lymphocytes per nl	-0.333240775021597	0.00319954573184763	0.0125557930992202	0.0517926465342835
ECM1	A2M	0.333135875601629	0.00606879843210457	0.104787919594339	0.0253519160308885
A2M	ECM1	0.333135875601629	0.00606879843210457	0.0253519160308885	0.104787919594339
VTN	APOC3	-0.333047019622362	0.00468336460884256	0.0866422452635874	0.0237841457586318
APOC3	VTN	-0.333047019622362	0.00468336460884256	0.0237841457586318	0.0866422452635874
A2M;PZP	SHBG	0.332780451684561	0.00281996038146466	0.025185163406874	0.0577704672959784
SHBG	A2M;PZP	0.332780451684561	0.00281996038146466	0.0577704672959784	0.025185163406874
Aspartate aminotransferase (AST), U/l	ITIH4	0.332779330664048	0.00900523951930399	0.0568867569634082	0.0348112990373095
ITIH4	Aspartate aminotransferase (AST), U/l	0.332779330664048	0.00900523951930399	0.0348112990373095	0.0568867569634082
ITIH4	ATRN	-0.332750833024806	0.00468336460884256	0.0232241991863207	0.103056050016965
ECM1	CLEC3B	0.332750833024806	0.00557059729821431	0.103056050016965	0.0424348441246325
CLEC3B	ECM1	0.332750833024806	0.00557059729821431	0.0424348441246325	0.103056050016965
ATRN	ITIH4	-0.332750833024806	0.00468336460884256	0.103056050016965	0.0232241991863207
KNG1	ORM2	-0.332691595705294	0.00338187998660561	0.0486614953628251	0.0958168354509393
ORM2	KNG1	-0.332691595705294	0.00338187998660561	0.0958168354509393	0.0486614953628251
GSN	ECM1	0.332306553128471	0.00468336460884256	0.0303247858422556	0.103056050016965
ECM1	GSN	0.332306553128471	0.00468336460884256	0.103056050016965	0.0303247858422556
ITIH1	CD44	-0.3321893207758	0.00578232037593741	0.0210932532023632	0.0998413984911859
CD44	ITIH1	-0.3321893207758	0.00578232037593741	0.0998413984911859	0.0210932532023632
MST1	HPX	-0.332094770900741	0.00789869079102485	0.273541802242445	0.034890226828505
HPX	MST1	-0.332094770900741	0.00789869079102485	0.034890226828505	0.273541802242445
SERPINA7	HPX	-0.332069603850426	0.00428957678731627	0.111100038791491	0.0231458414148941
HPX	SERPINA7	-0.332069603850426	0.00428957678731627	0.0231458414148941	0.111100038791491
Neutrophils, % of leukocytes	LCAT	-0.332059020791415	0.00578406134379384	0.0651335603496785	0.0325667801748392
LCAT	Neutrophils, % of leukocytes	-0.332059020791415	0.00578406134379384	0.0325667801748392	0.0651335603496785
TGFBI	APOA2	-0.332005845816588	0.00764290180901767	0.0837918077826453	0.0341295098023375
APOA2	TGFBI	-0.332005845816588	0.00764290180901767	0.0341295098023375	0.0837918077826453
SAA1;SAA2	F12	-0.331854138529809	0.00657896549453578	0.0262146471243811	0.0706054931345188
F12	SAA1;SAA2	-0.331854138529809	0.00657896549453578	0.0706054931345188	0.0262146471243811
GPLD1	FETUB	0.331713554987212	0.00524223093357688	0.0169717226474551	0.130358445624099
FETUB	GPLD1	0.331713554987212	0.00524223093357688	0.130358445624099	0.0169717226474551
APOA4	APOH	0.331625323954091	0.00496377658537397	0.0801267695000782	0.0338320562003121
APOH	APOA4	0.331625323954091	0.00496377658537397	0.0338320562003121	0.0801267695000782
PIGR	CD44	0.331593779354973	0.00843274628163225	0.0397105688535046	0.107957462094464
CD44	PIGR	0.331593779354973	0.00843274628163225	0.107957462094464	0.0397105688535046
aPTT, s	GPLD1	-0.331468261624542	0.00503260143298018	0.22737776259413	0.0164992882423021
GPLD1	aPTT, s	-0.331468261624542	0.00503260143298018	0.0164992882423021	0.22737776259413
LCAT	CFP	0.331327903245711	0.0089352178346492	0.0400349675774978	0.0525959413448669
CFP	LCAT	0.331327903245711	0.0089352178346492	0.0525959413448669	0.0400349675774978
CFH	C8G	0.331240281377268	0.00557059729821431	0.0519563298245994	0.0465414419431454
C8G	CFH	0.331240281377268	0.00557059729821431	0.0465414419431454	0.0519563298245994
CFH;CFHR1	C9	0.331210662717512	0.00381124245511671	0.0665706815385332	0.0210023786356431
C9	CFH;CFHR1	0.331210662717512	0.00381124245511671	0.0210023786356431	0.0665706815385332
Sodium, mmol/l	JCHAIN	0.330795228142536	0.00276685801471128	0.0683860772029993	0.0238872075270074
JCHAIN	Sodium, mmol/l	0.330795228142536	0.00276685801471128	0.0238872075270074	0.0683860772029993
S100A9	F10	0.330393487109905	0.00559360028001655	0.0905464045327678	0.0412414759262545
F10	S100A9	0.330393487109905	0.00559360028001655	0.0412414759262545	0.0905464045327678
LUM	CLEC3B	0.330381340244354	0.00359072790307795	0.154999754482865	0.0320689147205927
CLEC3B	LUM	0.330381340244354	0.00359072790307795	0.0320689147205927	0.154999754482865
IGKVs	C4BPA	-0.330174009626064	0.00338187998660561	0.0461003640279396	0.0625647797522037
C4BPA	IGKVs	-0.330174009626064	0.00338187998660561	0.0625647797522037	0.0461003640279396
pCO2, mmHg	TTR	-0.32994227994228	0.0101734573212689	0.10134328639264	0.0487949156705304
TTR	pCO2, mmHg	-0.32994227994228	0.0101734573212689	0.0487949156705304	0.10134328639264
SERPINA6	APOA1	-0.329818585708997	0.00348488040075775	0.0820530930723871	0.0158348074350221
APOA1	SERPINA6	-0.329818585708997	0.00348488040075775	0.0158348074350221	0.0820530930723871
IGHVs	APOC2	-0.329788967049241	0.00299701239045807	0.0554447292234742	0.0369631528156495
APOC2	IGHVs	-0.329788967049241	0.00299701239045807	0.0369631528156495	0.0554447292234742
CFI	TF	-0.32952239911144	0.00759929882383503	0.109345466409626	0.0312415618313218
TF	CFI	-0.32952239911144	0.00759929882383503	0.0312415618313218	0.109345466409626
Potassium, mmol/l	IGHM	0.329499259880192	0.00439330209054521	0.106581540723256	0.0421431570907855
IGHM	Potassium, mmol/l	0.329499259880192	0.00439330209054521	0.0421431570907855	0.106581540723256
CRP (clinical), mg/l	C1R	0.329285449833395	0.00642287034614638	0.0205373261685421	0.059411550701854
C1R	CRP (clinical), mg/l	0.329285449833395	0.00642287034614638	0.059411550701854	0.0205373261685421
SERPINA10	F13B	-0.329137356534617	0.00290725643743346	0.0221464534498607	0.0684526742995696
F13B	SERPINA10	-0.329137356534617	0.00290725643743346	0.0684526742995696	0.0221464534498607
Creatine kinase, U/l	KLKB1	-0.328863719400804	0.00576807448206661	0.0550712495278971	0.01991908387807
KLKB1	Creatine kinase, U/l	-0.328863719400804	0.00576807448206661	0.01991908387807	0.0550712495278971
Potassium, mmol/l	F2	-0.328712386764726	0.00389485396210182	0.106581540723256	0.0188305093680875
F2	Potassium, mmol/l	-0.328712386764726	0.00389485396210182	0.0188305093680875	0.106581540723256
Immature granulocytes, % of leukocytes	C4A;C4B	-0.328699532268452	0.00417614105830896	0.0744505266159668	0.0235134898717831
C4A;C4B	Immature granulocytes, % of leukocytes	-0.328699532268452	0.00417614105830896	0.0235134898717831	0.0744505266159668
Thrombocytes per nl	CFP	-0.328643712205356	0.00433577491607856	0.118511238386361	0.031193491757343
CFP	Thrombocytes per nl	-0.328643712205356	0.00433577491607856	0.031193491757343	0.118511238386361
APCS	KLKB1	0.328629579375848	0.00692056223089053	0.224053202225081	0.0235845476026401
KLKB1	APCS	0.328629579375848	0.00692056223089053	0.0235845476026401	0.224053202225081
APOC3	ALB	0.328485746019993	0.00416514366803522	0.0220157593881861	0.13484652625264
ALB	APOC3	0.328485746019993	0.00416514366803522	0.13484652625264	0.0220157593881861
GPLD1	ATRN	0.328426508700481	0.00718727816733301	0.0219000593569323	0.112599691642703
ATRN	GPLD1	0.328426508700481	0.00718727816733301	0.112599691642703	0.0219000593569323
F9	APOH	0.328337652721214	0.00381124245511671	0.149627787159841	0.0290326998786831
APOH	F9	0.328337652721214	0.00381124245511671	0.0290326998786831	0.149627787159841
CFHR2	APOD	-0.328278415401703	0.00369949171625248	0.0871062140463085	0.0212926301002087
APOD	CFHR2	-0.328278415401703	0.00369949171625248	0.0212926301002087	0.0871062140463085
N-terminal pro b-type Natriuretic Peptide (NT-proBNP), ng/l	ITIH3	0.328269617706237	0.00481222491704072	0.0676558407526291	0.0239685817983374
ITIH3	N-terminal pro b-type Natriuretic Peptide (NT-proBNP), ng/l	0.328269617706237	0.00481222491704072	0.0239685817983374	0.0676558407526291
pCO2, mmHg	GPLD1	-0.328210678210678	0.0159452064684158	0.129056514853741	0.0421409028093847
GPLD1	pCO2, mmHg	-0.328210678210678	0.0159452064684158	0.0421409028093847	0.129056514853741
ORM2	HPX	0.32815994076268	0.00525928602896266	0.0978543188030537	0.0267089231666927
HPX	ORM2	0.32815994076268	0.00525928602896266	0.0267089231666927	0.0978543188030537
CST3	AGT	0.328123995112226	0.00394258317661906	0.0486251925116351	0.0549685422408966
AGT	CST3	0.328123995112226	0.00394258317661906	0.0549685422408966	0.0486251925116351
GPLD1	ACTBL2	-0.328095489914633	0.0115101125897628	0.0334957209072871	0.141519555671853
ACTBL2	GPLD1	-0.328095489914633	0.0115101125897628	0.141519555671853	0.0334957209072871
LRG1	APCS	-0.3280868385346	0.00625990455227143	0.0205229782156747	0.224053202225081
APCS	LRG1	-0.3280868385346	0.00625990455227143	0.224053202225081	0.0205229782156747
CFP	CFI	-0.328057509564359	0.00518208378610277	0.0362745865027194	0.0838849812875386
CFI	CFP	-0.328057509564359	0.00518208378610277	0.0838849812875386	0.0362745865027194
Lactate dehydrogenase (LDH), U/l	Alanine aminotransferase (ALT), U/l	0.32802338326635	0.00299877927219547	0.027698775307989	0.0706076210453297
Alanine aminotransferase (ALT), U/l	Lactate dehydrogenase (LDH), U/l	0.32802338326635	0.00299877927219547	0.0706076210453297	0.027698775307989
SERPINA10	AMBP	-0.327745279526101	0.0021354874782517	0.0192768033224485	0.0734343993701471
AMBP	SERPINA10	-0.327745279526101	0.0021354874782517	0.0734343993701471	0.0192768033224485
SERPINA7	LGALS3BP	0.327656423546834	0.00482172642352931	0.113529740335826	0.0260172321602936
LGALS3BP	SERPINA7	0.327656423546834	0.00482172642352931	0.0260172321602936	0.113529740335826
Carboxyhemoglobin (COHB), % of Hb	SERPINA1	-0.327571383655887	0.0201734781125371	0.174164361038237	0.0479351452398817
SERPINA1	Carboxyhemoglobin (COHB), % of Hb	-0.327571383655887	0.0201734781125371	0.0479351452398817	0.174164361038237
C4BPB	KLKB1	0.327449092928545	0.00454860711264885	0.0841492315840038	0.0163623505857785
KLKB1	C4BPB	0.327449092928545	0.00454860711264885	0.0163623505857785	0.0841492315840038
Eosinophiles, % of leucocytes	SERPIND1	0.327257126730467	0.00235415403132947	0.152431473528583	0.0277148133688333
SERPIND1	Eosinophiles, % of leucocytes	0.327257126730467	0.00235415403132947	0.0277148133688333	0.152431473528583
Calcium, mmol/l	APOC2	0.327197970431283	0.00385603231933966	0.166452061784829	0.0434222769873466
APOC2	Calcium, mmol/l	0.327197970431283	0.00385603231933966	0.0434222769873466	0.166452061784829
SERPINA4	C2	-0.327152906330988	0.00482172642352931	0.0204725761261326	0.071446308814322
C2	SERPINA4	-0.327152906330988	0.00482172642352931	0.071446308814322	0.0204725761261326
INR	APOA2	-0.326848044790482	0.00424594095939886	0.0810975071669482	0.0215627197742021
APOA2	INR	-0.326848044790482	0.00424594095939886	0.0215627197742021	0.0810975071669482
C1S	C1QC	0.326412439837097	0.00318415037561593	0.0217024986127507	0.164938989456905
C1QC	C1S	0.326412439837097	0.00318415037561593	0.164938989456905	0.0217024986127507
C8B	F13B	-0.326264346538319	0.00369949171625248	0.0217765535115771	0.0737052580391841
F13B	C8B	-0.326264346538319	0.00369949171625248	0.0737052580391841	0.0217765535115771
ACTBL2	FGA	0.326080934753595	0.0136601887714144	0.141519555671853	0.0453588319461067
FGA	ACTBL2	0.326080934753595	0.0136601887714144	0.0453588319461067	0.141519555671853
aPTT, s	CLU	-0.325873046498167	0.00550707983971299	0.22737776259413	0.0269119561978427
CLU	aPTT, s	-0.325873046498167	0.00550707983971299	0.0269119561978427	0.22737776259413
IGLVs	SERPINA1	0.325790447982229	0.00404399424756327	0.0576772857374917	0.0127731037819377
SERPINA1	IGLVs	0.325790447982229	0.00404399424756327	0.0127731037819377	0.0576772857374917
Bilirubin (total), mg/dl	HPR	-0.325681846229791	0.00350804447604778	0.0292730124094351	0.0716708750079574
HPR	Bilirubin (total), mg/dl	-0.325681846229791	0.00350804447604778	0.0716708750079574	0.0292730124094351
APOC1	AMBP	0.325553498704184	0.00381124245511671	0.0329037265291742	0.0822593163229355
AMBP	APOC1	0.325553498704184	0.00381124245511671	0.0822593163229355	0.0329037265291742
CPB2	C7	0.325553498704184	0.00404399424756327	0.0498759290532804	0.0616114417716993
C7	CPB2	0.325553498704184	0.00404399424756327	0.0616114417716993	0.0498759290532804
C9	F12	-0.325405405405405	0.00557059729821431	0.0282898960830884	0.0627297695755437
F12	C9	-0.325405405405405	0.00557059729821431	0.0627297695755437	0.0282898960830884
INR	APOL1	-0.325168401714636	0.00438364903605126	0.0810975071669482	0.0246818500073321
APOL1	INR	-0.325168401714636	0.00438364903605126	0.0246818500073321	0.0810975071669482
Aspartate aminotransferase (AST), U/l	CPN1	0.324972929415024	0.0103693613301599	0.05838401270677	0.0373008970071031
CPN1	Aspartate aminotransferase (AST), U/l	0.324972929415024	0.0103693613301599	0.0373008970071031	0.05838401270677
ITIH2	FN1	0.324635320251759	0.00642287034614638	0.0227879920500262	0.0978543188030537
FN1	ITIH2	0.324635320251759	0.00642287034614638	0.0978543188030537	0.0227879920500262
APOA4	TTR	0.32448722695298	0.00428957678731627	0.0785392828117369	0.0284871894337158
TTR	APOA4	0.32448722695298	0.00428957678731627	0.0284871894337158	0.0785392828117369
LGALS3BP	LPA	-0.324478588177218	0.00635615898721306	0.0329249035537636	0.0587944706317208
LPA	LGALS3BP	-0.324478588177218	0.00635615898721306	0.0587944706317208	0.0329249035537636
LUM	GSN	0.324427989633469	0.00234456627352998	0.154999754482865	0.0189763332763833
GSN	LUM	0.324427989633469	0.00234456627352998	0.0189763332763833	0.154999754482865
N-terminal pro b-type Natriuretic Peptide (NT-proBNP), ng/l	PON1	-0.324346076458752	0.0049631697849419	0.0676558407526291	0.0238077432520715
PON1	N-terminal pro b-type Natriuretic Peptide (NT-proBNP), ng/l	-0.324346076458752	0.0049631697849419	0.0238077432520715	0.0676558407526291
SAA4	F11	0.324279896334691	0.00428957678731627	0.0292368523135504	0.222200077582983
F11	SAA4	0.324279896334691	0.00428957678731627	0.222200077582983	0.0292368523135504
Procalcitonin, �g/l	S100A9	0.32427470954808	0.012135441330285	0.0475020040907108	0.142867241115628
S100A9	Procalcitonin, �g/l	0.32427470954808	0.012135441330285	0.142867241115628	0.0475020040907108
LBP	ORM2	0.324191040355424	0.00369949171625248	0.013495328936752	0.0958168354509393
ORM2	LBP	0.324191040355424	0.00369949171625248	0.0958168354509393	0.013495328936752
LGALS3BP	C5	-0.324131803035913	0.00896535953472924	0.043811851311224	0.0749041328869314
C5	LGALS3BP	-0.324131803035913	0.00896535953472924	0.0749041328869314	0.043811851311224
C7	RBP4	0.323865235098112	0.00468336460884256	0.0661398602758488	0.028209103109075
RBP4	C7	0.323865235098112	0.00468336460884256	0.028209103109075	0.0661398602758488
Creatine kinase, U/l	A2M	-0.323821702594081	0.0059536485976105	0.0550712495278971	0.0253519160308885
A2M	Creatine kinase, U/l	-0.323821702594081	0.0059536485976105	0.0253519160308885	0.0550712495278971
ITIH2	LPA	0.323799827224485	0.00712979525562785	0.0244934874386743	0.0636764472830211
LPA	ITIH2	0.323799827224485	0.00712979525562785	0.0636764472830211	0.0244934874386743
MASP2	TTR	-0.32357193392599	0.00924932435117155	0.313769695404272	0.0475398952051173
TTR	MASP2	-0.32357193392599	0.00924932435117155	0.0475398952051173	0.313769695404272
Mean corpuscular hemoglobin concentration (MCHC), g/dl	JCHAIN	-0.323509221202555	0.00414436400111527	0.153341468041265	0.0325269780693593
JCHAIN	Mean corpuscular hemoglobin concentration (MCHC), g/dl	-0.323509221202555	0.00414436400111527	0.0325269780693593	0.153341468041265
TTR	BTD	0.32347027972028	0.00936113766587253	0.0475398952051173	0.965193676426307
BTD	TTR	0.32347027972028	0.00936113766587253	0.965193676426307	0.0475398952051173
SAA1;SAA2	CFHR2	0.323300533796386	0.00567399054616431	0.0233264055786755	0.0898644851683741
CFHR2	SAA1;SAA2	0.323300533796386	0.00567399054616431	0.0898644851683741	0.0233264055786755
MASP2	KLKB1	-0.323202805376973	0.0169383602930557	0.324983784068975	0.0466611785248267
KLKB1	MASP2	-0.323202805376973	0.0169383602930557	0.0466611785248267	0.324983784068975
PIGR	ORM2	-0.32315191904233	0.00549573856028871	0.0278604321639286	0.0978543188030537
ORM2	PIGR	-0.32315191904233	0.00549573856028871	0.0978543188030537	0.0278604321639286
MASP2	TF	-0.323141283952136	0.012114660054219	0.313769695404272	0.0464374430791991
TF	MASP2	-0.323141283952136	0.012114660054219	0.0464374430791991	0.313769695404272
SAA1;SAA2	HP;HPR	0.323107595343752	0.00697590893129167	0.0273751577758264	0.0821254733274792
HP;HPR	SAA1;SAA2	0.323107595343752	0.00697590893129167	0.0821254733274792	0.0273751577758264
LBP	FN1	-0.323035912624954	0.00781314634377038	0.0259436526030324	0.103430823662386
FN1	LBP	-0.323035912624954	0.00781314634377038	0.103430823662386	0.0259436526030324
IGLVs	APOD	-0.323006293965198	0.00496377658537397	0.0576772857374917	0.0267837111585804
APOD	IGLVs	-0.323006293965198	0.00496377658537397	0.0267837111585804	0.0576772857374917
Alanine aminotransferase (ALT), U/l	SERPINA4	0.32290409121395	0.00544204075020866	0.0917459481167056	0.0223728341953023
SERPINA4	Alanine aminotransferase (ALT), U/l	0.32290409121395	0.00544204075020866	0.0223728341953023	0.0917459481167056
ITIH1	C1R	-0.322887819326175	0.00541292139058998	0.0202382873621413	0.0519239496356594
C1R	ITIH1	-0.322887819326175	0.00541292139058998	0.0519239496356594	0.0202382873621413
Bilirubin (total), mg/dl	TGFBI	0.32267053479406	0.00728005262420349	0.0471383407417176	0.0837918077826453
TGFBI	Bilirubin (total), mg/dl	0.32267053479406	0.00728005262420349	0.0837918077826453	0.0471383407417176
INR	ITIH2	-0.322543959408626	0.00743335221321971	0.113249307248465	0.0250030938081027
ITIH2	INR	-0.322543959408626	0.00743335221321971	0.0250030938081027	0.113249307248465
Creatine kinase, U/l	SERPINA4	-0.322469857508221	0.0081273494560422	0.0601862955579283	0.0308934923684876
SERPINA4	Creatine kinase, U/l	-0.322469857508221	0.0081273494560422	0.0308934923684876	0.0601862955579283
Creatine kinase, U/l	SERPINA1	0.322360248447205	0.00946080292916974	0.0612586989663741	0.0247677395842948
SERPINA1	Creatine kinase, U/l	0.322360248447205	0.00946080292916974	0.0247677395842948	0.0612586989663741
ORM1;ORM2	FCGBP	0.322072072072072	0.00460282929247968	0.0209146102938989	0.0567682279405828
FCGBP	ORM1;ORM2	0.322072072072072	0.00460282929247968	0.0567682279405828	0.0209146102938989
Lactate dehydrogenase (LDH), U/l	ITIH1	-0.32206572769953	0.00757535154723932	0.0530274608306752	0.0240026633582106
ITIH1	Lactate dehydrogenase (LDH), U/l	-0.32206572769953	0.00757535154723932	0.0240026633582106	0.0530274608306752
C9	APOA4	-0.321821547574972	0.00381124245511671	0.0210023786356431	0.0785392828117369
APOA4	C9	-0.321821547574972	0.00381124245511671	0.0785392828117369	0.0210023786356431
Gamma-glutamyl transferase, U/l	PGLYRP2	-0.321743534510481	0.005424748576448	0.122734668478186	0.0206619100191181
PGLYRP2	Gamma-glutamyl transferase, U/l	-0.321743534510481	0.005424748576448	0.0206619100191181	0.122734668478186
CFH	C4BPA	0.321554979637171	0.00441737147546562	0.0476708005060665	0.0715062007590997
C4BPA	CFH	0.321554979637171	0.00441737147546562	0.0715062007590997	0.0476708005060665
Creatine kinase, U/l	ITIH4	0.321410303251736	0.00917946867341392	0.0612586989663741	0.0349629762707971
ITIH4	Creatine kinase, U/l	0.321410303251736	0.00917946867341392	0.0349629762707971	0.0612586989663741
APOC1	F9	0.321377267678638	0.00660678476020667	0.0462474933214467	0.204295036105509
F9	APOC1	0.321377267678638	0.00660678476020667	0.204295036105509	0.0462474933214467
HRG	RBP4	0.321229174379859	0.00589844111143768	0.052679180960771	0.0341699737807627
RBP4	HRG	0.321229174379859	0.00589844111143768	0.0341699737807627	0.052679180960771
Procalcitonin, �g/l	Urea, mg/dl	0.32106404402611	0.0103466716444682	0.0461844567731858	0.0957067127113306
Urea, mg/dl	Procalcitonin, �g/l	0.32106404402611	0.0103466716444682	0.0957067127113306	0.0461844567731858
HP;HPR	SERPINC1	-0.321051462421325	0.00541292139058998	0.0821254733274792	0.0326034102363443
SERPINC1	HP;HPR	-0.321051462421325	0.00541292139058998	0.0326034102363443	0.0821254733274792
AFM	AGT	0.320784894483525	0.0057324059202516	0.0228414328206948	0.0645518753628332
AGT	AFM	0.320784894483525	0.0057324059202516	0.0645518753628332	0.0228414328206948
Neutrophils per nl	APOL1	-0.320728021094604	0.00567399054616431	0.0734781775728278	0.0288149715971874
APOL1	Neutrophils per nl	-0.320728021094604	0.00567399054616431	0.0288149715971874	0.0734781775728278
Ferritin, ug/l	TF	-0.320723746993931	0.00800179244231965	0.0828985697024315	0.0323822537900123
TF	Ferritin, ug/l	-0.320723746993931	0.00800179244231965	0.0323822537900123	0.0828985697024315
CD14	PLG	-0.320696038504258	0.00589844111143768	0.0293787739973531	0.0898644851683741
PLG	CD14	-0.320696038504258	0.00589844111143768	0.0898644851683741	0.0293787739973531
ORM1;ORM2	PLG	-0.320518326545724	0.00496377658537397	0.0217901378917264	0.0859389105867934
PLG	ORM1;ORM2	-0.320518326545724	0.00496377658537397	0.0859389105867934	0.0217901378917264
C8A	C6	0.320429470566457	0.00872345861121468	0.038954754832838	0.161383984307472
C6	C8A	0.320429470566457	0.00872345861121468	0.161383984307472	0.038954754832838
SERPINA3	CP	0.320310995927434	0.00369949171625248	0.0157076779427769	0.0684405967506709
CP	SERPINA3	0.320310995927434	0.00369949171625248	0.0684405967506709	0.0157076779427769
FCGBP	TF	-0.320159200296187	0.00599840981832223	0.0697538384635285	0.0258931357157576
TF	FCGBP	-0.320159200296187	0.00599840981832223	0.0258931357157576	0.0697538384635285
SAA1;SAA2	APOC1	-0.320084892919159	0.00783492027090929	0.0302872291069479	0.0501186549789269
APOC1	SAA1;SAA2	-0.320084892919159	0.00783492027090929	0.0501186549789269	0.0302872291069479
SERPINF1	RBP4	0.320074046649389	0.00468336460884256	0.0542968323345257	0.028209103109075
RBP4	SERPINF1	0.320074046649389	0.00468336460884256	0.028209103109075	0.0542968323345257
IGLVs	ACTA2;ACTB;ACTG1;ACTG2	0.320020580101614	0.00534461335019228	0.0576772857374917	0.0432579643031187
ACTA2;ACTB;ACTG1;ACTG2	IGLVs	0.320020580101614	0.00534461335019228	0.0432579643031187	0.0576772857374917
C1RL	APOB	-0.319718622732321	0.00541292139058998	0.0292072216700584	0.0519239496356594
APOB	C1RL	-0.319718622732321	0.00541292139058998	0.0519239496356594	0.0292072216700584
CLEC3B	C7	0.31965938541281	0.00660678476020667	0.0450304540235139	0.08227821806531
C7	CLEC3B	0.31965938541281	0.00660678476020667	0.08227821806531	0.0450304540235139
IGFALS	C4A;C4B	0.319394628641414	0.010615492551453	0.0785546448807522	0.048235308260111
C4A;C4B	IGFALS	0.319394628641414	0.010615492551453	0.048235308260111	0.0785546448807522
MST1	C1RL	0.319277737188185	0.00899886842615487	0.273541802242445	0.0410550970097232
C1RL	MST1	0.319277737188185	0.00899886842615487	0.0410550970097232	0.273541802242445
MST1	SERPINA1	0.318901993528859	0.0116176055006444	0.273541802242445	0.029213202181232
SERPINA1	MST1	0.318901993528859	0.0116176055006444	0.029213202181232	0.273541802242445
AFM	S100A9	-0.318900151648176	0.00909788306234625	0.0346522310757012	0.130908428508204
S100A9	AFM	-0.318900151648176	0.00909788306234625	0.130908428508204	0.0346522310757012
FGG	ATRN	-0.318859681599408	0.00557059729821431	0.0253120122848685	0.103056050016965
ATRN	FGG	-0.318859681599408	0.00557059729821431	0.103056050016965	0.0253120122848685
CPN1	C2	0.318830062939652	0.00606879843210457	0.0231038122317511	0.071446308814322
C2	CPN1	0.318830062939652	0.00606879843210457	0.071446308814322	0.0231038122317511
Lymphocytes per nl	CRP (clinical), mg/l	-0.318801678390719	0.00420758621198729	0.0591034580665446	0.013920236816257
CRP (clinical), mg/l	Lymphocytes per nl	-0.318801678390719	0.00420758621198729	0.013920236816257	0.0591034580665446
CFHR2	C8A	0.318800444279896	0.00589844111143768	0.0898644851683741	0.0268016885589888
C8A	CFHR2	0.318800444279896	0.00589844111143768	0.0268016885589888	0.0898644851683741
CD14	HP	0.318741206960385	0.00454860711264885	0.0257095861649021	0.0519239496356594
HP	CD14	0.318741206960385	0.00454860711264885	0.0519239496356594	0.0257095861649021
SAA1	CFHR2	0.318678739101274	0.0056107002002686	0.0279456029205686	0.0898644851683741
CFHR2	SAA1	0.318678739101274	0.0056107002002686	0.0898644851683741	0.0279456029205686
SERPINA7	F2	-0.318652350981118	0.00392605214624219	0.111100038791491	0.0188305093680875
F2	SERPINA7	-0.318652350981118	0.00392605214624219	0.0188305093680875	0.111100038791491
FGA	B2M	0.318455843469064	0.00583787487585014	0.0224661212920935	0.0945005995528241
B2M	FGA	0.318455843469064	0.00583787487585014	0.0945005995528241	0.0224661212920935
CPN1	SERPINF2	0.318385783043317	0.00541292139058998	0.0212416157600425	0.0737866652717266
SERPINF2	CPN1	0.318385783043317	0.00541292139058998	0.0737866652717266	0.0212416157600425
Bilirubin (total), mg/dl	PLG	-0.318338886832037	0.00460282929247968	0.0335652930486222	0.0859389105867934
PLG	Bilirubin (total), mg/dl	-0.318338886832037	0.00460282929247968	0.0859389105867934	0.0335652930486222
HBD	APOA1	-0.31827575409665	0.00959868863983708	0.108089580770339	0.0345286160794139
APOA1	HBD	-0.31827575409665	0.00959868863983708	0.0345286160794139	0.108089580770339
ATRN	ORM1	-0.317882265827471	0.00541292139058998	0.103056050016965	0.0352372138576011
ORM1	ATRN	-0.317882265827471	0.00541292139058998	0.0352372138576011	0.103056050016965
SERPINF1	APOH	0.317704553868937	0.00441737147546562	0.0542968323345257	0.0309216003282593
APOH	SERPINF1	0.317704553868937	0.00441737147546562	0.0309216003282593	0.0542968323345257
Red blood cell distribution width (RDW-CV), %	HPX	-0.317523737542902	0.0045342471485443	0.167767144496139	0.0239667349280199
HPX	Red blood cell distribution width (RDW-CV), %	-0.317523737542902	0.0045342471485443	0.0239667349280199	0.167767144496139
LRG1	F11	-0.317437985931137	0.00589844111143768	0.0195858493315687	0.232688130667406
F11	LRG1	-0.317437985931137	0.00589844111143768	0.232688130667406	0.0195858493315687
Sodium, mmol/l	IGHAs	0.317344172739337	0.00363184225440775	0.0783872619909674	0.0460515067768499
IGHAs	Sodium, mmol/l	0.317344172739337	0.00363184225440775	0.0460515067768499	0.0783872619909674
APCS	AFM	0.317315520300595	0.0123698116274476	0.246444708577609	0.0451236790353369
AFM	APCS	0.317315520300595	0.0123698116274476	0.0451236790353369	0.246444708577609
SAA1;SAA2	ECM1	-0.317222972538427	0.00534461335019228	0.0223266912532226	0.103056050016965
ECM1	SAA1;SAA2	-0.317222972538427	0.00534461335019228	0.103056050016965	0.0223266912532226
Potassium, mmol/l	C1S	0.317217867725077	0.00681915155497129	0.108507114169494	0.0383947881029905
C1S	Potassium, mmol/l	0.317217867725077	0.00681915155497129	0.0383947881029905	0.108507114169494
ITIH4	CFHR2	0.317201036653091	0.00739071335106545	0.0303840437766024	0.0911521313298072
CFHR2	ITIH4	0.317201036653091	0.00739071335106545	0.0911521313298072	0.0303840437766024
Immature granulocytes, % of leukocytes	C4B	-0.317186475085835	0.0060906392676931	0.0876375316851396	0.0404480915469875
C4B	Immature granulocytes, % of leukocytes	-0.317186475085835	0.0060906392676931	0.0404480915469875	0.0876375316851396
aPTT, s	CRP	0.316901408450704	0.00614534493497648	0.22737776259413	0.0204056966430629
CRP	aPTT, s	0.316901408450704	0.00614534493497648	0.0204056966430629	0.22737776259413
ITIH2	PLG	0.316815994076268	0.00759929882383503	0.0252335691714522	0.0984109197686636
PLG	ITIH2	0.316815994076268	0.00759929882383503	0.0984109197686636	0.0252335691714522
C1RL	F13B	-0.316727138097001	0.00624357516735815	0.0317075680067796	0.106477693966872
F13B	C1RL	-0.316727138097001	0.00624357516735815	0.106477693966872	0.0317075680067796
Immature granulocytes, % of leukocytes	CPN2	0.316679060711525	0.00590516549566798	0.0876375316851396	0.0355683224041397
CPN2	Immature granulocytes, % of leukocytes	0.316679060711525	0.00590516549566798	0.0355683224041397	0.0876375316851396
INR	APOA1	-0.316665208643163	0.00243216491948829	0.0696411071538962	0.0122691021693744
APOA1	INR	-0.316665208643163	0.00243216491948829	0.0122691021693744	0.0696411071538962
Lactate dehydrogenase (LDH), U/l	C5	-0.316566063044936	0.00614534493497648	0.0442123427266364	0.054884287522721
C5	Lactate dehydrogenase (LDH), U/l	-0.316566063044936	0.00614534493497648	0.054884287522721	0.0442123427266364
Mean corpuscular volume (MCV), fl	A2M	-0.316313797793999	0.00555885674983471	0.179967987275899	0.0248231706587446
A2M	Mean corpuscular volume (MCV), fl	-0.316313797793999	0.00555885674983471	0.0248231706587446	0.179967987275899
Creatinine, mg/dl	C4A;C4B	-0.31618153411851	0.00533510498090629	0.0863620118784206	0.0279910542149808
C4A;C4B	Creatinine, mg/dl	-0.31618153411851	0.00533510498090629	0.0279910542149808	0.0863620118784206
Neutrophils per nl	APOC1	-0.316065341822625	0.00567399054616431	0.0734781775728278	0.0408212097626821
APOC1	Neutrophils per nl	-0.316065341822625	0.00567399054616431	0.0408212097626821	0.0734781775728278
SERPINA4	F13A1	0.3158953722334	0.00780234253625939	0.0301612942819579	0.0631502099028494
F13A1	SERPINA4	0.3158953722334	0.00780234253625939	0.0631502099028494	0.0301612942819579
PZP	APOM	0.315532312860251	0.0108925821147796	0.288205303794652	0.0374100125549103
APOM	PZP	0.315532312860251	0.0108925821147796	0.0374100125549103	0.288205303794652
Aspartate aminotransferase (AST), U/l	APOD	-0.315454156279117	0.012331206757875	0.0651792357201965	0.048390644701358
APOD	Aspartate aminotransferase (AST), U/l	-0.315454156279117	0.012331206757875	0.048390644701358	0.0651792357201965
C2	C4B	0.31530544242873	0.00496377658537397	0.071446308814322	0.0354222291131767
C4B	C2	0.31530544242873	0.00496377658537397	0.0354222291131767	0.071446308814322
ITIH4	HP;HPR	0.315157349129952	0.00606879843210457	0.0261969798985847	0.0821254733274792
HP;HPR	ITIH4	0.315157349129952	0.00606879843210457	0.0821254733274792	0.0261969798985847
CLEC3B	SERPING1	0.315127730470196	0.00589844111143768	0.0424360068850655	0.161364697041029
SERPING1	CLEC3B	0.315127730470196	0.00589844111143768	0.161364697041029	0.0424360068850655
CFHR5	APOC3	-0.315090543259557	0.0100128157858409	0.0997430495589532	0.0418277304602062
APOC3	CFHR5	-0.315090543259557	0.0100128157858409	0.0418277304602062	0.0997430495589532
Procalcitonin, �g/l	MASP1	0.315077602213515	0.0100057901952048	0.0454649063255799	0.18510711861129
MASP1	Procalcitonin, �g/l	0.315077602213515	0.0100057901952048	0.18510711861129	0.0454649063255799
GPX3	AMBP	-0.315038874490929	0.00359072790307795	0.0489472908893257	0.0822593163229355
SERPINA4	APOA4	0.315038874490929	0.00454860711264885	0.0196348207029342	0.0785392828117369
AMBP	GPX3	-0.315038874490929	0.00359072790307795	0.0822593163229355	0.0489472908893257
APOA4	SERPINA4	0.315038874490929	0.00454860711264885	0.0785392828117369	0.0196348207029342
SAA1	F12	-0.314822266934943	0.00713905074012302	0.0324388445910853	0.0706054931345188
F12	SAA1	-0.314822266934943	0.00713905074012302	0.0706054931345188	0.0324388445910853
Bilirubin (total), mg/dl	F12	-0.314821670986055	0.00754746266180309	0.0476778738879757	0.0706054931345188
F12	Bilirubin (total), mg/dl	-0.314821670986055	0.00754746266180309	0.0706054931345188	0.0476778738879757
Basophiles per nl	C1RL	0.314774629799287	0.0107723113279473	0.186001908929223	0.0435941974052867
C1RL	Basophiles per nl	0.314774629799287	0.0107723113279473	0.0435941974052867	0.186001908929223
SERPINA10	KLKB1	-0.314742687893373	0.00896535953472924	0.050478872162932	0.0279762424035527
LCAT	GC	0.314742687893373	0.00642287034614638	0.0346567379094149	0.138626951637659
GC	LCAT	0.314742687893373	0.00642287034614638	0.138626951637659	0.0346567379094149
KLKB1	SERPINA10	-0.314742687893373	0.00896535953472924	0.0279762424035527	0.050478872162932
Albumin (clinical), g/l	PGLYRP2	0.314728229105786	0.0115948059701617	0.166836374792882	0.0385007018752804
PGLYRP2	Albumin (clinical), g/l	0.314728229105786	0.0115948059701617	0.0385007018752804	0.166836374792882
CFHR5	AFM	-0.314565654798355	0.0129867457036835	0.112118904575134	0.0460762621541647
AFM	CFHR5	-0.314565654798355	0.0129867457036835	0.0460762621541647	0.112118904575134
SAA1	CP	0.314553990610329	0.011684771016125	0.0486379116660594	0.0970964718928709
CP	SAA1	0.314553990610329	0.011684771016125	0.0970964718928709	0.0486379116660594
CD5L	KLKB1	-0.314476119955572	0.00999395597753174	0.0784374120660824	0.0304521717433026
KLKB1	CD5L	-0.314476119955572	0.00999395597753174	0.0304521717433026	0.0784374120660824
Alanine aminotransferase (ALT), U/l	RBP4	0.314285714285714	0.00956933758294651	0.0955456383718553	0.0458530849745992
GPLD1	S100A8	-0.314285714285714	0.0153216160038624	0.0413364431770871	0.0708624740178636
S100A8	GPLD1	-0.314285714285714	0.0153216160038624	0.0708624740178636	0.0413364431770871
RBP4	Alanine aminotransferase (ALT), U/l	0.314285714285714	0.00956933758294651	0.0458530849745992	0.0955456383718553
Neutrophils per nl	SERPINA3	0.314232426522606	0.00697590893129167	0.0793651433416111	0.0258108630457792
SERPINA3	Neutrophils per nl	0.314232426522606	0.00697590893129167	0.0258108630457792	0.0793651433416111
FCN3	CPN1	0.313854128100703	0.00496377658537397	0.214269689268643	0.0200877833689353
CPN1	FCN3	0.313854128100703	0.00496377658537397	0.0200877833689353	0.214269689268643
SERPIND1	APOA2	0.313735653461681	0.0111263766823389	0.0640384791272396	0.0450270556363403
APOA2	SERPIND1	0.313735653461681	0.0111263766823389	0.0450270556363403	0.0640384791272396
ITIH4	F10	0.31367641614217	0.00825708403042882	0.0329013040597087	0.0524253476105495
F10	ITIH4	0.31367641614217	0.00825708403042882	0.0524253476105495	0.0329013040597087
SERPINF1	HPR	-0.313557941503147	0.00273506420125777	0.0442929068997215	0.0714966621632968
HPR	SERPINF1	-0.313557941503147	0.00273506420125777	0.0714966621632968	0.0442929068997215
AZGP1	AGT	0.313380229544613	0.00541292139058998	0.0483429875918208	0.0637248472801275
AGT	AZGP1	0.313380229544613	0.00541292139058998	0.0637248472801275	0.0483429875918208
IGLVs	C8B	0.313320992225102	0.00896535953472924	0.0782366248081074	0.0464405623898975
C8B	IGLVs	0.313320992225102	0.00896535953472924	0.0464405623898975	0.0782366248081074
SELL	GSN	0.313171265033121	0.00718233735974771	0.186022537617466	0.0422778494585149
GSN	SELL	0.313171265033121	0.00718233735974771	0.0422778494585149	0.186022537617466
pCO2, mmHg	LRG1	0.313059163059163	0.0186682078428429	0.142207818567539	0.047871938923726
LRG1	pCO2, mmHg	0.313059163059163	0.0186682078428429	0.047871938923726	0.142207818567539
N-terminal pro b-type Natriuretic Peptide (NT-proBNP), ng/l	PGLYRP2	-0.313044936284373	0.0104301372315601	0.106907357163105	0.0365054803104605
PGLYRP2	N-terminal pro b-type Natriuretic Peptide (NT-proBNP), ng/l	-0.313044936284373	0.0104301372315601	0.0365054803104605	0.106907357163105
ITIH1	C7	-0.31299518696779	0.00679542098288099	0.0234668537942157	0.08227821806531
Thrombocytes per nl	IGHAs	0.31299518696779	0.00454860711264885	0.118511238386361	0.048519657347609
C7	ITIH1	-0.31299518696779	0.00679542098288099	0.08227821806531	0.0234668537942157
IGHAs	Thrombocytes per nl	0.31299518696779	0.00454860711264885	0.048519657347609	0.118511238386361
ECM1	SERPINA1	-0.312906330988523	0.00781314634377038	0.11242249461314	0.0219957054677883
SERPINA1	ECM1	-0.312906330988523	0.00781314634377038	0.0219957054677883	0.11242249461314
Creatinine, mg/dl	APOC3	0.312804981904036	0.00448211903126148	0.0863620118784206	0.0232173765819345
APOC3	Creatinine, mg/dl	0.312804981904036	0.00448211903126148	0.0232173765819345	0.0863620118784206
Albumin (clinical), g/l	GPLD1	0.312799532437171	0.0149871575914677	0.184841610294768	0.0408597243809487
GPLD1	Albumin (clinical), g/l	0.312799532437171	0.0149871575914677	0.0408597243809487	0.184841610294768
ACTBL2	SERPINA1	0.312633779053663	0.0161575852732154	0.154031335932794	0.0394793828845547
SERPINA1	ACTBL2	0.312633779053663	0.0161575852732154	0.0394793828845547	0.154031335932794
Immature granulocytes per nl	PON1	-0.3123890596641	0.00600785480867633	0.0648347664769654	0.0268281792318478
PON1	Immature granulocytes per nl	-0.3123890596641	0.00600785480867633	0.0268281792318478	0.0648347664769654
CLU	CP	-0.312373195112921	0.00525928602896266	0.0267089231666927	0.0756752823056294
CP	CLU	-0.312373195112921	0.00525928602896266	0.0756752823056294	0.0267089231666927
ITIH2	APOC2	0.31231395779341	0.00718727816733301	0.0244934874386743	0.0620501681779749
APOC2	ITIH2	0.31231395779341	0.00718727816733301	0.0620501681779749	0.0244934874386743
N-terminal pro b-type Natriuretic Peptide (NT-proBNP), ng/l	SAA1	0.312020460358056	0.00964024068265502	0.104034264033652	0.0423190226577568
SAA1	N-terminal pro b-type Natriuretic Peptide (NT-proBNP), ng/l	0.312020460358056	0.00964024068265502	0.0423190226577568	0.104034264033652
SERPINA10	CFH	0.311928915216586	0.0057324059202516	0.038069054701158	0.0519563298245994
CFH	SERPINA10	0.311928915216586	0.0057324059202516	0.0519563298245994	0.038069054701158
SAA1;SAA2	APOB	-0.311917165091003	0.00878750733909212	0.0329849913163023	0.0664953663726355
APOB	SAA1;SAA2	-0.311917165091003	0.00878750733909212	0.0664953663726355	0.0329849913163023
C8A	CP	0.311810440577564	0.00496377658537397	0.0229574667073546	0.0756245962124623
CP	C8A	0.311810440577564	0.00496377658537397	0.0756245962124623	0.0229574667073546
LRG1	CFI	0.311780821917808	0.00896535953472924	0.0270003269708706	0.122212006289204
CFI	LRG1	0.311780821917808	0.00896535953472924	0.122212006289204	0.0270003269708706
Lymphocytes, % of leukocytes	APOC3	0.311756383047141	0.0085401277215747	0.0567152071766115	0.0368648846647975
APOC3	Lymphocytes, % of leukocytes	0.311756383047141	0.0085401277215747	0.0368648846647975	0.0567152071766115
IGLCs	APOD	-0.311751203258053	0.00739071335106545	0.0736228753048443	0.0354480510727028
APOD	IGLCs	-0.311751203258053	0.00739071335106545	0.0354480510727028	0.0736228753048443
KNG1	HABP2	0.311721584598297	0.00308928951856185	0.0486614953628251	0.137449157880754
HABP2	KNG1	0.311721584598297	0.00308928951856185	0.137449157880754	0.0486614953628251
ITIH1	HP	-0.311691965938541	0.00510960071187237	0.0194615674172786	0.0519239496356594
HP	ITIH1	-0.311691965938541	0.00510960071187237	0.0519239496356594	0.0194615674172786
ITIH1	IGLCs	-0.311455016660496	0.00718727816733301	0.0235633550042943	0.0736228753048443
IGLCs	ITIH1	-0.311455016660496	0.00718727816733301	0.0736228753048443	0.0235633550042943
APOD	ALB	0.31142539800074	0.00698888338778695	0.0341532225931475	0.16455643613062
ALB	APOD	0.31142539800074	0.00698888338778695	0.16455643613062	0.0341532225931475
Interleukin-6, ng/l	KLKB1	-0.311317085817993	0.0145348356065558	0.0965262159512293	0.0409187219793254
KLKB1	Interleukin-6, ng/l	-0.311317085817993	0.0145348356065558	0.0409187219793254	0.0965262159512293
C4BPB	C4B	0.311277304701962	0.00739071335106545	0.103260130521555	0.0478548689481488
C4B	C4BPB	0.311277304701962	0.00739071335106545	0.0478548689481488	0.103260130521555
SERPINA4	HPR	-0.311277304701962	0.00739071335106545	0.0290029508776659	0.0832258590402588
HPR	SERPINA4	-0.311277304701962	0.00739071335106545	0.0832258590402588	0.0290029508776659
Neutrophils, % of leukocytes	APOM	-0.311267605633803	0.0107320126881881	0.0919382085703464	0.0374100125549103
APOM	Neutrophils, % of leukocytes	-0.311267605633803	0.0107320126881881	0.0374100125549103	0.0919382085703464
IGKVs	A2M	-0.311099592743428	0.0114267172655623	0.118380790871225	0.0405413667367209
A2M	IGKVs	-0.311099592743428	0.0114267172655623	0.0405413667367209	0.118380790871225
IGHM	KLKB1	-0.31095149944465	0.0108330689460534	0.0779379126952178	0.0326251727561377
KLKB1	IGHM	-0.31095149944465	0.0108330689460534	0.0326251727561377	0.0779379126952178
APOC3	APOC1	0.310862643465383	0.00759929882383503	0.033359633819886	0.0501186549789269
APOC1	APOC3	0.310862643465383	0.00759929882383503	0.0501186549789269	0.033359633819886
Procalcitonin, �g/l	Alanine aminotransferase (ALT), U/l	0.310691319157582	0.00270658305505215	0.0200287146073859	0.0706076210453297
Alanine aminotransferase (ALT), U/l	Procalcitonin, �g/l	0.310691319157582	0.00270658305505215	0.0706076210453297	0.0200287146073859
LRG1	HRG	-0.310536838208071	0.00946720547816675	0.0281839795269562	0.0661890453764521
HRG	LRG1	-0.310536838208071	0.00946720547816675	0.0661890453764521	0.0281839795269562
Albumin (clinical), g/l	FGB	-0.310403272939801	0.0115948059701617	0.166836374792882	0.0429007820895982
FGB	Albumin (clinical), g/l	-0.310403272939801	0.0115948059701617	0.0429007820895982	0.166836374792882
ACTBL2	F2	-0.310367404497494	0.0115101125897628	0.141519555671853	0.043204625518095
F2	ACTBL2	-0.310367404497494	0.0115101125897628	0.043204625518095	0.141519555671853
N-terminal pro b-type Natriuretic Peptide (NT-proBNP), ng/l	APOA1	-0.310328638497653	0.00672544246900173	0.0829471237843547	0.0276112927924256
Neutrophils, % of leukocytes	APOC3	-0.310328638497653	0.0104301372315601	0.0919382085703464	0.0428794530630806
APOC3	Neutrophils, % of leukocytes	-0.310328638497653	0.0104301372315601	0.0428794530630806	0.0919382085703464
APOA1	N-terminal pro b-type Natriuretic Peptide (NT-proBNP), ng/l	-0.310328638497653	0.00672544246900173	0.0276112927924256	0.0829471237843547
CFHR1	HPX	-0.310193642674461	0.0061445858367362	0.159144773171468	0.0305110560065238
HPX	CFHR1	-0.310193642674461	0.0061445858367362	0.0305110560065238	0.159144773171468
B2M	APOA1	-0.309994711792702	0.0125819183334131	0.123056955739456	0.0417784211327434
APOA1	B2M	-0.309994711792702	0.0125819183334131	0.0417784211327434	0.123056955739456
KNG1	C4A;C4B	-0.309825990373936	0.00848740723859861	0.0999199306725927	0.0407081199036489
C4A;C4B	KNG1	-0.309825990373936	0.00848740723859861	0.0407081199036489	0.0999199306725927
SAA1	AGT	-0.309792085848424	0.0120186345429645	0.0486379116660594	0.0993261338260199
AGT	SAA1	-0.309792085848424	0.0120186345429645	0.0993261338260199	0.0486379116660594
Potassium, mmol/l	JCHAIN	0.309781145339693	0.0087978741218509	0.108507114169494	0.0474718624491538
JCHAIN	Potassium, mmol/l	0.309781145339693	0.0087978741218509	0.0474718624491538	0.108507114169494
Procalcitonin, �g/l	FCGR3A	0.309712804495458	0.0115104322066238	0.0475020040907108	0.222216164819254
FCGR3A	Procalcitonin, �g/l	0.309712804495458	0.0115104322066238	0.222216164819254	0.0475020040907108
HPR	APOL1	0.309707515734913	0.00525928602896266	0.0768701429853203	0.0277990832959455
APOL1	HPR	0.309707515734913	0.00525928602896266	0.0277990832959455	0.0768701429853203
Monocytes per nl	HPX	-0.309395374273409	0.00794796672927335	0.147037384491557	0.034890226828505
HPX	Monocytes per nl	-0.309395374273409	0.00794796672927335	0.034890226828505	0.147037384491557
Sodium, mmol/l	C4B	-0.309181693083872	0.00473615360681039	0.0943587526279916	0.0354222291131767
C4B	Sodium, mmol/l	-0.309181693083872	0.00473615360681039	0.0354222291131767	0.0943587526279916
A2M;PZP	ORM1	-0.3091151425398	0.00718727816733301	0.050310947171331	0.0432908150078895
ORM1	A2M;PZP	-0.3091151425398	0.00718727816733301	0.0432908150078895	0.050310947171331
FN1	CRP	-0.309113908428977	0.00798693619014565	0.103430823662386	0.0254703394822032
CRP	FN1	-0.309113908428977	0.00798693619014565	0.0254703394822032	0.103430823662386
Alanine aminotransferase (ALT), U/l	APOA1	-0.309087860496311	0.00692947502512612	0.0955456383718553	0.0276112927924256
APOA1	Alanine aminotransferase (ALT), U/l	-0.309087860496311	0.00692947502512612	0.0276112927924256	0.0955456383718553
APOH	AMBP	0.309055905220289	0.00698888338778695	0.0452530199359205	0.120674719829121
AMBP	APOH	0.309055905220289	0.00698888338778695	0.120674719829121	0.0452530199359205
Neutrophils, % of leukocytes	CRP	0.309036829673694	0.0129867457036835	0.0961019182072578	0.0400424659196908
CRP	Neutrophils, % of leukocytes	0.309036829673694	0.0129867457036835	0.0400424659196908	0.0961019182072578
CFHR2	KLKB1	-0.309026286560533	0.0117342325374991	0.116891008738933	0.0345359798546847
KLKB1	CFHR2	-0.309026286560533	0.0117342325374991	0.0345359798546847	0.116891008738933
SAA1	APOC1	-0.309020791415158	0.0123609269542604	0.049253539710053	0.0582578831357226
APOC1	SAA1	-0.309020791415158	0.0123609269542604	0.0582578831357226	0.049253539710053
FBLN1	SERPINA1	-0.308848574601999	0.00781314634377038	0.137067945797848	0.0219957054677883
SERPINA1	FBLN1	-0.308848574601999	0.00781314634377038	0.0219957054677883	0.137067945797848
APOC3	A1BG	-0.308759718622732	0.00718727816733301	0.0326579832515658	0.12410033635595
A1BG	APOC3	-0.308759718622732	0.00718727816733301	0.12410033635595	0.0326579832515658
F13B	A2M	0.308730099962977	0.0057324059202516	0.106049509524655	0.0251642903956807
A2M	F13B	0.308730099962977	0.0057324059202516	0.0251642903956807	0.106049509524655
FCGBP	C1RL	0.308589411329137	0.00673299599068808	0.0697538384635285	0.0329027539922304
C1RL	FCGBP	0.308589411329137	0.00673299599068808	0.0329027539922304	0.0697538384635285
SERPINF2	AHSG	-0.308552388004443	0.00739071335106545	0.0897240845468945	0.0490819168698962
AHSG	SERPINF2	-0.308552388004443	0.00739071335106545	0.0490819168698962	0.0897240845468945
ITIH2	GPX3	-0.308493150684931	0.00848740723859861	0.0278258034784435	0.104678022609383
GPX3	ITIH2	-0.308493150684931	0.00848740723859861	0.104678022609383	0.0278258034784435
ITIH2	HP	-0.308404294705665	0.00624357516735815	0.0227758587090952	0.0562178902598366
HP	ITIH2	-0.308404294705665	0.00624357516735815	0.0562178902598366	0.0227758587090952
IGHVs	F10	0.308256201406886	0.00660678476020667	0.106947328305845	0.0438758269972699
F10	IGHVs	0.308256201406886	0.00660678476020667	0.0438758269972699	0.106947328305845
TGFBI	LGALS3BP	0.308147606868835	0.0113160778135066	0.0862018868734771	0.0496756636220037
LGALS3BP	TGFBI	0.308147606868835	0.0113160778135066	0.0496756636220037	0.0862018868734771
APOM	S100A9	-0.308085242238008	0.0109774554215181	0.0374100125549103	0.13538861686539
S100A9	APOM	-0.308085242238008	0.0109774554215181	0.13538861686539	0.0374100125549103
CLEC3B	C3	-0.307900777489819	0.00589844111143768	0.0424360068850655	0.0509365252923784
C3	CLEC3B	-0.307900777489819	0.00589844111143768	0.0509365252923784	0.0424360068850655
C1RL	C5	-0.307871158830063	0.00589844111143768	0.0305539249572472	0.0545605802807986
C5	C1RL	-0.307871158830063	0.00589844111143768	0.0545605802807986	0.0305539249572472
Ferritin, ug/l	LGALS3BP	0.307821506279345	0.0105666376347157	0.0916787887042372	0.0480133183752872
LGALS3BP	Ferritin, ug/l	0.307821506279345	0.0105666376347157	0.0480133183752872	0.0916787887042372
CPN2	AMBP	-0.307782302850796	0.00660678476020667	0.0380257167309673	0.120674719829121
AMBP	CPN2	-0.307782302850796	0.00660678476020667	0.120674719829121	0.0380257167309673
LGALS3BP	IGFALS	-0.307672119674569	0.0067853873597275	0.0344591240425377	0.0549192289427945
IGFALS	LGALS3BP	-0.307672119674569	0.0067853873597275	0.0549192289427945	0.0344591240425377
ORM2	CRP	0.307324447735407	0.00635615898721306	0.0978543188030537	0.020838546553015
CRP	ORM2	0.307324447735407	0.00635615898721306	0.020838546553015	0.0978543188030537
SERPINA4	HP	-0.30727878563495	0.00921323337192515	0.0340889634761231	0.0723099225251095
HP	SERPINA4	-0.30727878563495	0.00921323337192515	0.0723099225251095	0.0340889634761231
CD14	C8B	0.307012217697149	0.0105466543254242	0.0447800568899157	0.0519136159310878
C8B	CD14	0.307012217697149	0.0105466543254242	0.0519136159310878	0.0447800568899157
Eosinophiles per nl	SERPIND1	0.306993914058922	0.00727049352797352	0.31384297062419	0.0495541532564511
SERPIND1	Eosinophiles per nl	0.306993914058922	0.00727049352797352	0.0495541532564511	0.31384297062419
PGLYRP2	CST3	-0.306965078140073	0.00783492027090929	0.0289892050023644	0.0676414783388502
CST3	PGLYRP2	-0.306965078140073	0.00783492027090929	0.0676414783388502	0.0289892050023644
CFHR2	CRP	0.306892508947303	0.00798693619014565	0.0940280215112601	0.0254703394822032
CRP	CFHR2	0.306892508947303	0.00798693619014565	0.0254703394822032	0.0940280215112601
Procalcitonin, �g/l	Potassium, mmol/l	0.306647325534269	0.00622284867693098	0.0335714700686783	0.108507114169494
Potassium, mmol/l	Procalcitonin, �g/l	0.306647325534269	0.00622284867693098	0.108507114169494	0.0335714700686783
APOD	C4B	0.306627175120326	0.0111263766823389	0.0450270556363403	0.0640384791272396
C4B	APOD	0.306627175120326	0.0111263766823389	0.0640384791272396	0.0450270556363403
Hemoglobin, g/dl	TTR	-0.305955008057436	0.00708517246389235	0.176139152025813	0.0398926014814809
TTR	Hemoglobin, g/dl	-0.305955008057436	0.00708517246389235	0.0398926014814809	0.176139152025813
ITIH3	AZGP1	-0.305945945945946	0.00896535953472924	0.0380660347458176	0.0682949446910257
CFHR2	C1S	0.305945945945946	0.00739071335106545	0.0911521313298072	0.0407275480409777
C1S	CFHR2	0.305945945945946	0.00739071335106545	0.0407275480409777	0.0911521313298072
AZGP1	ITIH3	-0.305945945945946	0.00896535953472924	0.0682949446910257	0.0380660347458176
Lactate dehydrogenase (LDH), U/l	LCAT	-0.305700871898055	0.00852032399393531	0.0566786157645586	0.0400349675774978
LCAT	Lactate dehydrogenase (LDH), U/l	-0.305700871898055	0.00852032399393531	0.0400349675774978	0.0566786157645586
CFHR2	CD14	0.305560903369123	0.00642287034614638	0.0911521313298072	0.0308059892528132
CD14	CFHR2	0.305560903369123	0.00642287034614638	0.0308059892528132	0.0911521313298072
SAA1	APOB	-0.305533199195171	0.00956933758294651	0.0423190226577568	0.0664953663726355
APOB	SAA1	-0.305533199195171	0.00956933758294651	0.0664953663726355	0.0423190226577568
PROS1	FGA	-0.305383191410589	0.00606879843210457	0.120789040170816	0.0227799825205085
FGA	PROS1	-0.305383191410589	0.00606879843210457	0.0227799825205085	0.120789040170816
ITIH4	FCGBP	0.305319017647785	0.00868916550826064	0.0340983919187804	0.0798007385922118
FCGBP	ITIH4	0.305319017647785	0.00868916550826064	0.0798007385922118	0.0340983919187804
SERPINA10	C2	0.305205479452055	0.00781314634377038	0.0449689978452562	0.0809441961214611
C2	SERPINA10	0.305205479452055	0.00781314634377038	0.0809441961214611	0.0449689978452562
HP;HPR	APOM	-0.305175860792299	0.00660678476020667	0.0821254733274792	0.0244451036127647
APOM	HP;HPR	-0.305175860792299	0.00660678476020667	0.0244451036127647	0.0821254733274792
Neutrophils, % of leukocytes	LBP	0.305164319248826	0.0123609269542604	0.0941611788574542	0.0390424400140664
LBP	Neutrophils, % of leukocytes	0.305164319248826	0.0123609269542604	0.0390424400140664	0.0941611788574542
CFB	APCS	-0.305124726020249	0.0119884794880911	0.0487610658441511	0.246444708577609
APCS	CFB	-0.305124726020249	0.0119884794880911	0.246444708577609	0.0487610658441511
N-terminal pro b-type Natriuretic Peptide (NT-proBNP), ng/l	SERPINA1	0.304929577464789	0.0049631697849419	0.0676558407526291	0.0154874816180717
SERPINA1	N-terminal pro b-type Natriuretic Peptide (NT-proBNP), ng/l	0.304929577464789	0.0049631697849419	0.0154874816180717	0.0676558407526291
N-terminal pro b-type Natriuretic Peptide (NT-proBNP), ng/l	FGG	0.304828973843058	0.00452273252864589	0.0676558407526291	0.0212979586348961
FGG	N-terminal pro b-type Natriuretic Peptide (NT-proBNP), ng/l	0.304828973843058	0.00452273252864589	0.0212979586348961	0.0676558407526291
LRG1	F13B	-0.304790818215476	0.00679542098288099	0.0217285683279775	0.106477693966872
F13B	LRG1	-0.304790818215476	0.00679542098288099	0.106477693966872	0.0217285683279775
C4BPA	APOA2	0.304524250277675	0.00718727816733301	0.0930752522669624	0.0326579832515658
APOA2	C4BPA	0.304524250277675	0.00718727816733301	0.0326579832515658	0.0930752522669624
Creatine kinase, U/l	CRP (clinical), mg/l	0.304457435147972	0.0131018611976394	0.0789158616322934	0.0381278882043664
CRP (clinical), mg/l	Creatine kinase, U/l	0.304457435147972	0.0131018611976394	0.0381278882043664	0.0789158616322934
SERPINA10	C1R	0.304316919659385	0.00759929882383503	0.0449689978452562	0.0652775775173073
C1R	SERPINA10	0.304316919659385	0.00759929882383503	0.0652775775173073	0.0449689978452562
Lactate dehydrogenase (LDH), U/l	ITIH3	0.304258886653253	0.0107320126881881	0.0579081517966819	0.0434311138475114
ITIH3	Lactate dehydrogenase (LDH), U/l	0.304258886653253	0.0107320126881881	0.0434311138475114	0.0579081517966819
Potassium, mmol/l	SERPINC1	-0.304242175762198	0.005406467092411	0.108507114169494	0.0326034102363443
SERPINC1	Potassium, mmol/l	-0.304242175762198	0.005406467092411	0.0326034102363443	0.108507114169494
AZGP1	FGB	-0.304228063680118	0.00946720547816675	0.069983262035929	0.036597107743958
APOL1	APOA4	-0.304228063680118	0.00718727816733301	0.0351227367045141	0.103416946963292
APOA4	APOL1	-0.304228063680118	0.00718727816733301	0.103416946963292	0.0351227367045141
FGB	AZGP1	-0.304228063680118	0.00946720547816675	0.036597107743958	0.069983262035929
ITIH3	CFHR1	0.304128607964925	0.0113160778135066	0.0450902177492034	0.266442195790747
CFHR1	ITIH3	0.304128607964925	0.0113160778135066	0.266442195790747	0.0450902177492034
Neutrophils, % of leukocytes	LRG1	0.304091213950369	0.00803540852670225	0.0800450310929186	0.0247758429573319
LRG1	Neutrophils, % of leukocytes	0.304091213950369	0.00803540852670225	0.0247758429573319	0.0800450310929186
TTR	CP	-0.304020733061829	0.00781314634377038	0.0412980592456434	0.0809441961214611
CP	TTR	-0.304020733061829	0.00781314634377038	0.0809441961214611	0.0412980592456434
FCGBP	CRP	0.304006688533025	0.00806396848471299	0.077354364353358	0.0254703394822032
CRP	FCGBP	0.304006688533025	0.00806396848471299	0.0254703394822032	0.077354364353358
Potassium, mmol/l	FGG	0.303979884723709	0.00855516117738054	0.108507114169494	0.0363243728678944
FGG	Potassium, mmol/l	0.303979884723709	0.00855516117738054	0.0363243728678944	0.108507114169494
CFD	HPX	-0.303961495742318	0.00673299599068808	0.258577059155965	0.0311401064569324
HPX	CFD	-0.303961495742318	0.00673299599068808	0.0311401064569324	0.258577059155965
Lactate dehydrogenase (LDH), U/l	FGG	0.303957075788062	0.0123609269542604	0.0640296016230689	0.0445025496175658
FGG	Lactate dehydrogenase (LDH), U/l	0.303957075788062	0.0123609269542604	0.0445025496175658	0.0640296016230689
LRG1	C5	-0.303931877082562	0.00999395597753174	0.0294140295247809	0.0779379126952178
C5	LRG1	-0.303931877082562	0.00999395597753174	0.0779379126952178	0.0294140295247809
Procalcitonin, �g/l	F10	0.303929766514916	0.0122881632203769	0.0475020040907108	0.0677156228527154
F10	Procalcitonin, �g/l	0.303929766514916	0.0122881632203769	0.0677156228527154	0.0475020040907108
JCHAIN	CPB2	0.303428359866716	0.00825708403042882	0.0473365230579539	0.0737443022027953
CPB2	JCHAIN	0.303428359866716	0.00825708403042882	0.0737443022027953	0.0473365230579539
FGB	B2M	0.30327868852459	0.00879691997168094	0.0345212465555358	0.109818759640101
B2M	FGB	0.30327868852459	0.00879691997168094	0.109818759640101	0.0345212465555358
Neutrophil-to-lymphocyte ratio	PON1	-0.303106309087401	0.00984226747776537	0.0749749199041538	0.0411152786571166
PON1	Neutrophil-to-lymphocyte ratio	-0.303106309087401	0.00984226747776537	0.0411152786571166	0.0749749199041538
Monocytes per nl	APOD	-0.303092667485737	0.00866223915725432	0.149567996115258	0.0386813783056702
APOD	Monocytes per nl	-0.303092667485737	0.00866223915725432	0.0386813783056702	0.149567996115258
SAA4	C1RL	-0.302984079970381	0.00946720547816675	0.0556324435736816	0.0415594274380541
C1RL	SAA4	-0.302984079970381	0.00946720547816675	0.0415594274380541	0.0556324435736816
Lymphocytes per nl	ITIH2	0.302943354313217	0.00868916550826064	0.0925688567669657	0.0281311733329938
ITIH2	Lymphocytes per nl	0.302943354313217	0.00868916550826064	0.0281311733329938	0.0925688567669657
ATRN	FGA	-0.302895223991114	0.00739071335106545	0.112599691642703	0.0265860383045271
FGA	ATRN	-0.302895223991114	0.00739071335106545	0.0265860383045271	0.112599691642703
JCHAIN	KLKB1	-0.302806368011848	0.0120490664634196	0.0567401493459213	0.0350641372362435
JCHAIN	APOM	-0.302806368011848	0.0127012768306886	0.0587434053419347	0.0421747525531839
KLKB1	JCHAIN	-0.302806368011848	0.0120490664634196	0.0350641372362435	0.0567401493459213
APOM	JCHAIN	-0.302806368011848	0.0127012768306886	0.0421747525531839	0.0587434053419347
Lymphocytes per nl	GPLD1	0.302727384919166	0.00868916550826064	0.0925688567669657	0.0261685333330175
GPLD1	Lymphocytes per nl	0.302727384919166	0.00868916550826064	0.0261685333330175	0.0925688567669657
ITIH1	C3	0.302362088115513	0.00759929882383503	0.0240026633582106	0.059642981677978
C3	ITIH1	0.302362088115513	0.00759929882383503	0.059642981677978	0.0240026633582106
GPLD1	A2M;PZP	0.302302850796001	0.00896535953472924	0.0266899783849985	0.0580507029873718
A2M;PZP	GPLD1	0.302302850796001	0.00896535953472924	0.0580507029873718	0.0266899783849985
CLEC3B	CFI	-0.302095520177712	0.00698888338778695	0.0464133537804313	0.106477693966872
CFI	CLEC3B	-0.302095520177712	0.00698888338778695	0.106477693966872	0.0464133537804313
SERPIND1	PLG	0.302006664198445	0.00660678476020667	0.0475321459137091	0.0950642918274182
CD14	ATRN	-0.302006664198445	0.0105466543254242	0.0447800568899157	0.130075403346898
ATRN	CD14	-0.302006664198445	0.0105466543254242	0.130075403346898	0.0447800568899157
PLG	SERPIND1	0.302006664198445	0.00660678476020667	0.0950642918274182	0.0475321459137091
Aspartate aminotransferase (AST), U/l	CRP (clinical), mg/l	0.301755181184055	0.012331206757875	0.0651792357201965	0.0368296962352269
CRP (clinical), mg/l	Aspartate aminotransferase (AST), U/l	0.301755181184055	0.012331206757875	0.0368296962352269	0.0651792357201965
CD14	ORM1	0.301710477600889	0.0105466543254242	0.0447800568899157	0.0607018548952191
ORM1	CD14	0.301710477600889	0.0105466543254242	0.0607018548952191	0.0447800568899157
GPLD1	PROS1	0.301592002961866	0.00698888338778695	0.0215490571123431	0.120789040170816
PROS1	GPLD1	0.301592002961866	0.00698888338778695	0.120789040170816	0.0215490571123431
Hematocrit l/l	CPN1	0.301327666262731	0.00615506966791824	0.132846920332569	0.0231038122317511
CPN1	Hematocrit l/l	0.301327666262731	0.00615506966791824	0.0231038122317511	0.132846920332569
Neutrophils per nl	C1RL	0.301273393787382	0.00806396848471299	0.0835427135016266	0.0379739606825576
C1RL	Neutrophils per nl	0.301273393787382	0.00806396848471299	0.0379739606825576	0.0835427135016266
SERPIND1	C1S	-0.301118104405776	0.00781314634377038	0.0518873052060648	0.0421584354799276
C1S	SERPIND1	-0.301118104405776	0.00781314634377038	0.0421584354799276	0.0518873052060648
ITIH1	APOC2	0.301058867086264	0.00698888338778695	0.0235080623043743	0.0620501681779749
APOC2	ITIH1	0.301058867086264	0.00698888338778695	0.0620501681779749	0.0235080623043743
PGLYRP2	IGHAs	-0.300970011106997	0.00946720547816675	0.0335891262855505	0.0868757735618429
IGHAs	PGLYRP2	-0.300970011106997	0.00946720547816675	0.0868757735618429	0.0335891262855505
C4A;C4B	A2M	0.30088115512773	0.0114267172655623	0.0501613520640784	0.0405413667367209
A2M	C4A;C4B	0.30088115512773	0.0114267172655623	0.0405413667367209	0.0501613520640784
CRP (clinical), mg/l	CPN2	0.300762680488708	0.0130389519308289	0.0381278882043664	0.0582256646566323
CPN2	CRP (clinical), mg/l	0.300762680488708	0.0130389519308289	0.0582256646566323	0.0381278882043664
Interleukin-6, ng/l	APOM	-0.300687062483796	0.0145348356065558	0.0965262159512293	0.0470565302762243
APOM	Interleukin-6, ng/l	-0.300687062483796	0.0145348356065558	0.0470565302762243	0.0965262159512293
IGLVs	TTR	0.30061458718993	0.00454860711264885	0.0576772857374917	0.0294522310544013
TTR	IGLVs	0.30061458718993	0.00454860711264885	0.0294522310544013	0.0576772857374917
SERPINA1	F11	-0.300555349870418	0.00718727816733301	0.0209157870262837	0.232688130667406
F11	SERPINA1	-0.300555349870418	0.00718727816733301	0.232688130667406	0.0209157870262837
GC	APOA1	0.30040725657164	0.0108330689460534	0.167700964613007	0.037915741311187
APOA1	GC	0.30040725657164	0.0108330689460534	0.037915741311187	0.167700964613007
Lymphocytes per nl	CPN1	-0.300351721584598	0.00754746266180309	0.0925688567669657	0.0279256118486715
CPN1	Lymphocytes per nl	-0.300351721584598	0.00754746266180309	0.0279256118486715	0.0925688567669657
IGLCs	SERPINA1	0.300348019252129	0.00848740723859861	0.0814162398072978	0.0236056050937514
SERPINA1	IGLCs	0.300348019252129	0.00848740723859861	0.0236056050937514	0.0814162398072978
LGALS3BP	FCN3	0.300288781932618	0.00921323337192515	0.044189397098678	0.303509274476095
FCN3	LGALS3BP	0.300288781932618	0.00921323337192515	0.303509274476095	0.044189397098678
C1R	TTR	-0.300229544613106	0.00781314634377038	0.0652775775173073	0.0412980592456434
TTR	C1R	-0.300229544613106	0.00781314634377038	0.0412980592456434	0.0652775775173073
LGALS3BP	ECM1	-0.300170307293595	0.00718727816733301	0.0357981739488317	0.11242249461314
ECM1	LGALS3BP	-0.300170307293595	0.00718727816733301	0.11242249461314	0.0357981739488317
ITIH4	AHSG	-0.300140688633839	0.0127012768306886	0.0450634342349088	0.0671353203907826
AHSG	ITIH4	-0.300140688633839	0.0127012768306886	0.0671353203907826	0.0450634342349088
Neutrophils per nl	KLKB1	-0.300019293845263	0.00718233735974771	0.0793651433416111	0.0241587711191514
KLKB1	Neutrophils per nl	-0.300019293845263	0.00718233735974771	0.0241587711191514	0.0793651433416111
Monocytes, % of leukocytes	SERPINA3	-0.299923890518786	0.0143382196234357	0.218446993086462	0.0470075807907576
SERPINA3	Monocytes, % of leukocytes	-0.299923890518786	0.0143382196234357	0.0470075807907576	0.218446993086462
HPX	C3	0.299814883376527	0.00624357516735815	0.0305110560065238	0.0519851068641223
C3	HPX	0.299814883376527	0.00624357516735815	0.0519851068641223	0.0305110560065238
Leukocytes per nl	APOM	-0.29972602739726	0.00759929882383503	0.0937246854939653	0.0277213858503278
APOM	Leukocytes per nl	-0.29972602739726	0.00759929882383503	0.0277213858503278	0.0937246854939653
ORM1;ORM2	CPN2	0.299696408737505	0.0105466543254242	0.0440577979078203	0.0525304513516319
CPN2	ORM1;ORM2	0.299696408737505	0.0105466543254242	0.0525304513516319	0.0440577979078203
LRG1	C2	0.299577934098482	0.00679542098288099	0.0217285683279775	0.0765223493289641
C2	LRG1	0.299577934098482	0.00679542098288099	0.0765223493289641	0.0217285683279775
Creatine kinase, U/l	FGG	0.299561563755937	0.00917946867341392	0.0612586989663741	0.0377378156573683
FGG	Creatine kinase, U/l	0.299561563755937	0.00917946867341392	0.0377378156573683	0.0612586989663741
PGLYRP2	C4BPB	0.299518696778971	0.0114267172655623	0.0385007018752804	0.118380790871225
C4BPB	PGLYRP2	0.299518696778971	0.0114267172655623	0.118380790871225	0.0385007018752804
CLU	C3	0.299459459459459	0.0120490664634196	0.0495350510162805	0.081011673597042
C3	CLU	0.299459459459459	0.0120490664634196	0.081011673597042	0.0495350510162805
KLKB1	F12	0.299222510181414	0.00848740723859861	0.027307321973924	0.0706054931345188
F12	KLKB1	0.299222510181414	0.00848740723859861	0.0706054931345188	0.027307321973924
IGHAs	A2M	-0.299163272861903	0.00946720547816675	0.0868757735618429	0.035028660269217
A2M	IGHAs	-0.299163272861903	0.00946720547816675	0.035028660269217	0.0868757735618429
CRP (clinical), mg/l	F13A1	-0.299128101945003	0.00956933758294651	0.030225102853453	0.0708130981138042
F13A1	CRP (clinical), mg/l	-0.299128101945003	0.00956933758294651	0.0708130981138042	0.030225102853453
Neutrophil-to-lymphocyte ratio	FGB	0.298733037494373	0.0137146275540558	0.0960023928783905	0.0493345630069507
FGB	Neutrophil-to-lymphocyte ratio	0.298733037494373	0.0137146275540558	0.0493345630069507	0.0960023928783905
C8A	HP	0.298718992965568	0.0114267172655623	0.0477341898674295	0.0822088825494619
HP	C8A	0.298718992965568	0.0114267172655623	0.0822088825494619	0.0477341898674295
Lymphocytes per nl	KLKB1	0.298685671973343	0.00844918655731327	0.0925688567669657	0.027307321973924
KLKB1	Lymphocytes per nl	0.298685671973343	0.00844918655731327	0.027307321973924	0.0925688567669657
Lactate dehydrogenase (LDH), U/l	CPN1	0.298558014755198	0.0107320126881881	0.0579081517966819	0.0375620444086585
CPN1	Lactate dehydrogenase (LDH), U/l	0.298558014755198	0.0107320126881881	0.0375620444086585	0.0579081517966819
LRG1	ORM2	0.298422806368012	0.00759929882383503	0.0237134746430515	0.103590441861751
ORM2	LRG1	0.298422806368012	0.00759929882383503	0.103590441861751	0.0237134746430515
Potassium, mmol/l	TF	-0.298209481876959	0.0122281468104924	0.121811154766059	0.0464374430791991
TF	Potassium, mmol/l	-0.298209481876959	0.0122281468104924	0.0464374430791991	0.121811154766059
CFH;CFHR1	TF	-0.298037763791188	0.00759929882383503	0.0894644725169669	0.0312415618313218
TF	CFH;CFHR1	-0.298037763791188	0.00759929882383503	0.0312415618313218	0.0894644725169669
Hematocrit l/l	CPN2	0.297951114048257	0.00728772202935725	0.145193846584887	0.0407275480409777
CPN2	Hematocrit l/l	0.297951114048257	0.00728772202935725	0.0407275480409777	0.145193846584887
Alanine aminotransferase (ALT), U/l	C9	-0.297853789403085	0.00929681541200286	0.0955456383718553	0.045431607390731
C9	Alanine aminotransferase (ALT), U/l	-0.297853789403085	0.00929681541200286	0.045431607390731	0.0955456383718553
Neutrophil-to-lymphocyte ratio	FGG	0.297671876004888	0.010705896503248	0.0770229776205896	0.0414775871288235
FGG	Neutrophil-to-lymphocyte ratio	0.297671876004888	0.010705896503248	0.0414775871288235	0.0770229776205896
GPLD1	CP	-0.297623102554609	0.00606879843210457	0.0191685218770132	0.0787009042363835
CP	GPLD1	-0.297623102554609	0.00606879843210457	0.0787009042363835	0.0191685218770132
CFH	C8A	0.297563865235098	0.0102669951862402	0.0803406903024958	0.0443191958872702
C8A	CFH	0.297563865235098	0.0102669951862402	0.0443191958872702	0.0803406903024958
Potassium, mmol/l	LBP	0.297345464338409	0.0083184522944901	0.108507114169494	0.0272718879021891
LBP	Potassium, mmol/l	0.297345464338409	0.0083184522944901	0.0272718879021891	0.108507114169494
FGG	F5	0.297238059977786	0.0114267172655623	0.0428915908953714	0.295951977178063
F5	FGG	0.297238059977786	0.0114267172655623	0.295951977178063	0.0428915908953714
APOA2	PROS1	0.297119585338763	0.00872345861121468	0.0370389472181082	0.132568191296034
PROS1	APOA2	0.297119585338763	0.00872345861121468	0.132568191296034	0.0370389472181082
Procalcitonin, �g/l	SERPINC1	-0.297080010905174	0.0106991019551782	0.0461844567731858	0.056552396048799
SERPINC1	Procalcitonin, �g/l	-0.297080010905174	0.0106991019551782	0.056552396048799	0.0461844567731858
Neutrophil-to-lymphocyte ratio	LBP	0.29699659142067	0.0165482115872316	0.0996741116533252	0.0465868130553585
LBP	Neutrophil-to-lymphocyte ratio	0.29699659142067	0.0165482115872316	0.0465868130553585	0.0996741116533252
Ferritin, ug/l	CRP (clinical), mg/l	0.296980570294308	0.0105666376347157	0.0916787887042372	0.0325804660403735
CRP (clinical), mg/l	Ferritin, ug/l	0.296980570294308	0.0105666376347157	0.0325804660403735	0.0916787887042372
FGG	APOC1	-0.296912254720474	0.0123713651446515	0.0445025496175658	0.0582578831357226
APOC1	FGG	-0.296912254720474	0.0123713651446515	0.0582578831357226	0.0445025496175658
SERPINA10	ITIH1	-0.296912254720474	0.0130389519308289	0.0649440105785515	0.0388171097710882
ITIH1	SERPINA10	-0.296912254720474	0.0130389519308289	0.0388171097710882	0.0649440105785515
FBLN1	CFB	-0.296823398741207	0.00589844111143768	0.117515095989412	0.0268016885589888
CFB	FBLN1	-0.296823398741207	0.00589844111143768	0.0268016885589888	0.117515095989412
Immature granulocytes per nl	APOA1	-0.296719027405029	0.0122850423792698	0.093583116947967	0.0417473774350434
APOA1	Immature granulocytes per nl	-0.296719027405029	0.0122850423792698	0.0417473774350434	0.093583116947967
N-terminal pro b-type Natriuretic Peptide (NT-proBNP), ng/l	LRG1	0.296478873239437	0.00827468852281551	0.0931801881482268	0.0252134626754026
LRG1	N-terminal pro b-type Natriuretic Peptide (NT-proBNP), ng/l	0.296478873239437	0.00827468852281551	0.0252134626754026	0.0931801881482268
C4BPB	SERPINA1	-0.296438356164384	0.00896535953472924	0.103260130521555	0.0241877929114049
SERPINA1	C4BPB	-0.296438356164384	0.00896535953472924	0.0241877929114049	0.103260130521555
SERPINA4	CP	-0.296171788226583	0.0108330689460534	0.0389689563476089	0.0970964718928709
CP	SERPINA4	-0.296171788226583	0.0108330689460534	0.0970964718928709	0.0389689563476089
TTR	C5	0.296142169566827	0.00999395597753174	0.0487949156705304	0.0779379126952178
C5	TTR	0.296142169566827	0.00999395597753174	0.0779379126952178	0.0487949156705304
VWF	APOA1	-0.296063186474145	0.0124113824806886	0.214303204166556	0.0417473774350434
APOA1	VWF	-0.296063186474145	0.0124113824806886	0.0417473774350434	0.214303204166556
FGA	F5	0.295934838948538	0.00972740321734921	0.0331499662275453	0.295461305915135
F5	FGA	0.295934838948538	0.00972740321734921	0.295461305915135	0.0331499662275453
ITIH1	ATRN	0.295875601629026	0.00999395597753174	0.0304521717433026	0.129421729909036
ORM1;ORM2	C1R	0.295875601629026	0.00896535953472924	0.0380660347458176	0.070057320538434
ATRN	ITIH1	0.295875601629026	0.00999395597753174	0.129421729909036	0.0304521717433026
C1R	ORM1;ORM2	0.295875601629026	0.00896535953472924	0.070057320538434	0.0380660347458176
HPR	APOA2	0.295816364309515	0.00624357516735815	0.0829929648048341	0.0288765351490315
APOA2	HPR	0.295816364309515	0.00624357516735815	0.0288765351490315	0.0829929648048341
AZGP1	APOA1	0.295668271010737	0.00848740723859861	0.0682949446910257	0.031858528620247
APOA1	AZGP1	0.295668271010737	0.00848740723859861	0.031858528620247	0.0682949446910257
ITIH4	CPN2	0.295638652350981	0.0133845430253266	0.046845900588643	0.0587558753145692
CPN2	ITIH4	0.295638652350981	0.0133845430253266	0.0587558753145692	0.046845900588643
ITIH2	ACTA2;ACTB;ACTG1;ACTG2	-0.295613865843463	0.0116362624122537	0.0363107465635387	0.0700881852272956
ACTA2;ACTB;ACTG1;ACTG2	ITIH2	-0.295613865843463	0.0116362624122537	0.0700881852272956	0.0363107465635387
SERPINA6	A2M	0.295431321732692	0.00718727816733301	0.132964646095661	0.0286385391590654
A2M	SERPINA6	0.295431321732692	0.00718727816733301	0.0286385391590654	0.132964646095661
IGLCs	APOL1	-0.295223991114402	0.00896535953472924	0.0829295756962455	0.0430005207313866
APOL1	IGLCs	-0.295223991114402	0.00896535953472924	0.0430005207313866	0.0829295756962455
SERPINA1	HP	0.295194372454646	0.0105466543254242	0.0267802301008319	0.0780452420081388
HP	SERPINA1	0.295194372454646	0.0105466543254242	0.0780452420081388	0.0267802301008319
HRG	FGB	-0.294957423176601	0.00848740723859861	0.0661890453764521	0.0343474761687038
FGB	HRG	-0.294957423176601	0.00848740723859861	0.0343474761687038	0.0661890453764521
SAA1	C8B	0.294936284372904	0.0104301372315601	0.0450234257162346	0.0519136159310878
C8B	SAA1	0.294936284372904	0.0104301372315601	0.0519136159310878	0.0450234257162346
APOC1	FGA	-0.294927804516846	0.00946720547816675	0.0533044830183737	0.0331352191735836
FGA	APOC1	-0.294927804516846	0.00946720547816675	0.0331352191735836	0.0533044830183737
SERPINA10	FGB	0.294779711218067	0.00972740321734921	0.0536042007083712	0.0370499622543154
FGB	SERPINA10	0.294779711218067	0.00972740321734921	0.0370499622543154	0.0536042007083712
LBP	F10	0.294661236579045	0.0137382048760412	0.0408987938263754	0.0741290638103054
F10	LBP	0.294661236579045	0.0137382048760412	0.0741290638103054	0.0408987938263754
ITIH1	C4BPB	0.294572380599778	0.00946720547816675	0.0291905502243475	0.103260130521555
C4BPB	ITIH1	0.294572380599778	0.00946720547816675	0.103260130521555	0.0291905502243475
GPLD1	APOB	0.294513143280267	0.00999395597753174	0.0294140295247809	0.0664953663726355
APOB	GPLD1	0.294513143280267	0.00999395597753174	0.0664953663726355	0.0294140295247809
VTN	RBP4	-0.294483524620511	0.00848740723859861	0.11206466424195	0.0431027151920988
RBP4	VTN	-0.294483524620511	0.00848740723859861	0.0431027151920988	0.11206466424195
CFI	APOD	-0.294305812661977	0.0111263766823389	0.136770901121223	0.0450270556363403
APOD	CFI	-0.294305812661977	0.0111263766823389	0.0450270556363403	0.136770901121223
PIGR	CLEC3B	-0.29415031469826	0.00971113407067637	0.0433652366259514	0.0613459444952483
CLEC3B	PIGR	-0.29415031469826	0.00971113407067637	0.0613459444952483	0.0433652366259514
LRG1	CPB2	-0.29374305812662	0.0111263766823389	0.0317016967665512	0.0929590826040574
CPB2	LRG1	-0.29374305812662	0.0111263766823389	0.0929590826040574	0.0317016967665512
SHBG	A2M	0.293594964827842	0.00972740321734921	0.132599864910181	0.035484470891457
A2M	SHBG	0.293594964827842	0.00972740321734921	0.035484470891457	0.132599864910181
ITIH3	C8G	0.293180303591262	0.00946720547816675	0.0395484874007289	0.0681112838568108
C8G	ITIH3	0.293180303591262	0.00946720547816675	0.0681112838568108	0.0395484874007289
SERPINA3	LPA	-0.293101320498581	0.00944606804957335	0.0342932229860395	0.0764541132762343
LPA	SERPINA3	-0.293101320498581	0.00944606804957335	0.0764541132762343	0.0342932229860395
APOD	AGT	0.293091447611996	0.00946720547816675	0.0414521956235565	0.0875716506730425
AGT	APOD	0.293091447611996	0.00946720547816675	0.0875716506730425	0.0414521956235565
GSN	F2	0.292884116993706	0.00896535953472924	0.050478872162932	0.0355676489825829
F2	GSN	0.292884116993706	0.00896535953472924	0.0355676489825829	0.050478872162932
ACTA2;ACTB;ACTG1;ACTG2	KLKB1	-0.29288057109782	0.0085401277215747	0.0582077126286276	0.027307321973924
KLKB1	ACTA2;ACTB;ACTG1;ACTG2	-0.29288057109782	0.0085401277215747	0.027307321973924	0.0582077126286276
CFD	APOA1	-0.292761940022214	0.00798693619014565	0.258577059155965	0.0308043169686459
APOA1	CFD	-0.292761940022214	0.00798693619014565	0.0308043169686459	0.258577059155965
SERPINA3	JCHAIN	0.292736023694928	0.0117342325374991	0.0405222163628301	0.0562808560594862
JCHAIN	SERPINA3	0.292736023694928	0.0117342325374991	0.0562808560594862	0.0405222163628301
C8A	C7	-0.292676786375417	0.00999395597753174	0.0438717728505207	0.099599398820711
C7	C8A	-0.292676786375417	0.00999395597753174	0.099599398820711	0.0438717728505207
C4A	A2M	0.292528693076638	0.00921323337192515	0.119311372166431	0.0345830064250524
A2M	C4A	0.292528693076638	0.00921323337192515	0.0345830064250524	0.119311372166431
LRG1	SERPINF2	0.292499074416883	0.0117342325374991	0.0326792067442178	0.12156664908849
SERPINF2	LRG1	0.292499074416883	0.0117342325374991	0.12156664908849	0.0326792067442178
Immature granulocytes, % of leukocytes	APOA1	-0.292445650076382	0.0131669252608807	0.121794058663147	0.0431675144628875
APOA1	Immature granulocytes, % of leukocytes	-0.292445650076382	0.0131669252608807	0.0431675144628875	0.121794058663147
C8A	APOH	-0.292232506479082	0.0114267172655623	0.0477341898674295	0.0672618129950143
APOH	C8A	-0.292232506479082	0.0114267172655623	0.0672618129950143	0.0477341898674295
KNG1	TF	0.292114031840059	0.0123713651446515	0.114435127588026	0.0464374430791991
TF	KNG1	0.292114031840059	0.0123713651446515	0.0464374430791991	0.114435127588026
APOC2	SERPINA1	-0.292084413180304	0.0102669951862402	0.0835237880576751	0.0263282351805566
SERPINA1	APOC2	-0.292084413180304	0.0102669951862402	0.0263282351805566	0.0835237880576751
SERPINA3	ITIH3	0.29169937060348	0.0130389519308289	0.0438582928582425	0.0504043067176817
ITIH3	SERPINA3	0.29169937060348	0.0130389519308289	0.0504043067176817	0.0438582928582425
LRG1	LPA	-0.291620387510798	0.0111384339990585	0.0317016967665512	0.0874198304774593
LPA	LRG1	-0.291620387510798	0.0111384339990585	0.0874198304774593	0.0317016967665512
A1BG	KLKB1	-0.291521658644946	0.0173109732518222	0.210823012528583	0.0467035632523119
KLKB1	A1BG	-0.291521658644946	0.0173109732518222	0.0467035632523119	0.210823012528583
C7	APOD	0.291521658644946	0.0130389519308289	0.116451329313265	0.0496630669130099
APOD	C7	0.291521658644946	0.0130389519308289	0.0496630669130099	0.116451329313265
LRG1	FETUB	-0.291487029594447	0.0123596328363904	0.0336962621539485	0.158785247577979
FETUB	LRG1	-0.291487029594447	0.0123596328363904	0.158785247577979	0.0336962621539485
CRP (clinical), mg/l	CP	0.291343946686412	0.0117342325374991	0.0357548967907324	0.0970964718928709
CP	CRP (clinical), mg/l	0.291343946686412	0.0117342325374991	0.0970964718928709	0.0357548967907324
PGLYRP2	APOC1	0.29122547204739	0.0152367319865539	0.0481257754209447	0.0668866709240248
APOC1	PGLYRP2	0.29122547204739	0.0152367319865539	0.0668866709240248	0.0481257754209447
CRP (clinical), mg/l	ECM1	-0.291195853387634	0.00972740321734921	0.0303541859432945	0.125969871664672
ECM1	CRP (clinical), mg/l	-0.291195853387634	0.00972740321734921	0.125969871664672	0.0303541859432945
APOC3	CST3	0.291015499389028	0.00718233735974771	0.0326579832515658	0.0676414783388502
CST3	APOC3	0.291015499389028	0.00718233735974771	0.0676414783388502	0.0326579832515658
FGG	AZGP1	-0.290899666790078	0.0111263766823389	0.0423784053047909	0.0702861356274581
AZGP1	FGG	-0.290899666790078	0.0111263766823389	0.0702861356274581	0.0423784053047909
FGG	B2M	0.290798519301957	0.0105391809777857	0.0414775871288235	0.111910342759749
B2M	FGG	0.290798519301957	0.0105391809777857	0.111910342759749	0.0414775871288235
LBP	ATRN	-0.29054424287301	0.0130389519308289	0.0392684715126125	0.146829936960203
ATRN	LBP	-0.29054424287301	0.0130389519308289	0.146829936960203	0.0392684715126125
LBP	APOA4	-0.290514624213254	0.015633146081013	0.04449433884596	0.143241341860225
APOA4	LBP	-0.290514624213254	0.015633146081013	0.143241341860225	0.04449433884596
AZGP1	TF	0.290485005553499	0.0105466543254242	0.0700406018021758	0.0413876283376494
TF	AZGP1	0.290485005553499	0.0105466543254242	0.0413876283376494	0.0700406018021758
VTN	C1RL	0.290455386893743	0.0105466543254242	0.118974771085433	0.0435941974052867
C1RL	VTN	0.290455386893743	0.0105466543254242	0.0435941974052867	0.118974771085433
GPLD1	CFHR2	-0.290366530914476	0.0130389519308289	0.0371108631877437	0.117804014808736
CFHR2	GPLD1	-0.290366530914476	0.0130389519308289	0.117804014808736	0.0371108631877437
CLEC3B	APOA1	0.290129581636431	0.0108330689460534	0.0668039251673295	0.037915741311187
APOA1	CLEC3B	0.290129581636431	0.0108330689460534	0.037915741311187	0.0668039251673295
Procalcitonin, �g/l	TTR	-0.290101621387267	0.0129801831396885	0.0494392269585193	0.0592471675453452
TTR	Procalcitonin, �g/l	-0.290101621387267	0.0129801831396885	0.0592471675453452	0.0494392269585193
SERPINA3	PLG	-0.28986301369863	0.0111263766823389	0.0389423183881862	0.125292676553295
PLG	SERPINA3	-0.28986301369863	0.0111263766823389	0.125292676553295	0.0389423183881862
SERPINA4	AGT	0.289714920399852	0.0130389519308289	0.0462614869874613	0.0993261338260199
LGALS3BP	AZGP1	-0.289714920399852	0.0111263766823389	0.0496756636220037	0.0702861356274581
AZGP1	LGALS3BP	-0.289714920399852	0.0111263766823389	0.0702861356274581	0.0496756636220037
AGT	SERPINA4	0.289714920399852	0.0130389519308289	0.0993261338260199	0.0462614869874613
SERPINA4	APOC1	0.289507589781562	0.0137382048760412	0.0479384482921477	0.0628292064462671
APOC1	SERPINA4	0.289507589781562	0.0137382048760412	0.0628292064462671	0.0479384482921477
IGHAs	F2	-0.289448352462051	0.00972740321734921	0.0868757735618429	0.0376029467655738
F2	IGHAs	-0.289448352462051	0.00972740321734921	0.0376029467655738	0.0868757735618429
SAA4	ITIH2	0.28938911514254	0.0114267172655623	0.0604562938200895	0.0360917045339101
ITIH2	SAA4	0.28938911514254	0.0114267172655623	0.0360917045339101	0.0604562938200895
CRP (clinical), mg/l	MASP2	0.289304500292227	0.0175666910307554	0.0499823296785213	0.324983784068975
MASP2	CRP (clinical), mg/l	0.289304500292227	0.0175666910307554	0.324983784068975	0.0499823296785213
LBP	APOB	-0.288915216586449	0.00999395597753174	0.032355432477259	0.0664953663726355
APOL1	PROS1	0.288915216586449	0.0108330689460534	0.0470100365600739	0.133607850334659
PROS1	APOL1	0.288915216586449	0.0108330689460534	0.133607850334659	0.0470100365600739
APOB	LBP	-0.288915216586449	0.00999395597753174	0.0664953663726355	0.032355432477259
ITIH1	CP	-0.288885597926694	0.0160386058453534	0.0451521621081144	0.122176438645486
C4BPA	SERPINA1	-0.288885597926694	0.00999395597753174	0.104556236021359	0.0258843459818072
SERPINA1	C4BPA	-0.288885597926694	0.00999395597753174	0.0258843459818072	0.104556236021359
CP	ITIH1	-0.288885597926694	0.0160386058453534	0.122176438645486	0.0451521621081144
APOC1	RBP4	0.288263606071825	0.00972740321734921	0.0536042007083712	0.0458530849745992
PGLYRP2	TTR	0.288263606071825	0.0111263766823389	0.0384230874763437	0.0523951192859233
RBP4	APOC1	0.288263606071825	0.00972740321734921	0.0458530849745992	0.0536042007083712
TTR	PGLYRP2	0.288263606071825	0.0111263766823389	0.0523951192859233	0.0384230874763437
Hemoglobin, g/dl	CPN1	0.288183285821659	0.0125318366838124	0.185734376238932	0.0427071802777292
CPN1	Hemoglobin, g/dl	0.288183285821659	0.0125318366838124	0.0427071802777292	0.185734376238932
APOA2	C1QA	-0.2873454276194	0.00896535953472924	0.0374520664434657	0.286070191835717
C1QA	APOA2	-0.2873454276194	0.00896535953472924	0.286070191835717	0.0374520664434657
LBP	SHBG	-0.287226952980378	0.0130389519308289	0.0392684715126125	0.144441526814983
SHBG	LBP	-0.287226952980378	0.0130389519308289	0.144441526814983	0.0392684715126125
Alanine aminotransferase (ALT), U/l	LCAT	-0.287189805499665	0.0087724588977073	0.0955456383718553	0.0400349675774978
LCAT	Alanine aminotransferase (ALT), U/l	-0.287189805499665	0.0087724588977073	0.0400349675774978	0.0955456383718553
Mean platelet volume, fl	APOA1	-0.28710403735485	0.00955942837605868	0.190453226876861	0.0345286160794139
APOA1	Mean platelet volume, fl	-0.28710403735485	0.00955942837605868	0.0345286160794139	0.190453226876861
Potassium, mmol/l	HPX	-0.286977253875799	0.0112745927297486	0.121671646541871	0.0478708117541786
HPX	Potassium, mmol/l	-0.286977253875799	0.0112745927297486	0.0478708117541786	0.121671646541871
CLU	F9	0.286901147723065	0.00972740321734921	0.0441999549700604	0.235312236198247
F9	CLU	0.286901147723065	0.00972740321734921	0.235312236198247	0.0441999549700604
PIGR	GPLD1	-0.286869060841664	0.0141826603354772	0.0612218171148101	0.0394979465256839
GPLD1	PIGR	-0.286869060841664	0.0141826603354772	0.0394979465256839	0.0612218171148101
PON1	IGLCs	-0.286634579785265	0.0117342325374991	0.0467564034955731	0.0980376202326534
IGLCs	PON1	-0.286634579785265	0.0117342325374991	0.0980376202326534	0.0467564034955731
APOC3	F12	0.286604961125509	0.00972740321734921	0.0413015972671057	0.076345376766468
F12	APOC3	0.286604961125509	0.00972740321734921	0.076345376766468	0.0413015972671057
C8A	C1S	0.286279155868197	0.0117342325374991	0.0482407337652739	0.0552575677674955
C1S	C8A	0.286279155868197	0.0117342325374991	0.0552575677674955	0.0482407337652739
CFI	APOM	-0.286249537208441	0.0141000944365668	0.15216351912795	0.0462268918869722
APOM	CFI	-0.286249537208441	0.0141000944365668	0.0462268918869722	0.15216351912795
Potassium, mmol/l	APOD	-0.28605152079878	0.0129029065845057	0.123772326125444	0.0496630669130099
APOD	Potassium, mmol/l	-0.28605152079878	0.0129029065845057	0.0496630669130099	0.123772326125444
SERPINA3	HP;HPR	0.286012587930396	0.00642287034614638	0.024109035067419	0.0821254733274792
HP;HPR	SERPINA3	0.286012587930396	0.00642287034614638	0.0821254733274792	0.024109035067419
Erythrocytes per pl	CLU	-0.28600225124058	0.0110672598326704	0.220493868973971	0.0477341898674295
CLU	Erythrocytes per pl	-0.28600225124058	0.0110672598326704	0.0477341898674295	0.220493868973971
CFB	APOA4	-0.285657164013328	0.00872345861121468	0.0376562630050767	0.116101405974744
APOA4	CFB	-0.285657164013328	0.00872345861121468	0.116101405974744	0.0376562630050767
Lymphocytes per nl	FGA	-0.285449833395039	0.00971113407067637	0.0944192055754915	0.0331499662275453
FGA	Lymphocytes per nl	-0.285449833395039	0.00971113407067637	0.0331499662275453	0.0944192055754915
Potassium, mmol/l	APOA1	-0.285326363221782	0.00808761989910394	0.108507114169494	0.0308043169686459
APOA1	Potassium, mmol/l	-0.285326363221782	0.00808761989910394	0.0308043169686459	0.108507114169494
MASP2	CRP	0.285305607677874	0.012114660054219	0.313769695404272	0.0378035777595508
CRP	MASP2	0.285305607677874	0.012114660054219	0.0378035777595508	0.313769695404272
LBP	PROS1	-0.285094409477971	0.00698888338778695	0.0235080623043743	0.120789040170816
PROS1	LBP	-0.285094409477971	0.00698888338778695	0.120789040170816	0.0235080623043743
AFM	F12	0.284946316179193	0.00739071335106545	0.0285700710138202	0.0706054931345188
F12	AFM	0.284946316179193	0.00739071335106545	0.0706054931345188	0.0285700710138202
Potassium, mmol/l	ITIH4	0.284925212221741	0.0119026406516312	0.121811154766059	0.0428164434551733
ITIH4	Potassium, mmol/l	0.284925212221741	0.0119026406516312	0.0428164434551733	0.121811154766059
C4BPB	APOL1	0.28482784154017	0.00946720547816675	0.103260130521555	0.0437858253365212
APOL1	C4BPB	0.28482784154017	0.00946720547816675	0.0437858253365212	0.103260130521555
IGKVs	SERPINA1	0.284738985560903	0.0144703708618261	0.133850930471892	0.0356935814591712
CRP (clinical), mg/l	APOC2	-0.284738985560903	0.014849195517111	0.0427326848770194	0.0938034546080914
SERPINA1	IGKVs	0.284738985560903	0.0144703708618261	0.0356935814591712	0.133850930471892
APOC2	CRP (clinical), mg/l	-0.284738985560903	0.014849195517111	0.0938034546080914	0.0427326848770194
Procalcitonin, �g/l	GSN	-0.284506046382125	0.0119545693584043	0.0475020040907108	0.0619246692765345
GSN	Procalcitonin, �g/l	-0.284506046382125	0.0119545693584043	0.0619246692765345	0.0475020040907108
HPR	CPN1	0.284324324324324	0.0120490664634196	0.111072510073807	0.0416094428536756
CPN1	HPR	0.284324324324324	0.0120490664634196	0.0416094428536756	0.111072510073807
CLEC3B	FGA	-0.284265087004813	0.014849195517111	0.0874077645211761	0.0486828055560981
FGA	CLEC3B	-0.284265087004813	0.014849195517111	0.0486828055560981	0.0874077645211761
IGHAs	APOM	-0.284205849685302	0.0108330689460534	0.0895062075175881	0.0374100125549103
APOM	IGHAs	-0.284205849685302	0.0108330689460534	0.0374100125549103	0.0895062075175881
APOC2	KLKB1	0.284057756386523	0.0133845430253266	0.0934675730525849	0.0380944686105449
KLKB1	APOC2	0.284057756386523	0.0133845430253266	0.0380944686105449	0.0934675730525849
PGLYRP2	HP	-0.283998519067012	0.00825708403042882	0.0301209121673389	0.0668307738712832
HP	PGLYRP2	-0.283998519067012	0.00825708403042882	0.0668307738712832	0.0301209121673389
ECM1	CFB	-0.283968900407257	0.0120490664634196	0.145644707839306	0.0487610658441511
CFB	ECM1	-0.283968900407257	0.0120490664634196	0.0487610658441511	0.145644707839306
Sodium, mmol/l	SERPINA4	0.283938743296372	0.0138817900459887	0.133822554495903	0.0479384482921477
SERPINA4	Sodium, mmol/l	0.283938743296372	0.0138817900459887	0.0479384482921477	0.133822554495903
TTR	APOA1	0.2836727138097	0.0152367319865539	0.0680398893882321	0.0487199207965119
APOA1	TTR	0.2836727138097	0.0152367319865539	0.0487199207965119	0.0680398893882321
CRP (clinical), mg/l	SAA4	-0.283317289892632	0.0123713651446515	0.0368296962352269	0.0604562938200895
SAA4	CRP (clinical), mg/l	-0.283317289892632	0.0123713651446515	0.0604562938200895	0.0368296962352269
ITIH3	CPB2	-0.28319881525361	0.0123713651446515	0.0485482359464355	0.100130736639523
CPB2	ITIH3	-0.28319881525361	0.0123713651446515	0.100130736639523	0.0485482359464355
Immature granulocytes per nl	APOL1	-0.283129425738209	0.0108903559598627	0.0883304036503347	0.0470100365600739
APOL1	Immature granulocytes per nl	-0.283129425738209	0.0108903559598627	0.0470100365600739	0.0883304036503347
Immature granulocytes, % of leukocytes	PON1	-0.283032238580565	0.0101557130071755	0.10611769810803	0.0417512645850549
PON1	Immature granulocytes, % of leukocytes	-0.283032238580565	0.0101557130071755	0.0417512645850549	0.10611769810803
LBP	HP	0.282932247315809	0.0130389519308289	0.0392684715126125	0.0865920141047353
HP	LBP	0.282932247315809	0.0130389519308289	0.0865920141047353	0.0392684715126125
HP;HPR	TF	-0.282754535357275	0.0130389519308289	0.12507735370684	0.0482441221440668
TF	HP;HPR	-0.282754535357275	0.0130389519308289	0.0482441221440668	0.12507735370684
LRG1	ATRN	-0.282487967419474	0.0191446906397318	0.0486124987812798	0.170981892265191
ATRN	LRG1	-0.282487967419474	0.0191446906397318	0.170981892265191	0.0486124987812798
LRG1	AZGP1	-0.28231025546094	0.0105466543254242	0.0306919491043242	0.0700406018021758
AZGP1	LRG1	-0.28231025546094	0.0105466543254242	0.0700406018021758	0.0306919491043242
LBP	LPA	-0.282179439713686	0.0153493627782956	0.0441720551064284	0.104618025252067
LPA	LBP	-0.282179439713686	0.0153493627782956	0.104618025252067	0.0441720551064284
ITIH1	APOH	0.282073306182895	0.0160386058453534	0.0451521621081144	0.084775488039725
SERPINA3	C1R	0.282073306182895	0.0120490664634196	0.0410619501845483	0.0743025765244207
APOH	ITIH1	0.282073306182895	0.0160386058453534	0.084775488039725	0.0451521621081144
C1R	SERPINA3	0.282073306182895	0.0120490664634196	0.0743025765244207	0.0410619501845483
FGG	PROS1	-0.281777119585339	0.0123713651446515	0.0445025496175658	0.142526460745303
PROS1	FGG	-0.281777119585339	0.0123713651446515	0.142526460745303	0.0445025496175658
Procalcitonin, �g/l	SERPIND1	-0.281515308017308	0.0119545693584043	0.0475020040907108	0.0658773077409942
SERPIND1	Procalcitonin, �g/l	-0.281515308017308	0.0119545693584043	0.0658773077409942	0.0475020040907108
Procalcitonin, �g/l	C1S	0.281290198678021	0.0106991019551782	0.0461844567731858	0.0532897578152144
C1S	Procalcitonin, �g/l	0.281290198678021	0.0106991019551782	0.0532897578152144	0.0461844567731858
ITIH1	ALB	-0.280918178452425	0.0141000944365668	0.0410328590906832	0.213069996268154
ALB	ITIH1	-0.280918178452425	0.0141000944365668	0.213069996268154	0.0410328590906832
LRG1	HP;HPR	0.280770085153647	0.0117342325374991	0.0326792067442178	0.119724090254915
HP;HPR	LRG1	0.280770085153647	0.0117342325374991	0.119724090254915	0.0326792067442178
SERPINA1	PROS1	-0.280710847834135	0.00921323337192515	0.0246002829209135	0.132568191296034
PROS1	SERPINA1	-0.280710847834135	0.00921323337192515	0.132568191296034	0.0246002829209135
PIGR	IGKC	0.280575095643589	0.0111384339990585	0.0488958373856976	0.137374019321722
IGKC	PIGR	0.280575095643589	0.0111384339990585	0.137374019321722	0.0488958373856976
C2	CRP	0.280112304084907	0.0138115329432699	0.112751816700499	0.0420845533212578
CRP	C2	0.280112304084907	0.0138115329432699	0.0420845533212578	0.112751816700499
Immature granulocytes, % of leukocytes	F2	-0.279795284813415	0.0107660527264635	0.107246448313617	0.0410059949434417
F2	Immature granulocytes, % of leukocytes	-0.279795284813415	0.0107660527264635	0.0410059949434417	0.107246448313617
HPR	APOA1	0.279763050721955	0.0137382048760412	0.114780485899828	0.0444774382861833
APOA1	HPR	0.279763050721955	0.0137382048760412	0.0444774382861833	0.114780485899828
IGHAs	GPLD1	-0.279644576082932	0.0141000944365668	0.106831712192549	0.0394979465256839
GPLD1	IGHAs	-0.279644576082932	0.0141000944365668	0.0394979465256839	0.106831712192549
PGLYRP2	GC	0.279437245464643	0.014849195517111	0.0481257754209447	0.183140078044369
GC	PGLYRP2	0.279437245464643	0.014849195517111	0.183140078044369	0.0481257754209447
LCAT	APOD	0.279348389485376	0.0120490664634196	0.0520118035670945	0.0480108956003949
APOD	LCAT	0.279348389485376	0.0120490664634196	0.0480108956003949	0.0520118035670945
aPTT, s	SERPINA1	0.279214097369606	0.0133469605370396	0.300379214485711	0.0332390651835889
SERPINA1	aPTT, s	0.279214097369606	0.0133469605370396	0.0332390651835889	0.300379214485711
Procalcitonin, �g/l	LRG1	0.278556728129532	0.0165388353521007	0.0594938660582511	0.0432682662241826
LRG1	Procalcitonin, �g/l	0.278556728129532	0.0165388353521007	0.0432682662241826	0.0594938660582511
INR	FGB	0.278523313795818	0.0115800447954464	0.157854294843191	0.0429007820895982
FGB	INR	0.278523313795818	0.0115800447954464	0.0429007820895982	0.157854294843191
HRG	APOA1	0.278459829692706	0.00946720547816675	0.0661890453764521	0.0345286160794139
APOA1	HRG	0.278459829692706	0.00946720547816675	0.0345286160794139	0.0661890453764521
LBP	ECM1	-0.278311736393928	0.014849195517111	0.043703882260588	0.15383766555727
ECM1	LBP	-0.278311736393928	0.014849195517111	0.15383766555727	0.043703882260588
ITIH4	C2	0.278252499074417	0.0117342325374991	0.0428051581297501	0.108541650971866
C2	ITIH4	0.278252499074417	0.0117342325374991	0.108541650971866	0.0428051581297501
ITIH2	APOE	0.278193261754906	0.0130389519308289	0.0402034351200557	0.114563247624446
APOE	ITIH2	0.278193261754906	0.0130389519308289	0.114563247624446	0.0402034351200557
IGHM	APOL1	-0.277837837837838	0.00972740321734921	0.0740999245086307	0.0441999549700604
APOL1	IGHM	-0.277837837837838	0.00972740321734921	0.0441999549700604	0.0740999245086307
GPLD1	APOC2	0.277660125879304	0.0120490664634196	0.0346745357113963	0.0891630918293049
APOC2	GPLD1	0.277660125879304	0.0120490664634196	0.0891630918293049	0.0346745357113963
HP;HPR	APOC3	-0.277600888559793	0.00759929882383503	0.0855747128423162	0.033359633819886
APOC3	HP;HPR	-0.277600888559793	0.00759929882383503	0.033359633819886	0.0855747128423162
GPLD1	HP	-0.277215845982969	0.0144703708618261	0.0398704899277976	0.0936956513303243
HP	GPLD1	-0.277215845982969	0.0144703708618261	0.0936956513303243	0.0398704899277976
SERPINA3	APOL1	-0.276978896704924	0.0141000944365668	0.0468195443470616	0.0577964748101032
APOL1	SERPINA3	-0.276978896704924	0.0141000944365668	0.0577964748101032	0.0468195443470616
Bilirubin (total), mg/dl	CPN1	0.276780204862397	0.0127490959834475	0.0717829534720199	0.0428833228534145
CPN1	Bilirubin (total), mg/dl	0.276780204862397	0.0127490959834475	0.0428833228534145	0.0717829534720199
GPLD1	ECM1	0.276297667530544	0.0164532815651084	0.0426139992536308	0.157829626865299
ECM1	GPLD1	0.276297667530544	0.0164532815651084	0.157829626865299	0.0426139992536308
C8B	APOA1	-0.276238430211033	0.0120490664634196	0.0567401493459213	0.0416094428536756
KLKB1	CP	-0.276238430211033	0.0117342325374991	0.0345359798546847	0.0970964718928709
CP	KLKB1	-0.276238430211033	0.0117342325374991	0.0970964718928709	0.0345359798546847
APOA1	C8B	-0.276238430211033	0.0120490664634196	0.0416094428536756	0.0567401493459213
PGLYRP2	IGLLs	-0.27611995557201	0.0152367319865539	0.0481257754209447	0.179377890205339
IGLLs	PGLYRP2	-0.27611995557201	0.0152367319865539	0.179377890205339	0.0481257754209447
LRG1	APOE	-0.275971862273232	0.0152367319865539	0.0402685059644639	0.116068046603455
APOE	LRG1	-0.275971862273232	0.0152367319865539	0.116068046603455	0.0402685059644639
C4A;C4B	AZGP1	-0.27496482784154	0.00848740723859861	0.0407081199036489	0.0682949446910257
AZGP1	C4A;C4B	-0.27496482784154	0.00848740723859861	0.0682949446910257	0.0407081199036489
PIGR	ITIH1	-0.274805627545354	0.0170359606562295	0.0711663517736037	0.0469395086166322
ITIH1	PIGR	-0.274805627545354	0.0170359606562295	0.0469395086166322	0.0711663517736037
SERPINF1	SERPINA1	0.274253980007405	0.00946720547816675	0.0806290592037855	0.0247677395842948
SERPINA1	SERPINF1	0.274253980007405	0.00946720547816675	0.0247677395842948	0.0806290592037855
SERPINA1	APOE	-0.274194742687893	0.0201236395544568	0.0479351452398817	0.127122503526934
APOE	SERPINA1	-0.274194742687893	0.0201236395544568	0.127122503526934	0.0479351452398817
GPLD1	ACTA2;ACTB;ACTG1;ACTG2	-0.274004759148498	0.016114261602664	0.0421575126776765	0.0927465278908883
ACTA2;ACTB;ACTG1;ACTG2	GPLD1	-0.274004759148498	0.016114261602664	0.0927465278908883	0.0421575126776765
CPN1	F11	-0.273957793409848	0.014849195517111	0.0493069440888686	0.293944211489518
F11	CPN1	-0.273957793409848	0.014849195517111	0.293944211489518	0.0493069440888686
LRG1	F10	0.273454276194002	0.0141000944365668	0.0376487057636166	0.0745290705932818
F10	LRG1	0.273454276194002	0.0141000944365668	0.0745290705932818	0.0376487057636166
CPN2	AGT	0.272980377637912	0.00803236956004559	0.0424568105316695	0.0800147583096849
AGT	CPN2	0.272980377637912	0.00803236956004559	0.0800147583096849	0.0424568105316695
Leukocytes per nl	ITIH1	-0.272684191040355	0.0144703708618261	0.13005871965405	0.0416425117023664
ITIH1	Leukocytes per nl	-0.272684191040355	0.0144703708618261	0.0416425117023664	0.13005871965405
LGALS3BP	APOM	-0.271617919289152	0.015633146081013	0.0632653880465994	0.0487829498190646
APOM	LGALS3BP	-0.271617919289152	0.015633146081013	0.0487829498190646	0.0632653880465994
CRP (clinical), mg/l	HP	0.270877452795261	0.0177543410441079	0.0499823296785213	0.109619951617605
HP	CRP (clinical), mg/l	0.270877452795261	0.0177543410441079	0.109619951617605	0.0499823296785213
HRG	APOM	0.270403554239171	0.00872345861121468	0.0661890453764521	0.0313802191708973
APOM	HRG	0.270403554239171	0.00872345861121468	0.0313802191708973	0.0661890453764521
C1RL	AZGP1	-0.27013698630137	0.00972740321734921	0.0419899572215574	0.069983262035929
AZGP1	C1RL	-0.27013698630137	0.00972740321734921	0.069983262035929	0.0419899572215574
Lymphocytes, % of leukocytes	SERPINA1	-0.268184449160718	0.0209384563185161	0.100427040490661	0.0493005471499607
SERPINA1	Lymphocytes, % of leukocytes	-0.268184449160718	0.0209384563185161	0.0493005471499607	0.100427040490661
LRG1	AGT	-0.267915586819696	0.0196288353547446	0.049357945212416	0.133786009391549
AGT	LRG1	-0.267915586819696	0.0196288353547446	0.133786009391549	0.049357945212416
GPLD1	SERPINF2	-0.267649018881896	0.015633146081013	0.0417421117008491	0.145785098913088
SERPINF2	GPLD1	-0.267649018881896	0.015633146081013	0.145785098913088	0.0417421117008491
PGLYRP2	KNG1	0.266582747130692	0.0152367319865539	0.0481257754209447	0.127300438210241
KNG1	PGLYRP2	0.266582747130692	0.0152367319865539	0.127300438210241	0.0481257754209447
C1R	RBP4	-0.266316179192891	0.00946720547816675	0.070057320538434	0.0458530849745992
RBP4	C1R	-0.266316179192891	0.00946720547816675	0.0458530849745992	0.070057320538434
CLU	APOM	0.266108848574602	0.014849195517111	0.0591683329066423	0.047480760974466
APOM	CLU	0.266108848574602	0.014849195517111	0.047480760974466	0.0591683329066423
SERPIND1	C1RL	-0.264302110329508	0.0111263766823389	0.0640384791272396	0.0443343317034735
C1RL	SERPIND1	-0.264302110329508	0.0111263766823389	0.0443343317034735	0.0640384791272396
Procalcitonin, �g/l	APOM	-0.262348855700845	0.0152674265113109	0.0573081661801381	0.0482227252003601
APOM	Procalcitonin, �g/l	-0.262348855700845	0.0152674265113109	0.0482227252003601	0.0573081661801381
SERPINF1	LRG1	0.261369863013699	0.0120490664634196	0.0917855357066373	0.0331990235534646
LRG1	SERPINF1	0.261369863013699	0.0120490664634196	0.0331990235534646	0.0917855357066373
C1S	A2M	-0.258644946316179	0.0137382048760412	0.0635391975516904	0.0474426008385955
A2M	C1S	-0.258644946316179	0.0137382048760412	0.0474426008385955	0.0635391975516904
ITIH1	C5	0.257371343946686	0.0141000944365668	0.0410328590906832	0.0960981039285378
C5	ITIH1	0.257371343946686	0.0141000944365668	0.0960981039285378	0.0410328590906832
IGFALS	SERPINA1	-0.255008310733969	0.0167167665071919	0.10308672679435	0.0404639488351655
SERPINA1	IGFALS	-0.255008310733969	0.0167167665071919	0.0404639488351655	0.10308672679435
PRDX2	AGT	1	0.00853492041422708	1	0.081872014343882
RNASE1	GPX3	-1	0.0274863361115103	1	0.230048624344264
RNASE1	MASP2	1	0.0274863361115103	1	0.34906356836976
AGT	PRDX2	1	0.00853492041422708	0.081872014343882	1
GPX3	RNASE1	-1	0.0274863361115103	0.230048624344264	1
MASP2	RNASE1	1	0.0274863361115103	0.34906356836976	1
Myoglobin, ug/l	F11	0.964285714285714	0.00686379498544904	0.6491086870064	0.232688130667406
Myoglobin, ug/l	F13A1	0.964285714285714	0.00686379498544904	0.6491086870064	0.0598244677169222
F11	Myoglobin, ug/l	0.964285714285714	0.00686379498544904	0.232688130667406	0.6491086870064
F13A1	Myoglobin, ug/l	0.964285714285714	0.00686379498544904	0.0598244677169222	0.6491086870064
PRDX2	C4A	0.942857142857143	0.0241705471745452	1	0.201941023167975
PRDX2	CFI	-0.942857142857143	0.0241705471745452	1	0.196908734931322
C4A	PRDX2	0.942857142857143	0.0241705471745452	0.201941023167975	1
CFI	PRDX2	-0.942857142857143	0.0241705471745452	0.196908734931322	1
Red blood cell distribution width (RDW-CV), %	PRDX2	-0.942857142857143	0.0241705471745452	0.380842815662917	1
PRDX2	Red blood cell distribution width (RDW-CV), %	-0.942857142857143	0.0241705471745452	1	0.380842815662917
Myoglobin, ug/l	ALB	0.928571428571428	0.0162609367804503	0.6491086870064	0.213069996268154
ALB	Myoglobin, ug/l	0.928571428571428	0.0162609367804503	0.213069996268154	0.6491086870064
Neutrophil activity	Troponin T HS, ng/l	-0.903030303030303	0.00235752759579549	0.598812009332055	0.152987471748922
Troponin T HS, ng/l	Neutrophil activity	-0.903030303030303	0.00235752759579549	0.152987471748922	0.598812009332055
Myoglobin, ug/l	C8B	-0.892857142857143	0.0162609367804503	0.6491086870064	0.0668505178751845
Myoglobin, ug/l	Thrombocytes per nl	-0.892857142857143	0.0162609367804503	0.6491086870064	0.200551553625554
Myoglobin, ug/l	Urea, mg/dl	0.892857142857143	0.0162609367804503	0.6491086870064	0.127623715943534
C8B	Myoglobin, ug/l	-0.892857142857143	0.0162609367804503	0.0668505178751845	0.6491086870064
Thrombocytes per nl	Myoglobin, ug/l	-0.892857142857143	0.0162609367804503	0.200551553625554	0.6491086870064
Urea, mg/dl	Myoglobin, ug/l	0.892857142857143	0.0162609367804503	0.127623715943534	0.6491086870064
Reticulocytes, % of erythrocytes	Reticulocyte production index (RPI)	0.874125874125874	0.00126895522865681	0.161791791653744	0.127770784296717
Reticulocyte production index (RPI)	Reticulocytes, % of erythrocytes	0.874125874125874	0.00126895522865681	0.127770784296717	0.161791791653744
Myoglobin, ug/l	SHBG	-0.857142857142857	0.0354981313206625	0.6491086870064	0.276764230421256
Myoglobin, ug/l	CLEC3B	0.857142857142857	0.0354981313206625	0.6491086870064	0.15323360020086
Myoglobin, ug/l	ITIH4	-0.857142857142857	0.0354981313206625	0.6491086870064	0.0984367818599118
Myoglobin, ug/l	MASP1	0.857142857142857	0.0354981313206625	0.6491086870064	0.309536896065305
Myoglobin, ug/l	VTN	-0.857142857142857	0.0354981313206625	0.6491086870064	0.215176980915907
Myoglobin, ug/l	Lactate dehydrogenase (LDH), U/l	0.857142857142857	0.0354981313206625	0.6491086870064	0.12889256416773
SHBG	Myoglobin, ug/l	-0.857142857142857	0.0354981313206625	0.276764230421256	0.6491086870064
CLEC3B	Myoglobin, ug/l	0.857142857142857	0.0354981313206625	0.15323360020086	0.6491086870064
ITIH4	Myoglobin, ug/l	-0.857142857142857	0.0354981313206625	0.0984367818599118	0.6491086870064
MASP1	Myoglobin, ug/l	0.857142857142857	0.0354981313206625	0.309536896065305	0.6491086870064
VTN	Myoglobin, ug/l	-0.857142857142857	0.0354981313206625	0.215176980915907	0.6491086870064
Lactate dehydrogenase (LDH), U/l	Myoglobin, ug/l	0.857142857142857	0.0354981313206625	0.12889256416773	0.6491086870064
Myoglobin, ug/l	Lactate, mg/dl	0.846881214933825	0.0482861076766817	0.732215464395515	0.568459176739116
Lactate, mg/dl	Myoglobin, ug/l	0.846881214933825	0.0482861076766817	0.568459176739116	0.732215464395515
Neutrophil activity	C1QB	-0.83030303030303	0.00729035809153564	0.778894898024525	0.236025343213466
C1QB	Neutrophil activity	-0.83030303030303	0.00729035809153564	0.236025343213466	0.778894898024525
Myoglobin, ug/l	CFHR5	-0.821428571428571	0.0354981313206625	0.6491086870064	0.195617361958544
CFHR5	Myoglobin, ug/l	-0.821428571428571	0.0354981313206625	0.195617361958544	0.6491086870064
Reticulocytes, % of erythrocytes	GC	-0.81978021978022	0.00311430753155509	0.198537105136637	0.11170509154649
GC	Reticulocytes, % of erythrocytes	-0.81978021978022	0.00311430753155509	0.11170509154649	0.198537105136637
Neutrophil activity	C1QC	-0.818181818181818	0.012266061386213	0.778894898024525	0.253066147675357
C1QC	Neutrophil activity	-0.818181818181818	0.012266061386213	0.253066147675357	0.778894898024525
Reticulocytes, % of erythrocytes	Reticulocytes per nl	0.797802197802198	0.00217151028878612	0.18457837454682	0.277953316964623
Reticulocytes per nl	Reticulocytes, % of erythrocytes	0.797802197802198	0.00217151028878612	0.277953316964623	0.18457837454682
Reticulocytes, % of erythrocytes	Monocytes per nl	0.789010989010989	0.00441702133568098	0.22526808811973	0.0953340438284478
Monocytes per nl	Reticulocytes, % of erythrocytes	0.789010989010989	0.00441702133568098	0.0953340438284478	0.22526808811973
Myoglobin, ug/l	BTD	0.785714285714286	0.0354981313206625	0.6491086870064	1
BTD	Myoglobin, ug/l	0.785714285714286	0.0354981313206625	1	0.6491086870064
Reticulocytes, % of erythrocytes	Calcium, mmol/l	0.784615384615385	0.00102093399997058	0.161791791653744	0.129268098175195
Calcium, mmol/l	Reticulocytes, % of erythrocytes	0.784615384615385	0.00102093399997058	0.129268098175195	0.161791791653744
Reticulocytes, % of erythrocytes	C2	-0.78021978021978	0.00859504637602393	0.341495005643163	0.0856198850534692
C2	Reticulocytes, % of erythrocytes	-0.78021978021978	0.00859504637602393	0.0856198850534692	0.341495005643163
Neutrophil activity	Mean corpuscular hemoglobin (MCH), pg	0.76969696969697	0.012266061386213	0.778894898024525	0.365620251623086
Mean corpuscular hemoglobin (MCH), pg	Neutrophil activity	0.76969696969697	0.012266061386213	0.365620251623086	0.778894898024525
Segment core granulocytes, % of leukocytes	PaO2, mmHg	-0.742002063983488	0.0024437883543766	0.630497395429163	0.158235295945885
PaO2, mmHg	Segment core granulocytes, % of leukocytes	-0.742002063983488	0.0024437883543766	0.158235295945885	0.630497395429163
Reticulocyte production index (RPI)	Calcium, mmol/l	0.736263736263736	0.00149731387847716	0.127770784296717	0.129268098175195
Reticulocyte production index (RPI)	Albumin (clinical), g/l	0.736263736263736	0.00859504637602393	0.440066374452425	0.159008357956443
Calcium, mmol/l	Reticulocyte production index (RPI)	0.736263736263736	0.00149731387847716	0.129268098175195	0.127770784296717
Albumin (clinical), g/l	Reticulocyte production index (RPI)	0.736263736263736	0.00859504637602393	0.159008357956443	0.440066374452425
Reticulocyte production index (RPI)	GC	-0.731868131868132	0.00859504637602393	0.440066374452425	0.148407800759347
GC	Reticulocyte production index (RPI)	-0.731868131868132	0.00859504637602393	0.148407800759347	0.440066374452425
Haptoglobin (clinical), g/l	THBS1	-0.724375455649346	0.0154909404828918	0.288714237470479	0.335818568022133
THBS1	Haptoglobin (clinical), g/l	-0.724375455649346	0.0154909404828918	0.335818568022133	0.288714237470479
Reticulocytes per nl	GC	-0.720588235294118	0.00602581135746671	0.438591082035757	0.138626951637659
GC	Reticulocytes per nl	-0.720588235294118	0.00602581135746671	0.138626951637659	0.438591082035757
Neutrophil granularity intensity	AGT	-0.7	0.0292725091863045	0.93120867164281	0.160000900055987
CD169/Siglec-1 antigens per monocyte	Troponin T HS, ng/l	0.7	0.0127313642699235	0.195443400292077	0.212208663664848
Troponin T HS, ng/l	CD169/Siglec-1 antigens per monocyte	0.7	0.0127313642699235	0.212208663664848	0.195443400292077
AGT	Neutrophil granularity intensity	-0.7	0.0292725091863045	0.160000900055987	0.93120867164281
Neutrophil activity	IGLCs	0.696969696969697	0.0490979816092656	0.944175515244252	0.244545716092304
IGLCs	Neutrophil activity	0.696969696969697	0.0490979816092656	0.244545716092304	0.944175515244252
Bilirubin (direct), mg/dl	Carboxyhemoglobin (COHB), % of Hb	0.691228070175439	0.00100671373461507	0.259732143530689	0.0559939816445691
Carboxyhemoglobin (COHB), % of Hb	Bilirubin (direct), mg/dl	0.691228070175439	0.00100671373461507	0.0559939816445691	0.259732143530689
Reticulocytes, % of erythrocytes	Mean corpuscular volume (MCV), fl	-0.687912087912088	0.0214887391196774	0.341495005643163	0.401085880297768
Mean corpuscular volume (MCV), fl	Reticulocytes, % of erythrocytes	-0.687912087912088	0.0214887391196774	0.401085880297768	0.341495005643163
Bilirubin (direct), mg/dl	Triglycerides, mg/dl	0.685314685314685	0.0111748113273804	0.528005939445986	0.205935808747438
Triglycerides, mg/dl	Bilirubin (direct), mg/dl	0.685314685314685	0.0111748113273804	0.205935808747438	0.528005939445986
Reticulocytes, % of erythrocytes	C8G	-0.683516483516484	0.0160061551531633	0.341495005643163	0.101112053284617
Reticulocytes, % of erythrocytes	INR	0.683516483516484	0.0214887391196774	0.341495005643163	0.239672959678855
C8G	Reticulocytes, % of erythrocytes	-0.683516483516484	0.0160061551531633	0.101112053284617	0.341495005643163
INR	Reticulocytes, % of erythrocytes	0.683516483516484	0.0214887391196774	0.239672959678855	0.341495005643163
Reticulocytes per nl	Alanine aminotransferase (ALT), U/l	0.682352941176471	0.010279478485213	0.438591082035757	0.0955456383718553
Alanine aminotransferase (ALT), U/l	Reticulocytes per nl	0.682352941176471	0.010279478485213	0.0955456383718553	0.438591082035757
Reticulocytes, % of erythrocytes	Lipase, U/l	0.678321678321678	0.0335241652350047	0.341495005643163	0.671095158015423
Lipase, U/l	Reticulocytes, % of erythrocytes	0.678321678321678	0.0335241652350047	0.671095158015423	0.341495005643163
Reticulocytes per nl	CFD	0.676470588235294	0.00789966213049371	0.438591082035757	0.258577059155965
CFD	Reticulocytes per nl	0.676470588235294	0.00789966213049371	0.258577059155965	0.438591082035757
Reticulocytes, % of erythrocytes	C1R	-0.674725274725275	0.011793457077065	0.341495005643163	0.0743025765244207
Reticulocytes per nl	Lipase, U/l	0.674725274725275	0.00859504637602393	0.438591082035757	0.489376434097972
Lipase, U/l	Reticulocytes per nl	0.674725274725275	0.00859504637602393	0.489376434097972	0.438591082035757
C1R	Reticulocytes, % of erythrocytes	-0.674725274725275	0.011793457077065	0.0743025765244207	0.341495005643163
Reticulocytes per nl	Monocytes per nl	0.667647058823529	0.0216673999284264	0.676230892456618	0.267231265783925
Monocytes per nl	Reticulocytes per nl	0.667647058823529	0.0216673999284264	0.267231265783925	0.676230892456618
Neutrophil granularity intensity	C8A	0.663636363636364	0.0429601460284251	0.93120867164281	0.129379974667001
Neutrophil granularity intensity	Eosinophiles, % of leucocytes	0.663636363636364	0.0429601460284251	0.93120867164281	0.602347967296337
C8A	Neutrophil granularity intensity	0.663636363636364	0.0429601460284251	0.129379974667001	0.93120867164281
Eosinophiles, % of leucocytes	Neutrophil granularity intensity	0.663636363636364	0.0429601460284251	0.602347967296337	0.93120867164281
Neutrophil activity	ORM2	-0.660606060606061	0.0318231273864902	0.944175515244252	0.227978121754118
Neutrophil activity	Interleukin-6, ng/l	0.660606060606061	0.0490979816092656	0.944175515244252	0.201847257726981
ORM2	Neutrophil activity	-0.660606060606061	0.0318231273864902	0.227978121754118	0.944175515244252
Interleukin-6, ng/l	Neutrophil activity	0.660606060606061	0.0490979816092656	0.201847257726981	0.944175515244252
Reticulocytes, % of erythrocytes	C8A	-0.652747252747253	0.0214887391196774	0.341495005643163	0.0738624611072256
C8A	Reticulocytes, % of erythrocytes	-0.652747252747253	0.0214887391196774	0.0738624611072256	0.341495005643163
Pseudocholinesterase, kU/l	C4BPA	0.648695652173913	0.00316005292304445	0.0509558533840918	0.0625647797522037
C4BPA	Pseudocholinesterase, kU/l	0.648695652173913	0.00316005292304445	0.0625647797522037	0.0509558533840918
Reticulocytes, % of erythrocytes	C4BPA	-0.648351648351648	0.0214887391196774	0.341495005643163	0.13836392733164
Reticulocyte production index (RPI)	CFD	0.648351648351648	0.0214887391196774	0.785873887805345	0.379550657528918
CFD	Reticulocyte production index (RPI)	0.648351648351648	0.0214887391196774	0.379550657528918	0.785873887805345
C4BPA	Reticulocytes, % of erythrocytes	-0.648351648351648	0.0214887391196774	0.13836392733164	0.341495005643163
Segment core granulocytes, % of leukocytes	LPA	-0.642156862745098	0.0150836225946948	0.932757856566664	0.104618025252067
LPA	Segment core granulocytes, % of leukocytes	-0.642156862745098	0.0150836225946948	0.104618025252067	0.932757856566664
Bilirubin (direct), mg/dl	CFD	0.640350877192983	0.0143257425431082	0.528005939445986	0.379550657528918
CFD	Bilirubin (direct), mg/dl	0.640350877192983	0.0143257425431082	0.379550657528918	0.528005939445986
Reticulocytes, % of erythrocytes	SERPINA10	-0.63956043956044	0.011793457077065	0.341495005643163	0.0610901076591967
SERPINA10	Reticulocytes, % of erythrocytes	-0.63956043956044	0.011793457077065	0.0610901076591967	0.341495005643163
Neutrophil granularity intensity	ACTA2;ACTB;ACTG1;ACTG2	-0.636363636363636	0.0292725091863045	0.93120867164281	0.137846906895507
Neutrophil activity	CLEC3B	-0.636363636363636	0.0490979816092656	0.944175515244252	0.187946894652276
Neutrophil activity	Thrombocytes per nl	0.636363636363636	0.0318231273864902	0.944175515244252	0.258687562054977
CLEC3B	Neutrophil activity	-0.636363636363636	0.0490979816092656	0.187946894652276	0.944175515244252
Thrombocytes per nl	Neutrophil activity	0.636363636363636	0.0318231273864902	0.258687562054977	0.944175515244252
ACTA2;ACTB;ACTG1;ACTG2	Neutrophil granularity intensity	-0.636363636363636	0.0292725091863045	0.137846906895507	0.93120867164281
Triglycerides, mg/dl	SAA2	0.632352941176471	0.0356564176022276	0.278768355799234	0.329500717796459
Reticulocytes per nl	Leukocytes per nl	0.632352941176471	0.0343398500075626	0.676230892456618	0.202136844362698
SAA2	Triglycerides, mg/dl	0.632352941176471	0.0356564176022276	0.329500717796459	0.278768355799234
Leukocytes per nl	Reticulocytes per nl	0.632352941176471	0.0343398500075626	0.202136844362698	0.676230892456618
Reticulocytes, % of erythrocytes	pCO2, mmHg	-0.631868131868132	0.0239875344644269	0.341495005643163	0.151501055963667
pCO2, mmHg	Reticulocytes, % of erythrocytes	-0.631868131868132	0.0239875344644269	0.151501055963667	0.341495005643163
Reticulocyte production index (RPI)	C1R	-0.630769230769231	0.011793457077065	0.503187501954774	0.0743025765244207
C1R	Reticulocyte production index (RPI)	-0.630769230769231	0.011793457077065	0.0743025765244207	0.503187501954774
Reticulocytes per nl	F11	0.623529411764706	0.0170237960322115	0.622584540606592	0.293944211489518
F11	Reticulocytes per nl	0.623529411764706	0.0170237960322115	0.293944211489518	0.622584540606592
Reticulocytes, % of erythrocytes	SERPINA1	-0.621978021978022	0.0285390635703624	0.341495005643163	0.0637208402131368
SERPINA1	Reticulocytes, % of erythrocytes	-0.621978021978022	0.0285390635703624	0.0637208402131368	0.341495005643163
Reticulocytes, % of erythrocytes	Leukocytes per nl	0.617582417582418	0.0285390635703624	0.341495005643163	0.19355641109392
Leukocytes per nl	Reticulocytes, % of erythrocytes	0.617582417582418	0.0285390635703624	0.19355641109392	0.341495005643163
Bicarbonate, mmol/l	THBS1	0.615384615384615	0.0467449410537112	0.599955367741006	0.4541204600973
THBS1	Bicarbonate, mmol/l	0.615384615384615	0.0467449410537112	0.4541204600973	0.599955367741006
Reticulocytes, % of erythrocytes	VTN	-0.613186813186813	0.0374974908157198	0.341495005643163	0.21581889158381
Reticulocyte production index (RPI)	Leukocytes per nl	0.613186813186813	0.0374974908157198	0.902744182320914	0.202330210859822
Leukocytes per nl	Reticulocyte production index (RPI)	0.613186813186813	0.0374974908157198	0.202330210859822	0.902744182320914
VTN	Reticulocytes, % of erythrocytes	-0.613186813186813	0.0374974908157198	0.21581889158381	0.341495005643163
Reticulocytes, % of erythrocytes	CFB	-0.608791208791209	0.0374974908157198	0.341495005643163	0.10912191147496
CFB	Reticulocytes, % of erythrocytes	-0.608791208791209	0.0374974908157198	0.10912191147496	0.341495005643163
Segment core granulocytes, % of leukocytes	Mean corpuscular hemoglobin (MCH), pg	-0.600929352152082	0.0169399344381353	0.932757856566664	0.365620251623086
Mean corpuscular hemoglobin (MCH), pg	Segment core granulocytes, % of leukocytes	-0.600929352152082	0.0169399344381353	0.365620251623086	0.932757856566664
Reticulocytes, % of erythrocytes	CFH	-0.6	0.0214887391196774	0.341495005643163	0.129432172837127
pCO2, mmHg	THBS1	0.6	0.0429601460284251	0.191288701276893	0.4541204600973
THBS1	pCO2, mmHg	0.6	0.0429601460284251	0.4541204600973	0.191288701276893
CFH	Reticulocytes, % of erythrocytes	-0.6	0.0214887391196774	0.129432172837127	0.341495005643163
Troponin T HS, ng/l	Haptoglobin (clinical), g/l	0.596521739130435	0.00316005292304445	0.152987471748922	0.190696887219954
Haptoglobin (clinical), g/l	Troponin T HS, ng/l	0.596521739130435	0.00316005292304445	0.190696887219954	0.152987471748922
Reticulocyte production index (RPI)	Monocytes per nl	0.595604395604396	0.0487449207397066	0.902744182320914	0.371321602105412
Monocytes per nl	Reticulocyte production index (RPI)	0.595604395604396	0.0487449207397066	0.371321602105412	0.902744182320914
Segment core granulocytes, % of leukocytes	Basophiles, % of leukocytes	-0.59308330993805	0.0305200784930743	0.932757856566664	0.588215947491371
Basophiles, % of leukocytes	Segment core granulocytes, % of leukocytes	-0.59308330993805	0.0305200784930743	0.588215947491371	0.932757856566664
Reticulocytes, % of erythrocytes	CD14	-0.586813186813187	0.0487449207397066	0.365586905547799	0.135751983565419
CD14	Reticulocytes, % of erythrocytes	-0.586813186813187	0.0487449207397066	0.135751983565419	0.365586905547799
Pseudocholinesterase, kU/l	C4BPB	0.585217391304348	0.00589998362459981	0.063424823964448	0.101873050584757
C4BPB	Pseudocholinesterase, kU/l	0.585217391304348	0.00589998362459981	0.101873050584757	0.063424823964448
Troponin T HS, ng/l	pH	0.583478260869565	0.00506457562761041	0.163332563990436	0.0936946491107926
pH	Troponin T HS, ng/l	0.583478260869565	0.00506457562761041	0.0936946491107926	0.163332563990436
Reticulocytes, % of erythrocytes	Lymphocytes, % of leukocytes	-0.582417582417582	0.0487449207397066	0.365586905547799	0.162803391456707
Lymphocytes, % of leukocytes	Reticulocytes, % of erythrocytes	-0.582417582417582	0.0487449207397066	0.162803391456707	0.365586905547799
Reticulocytes per nl	Albumin (clinical), g/l	0.582352941176471	0.0273767657896617	0.676230892456618	0.262614160723051
Albumin (clinical), g/l	Reticulocytes per nl	0.582352941176471	0.0273767657896617	0.262614160723051	0.676230892456618
Reticulocytes per nl	SERPINA10	-0.579411764705882	0.0273767657896617	0.676230892456618	0.107433065750339
SERPINA10	Reticulocytes per nl	-0.579411764705882	0.0273767657896617	0.107433065750339	0.676230892456618
Reticulocytes, % of erythrocytes	A2M	0.578021978021978	0.0374974908157198	0.341495005643163	0.0969852196554525
A2M	Reticulocytes, % of erythrocytes	0.578021978021978	0.0374974908157198	0.0969852196554525	0.341495005643163
Bilirubin (direct), mg/dl	FBLN1	0.57719298245614	0.0117701645110435	0.528005939445986	0.137067945797848
FBLN1	Bilirubin (direct), mg/dl	0.57719298245614	0.0117701645110435	0.137067945797848	0.528005939445986
Bilirubin (direct), mg/dl	SERPINA6	0.573684210526316	0.0143257425431082	0.528005939445986	0.202417980996408
Bilirubin (direct), mg/dl	Bilirubin (total), mg/dl	0.573684210526316	0.0173587879352195	0.55982091091083	0.0881554132396443
SERPINA6	Bilirubin (direct), mg/dl	0.573684210526316	0.0143257425431082	0.202417980996408	0.528005939445986
Bilirubin (total), mg/dl	Bilirubin (direct), mg/dl	0.573684210526316	0.0173587879352195	0.0881554132396443	0.55982091091083
Neutrophil granularity intensity	C7	-0.572727272727273	0.0429601460284251	0.93120867164281	0.222419231583385
C7	Neutrophil granularity intensity	-0.572727272727273	0.0429601460284251	0.222419231583385	0.93120867164281
Magnesium, mmol/l	CFHR4	-0.572134387351779	0.00511804885884159	0.400254512752863	0.394785972006336
CFHR4	Magnesium, mmol/l	-0.572134387351779	0.00511804885884159	0.394785972006336	0.400254512752863
Bilirubin (direct), mg/dl	APOE	0.570175438596491	0.00962740239307892	0.528005939445986	0.0997398887922976
APOE	Bilirubin (direct), mg/dl	0.570175438596491	0.00962740239307892	0.0997398887922976	0.528005939445986
THBS1	IGFALS	-0.57012987012987	0.00599746571371211	0.219335888958614	0.0501330993087723
IGFALS	THBS1	-0.57012987012987	0.00599746571371211	0.0501330993087723	0.219335888958614
Pseudocholinesterase, kU/l	Erythroblasts per nl	-0.569633644869541	0.0131288594117316	0.0826157494689451	0.10607642140244
Erythroblasts per nl	Pseudocholinesterase, kU/l	-0.569633644869541	0.0131288594117316	0.10607642140244	0.0826157494689451
Reticulocytes, % of erythrocytes	GPLD1	0.569230769230769	0.0487449207397066	0.365586905547799	0.106091886315832
GPLD1	Reticulocytes, % of erythrocytes	0.569230769230769	0.0487449207397066	0.106091886315832	0.365586905547799
THBS1	PF4	0.568831168831169	0.00498016799310635	0.212487167705871	0.429954503404849
PF4	THBS1	0.568831168831169	0.00498016799310635	0.429954503404849	0.212487167705871
Reticulocytes, % of erythrocytes	AZGP1	0.564835164835165	0.0374974908157198	0.341495005643163	0.167445691746059
Reticulocytes, % of erythrocytes	SERPINA4	0.564835164835165	0.0285390635703624	0.341495005643163	0.0775876267314743
Reticulocyte production index (RPI)	Lymphocytes, % of leukocytes	-0.564835164835165	0.0374974908157198	0.902744182320914	0.139664476277095
Lymphocytes, % of leukocytes	Reticulocyte production index (RPI)	-0.564835164835165	0.0374974908157198	0.139664476277095	0.902744182320914
AZGP1	Reticulocytes, % of erythrocytes	0.564835164835165	0.0374974908157198	0.167445691746059	0.341495005643163
SERPINA4	Reticulocytes, % of erythrocytes	0.564835164835165	0.0285390635703624	0.0775876267314743	0.341495005643163
Segment core granulocytes, % of leukocytes	LCAT	-0.562435500515996	0.0188533773670192	0.932757856566664	0.0762972615321557
LCAT	Segment core granulocytes, % of leukocytes	-0.562435500515996	0.0188533773670192	0.0762972615321557	0.932757856566664
Reticulocytes, % of erythrocytes	CFH;CFHR1	-0.56043956043956	0.0487449207397066	0.365586905547799	0.286930328899636
Reticulocyte production index (RPI)	Alanine aminotransferase (ALT), U/l	0.56043956043956	0.0487449207397066	0.902744182320914	0.263019468158
Alanine aminotransferase (ALT), U/l	Reticulocyte production index (RPI)	0.56043956043956	0.0487449207397066	0.263019468158	0.902744182320914
CFH;CFHR1	Reticulocytes, % of erythrocytes	-0.56043956043956	0.0487449207397066	0.286930328899636	0.365586905547799
Bilirubin (direct), mg/dl	IGHGs	-0.556140350877193	0.0358050648451911	0.660280791566347	0.289797243590765
IGHGs	Bilirubin (direct), mg/dl	-0.556140350877193	0.0358050648451911	0.289797243590765	0.660280791566347
Reticulocytes, % of erythrocytes	A2M;PZP	0.556043956043956	0.0374974908157198	0.341495005643163	0.154156351131293
A2M;PZP	Reticulocytes, % of erythrocytes	0.556043956043956	0.0374974908157198	0.154156351131293	0.341495005643163
Pseudocholinesterase, kU/l	Haptoglobin (clinical), g/l	0.55184619495032	0.0271709094129096	0.119260441219136	0.437109299404895
Haptoglobin (clinical), g/l	Pseudocholinesterase, kU/l	0.55184619495032	0.0271709094129096	0.437109299404895	0.119260441219136
Reticulocytes, % of erythrocytes	Neutrophils per nl	0.551648351648352	0.0374974908157198	0.341495005643163	0.202330210859822
Neutrophils per nl	Reticulocytes, % of erythrocytes	0.551648351648352	0.0374974908157198	0.202330210859822	0.341495005643163
Segment core granulocytes, % of leukocytes	Alanine aminotransferase (ALT), U/l	0.551470588235294	0.0234762206100809	0.932757856566664	0.156795311997174
Alanine aminotransferase (ALT), U/l	Segment core granulocytes, % of leukocytes	0.551470588235294	0.0234762206100809	0.156795311997174	0.932757856566664
THBS1	CFHR5	0.550375939849624	0.0124822265844541	0.335818568022133	0.112118904575134
CFHR5	THBS1	0.550375939849624	0.0124822265844541	0.112118904575134	0.335818568022133
THBS1	C3	-0.544155844155844	0.012198668997238	0.335818568022133	0.081011673597042
C3	THBS1	-0.544155844155844	0.012198668997238	0.081011673597042	0.335818568022133
Reticulocytes per nl	Calcium, mmol/l	0.544117647058824	0.0343398500075626	0.676230892456618	0.336323295190078
Calcium, mmol/l	Reticulocytes per nl	0.544117647058824	0.0343398500075626	0.336323295190078	0.676230892456618
Segment core granulocytes, % of leukocytes	CD14	-0.543859649122807	0.0339090759496075	0.932757856566664	0.103940002052775
CD14	Segment core granulocytes, % of leukocytes	-0.543859649122807	0.0339090759496075	0.103940002052775	0.932757856566664
Reticulocytes, % of erythrocytes	GSN	0.542857142857143	0.0487449207397066	0.365586905547799	0.17353518346906
GSN	Reticulocytes, % of erythrocytes	0.542857142857143	0.0487449207397066	0.17353518346906	0.365586905547799
Basal TSH, mU/l	FCGR3A	-0.53982905982906	0.0047826693153979	0.247742270537611	0.139628593915681
FCGR3A	Basal TSH, mU/l	-0.53982905982906	0.0047826693153979	0.139628593915681	0.247742270537611
Reticulocytes, % of erythrocytes	LBP	-0.538461538461538	0.0374974908157198	0.341495005643163	0.0942898070026354
Reticulocytes, % of erythrocytes	Red blood cell distribution width (RDW-CV), %	0.538461538461538	0.0374974908157198	0.341495005643163	0.434511674741839
LBP	Reticulocytes, % of erythrocytes	-0.538461538461538	0.0374974908157198	0.0942898070026354	0.341495005643163
Red blood cell distribution width (RDW-CV), %	Reticulocytes, % of erythrocytes	0.538461538461538	0.0374974908157198	0.434511674741839	0.341495005643163
Pseudocholinesterase, kU/l	SERPINF1	-0.536521739130435	0.00589998362459981	0.063424823964448	0.0595951745820973
SERPINF1	Pseudocholinesterase, kU/l	-0.536521739130435	0.00589998362459981	0.0595951745820973	0.063424823964448
THBS1	C1R	0.536363636363636	0.0200632459497888	0.339971910206847	0.0962292722406538
THBS1	CPN1	0.536363636363636	0.0371976937291238	0.45345759974551	0.0944529674102262
C1R	THBS1	0.536363636363636	0.0200632459497888	0.0962292722406538	0.339971910206847
CPN1	THBS1	0.536363636363636	0.0371976937291238	0.0944529674102262	0.45345759974551
Reticulocytes per nl	HRG	-0.535294117647059	0.0427634258331939	0.676756385471841	0.17519959033435
HRG	Reticulocytes per nl	-0.535294117647059	0.0427634258331939	0.17519959033435	0.676756385471841
Bilirubin (direct), mg/dl	AMBP	0.535087719298246	0.042441676270011	0.660280791566347	0.257745197982655
Bilirubin (direct), mg/dl	SERPINA7	0.535087719298246	0.0358050648451911	0.660280791566347	0.241707417931208
AMBP	Bilirubin (direct), mg/dl	0.535087719298246	0.042441676270011	0.257745197982655	0.660280791566347
SERPINA7	Bilirubin (direct), mg/dl	0.535087719298246	0.0358050648451911	0.241707417931208	0.660280791566347
Triglycerides, mg/dl	CNDP1	-0.534798534798535	0.00672632710130574	0.204925281918702	0.496014418951071
CNDP1	Triglycerides, mg/dl	-0.534798534798535	0.00672632710130574	0.496014418951071	0.204925281918702
Bilirubin (direct), mg/dl	PPBP	-0.533539731682147	0.0408158476159627	0.660280791566347	0.602630778666105
PPBP	Bilirubin (direct), mg/dl	-0.533539731682147	0.0408158476159627	0.602630778666105	0.660280791566347
Pseudocholinesterase, kU/l	FCGR3A	-0.533333333333333	0.0300746806661031	0.126662228257616	0.441824863317695
Bilirubin (direct), mg/dl	SERPINF1	0.533333333333333	0.0358050648451911	0.660280791566347	0.180739107974746
SERPINF1	Bilirubin (direct), mg/dl	0.533333333333333	0.0358050648451911	0.180739107974746	0.660280791566347
FCGR3A	Pseudocholinesterase, kU/l	-0.533333333333333	0.0300746806661031	0.441824863317695	0.126662228257616
Pseudocholinesterase, kU/l	A2M	0.53304347826087	0.0210654435485145	0.110916008888097	0.0627120675754628
A2M	Pseudocholinesterase, kU/l	0.53304347826087	0.0210654435485145	0.0627120675754628	0.110916008888097
THBS1	KLKB1	-0.532467532467532	0.0200632459497888	0.339971910206847	0.0526466933798414
KLKB1	THBS1	-0.532467532467532	0.0200632459497888	0.0526466933798414	0.339971910206847
Pseudocholinesterase, kU/l	Albumin (clinical), g/l	0.531304347826087	0.0106232495920759	0.0761332887432104	0.166836374792882
Albumin (clinical), g/l	Pseudocholinesterase, kU/l	0.531304347826087	0.0106232495920759	0.166836374792882	0.0761332887432104
Pseudocholinesterase, kU/l	Antithrombin activity %	0.531168831168831	0.0102660035819151	0.0761332887432104	0.1936336341197
Antithrombin activity %	Pseudocholinesterase, kU/l	0.531168831168831	0.0102660035819151	0.1936336341197	0.0761332887432104
Reticulocytes, % of erythrocytes	LRG1	-0.52967032967033	0.0487449207397066	0.365586905547799	0.111725083819327
LRG1	Reticulocytes, % of erythrocytes	-0.52967032967033	0.0487449207397066	0.111725083819327	0.365586905547799
Erythroblasts per nl	Immature granulocytes, % of leukocytes	0.528523051869525	0.00216015301357994	0.0699349538146506	0.0621644033908006
Immature granulocytes, % of leukocytes	Erythroblasts per nl	0.528523051869525	0.00216015301357994	0.0621644033908006	0.0699349538146506
Neutrophil granularity intensity	Standard base excess (SBE), mmol/l	0.527272727272727	0.0429601460284251	0.93120867164281	0.654820399132374
Neutrophil granularity intensity	Actual base excess, mmol/l	0.527272727272727	0.0429601460284251	0.93120867164281	0.695417363835131
Neutrophil granularity intensity	Standard bicarbonate (SBC), mmol/l	0.527272727272727	0.0429601460284251	0.93120867164281	0.654510460080123
Standard base excess (SBE), mmol/l	Neutrophil granularity intensity	0.527272727272727	0.0429601460284251	0.654820399132374	0.93120867164281
Actual base excess, mmol/l	Neutrophil granularity intensity	0.527272727272727	0.0429601460284251	0.695417363835131	0.93120867164281
Standard bicarbonate (SBC), mmol/l	Neutrophil granularity intensity	0.527272727272727	0.0429601460284251	0.654510460080123	0.93120867164281
Reticulocytes per nl	Lymphocytes per nl	0.526470588235294	0.0343398500075626	0.676230892456618	0.177150396216979
Lymphocytes per nl	Reticulocytes per nl	0.526470588235294	0.0343398500075626	0.177150396216979	0.676230892456618
Troponin T HS, ng/l	IGHM	-0.525401069518717	0.0115504432641527	0.212208663664848	0.0808531028490687
IGHM	Troponin T HS, ng/l	-0.525401069518717	0.0115504432641527	0.0808531028490687	0.212208663664848
Reticulocyte production index (RPI)	CP	0.525274725274725	0.0285390635703624	0.902744182320914	0.164689335729845
CP	Reticulocyte production index (RPI)	0.525274725274725	0.0285390635703624	0.164689335729845	0.902744182320914
Pseudocholinesterase, kU/l	C1S	-0.525217391304348	0.0184521268564432	0.108196562021872	0.0758587437431554
C1S	Pseudocholinesterase, kU/l	-0.525217391304348	0.0184521268564432	0.0758587437431554	0.108196562021872
Triglycerides, mg/dl	Neutrophils per nl	-0.524356869184455	0.00602980457732571	0.204925281918702	0.0743675897870171
Neutrophils per nl	Triglycerides, mg/dl	-0.524356869184455	0.00602980457732571	0.0743675897870171	0.204925281918702
Pseudocholinesterase, kU/l	C3	0.524347826086956	0.00589998362459981	0.063424823964448	0.0509365252923784
C3	Pseudocholinesterase, kU/l	0.524347826086956	0.00589998362459981	0.0509365252923784	0.063424823964448
Reticulocyte hemoglobin equivalent, pg	CLEC3B	-0.523529411764706	0.0343398500075626	1	0.150746121219639
CLEC3B	Reticulocyte hemoglobin equivalent, pg	-0.523529411764706	0.0343398500075626	0.150746121219639	1
Triglycerides, mg/dl	AMBP	0.517788724685276	0.00965058237574266	0.204925281918702	0.147029460901021
AMBP	Triglycerides, mg/dl	0.517788724685276	0.00965058237574266	0.147029460901021	0.204925281918702
Reticulocyte hemoglobin equivalent, pg	MASP1	-0.517647058823529	0.0273767657896617	1	0.282399834202274
MASP1	Reticulocyte hemoglobin equivalent, pg	-0.517647058823529	0.0273767657896617	0.282399834202274	1
Bilirubin (direct), mg/dl	Alkaline phosphatase, U/l	0.515789473684211	0.042441676270011	0.660280791566347	0.244733257220875
Alkaline phosphatase, U/l	Bilirubin (direct), mg/dl	0.515789473684211	0.042441676270011	0.244733257220875	0.660280791566347
Pseudocholinesterase, kU/l	Lactate dehydrogenase (LDH), U/l	-0.512173913043478	0.00920185395584991	0.0761332887432104	0.0579081517966819
Lactate dehydrogenase (LDH), U/l	Pseudocholinesterase, kU/l	-0.512173913043478	0.00920185395584991	0.0579081517966819	0.0761332887432104
Pseudocholinesterase, kU/l	AHSG	0.511304347826087	0.0122366701240079	0.0805103614697291	0.0660270325441259
AHSG	Pseudocholinesterase, kU/l	0.511304347826087	0.0122366701240079	0.0660270325441259	0.0805103614697291
Pseudocholinesterase, kU/l	C8B	-0.510434782608696	0.0106232495920759	0.0761332887432104	0.0519136159310878
C8B	Pseudocholinesterase, kU/l	-0.510434782608696	0.0106232495920759	0.0519136159310878	0.0761332887432104
Triglycerides, mg/dl	Carboxyhemoglobin (COHB), % of Hb	0.510151127909768	0.0103256924997795	0.204925281918702	0.106974174297716
Carboxyhemoglobin (COHB), % of Hb	Triglycerides, mg/dl	0.510151127909768	0.0103256924997795	0.106974174297716	0.204925281918702
Triglycerides, mg/dl	SERPINF1	0.509578544061303	0.00965058237574266	0.204925281918702	0.0806290592037855
SERPINF1	Triglycerides, mg/dl	0.509578544061303	0.00965058237574266	0.0806290592037855	0.204925281918702
Reticulocyte hemoglobin equivalent, pg	Bilirubin (total), mg/dl	-0.508823529411765	0.0343398500075626	1	0.135652697004118
Bilirubin (total), mg/dl	Reticulocyte hemoglobin equivalent, pg	-0.508823529411765	0.0343398500075626	0.135652697004118	1
Bilirubin (direct), mg/dl	PIGR	0.508771929824562	0.0300746806661031	0.660280791566347	0.103857897233609
PIGR	Bilirubin (direct), mg/dl	0.508771929824562	0.0300746806661031	0.103857897233609	0.660280791566347
Pseudocholinesterase, kU/l	SERPINA3	-0.508695652173913	0.0210654435485145	0.110916008888097	0.0657343358923526
SERPINA3	Pseudocholinesterase, kU/l	-0.508695652173913	0.0210654435485145	0.0657343358923526	0.110916008888097
Haptoglobin (clinical), g/l	Mean corpuscular hemoglobin (MCH), pg	-0.50710408300864	0.000930445176189194	0.120492650316501	0.120492650316501
Mean corpuscular hemoglobin (MCH), pg	Haptoglobin (clinical), g/l	-0.50710408300864	0.000930445176189194	0.120492650316501	0.120492650316501
CFHR4	SERPINF2	-0.504660045836516	0.00762135081093312	0.394785972006336	0.0897240845468945
SERPINF2	CFHR4	-0.504660045836516	0.00762135081093312	0.0897240845468945	0.394785972006336
Triglycerides, mg/dl	CFHR1	0.504273504273504	0.00548234585386136	0.204925281918702	0.157769730683344
CFHR1	Triglycerides, mg/dl	0.504273504273504	0.00548234585386136	0.157769730683344	0.204925281918702
CD169/Siglec-1 antigens per monocyte	pH	0.504227004771798	0.0125532388882414	0.195443400292077	0.18832615755408
pH	CD169/Siglec-1 antigens per monocyte	0.504227004771798	0.0125532388882414	0.18832615755408	0.195443400292077
CD169+ monocytes, % of monocytes	CA1	0.50296442687747	0.0130433713952793	0.281519432614779	0.420648727497759
CA1	CD169+ monocytes, % of monocytes	0.50296442687747	0.0130433713952793	0.420648727497759	0.281519432614779
THBS1	ACTA2;ACTB;ACTG1;ACTG2	0.502255639097744	0.0212482443879279	0.339971910206847	0.107907750911242
ACTA2;ACTB;ACTG1;ACTG2	THBS1	0.502255639097744	0.0212482443879279	0.107907750911242	0.339971910206847
Troponin T HS, ng/l	pCO2, mmHg	-0.50197628458498	0.015108741031786	0.229297363894164	0.128009630483883
pCO2, mmHg	Troponin T HS, ng/l	-0.50197628458498	0.015108741031786	0.128009630483883	0.229297363894164
Troponin T HS, ng/l	IGLVs	-0.500668449197861	0.0073504929727473	0.210714131885423	0.0732222184592904
IGLVs	Troponin T HS, ng/l	-0.500668449197861	0.0073504929727473	0.0732222184592904	0.210714131885423
Reticulocytes, % of erythrocytes	HRG	-0.498901098901099	0.0374974908157198	0.341495005643163	0.164607629174092
HRG	Reticulocytes, % of erythrocytes	-0.498901098901099	0.0374974908157198	0.164607629174092	0.341495005643163
Basal TSH, mU/l	Neutrophils, % of leukocytes	-0.49816715542522	0.00613307415047503	0.264744367495505	0.0661860918738764
Neutrophils, % of leukocytes	Basal TSH, mU/l	-0.49816715542522	0.00613307415047503	0.0661860918738764	0.264744367495505
THBS1	HBD	0.496240601503759	0.0409545443203829	0.4541204600973	0.246679697185562
HBD	THBS1	0.496240601503759	0.0409545443203829	0.246679697185562	0.4541204600973
Troponin T HS, ng/l	Red blood cell distribution width (RDW-CV), %	0.495655080213904	0.00251600029295694	0.152987471748922	0.130328815175169
Red blood cell distribution width (RDW-CV), %	Troponin T HS, ng/l	0.495655080213904	0.00251600029295694	0.130328815175169	0.152987471748922
Pseudocholinesterase, kU/l	HPX	0.494782608695652	0.0239955383536772	0.119054786447091	0.0828645924480319
Pseudocholinesterase, kU/l	PROS1	0.494782608695652	0.0239955383536772	0.119054786447091	0.221958729771514
HPX	Pseudocholinesterase, kU/l	0.494782608695652	0.0239955383536772	0.0828645924480319	0.119054786447091
PROS1	Pseudocholinesterase, kU/l	0.494782608695652	0.0239955383536772	0.221958729771514	0.119054786447091
Basal TSH, mU/l	Thrombocytes per nl	0.49298128342246	0.00457572348982088	0.247742270537611	0.118511238386361
Thrombocytes per nl	Basal TSH, mU/l	0.49298128342246	0.00457572348982088	0.118511238386361	0.247742270537611
THBS1	LGALS3BP	0.490909090909091	0.0274979604216283	0.37049883515457	0.0975612568383797
LGALS3BP	THBS1	0.490909090909091	0.0274979604216283	0.0975612568383797	0.37049883515457
CD169/Siglec-1 antigens per monocyte	PF4	-0.489578938751385	0.0120588100624326	0.195443400292077	0.538084285501366
PF4	CD169/Siglec-1 antigens per monocyte	-0.489578938751385	0.0120588100624326	0.538084285501366	0.195443400292077
Segment core granulocytes, % of leukocytes	SERPINA4	0.48813209494324	0.0408158476159627	0.932757856566664	0.103640240515042
SERPINA4	Segment core granulocytes, % of leukocytes	0.48813209494324	0.0408158476159627	0.103640240515042	0.932757856566664
Pseudocholinesterase, kU/l	Mean corpuscular hemoglobin (MCH), pg	-0.487497293542152	0.0328562742376535	0.132451855520541	0.446112387102876
Mean corpuscular hemoglobin (MCH), pg	Pseudocholinesterase, kU/l	-0.487497293542152	0.0328562742376535	0.446112387102876	0.132451855520541
Pseudocholinesterase, kU/l	Lymphocytes per nl	0.486086956521739	0.0272727365578644	0.119260441219136	0.15696975041082
Lymphocytes per nl	Pseudocholinesterase, kU/l	0.486086956521739	0.0272727365578644	0.15696975041082	0.119260441219136
Troponin T HS, ng/l	Eosinophiles per nl	0.485887096774194	0.0107889099511673	0.212208663664848	0.399189668193189
Eosinophiles per nl	Troponin T HS, ng/l	0.485887096774194	0.0107889099511673	0.399189668193189	0.212208663664848
CD169/Siglec-1 antigens per monocyte	IGKVs	-0.485333034879936	0.00650141466086918	0.153078763378647	0.0801841141507198
IGKVs	CD169/Siglec-1 antigens per monocyte	-0.485333034879936	0.00650141466086918	0.0801841141507198	0.153078763378647
Pseudocholinesterase, kU/l	CFP	0.483478260869565	0.0161270687117826	0.0967624122706954	0.0819002116931703
CFP	Pseudocholinesterase, kU/l	0.483478260869565	0.0161270687117826	0.0819002116931703	0.0967624122706954
Pseudocholinesterase, kU/l	HBD	-0.482778091473744	0.020764998535421	0.110916008888097	0.185452917954277
HBD	Pseudocholinesterase, kU/l	-0.482778091473744	0.020764998535421	0.185452917954277	0.110916008888097
Triglycerides, mg/dl	Interleukin-6, ng/l	0.482213438735178	0.0346147634925028	0.278768355799234	0.151952944823021
Interleukin-6, ng/l	Triglycerides, mg/dl	0.482213438735178	0.0346147634925028	0.151952944823021	0.278768355799234
Troponin T HS, ng/l	HPR	-0.47927807486631	0.00415082287690873	0.152987471748922	0.0716708750079574
HPR	Troponin T HS, ng/l	-0.47927807486631	0.00415082287690873	0.0716708750079574	0.152987471748922
Triglycerides, mg/dl	KNG1	0.478379857690203	0.00765020438372906	0.204925281918702	0.0943525207326584
KNG1	Triglycerides, mg/dl	0.478379857690203	0.00765020438372906	0.0943525207326584	0.204925281918702
Magnesium, mmol/l	C1QB	0.477673545966229	0.00218236833197586	0.384379867327466	0.0942055663302911
C1QB	Magnesium, mmol/l	0.477673545966229	0.00218236833197586	0.0942055663302911	0.384379867327466
Creatine kinase, U/l	CFHR4	-0.477639296187683	0.00676599093999094	0.056528763014763	0.394785972006336
CFHR4	Creatine kinase, U/l	-0.477639296187683	0.00676599093999094	0.394785972006336	0.056528763014763
Magnesium, mmol/l	C1QA	0.477110694183865	0.002968184303687	0.384379867327466	0.153751946930986
C1QA	Magnesium, mmol/l	0.477110694183865	0.002968184303687	0.153751946930986	0.384379867327466
THBS1	SERPINA3	0.474025974025974	0.0496694253231422	0.4541204600973	0.1281982799618
SERPINA3	THBS1	0.474025974025974	0.0496694253231422	0.1281982799618	0.4541204600973
Pseudocholinesterase, kU/l	IGFALS	0.473913043478261	0.0122366701240079	0.0805103614697291	0.083402567424159
IGFALS	Pseudocholinesterase, kU/l	0.473913043478261	0.0122366701240079	0.083402567424159	0.0805103614697291
Triglycerides, mg/dl	Gamma-glutamyl transferase, U/l	0.473453749315818	0.0150966609761567	0.229114031285201	0.188819101880837
Gamma-glutamyl transferase, U/l	Triglycerides, mg/dl	0.473453749315818	0.0150966609761567	0.188819101880837	0.229114031285201
CD169/Siglec-1 antigens per monocyte	Leukocytes per nl	-0.472923951601756	0.00450675449451726	0.145906176759996	0.0673884129827902
Leukocytes per nl	CD169/Siglec-1 antigens per monocyte	-0.472923951601756	0.00450675449451726	0.0673884129827902	0.145906176759996
Pseudocholinesterase, kU/l	FCGBP	-0.471304347826087	0.0272727365578644	0.119260441219136	0.154593538611391
FCGBP	Pseudocholinesterase, kU/l	-0.471304347826087	0.0272727365578644	0.154593538611391	0.119260441219136
Antithrombin activity %	MASP2	-0.470785070785071	0.00371676687396946	0.13752037433687	0.308445218488895
MASP2	Antithrombin activity %	-0.470785070785071	0.00371676687396946	0.308445218488895	0.13752037433687
VTN	THBS1	0.47012987012987	0.0274979604216283	0.192001080067185	0.37049883515457
THBS1	VTN	0.47012987012987	0.0274979604216283	0.37049883515457	0.192001080067185
THBS1	PON1	-0.468831168831169	0.017053286657374	0.335818568022133	0.0640116122356501
PON1	THBS1	-0.468831168831169	0.017053286657374	0.0640116122356501	0.335818568022133
Troponin T HS, ng/l	HGFAC	0.468695652173913	0.0445205240876462	0.452349169128978	0.97818853041896
HGFAC	Troponin T HS, ng/l	0.468695652173913	0.0445205240876462	0.97818853041896	0.452349169128978
Pseudocholinesterase, kU/l	Gamma-glutamyl transferase, U/l	-0.467826086956522	0.0210654435485145	0.110916008888097	0.227331244961053
Gamma-glutamyl transferase, U/l	Pseudocholinesterase, kU/l	-0.467826086956522	0.0210654435485145	0.227331244961053	0.110916008888097
Triglycerides, mg/dl	GPX3	-0.466885604816639	0.0135277463729709	0.229114031285201	0.145986929608311
GPX3	Triglycerides, mg/dl	-0.466885604816639	0.0135277463729709	0.145986929608311	0.229114031285201
CFHR4	APOC1	0.46585179526356	0.0117303045456346	0.506358146219892	0.0573235637230066
APOC1	CFHR4	0.46585179526356	0.0117303045456346	0.0573235637230066	0.506358146219892
CD169/Siglec-1 antigens per monocyte	IGLVs	-0.464191633739333	0.00593954253645906	0.153078763378647	0.0615336606777159
IGLVs	CD169/Siglec-1 antigens per monocyte	-0.464191633739333	0.00593954253645906	0.0615336606777159	0.153078763378647
SAA2	GSN	-0.464055148265675	0.0103274399127706	0.264014244893261	0.0569107859022892
GSN	SAA2	-0.464055148265675	0.0103274399127706	0.0569107859022892	0.264014244893261
Neutrophil-to-lymphocyte ratio	Basal TSH, mU/l	-0.460410557184751	0.018703634813545	0.106276799411014	0.440385583337105
Basal TSH, mU/l	Neutrophil-to-lymphocyte ratio	-0.460410557184751	0.018703634813545	0.440385583337105	0.106276799411014
Erythroblasts per nl	ACTBL2	0.459727479978982	0.00894654659484122	0.092686222722555	0.129575390861096
ACTBL2	Erythroblasts per nl	0.459727479978982	0.00894654659484122	0.129575390861096	0.092686222722555
Pseudocholinesterase, kU/l	Immature granulocytes, % of leukocytes	-0.459665155463029	0.0196832593491149	0.110916008888097	0.154483762770326
Immature granulocytes, % of leukocytes	Pseudocholinesterase, kU/l	-0.459665155463029	0.0196832593491149	0.154483762770326	0.110916008888097
Magnesium, mmol/l	Mean corpuscular hemoglobin concentration (MCHC), g/dl	-0.457598499061914	0.00618153687649209	0.400254512752863	0.19654240308337
Mean corpuscular hemoglobin concentration (MCHC), g/dl	Magnesium, mmol/l	-0.457598499061914	0.00618153687649209	0.19654240308337	0.400254512752863
Pseudocholinesterase, kU/l	SAA1;SAA2	-0.456521739130435	0.0309291487605806	0.126662228257616	0.0920764313677056
SAA1;SAA2	Pseudocholinesterase, kU/l	-0.456521739130435	0.0309291487605806	0.0920764313677056	0.126662228257616
Fibrinogen (clinical), g/l	SAA2	0.45615763546798	0.0210413548401413	0.100920572288826	0.27248554517983
SAA2	Fibrinogen (clinical), g/l	0.45615763546798	0.0210413548401413	0.27248554517983	0.100920572288826
Reticulocytes per nl	Lactate dehydrogenase (LDH), U/l	0.455882352941176	0.0427634258331939	0.676756385471841	0.144134628618736
Lactate dehydrogenase (LDH), U/l	Reticulocytes per nl	0.455882352941176	0.0427634258331939	0.144134628618736	0.676756385471841
THBS1	PROS1	-0.455844155844156	0.0371976937291238	0.45345759974551	0.269076335131777
PROS1	THBS1	-0.455844155844156	0.0371976937291238	0.269076335131777	0.45345759974551
Pseudocholinesterase, kU/l	SERPINA4	0.454782608695652	0.0272727365578644	0.119260441219136	0.0768017156654956
SERPINA4	Pseudocholinesterase, kU/l	0.454782608695652	0.0272727365578644	0.0768017156654956	0.119260441219136
Triglycerides, mg/dl	Alkaline phosphatase, U/l	0.454296661193213	0.0208045480468591	0.233372756351724	0.163469968478832
Alkaline phosphatase, U/l	Triglycerides, mg/dl	0.454296661193213	0.0208045480468591	0.163469968478832	0.233372756351724
Erythroblasts per nl	CST3	0.453825118726018	0.00753778973398404	0.0813453142125777	0.0676414783388502
CST3	Erythroblasts per nl	0.453825118726018	0.00753778973398404	0.0676414783388502	0.0813453142125777
CFHR4	PF4	-0.45320197044335	0.0283092766406065	0.525529338799671	0.546971270741989
PF4	CFHR4	-0.45320197044335	0.0283092766406065	0.546971270741989	0.525529338799671
Pseudocholinesterase, kU/l	C1R	-0.45304347826087	0.0272727365578644	0.119260441219136	0.115797356860441
C1R	Pseudocholinesterase, kU/l	-0.45304347826087	0.0272727365578644	0.115797356860441	0.119260441219136
CD169+ monocytes, % of monocytes	Leukocytes per nl	-0.452110004741584	0.00578643915793576	0.253360853310851	0.0788783022055454
Leukocytes per nl	CD169+ monocytes, % of monocytes	-0.452110004741584	0.00578643915793576	0.0788783022055454	0.253360853310851
CD169/Siglec-1 antigens per monocyte	SAA2	0.45208981669222	0.0473198744549511	0.298923109361764	0.350167070966638
SAA2	CD169/Siglec-1 antigens per monocyte	0.45208981669222	0.0473198744549511	0.350167070966638	0.298923109361764
CD169+ monocytes, % of monocytes	CFHR2	-0.451872925557136	0.00492407097798033	0.253360853310851	0.0898644851683741
CFHR2	CD169+ monocytes, % of monocytes	-0.451872925557136	0.00492407097798033	0.0898644851683741	0.253360853310851
Triglycerides, mg/dl	SERPINA7	0.450465243568692	0.0255828131137728	0.253860222436669	0.221885434919509
SERPINA7	Triglycerides, mg/dl	0.450465243568692	0.0255828131137728	0.221885434919509	0.253860222436669
Pseudocholinesterase, kU/l	Alkaline phosphatase, U/l	-0.450434782608696	0.0106232495920759	0.0761332887432104	0.111159933505247
Alkaline phosphatase, U/l	Pseudocholinesterase, kU/l	-0.450434782608696	0.0106232495920759	0.111159933505247	0.0761332887432104
Erythroblasts per nl	CP	0.45041076046601	0.00633580696746702	0.0781416192654265	0.0787009042363835
CP	Erythroblasts per nl	0.45041076046601	0.00633580696746702	0.0787009042363835	0.0781416192654265
Pseudocholinesterase, kU/l	SERPINF2	-0.448695652173913	0.0309291487605806	0.126662228257616	0.1862941750928
SERPINF2	Pseudocholinesterase, kU/l	-0.448695652173913	0.0309291487605806	0.1862941750928	0.126662228257616
Triglycerides, mg/dl	Ferritin, ug/l	0.448275862068966	0.0208045480468591	0.233372756351724	0.141823025514931
Ferritin, ug/l	Triglycerides, mg/dl	0.448275862068966	0.0208045480468591	0.141823025514931	0.233372756351724
Triglycerides, mg/dl	Chloride, mmol/l	0.448068384462047	0.0185220860540235	0.233372756351724	0.746385862655384
Chloride, mmol/l	Triglycerides, mg/dl	0.448068384462047	0.0185220860540235	0.746385862655384	0.233372756351724
THBS1	FETUB	-0.448051948051948	0.0496694253231422	0.4541204600973	0.299367441690567
FETUB	THBS1	-0.448051948051948	0.0496694253231422	0.299367441690567	0.4541204600973
Troponin T HS, ng/l	FBLN1	0.447192513368984	0.00883028627618751	0.212208663664848	0.137067945797848
FBLN1	Troponin T HS, ng/l	0.447192513368984	0.00883028627618751	0.137067945797848	0.212208663664848
Segment core granulocytes, % of leukocytes	C8B	-0.446852425180599	0.0488795923567911	0.932757856566664	0.147207144423359
C8B	Segment core granulocytes, % of leukocytes	-0.446852425180599	0.0488795923567911	0.147207144423359	0.932757856566664
Pseudocholinesterase, kU/l	SAA4	0.446086956521739	0.0272727365578644	0.119260441219136	0.0966557836022753
SAA4	Pseudocholinesterase, kU/l	0.446086956521739	0.0272727365578644	0.0966557836022753	0.119260441219136
THBS1	CST3	-0.445454545454545	0.0496694253231422	0.4541204600973	0.218040358621929
CST3	THBS1	-0.445454545454545	0.0496694253231422	0.218040358621929	0.4541204600973
Pseudocholinesterase, kU/l	sO2, %	0.444347826086957	0.0309291487605806	0.126662228257616	0.890072169887821
sO2, %	Pseudocholinesterase, kU/l	0.444347826086957	0.0309291487605806	0.890072169887821	0.126662228257616
Bilirubin (direct), mg/dl	Mean corpuscular hemoglobin (MCH), pg	0.444265184191505	0.0477612426751037	0.660280791566347	0.446112387102876
Mean corpuscular hemoglobin (MCH), pg	Bilirubin (direct), mg/dl	0.444265184191505	0.0477612426751037	0.446112387102876	0.660280791566347
FCGR3A	S100A8	0.443521594684385	0.0113209812207901	0.222216164819254	0.0574928261996986
S100A8	FCGR3A	0.443521594684385	0.0113209812207901	0.0574928261996986	0.222216164819254
Pseudocholinesterase, kU/l	Immature granulocytes per nl	-0.443478260869565	0.0272727365578644	0.119260441219136	0.157042682173983
Immature granulocytes per nl	Pseudocholinesterase, kU/l	-0.443478260869565	0.0272727365578644	0.157042682173983	0.119260441219136
Erythroblasts per nl	IGLCs	0.442159394670992	0.00580204175837321	0.0781416192654265	0.0653360354529852
IGLCs	Erythroblasts per nl	0.442159394670992	0.00580204175837321	0.0653360354529852	0.0781416192654265
Erythroblasts per nl	B2M	0.441919223212255	0.0202748921189657	0.128077977044198	0.1727164415956
B2M	Erythroblasts per nl	0.441919223212255	0.0202748921189657	0.1727164415956	0.128077977044198
Triglycerides, mg/dl	C1QC	0.441707717569787	0.0150966609761567	0.229114031285201	0.260669012854972
C1QC	Triglycerides, mg/dl	0.441707717569787	0.0150966609761567	0.260669012854972	0.229114031285201
Basal TSH, mU/l	Monocytes, % of leukocytes	0.440982404692082	0.00903177754860202	0.334175769298275	0.167087884649137
Monocytes, % of leukocytes	Basal TSH, mU/l	0.440982404692082	0.00903177754860202	0.167087884649137	0.334175769298275
CD169+ monocytes, % of monocytes	Immature granulocytes, % of leukocytes	-0.440568892089338	0.00460544429125858	0.253360853310851	0.0745506294647483
Immature granulocytes, % of leukocytes	CD169+ monocytes, % of monocytes	-0.440568892089338	0.00460544429125858	0.0745506294647483	0.253360853310851
Haptoglobin (clinical), g/l	C6	0.44026582589453	0.00373753876143784	0.190696887219954	0.0957353336228197
C6	Haptoglobin (clinical), g/l	0.44026582589453	0.00373753876143784	0.0957353336228197	0.190696887219954
Lipase, U/l	Basophiles, % of leukocytes	0.439749974194238	0.0089608766322043	0.489376434097972	0.287044974093598
Basophiles, % of leukocytes	Lipase, U/l	0.439749974194238	0.0089608766322043	0.287044974093598	0.489376434097972
Lipase, U/l	Basophiles per nl	0.439466671175268	0.00574294759177429	0.489376434097972	0.148742342626954
Basophiles per nl	Lipase, U/l	0.439466671175268	0.00574294759177429	0.148742342626954	0.489376434097972
Basal TSH, mU/l	SERPINF2	-0.439171122994652	0.0137545062034267	0.395824122965278	0.137016042564904
SERPINF2	Basal TSH, mU/l	-0.439171122994652	0.0137545062034267	0.137016042564904	0.395824122965278
CD169/Siglec-1 antigens per monocyte	B2M	-0.4383467171602	0.0128283312933023	0.195443400292077	0.123056955739456
B2M	CD169/Siglec-1 antigens per monocyte	-0.4383467171602	0.0128283312933023	0.123056955739456	0.195443400292077
CD169/Siglec-1 antigens per monocyte	C4BPA	0.438301077270043	0.0100923007742624	0.195443400292077	0.104556236021359
C4BPA	CD169/Siglec-1 antigens per monocyte	0.438301077270043	0.0100923007742624	0.104556236021359	0.195443400292077
Carboxyhemoglobin (COHB), % of Hb	HP;HPR	-0.438028870533083	0.00213773431472201	0.0584555340198769	0.0615192430570001
HP;HPR	Carboxyhemoglobin (COHB), % of Hb	-0.438028870533083	0.00213773431472201	0.0615192430570001	0.0584555340198769
Triglycerides, mg/dl	A1BG	0.437876299945265	0.0187217347033105	0.233372756351724	0.210823012528583
A1BG	Triglycerides, mg/dl	0.437876299945265	0.0187217347033105	0.210823012528583	0.233372756351724
THBS1	GSN	-0.437662337662338	0.0144470758280581	0.335818568022133	0.0705998611220197
GSN	THBS1	-0.437662337662338	0.0144470758280581	0.0705998611220197	0.335818568022133
Pseudocholinesterase, kU/l	TFRC	0.437593984962406	0.0124822265844541	0.0805103614697291	0.223572731683645
TFRC	Pseudocholinesterase, kU/l	0.437593984962406	0.0124822265844541	0.223572731683645	0.0805103614697291
Triglycerides, mg/dl	HPX	-0.437328954570334	0.0230865259366518	0.238252947666246	0.0808028407782812
HPX	Triglycerides, mg/dl	-0.437328954570334	0.0230865259366518	0.0808028407782812	0.238252947666246
Basal TSH, mU/l	Lymphocytes, % of leukocytes	0.43716577540107	0.0177570704833444	0.440385583337105	0.0958141928163791
Lymphocytes, % of leukocytes	Basal TSH, mU/l	0.43716577540107	0.0177570704833444	0.0958141928163791	0.440385583337105
Creatine Kinase MB, % of Creatine Kinase	CFHR4	0.436923076923077	0.0234861869336396	0.337940134211814	0.525529338799671
CFHR4	Creatine Kinase MB, % of Creatine Kinase	0.436923076923077	0.0234861869336396	0.525529338799671	0.337940134211814
Pseudocholinesterase, kU/l	ACTA2;ACTB;ACTG1;ACTG2	-0.436521739130435	0.0349986294954266	0.136812824391213	0.155880371335209
ACTA2;ACTB;ACTG1;ACTG2	Pseudocholinesterase, kU/l	-0.436521739130435	0.0349986294954266	0.155880371335209	0.136812824391213
Troponin T HS, ng/l	SERPIND1	0.436497326203209	0.0126099032105697	0.212208663664848	0.0680409360736988
SERPIND1	Troponin T HS, ng/l	0.436497326203209	0.0126099032105697	0.0680409360736988	0.212208663664848
Antithrombin activity %	Erythroblasts per nl	-0.436397307562216	0.019924732181057	0.197696347935348	0.128077977044198
Erythroblasts per nl	Antithrombin activity %	-0.436397307562216	0.019924732181057	0.128077977044198	0.197696347935348
IGLVs	CFHR4	-0.436210847975554	0.00531992432207359	0.0576772857374917	0.394785972006336
CFHR4	IGLVs	-0.436210847975554	0.00531992432207359	0.394785972006336	0.0576772857374917
Basal TSH, mU/l	APOC4	0.435897435897436	0.0382742297164475	0.472750061041955	0.15250808456246
APOC4	Basal TSH, mU/l	0.435897435897436	0.0382742297164475	0.15250808456246	0.472750061041955
Troponin T HS, ng/l	C4B	0.434491978609626	0.0126099032105697	0.212208663664848	0.0709992376421205
C4B	Troponin T HS, ng/l	0.434491978609626	0.0126099032105697	0.0709992376421205	0.212208663664848
Mean corpuscular hemoglobin concentration (MCHC), g/dl	Carboxyhemoglobin (COHB), % of Hb	0.43410406024662	0.00214051454503146	0.110878653432629	0.0584555340198769
Carboxyhemoglobin (COHB), % of Hb	Mean corpuscular hemoglobin concentration (MCHC), g/dl	0.43410406024662	0.00214051454503146	0.0584555340198769	0.110878653432629
CD169/Siglec-1 antigens per monocyte	C6	0.433705120500347	0.0119652527698934	0.195443400292077	0.183571071413275
C6	CD169/Siglec-1 antigens per monocyte	0.433705120500347	0.0119652527698934	0.183571071413275	0.195443400292077
Troponin T HS, ng/l	Hematocrit l/l	-0.432857024992516	0.0131602272040216	0.212208663664848	0.189361046991199
Hematocrit l/l	Troponin T HS, ng/l	-0.432857024992516	0.0131602272040216	0.189361046991199	0.212208663664848
THBS1	SERPINA4	-0.431168831168831	0.0496694253231422	0.4541204600973	0.123695972679748
SERPINA4	THBS1	-0.431168831168831	0.0496694253231422	0.123695972679748	0.4541204600973
Pseudocholinesterase, kU/l	LGALS3BP	-0.430434782608696	0.0349986294954266	0.136812824391213	0.117722662848253
LGALS3BP	Pseudocholinesterase, kU/l	-0.430434782608696	0.0349986294954266	0.117722662848253	0.136812824391213
Erythroblasts per nl	MASP2	0.429083503242725	0.0302636312021869	0.156334024345089	0.34906356836976
MASP2	Erythroblasts per nl	0.429083503242725	0.0302636312021869	0.34906356836976	0.156334024345089
THBS1	HPX	-0.428571428571429	0.0274979604216283	0.37049883515457	0.0883028146489923
Triglycerides, mg/dl	SHBG	0.428571428571429	0.0208045480468591	0.233372756351724	0.199569553486537
HPX	THBS1	-0.428571428571429	0.0274979604216283	0.0883028146489923	0.37049883515457
SHBG	Triglycerides, mg/dl	0.428571428571429	0.0208045480468591	0.199569553486537	0.233372756351724
Triglycerides, mg/dl	ITIH3	0.428024083196497	0.0208045480468591	0.233372756351724	0.0690817685145706
ITIH3	Triglycerides, mg/dl	0.428024083196497	0.0208045480468591	0.0690817685145706	0.233372756351724
Antithrombin activity %	HP;HPR	-0.427761121465035	0.00517319650291124	0.148873099361557	0.0821254733274792
HP;HPR	Antithrombin activity %	-0.427761121465035	0.00517319650291124	0.0821254733274792	0.148873099361557
Erythroblasts per nl	JCHAIN	0.426794782500957	0.0135155285956776	0.10607642140244	0.0603538259703536
JCHAIN	Erythroblasts per nl	0.426794782500957	0.0135155285956776	0.0603538259703536	0.10607642140244
Antithrombin activity %	HP	-0.426788752937363	0.00483657827278073	0.148873099361557	0.0519239496356594
HP	Antithrombin activity %	-0.426788752937363	0.00483657827278073	0.0519239496356594	0.148873099361557
Monocytes per nl	HGFAC	0.426696832579185	0.00213918479063781	0.0554048860775192	0.554048860775192
HGFAC	Monocytes per nl	0.426696832579185	0.00213918479063781	0.554048860775192	0.0554048860775192
Magnesium, mmol/l	C1QC	0.425140712945591	0.00937191589417117	0.404554369431722	0.253066147675357
C1QC	Magnesium, mmol/l	0.425140712945591	0.00937191589417117	0.253066147675357	0.404554369431722
Erythroblasts per nl	Aspartate aminotransferase (AST), U/l	0.425087603370953	0.0158603635742231	0.111022545019562	0.0775063050136562
Aspartate aminotransferase (AST), U/l	Erythroblasts per nl	0.425087603370953	0.0158603635742231	0.0775063050136562	0.111022545019562
Pseudocholinesterase, kU/l	SERPINA10	-0.424347826086956	0.0239955383536772	0.119054786447091	0.0971069442750374
SERPINA10	Pseudocholinesterase, kU/l	-0.424347826086956	0.0239955383536772	0.0971069442750374	0.119054786447091
Troponin T HS, ng/l	Eosinophiles, % of leucocytes	0.423631416609995	0.0467157662624924	0.452349169128978	0.602347967296337
Eosinophiles, % of leucocytes	Troponin T HS, ng/l	0.423631416609995	0.0467157662624924	0.602347967296337	0.452349169128978
Basal TSH, mU/l	F13A1	-0.423387096774194	0.02275519924011	0.440451681010163	0.151117861620217
F13A1	Basal TSH, mU/l	-0.423387096774194	0.02275519924011	0.151117861620217	0.440451681010163
CD169+ monocytes, % of monocytes	Basophiles per nl	-0.423384668059075	0.010659686805137	0.253360853310851	0.186001908929223
Basophiles per nl	CD169+ monocytes, % of monocytes	-0.423384668059075	0.010659686805137	0.186001908929223	0.253360853310851
Pseudocholinesterase, kU/l	JCHAIN	-0.420869565217391	0.0395167129619474	0.152168834987798	0.127785422219929
JCHAIN	Pseudocholinesterase, kU/l	-0.420869565217391	0.0395167129619474	0.127785422219929	0.152168834987798
Erythroblasts per nl	HBB	0.419966065980942	0.0114824391887591	0.102550060340986	0.267015297705395
HBB	Erythroblasts per nl	0.419966065980942	0.0114824391887591	0.267015297705395	0.102550060340986
Hematocrit l/l	Carboxyhemoglobin (COHB), % of Hb	-0.419113987487336	0.00294976136641483	0.118097026148083	0.0587683226078032
Carboxyhemoglobin (COHB), % of Hb	Hematocrit l/l	-0.419113987487336	0.00294976136641483	0.0587683226078032	0.118097026148083
Triglycerides, mg/dl	PROS1	-0.41871921182266	0.0418587715083578	0.284199027609377	0.290077089483947
PROS1	Triglycerides, mg/dl	-0.41871921182266	0.0418587715083578	0.290077089483947	0.284199027609377
Erythroblasts per nl	SERPINC1	-0.417689827140937	0.0146466297979162	0.10838506050458	0.0717511560821357
SERPINC1	Erythroblasts per nl	-0.417689827140937	0.0146466297979162	0.0717511560821357	0.10838506050458
Triglycerides, mg/dl	HRG	0.417624521072797	0.0459983480414509	0.296689344867358	0.17519959033435
HRG	Triglycerides, mg/dl	0.417624521072797	0.0459983480414509	0.17519959033435	0.296689344867358
Creatine Kinase MB, U/l	VWF	0.416972463117241	0.00365084831810188	0.315189904796129	0.10506330159871
VWF	Creatine Kinase MB, U/l	0.416972463117241	0.00365084831810188	0.10506330159871	0.315189904796129
Anorganic phosphate, mmol/l	F11	0.416142557651992	0.00199286725240199	0.25830652868758	0.129038154593029
F11	Anorganic phosphate, mmol/l	0.416142557651992	0.00199286725240199	0.129038154593029	0.25830652868758
CD169+ monocytes, % of monocytes	APOC1	0.415599810336652	0.0107604995614647	0.253360853310851	0.0554179146293419
APOC1	CD169+ monocytes, % of monocytes	0.415599810336652	0.0107604995614647	0.0554179146293419	0.253360853310851
Troponin T HS, ng/l	Hemoglobin, g/dl	-0.413770053475936	0.0246598560232906	0.334854887053104	0.226736062099886
Hemoglobin, g/dl	Troponin T HS, ng/l	-0.413770053475936	0.0246598560232906	0.226736062099886	0.334854887053104
Lipase, U/l	Estimated glomerular filtration rate (CKD-EPI), ml/min	-0.41373669252467	0.0156493932764826	0.506649107326126	0.245969902242827
Estimated glomerular filtration rate (CKD-EPI), ml/min	Lipase, U/l	-0.41373669252467	0.0156493932764826	0.245969902242827	0.506649107326126
Triglycerides, mg/dl	C1QA	0.413245758073344	0.0230865259366518	0.238252947666246	0.418233465338716
C1QA	Triglycerides, mg/dl	0.413245758073344	0.0230865259366518	0.418233465338716	0.238252947666246
Methemoglobin, % of Hb	HGFAC	-0.412856819955886	0.0196274024231815	0.997761133572215	0.97818853041896
HGFAC	Methemoglobin, % of Hb	-0.412856819955886	0.0196274024231815	0.97818853041896	0.997761133572215
Erythroblasts per nl	IGLLs	0.412852819605926	0.0185557363125937	0.123229120640045	0.208953726302686
IGLLs	Erythroblasts per nl	0.412852819605926	0.0185557363125937	0.208953726302686	0.123229120640045
CD169/Siglec-1 antigens per monocyte	F10	-0.412410520800754	0.0195581736683272	0.228437074041251	0.0955767354735237
F10	CD169/Siglec-1 antigens per monocyte	-0.412410520800754	0.0195581736683272	0.0955767354735237	0.228437074041251
Erythroblasts per nl	LYZ	0.410576580765921	0.0124623134400502	0.104120618741065	0.12910956723892
LYZ	Erythroblasts per nl	0.410576580765921	0.0124623134400502	0.12910956723892	0.104120618741065
PF4	C1QA	0.410569452744813	0.00238103077835832	0.308343485797403	0.153751946930986
C1QA	PF4	0.410569452744813	0.00238103077835832	0.153751946930986	0.308343485797403
CFHR4	AHSG	0.410542398777693	0.0163253396829134	0.525529338799671	0.0779270327471452
AHSG	CFHR4	0.410542398777693	0.0163253396829134	0.0779270327471452	0.525529338799671
SAA2	PZP	-0.408961593172119	0.0166914268606941	0.264014244893261	0.288205303794652
PZP	SAA2	-0.408961593172119	0.0166914268606941	0.288205303794652	0.264014244893261
Triglycerides, mg/dl	APOC2	0.408866995073892	0.0345197442866694	0.278768355799234	0.146567438856514
APOC2	Triglycerides, mg/dl	0.408866995073892	0.0345197442866694	0.146567438856514	0.278768355799234
Triglycerides, mg/dl	HP	-0.40831964969896	0.0283092766406065	0.260849763331302	0.133310957271219
HP	Triglycerides, mg/dl	-0.40831964969896	0.0283092766406065	0.133310957271219	0.260849763331302
Erythroblasts per nl	SERPINF1	0.408300341925916	0.0105715591161508	0.101408659669743	0.0842300389769918
SERPINF1	Erythroblasts per nl	0.408300341925916	0.0105715591161508	0.0842300389769918	0.101408659669743
Pseudocholinesterase, kU/l	ORM1;ORM2	-0.407826086956522	0.0445205240876462	0.168916106097246	0.135656655749416
ORM1;ORM2	Pseudocholinesterase, kU/l	-0.407826086956522	0.0445205240876462	0.135656655749416	0.168916106097246
CD169/Siglec-1 antigens per monocyte	C4BPB	0.406282578441159	0.014140110198485	0.203460474522645	0.133850930471892
C4BPB	CD169/Siglec-1 antigens per monocyte	0.406282578441159	0.014140110198485	0.133850930471892	0.203460474522645
Carboxyhemoglobin (COHB), % of Hb	SERPINF2	-0.406036472654272	0.00294976136641483	0.0587683226078032	0.0519170050061481
SERPINF2	Carboxyhemoglobin (COHB), % of Hb	-0.406036472654272	0.00294976136641483	0.0519170050061481	0.0587683226078032
FCGR3A	CFH;CFHR1	-0.405988455988456	0.00368644702281564	0.139628593915681	0.0665706815385332
CFH;CFHR1	FCGR3A	-0.405988455988456	0.00368644702281564	0.0665706815385332	0.139628593915681
Chloride, mmol/l	PF4	0.405050765313113	0.0395312476827139	0.746385862655384	0.546971270741989
PF4	Chloride, mmol/l	0.405050765313113	0.0395312476827139	0.546971270741989	0.746385862655384
Antithrombin activity %	Creatine Kinase MB, U/l	-0.404650186579551	0.020609271792488	0.197696347935348	0.447101076674907
Creatine Kinase MB, U/l	Antithrombin activity %	-0.404650186579551	0.020609271792488	0.447101076674907	0.197696347935348
D-Dimer, mg/l	F13A1	-0.404255319148936	0.00829676978775639	0.240392927743587	0.0651170719705729
F13A1	D-Dimer, mg/l	-0.404255319148936	0.00829676978775639	0.0651170719705729	0.240392927743587
Triglycerides, mg/dl	HP;HPR	-0.403940886699507	0.0283092766406065	0.260849763331302	0.170514015114351
Triglycerides, mg/dl	Leukocytes per nl	-0.403940886699507	0.0418587715083578	0.284199027609377	0.216828436413293
HP;HPR	Triglycerides, mg/dl	-0.403940886699507	0.0283092766406065	0.170514015114351	0.260849763331302
Leukocytes per nl	Triglycerides, mg/dl	-0.403940886699507	0.0418587715083578	0.216828436413293	0.284199027609377
Triglycerides, mg/dl	APOD	-0.403393541324576	0.0459983480414509	0.296689344867358	0.132373023808175
APOD	Triglycerides, mg/dl	-0.403393541324576	0.0459983480414509	0.132373023808175	0.296689344867358
Magnesium, mmol/l	FBLN1	0.403189493433396	0.0169190539927849	0.523303194541041	0.156501249433261
FBLN1	Magnesium, mmol/l	0.403189493433396	0.0169190539927849	0.156501249433261	0.523303194541041
Basal TSH, mU/l	C1R	-0.40274064171123	0.0267119853796748	0.440451681010163	0.115797356860441
C1R	Basal TSH, mU/l	-0.40274064171123	0.0267119853796748	0.115797356860441	0.440451681010163
TFRC	PF4	-0.402631578947369	0.0145428185270639	0.223572731683645	0.538084285501366
PF4	TFRC	-0.402631578947369	0.0145428185270639	0.538084285501366	0.223572731683645
Haptoglobin (clinical), g/l	F10	-0.402507178733764	0.00972440582494438	0.228965555332781	0.0599671692538237
F10	Haptoglobin (clinical), g/l	-0.402507178733764	0.00972440582494438	0.0599671692538237	0.228965555332781
Haptoglobin (clinical), g/l	MBL2	-0.40241879243867	0.008223259434092	0.212982419342983	0.549149315600408
MBL2	Haptoglobin (clinical), g/l	-0.40241879243867	0.008223259434092	0.549149315600408	0.212982419342983
Creatine Kinase MB, % of Creatine Kinase	IGLVs	-0.402371541501976	0.00900460188546977	0.308639006874355	0.0782366248081074
IGLVs	Creatine Kinase MB, % of Creatine Kinase	-0.402371541501976	0.00900460188546977	0.0782366248081074	0.308639006874355
CD169/Siglec-1 antigens per monocyte	Lactate, mg/dl	0.401724375682461	0.0378321004023211	0.295032215747362	0.544361889122287
Lactate, mg/dl	CD169/Siglec-1 antigens per monocyte	0.401724375682461	0.0378321004023211	0.544361889122287	0.295032215747362
Gamma-glutamyl transferase, U/l	Carboxyhemoglobin (COHB), % of Hb	0.401013620936383	0.00424701630349588	0.109997722260543	0.0733318148403622
Carboxyhemoglobin (COHB), % of Hb	Gamma-glutamyl transferase, U/l	0.401013620936383	0.00424701630349588	0.0733318148403622	0.109997722260543
CD169/Siglec-1 antigens per monocyte	Basophiles per nl	-0.399837549020041	0.018025707665769	0.228437074041251	0.259369904746342
Basophiles per nl	CD169/Siglec-1 antigens per monocyte	-0.399837549020041	0.018025707665769	0.259369904746342	0.228437074041251
Erythroblasts per nl	Leukocytes per nl	0.398626326855894	0.0313875261233384	0.156334024345089	0.19355641109392
Leukocytes per nl	Erythroblasts per nl	0.398626326855894	0.0313875261233384	0.19355641109392	0.156334024345089
Creatine Kinase MB, % of Creatine Kinase	APOB	0.39828722002635	0.00757218378969343	0.308639006874355	0.0612873625478312
APOB	Creatine Kinase MB, % of Creatine Kinase	0.39828722002635	0.00757218378969343	0.0612873625478312	0.308639006874355
Erythroblasts per nl	APCS	-0.39803795665291	0.0244481411368317	0.150763537010462	0.345067251314866
APCS	Erythroblasts per nl	-0.39803795665291	0.0244481411368317	0.345067251314866	0.150763537010462
SAA2	C8G	0.397308239413503	0.0147300255009385	0.264014244893261	0.0953769151185765
C8G	SAA2	0.397308239413503	0.0147300255009385	0.0953769151185765	0.264014244893261
FETUB	PPBP	-0.395891608391608	0.000787357358098752	0.0679751852491923	0.101962777873788
PPBP	FETUB	-0.395891608391608	0.000787357358098752	0.101962777873788	0.0679751852491923
CD169+ monocytes, % of monocytes	Immature granulocytes per nl	-0.395392239701562	0.00758641385584414	0.253360853310851	0.0677545237470218
Immature granulocytes per nl	CD169+ monocytes, % of monocytes	-0.395392239701562	0.00758641385584414	0.0677545237470218	0.253360853310851
ITIH1	CFHR4	0.395263559969442	0.0304360620926451	0.0757975007884141	0.525529338799671
CFHR4	ITIH1	0.395263559969442	0.0304360620926451	0.525529338799671	0.0757975007884141
Anorganic phosphate, mmol/l	C2	-0.395178197064989	0.00562072885642948	0.280213297066995	0.071446308814322
C2	Anorganic phosphate, mmol/l	-0.395178197064989	0.00562072885642948	0.071446308814322	0.280213297066995
Mean corpuscular volume (MCV), fl	pH	-0.395162970282661	0.00244966309429576	0.1057437902371	0.0791153577298293
pH	Mean corpuscular volume (MCV), fl	-0.395162970282661	0.00244966309429576	0.0791153577298293	0.1057437902371
CD169/Siglec-1 antigens per monocyte	SERPINC1	0.395099083634898	0.0211679141968727	0.228437074041251	0.0856639027654693
SERPINC1	CD169/Siglec-1 antigens per monocyte	0.395099083634898	0.0211679141968727	0.0856639027654693	0.228437074041251
Magnesium, mmol/l	Alanine aminotransferase (ALT), U/l	0.394934333958724	0.0276620923629247	0.523303194541041	0.170101829222246
Alanine aminotransferase (ALT), U/l	Magnesium, mmol/l	0.394934333958724	0.0276620923629247	0.170101829222246	0.523303194541041
CD169/Siglec-1 antigens per monocyte	IGLCs	-0.394792686516918	0.0195581736683272	0.228437074041251	0.130516588039647
IGLCs	CD169/Siglec-1 antigens per monocyte	-0.394792686516918	0.0195581736683272	0.130516588039647	0.228437074041251
CD169/Siglec-1 antigens per monocyte	C1RL	-0.394333090839948	0.0166566206886456	0.227056039913643	0.062446179358261
C1RL	CD169/Siglec-1 antigens per monocyte	-0.394333090839948	0.0166566206886456	0.062446179358261	0.227056039913643
Erythroblasts per nl	S100A8	0.394073849175884	0.0291825004911104	0.156334024345089	0.104367457469098
S100A8	Erythroblasts per nl	0.394073849175884	0.0291825004911104	0.104367457469098	0.156334024345089
Creatine kinase, U/l	Carboxyhemoglobin (COHB), % of Hb	-0.393591510283234	0.00813328318350382	0.0601862955579283	0.105326017226374
Carboxyhemoglobin (COHB), % of Hb	Creatine kinase, U/l	-0.393591510283234	0.00813328318350382	0.105326017226374	0.0601862955579283
Triglycerides, mg/dl	ITIH2	0.393541324575807	0.0418587715083578	0.284199027609377	0.110626753272089
Triglycerides, mg/dl	SERPIND1	-0.393541324575807	0.0345197442866694	0.278768355799234	0.13824147987826
ITIH2	Triglycerides, mg/dl	0.393541324575807	0.0418587715083578	0.110626753272089	0.284199027609377
SERPIND1	Triglycerides, mg/dl	-0.393541324575807	0.0345197442866694	0.13824147987826	0.278768355799234
CD169/Siglec-1 antigens per monocyte	CD5L	-0.392954303809039	0.0211679141968727	0.228437074041251	0.124602040386137
CD5L	CD169/Siglec-1 antigens per monocyte	-0.392954303809039	0.0211679141968727	0.124602040386137	0.228437074041251
SAA2	CLEC3B	-0.392712550607287	0.0368939027648545	0.329500717796459	0.156237872012
CLEC3B	SAA2	-0.392712550607287	0.0368939027648545	0.156237872012	0.329500717796459
pCO2, mmHg	AMBP	-0.392640692640693	0.00423295422153009	0.0685209464610184	0.0843334725674072
AMBP	pCO2, mmHg	-0.392640692640693	0.00423295422153009	0.0843334725674072	0.0685209464610184
Erythroblasts per nl	C1R	0.39236667004588	0.0271121056327322	0.156334024345089	0.115797356860441
C1R	Erythroblasts per nl	0.39236667004588	0.0271121056327322	0.115797356860441	0.156334024345089
Triglycerides, mg/dl	ORM1;ORM2	-0.391899288451013	0.031282495449488	0.27830633882648	0.106607451597597
ORM1;ORM2	Triglycerides, mg/dl	-0.391899288451013	0.031282495449488	0.106607451597597	0.27830633882648
Troponin T HS, ng/l	C4A	0.391711229946524	0.0364612689030847	0.40900032073895	0.253873518308179
C4A	Troponin T HS, ng/l	0.391711229946524	0.0364612689030847	0.253873518308179	0.40900032073895
TFRC	B2M	-0.391436100131752	0.00441812079480833	0.121873523394343	0.0824525478696134
B2M	TFRC	-0.391436100131752	0.00441812079480833	0.0824525478696134	0.121873523394343
CD169/Siglec-1 antigens per monocyte	CD44	-0.39142231821914	0.0446900905816142	0.298923109361764	0.222591028089194
CD44	CD169/Siglec-1 antigens per monocyte	-0.39142231821914	0.0446900905816142	0.222591028089194	0.298923109361764
SAA2	CD14	0.390961812014444	0.0193678403589651	0.264014244893261	0.0727126005724229
CD14	SAA2	0.390961812014444	0.0193678403589651	0.0727126005724229	0.264014244893261
Erythroblasts per nl	CD14	0.390659490915876	0.0185557363125937	0.123229120640045	0.0717303836561458
CD14	Erythroblasts per nl	0.390659490915876	0.0185557363125937	0.0717303836561458	0.123229120640045
Haptoglobin (clinical), g/l	Mean corpuscular volume (MCV), fl	-0.390613601361757	0.00515396992486363	0.190696887219954	0.179967987275899
Mean corpuscular volume (MCV), fl	Haptoglobin (clinical), g/l	-0.390613601361757	0.00515396992486363	0.179967987275899	0.190696887219954
Basal TSH, mU/l	CP	-0.390374331550802	0.0267119853796748	0.440451681010163	0.164689335729845
CP	Basal TSH, mU/l	-0.390374331550802	0.0267119853796748	0.164689335729845	0.440451681010163
CFHR4	APOC2	0.390068754774637	0.0304360620926451	0.525529338799671	0.144655458772734
APOC2	CFHR4	0.390068754774637	0.0304360620926451	0.144655458772734	0.525529338799671
Magnesium, mmol/l	HBB;HBD	-0.38968105065666	0.0114624693753633	0.424111366888441	0.269889051656281
HBB;HBD	Magnesium, mmol/l	-0.38968105065666	0.0114624693753633	0.269889051656281	0.424111366888441
Fibrinogen (clinical), g/l	HGFAC	0.389112903225807	0.0295895713424363	0.123608048027274	0.97818853041896
HGFAC	Fibrinogen (clinical), g/l	0.389112903225807	0.0295895713424363	0.97818853041896	0.123608048027274
pCO2, mmHg	FBLN1	-0.388961038961039	0.00305754658157108	0.0527936376417939	0.08345933571943
FBLN1	pCO2, mmHg	-0.388961038961039	0.00305754658157108	0.08345933571943	0.0527936376417939
PROS1	B2M	-0.387572712850344	0.00254353505086076	0.0823469472716172	0.0658775578172938
B2M	PROS1	-0.387572712850344	0.00254353505086076	0.0658775578172938	0.0823469472716172
Anorganic phosphate, mmol/l	Mean platelet volume, fl	0.385283737662705	0.00869569876056146	0.280213297066995	0.187682164915451
Mean platelet volume, fl	Anorganic phosphate, mmol/l	0.385283737662705	0.00869569876056146	0.187682164915451	0.280213297066995
Antithrombin activity %	Creatine kinase, U/l	-0.385191637630662	0.0200713617927888	0.197696347935348	0.106091483761884
Creatine kinase, U/l	Antithrombin activity %	-0.385191637630662	0.0200713617927888	0.106091483761884	0.197696347935348
Fibrinogen (clinical), g/l	Thrombocytes per nl	0.38513721862473	0.0153570797612759	0.0828642428785514	0.198874182908523
Thrombocytes per nl	Fibrinogen (clinical), g/l	0.38513721862473	0.0153570797612759	0.198874182908523	0.0828642428785514
Albumin (clinical), g/l	APCS	0.384715075281113	0.00632369814033501	0.125987524488213	0.224053202225081
APCS	Albumin (clinical), g/l	0.384715075281113	0.00632369814033501	0.224053202225081	0.125987524488213
Troponin T HS, ng/l	AMBP	0.384358288770053	0.0246598560232906	0.334854887053104	0.232071009026201
AMBP	Troponin T HS, ng/l	0.384358288770053	0.0246598560232906	0.232071009026201	0.334854887053104
Lactate, mg/dl	TFRC	0.38426180191651	0.0152208570408161	0.471660982707268	0.223572731683645
TFRC	Lactate, mg/dl	0.38426180191651	0.0152208570408161	0.223572731683645	0.471660982707268
SAA2	CFP	-0.383740015318963	0.0147300255009385	0.264014244893261	0.0763015320948612
CFP	SAA2	-0.383740015318963	0.0147300255009385	0.0763015320948612	0.264014244893261
Mean corpuscular volume (MCV), fl	Carboxyhemoglobin (COHB), % of Hb	-0.383726020772579	0.0101581802629417	0.26309686881019	0.106974174297716
Carboxyhemoglobin (COHB), % of Hb	Mean corpuscular volume (MCV), fl	-0.383726020772579	0.0101581802629417	0.106974174297716	0.26309686881019
SAA2	TTR	-0.382864646022541	0.0305898512763075	0.329500717796459	0.121888792008672
TTR	SAA2	-0.382864646022541	0.0305898512763075	0.121888792008672	0.329500717796459
Anorganic phosphate, mmol/l	APOE	0.3828414771811	0.00511332440883424	0.280213297066995	0.0697026853625298
APOE	Anorganic phosphate, mmol/l	0.3828414771811	0.00511332440883424	0.0697026853625298	0.280213297066995
Basal TSH, mU/l	CFHR1	0.382661290322581	0.0449013762794891	0.472750061041955	0.440734767062406
CFHR1	Basal TSH, mU/l	0.382661290322581	0.0449013762794891	0.440734767062406	0.472750061041955
Haptoglobin (clinical), g/l	Methemoglobin, % of Hb	-0.382563346578905	0.0344143292093905	0.459390175986229	0.997761133572215
Methemoglobin, % of Hb	Haptoglobin (clinical), g/l	-0.382563346578905	0.0344143292093905	0.997761133572215	0.459390175986229
Estimated glomerular filtration rate (CKD-EPI), ml/min	CFHR4	0.382244968434956	0.0337186173656687	0.335889303758007	0.545820118606762
CFHR4	Estimated glomerular filtration rate (CKD-EPI), ml/min	0.382244968434956	0.0337186173656687	0.545820118606762	0.335889303758007
HBD	ACTBL2	0.38210614059461	0.00301959041280391	0.0601595320704779	0.0868971018795792
ACTBL2	HBD	0.38210614059461	0.00301959041280391	0.0868971018795792	0.0601595320704779
Magnesium, mmol/l	CST3	0.381988742964353	0.0081742874385338	0.404554369431722	0.0682948531154921
CST3	Magnesium, mmol/l	0.381988742964353	0.0081742874385338	0.0682948531154921	0.404554369431722
SERPINA4	SAA2	-0.381551592077908	0.0157868777630212	0.0538000176397697	0.264014244893261
SAA2	SERPINA4	-0.381551592077908	0.0157868777630212	0.264014244893261	0.0538000176397697
Lipase, U/l	MASP1	0.381304741769858	0.00944742150768286	0.489376434097972	0.18510711861129
MASP1	Lipase, U/l	0.381304741769858	0.00944742150768286	0.18510711861129	0.489376434097972
Erythroblasts per nl	Neutrophils per nl	0.380319750070156	0.0285525590157257	0.156334024345089	0.176074113930309
Neutrophils per nl	Erythroblasts per nl	0.380319750070156	0.0285525590157257	0.176074113930309	0.156334024345089
pH	PLG	0.379764065335753	0.00239916436306705	0.0791153577298293	0.0690426188927074
PLG	pH	0.379764065335753	0.00239916436306705	0.0690426188927074	0.0791153577298293
Carboxyhemoglobin (COHB), % of Hb	SERPINA6	0.379247930158861	0.00520242733849655	0.0833341244323464	0.103648360051585
SERPINA6	Carboxyhemoglobin (COHB), % of Hb	0.379247930158861	0.00520242733849655	0.103648360051585	0.0833341244323464
Fibrinogen (clinical), g/l	LCAT	-0.378846746839346	0.0117846385595169	0.0693686678844292	0.0517325658799133
LCAT	Fibrinogen (clinical), g/l	-0.378846746839346	0.0117846385595169	0.0517325658799133	0.0693686678844292
Magnesium, mmol/l	Estimated glomerular filtration rate (CKD-EPI), ml/min	-0.378401494191896	0.0328588241230772	0.523303194541041	0.335889303758007
Estimated glomerular filtration rate (CKD-EPI), ml/min	Magnesium, mmol/l	-0.378401494191896	0.0328588241230772	0.335889303758007	0.523303194541041
GC	F11	-0.378393187708256	0.00128169159685707	0.0663916247171961	0.129038154593029
F11	GC	-0.378393187708256	0.00128169159685707	0.129038154593029	0.0663916247171961
pCO2, mmHg	PLG	-0.378138528138528	0.0053089674493772	0.0798835059220991	0.0859389105867934
PLG	pCO2, mmHg	-0.378138528138528	0.0053089674493772	0.0859389105867934	0.0798835059220991
FCGR3A	C7	0.377922077922078	0.00485195886193485	0.139628593915681	0.0661398602758488
C7	FCGR3A	0.377922077922078	0.00485195886193485	0.0661398602758488	0.139628593915681
Erythroblasts per nl	Creatinine, mg/dl	0.377571117585847	0.0313875261233384	0.156334024345089	0.239099096057196
Creatinine, mg/dl	Erythroblasts per nl	0.377571117585847	0.0313875261233384	0.239099096057196	0.156334024345089
Albumin (clinical), g/l	ATRN	0.37749853886616	0.00453776378713147	0.106843710987914	0.103056050016965
ATRN	Albumin (clinical), g/l	0.37749853886616	0.00453776378713147	0.103056050016965	0.106843710987914
HABP2	PLG	0.377119585338763	0.00136770556098323	0.0885589350736644	0.0545522458805002
PLG	HABP2	0.377119585338763	0.00136770556098323	0.0545522458805002	0.0885589350736644
CFHR4	APOM	0.376928953399542	0.0304360620926451	0.525529338799671	0.0829783166525797
APOM	CFHR4	0.376928953399542	0.0304360620926451	0.0829783166525797	0.525529338799671
Troponin T HS, ng/l	SERPINA1	-0.376671122994652	0.0393262393887262	0.422757073428807	0.0821410967877427
SERPINA1	Troponin T HS, ng/l	-0.376671122994652	0.0393262393887262	0.0821410967877427	0.422757073428807
Oxyhemoglobin (O2Hb), % of Hb	GC	-0.376253097007814	0.00345035031803832	0.223410183092981	0.11170509154649
GC	Oxyhemoglobin (O2Hb), % of Hb	-0.376253097007814	0.00345035031803832	0.11170509154649	0.223410183092981
Fibrinogen (clinical), g/l	Erythroblasts per nl	0.375687468336244	0.0338159388980574	0.136848877728076	0.162191262492534
Erythroblasts per nl	Fibrinogen (clinical), g/l	0.375687468336244	0.0338159388980574	0.162191262492534	0.136848877728076
Creatine Kinase MB, % of Creatine Kinase	APOC2	0.375494071146245	0.0140742677569529	0.330663047662716	0.0934675730525849
APOC2	Creatine Kinase MB, % of Creatine Kinase	0.375494071146245	0.0140742677569529	0.0934675730525849	0.330663047662716
Erythroblasts per nl	SAA1;SAA2	0.37472581903584	0.0291825004911104	0.156334024345089	0.0889207956140894
SAA1;SAA2	Erythroblasts per nl	0.37472581903584	0.0291825004911104	0.0889207956140894	0.156334024345089
TGFBI	S100A8	0.374405762304922	0.00905857381434003	0.0837918077826453	0.053110803136214
S100A8	TGFBI	0.374405762304922	0.00905857381434003	0.053110803136214	0.0837918077826453
CD169+ monocytes, % of monocytes	LRG1	-0.374348032242769	0.0453849737765619	0.436590351182446	0.105898272145311
LRG1	CD169+ monocytes, % of monocytes	-0.374348032242769	0.0453849737765619	0.105898272145311	0.436590351182446
Troponin T HS, ng/l	Ferritin, ug/l	0.374331550802139	0.0289099558964199	0.366616508019754	0.17413205993425
Ferritin, ug/l	Troponin T HS, ng/l	0.374331550802139	0.0289099558964199	0.17413205993425	0.366616508019754
CFH;CFHR1	S100A9	-0.373613217335781	0.00385544487674903	0.0665706815385332	0.0768123248521537
S100A9	CFH;CFHR1	-0.373613217335781	0.00385544487674903	0.0768123248521537	0.0665706815385332
Antithrombin activity %	FCGBP	-0.373470545336683	0.0171151040921179	0.197696347935348	0.125521471648577
FCGBP	Antithrombin activity %	-0.373470545336683	0.0171151040921179	0.125521471648577	0.197696347935348
Haptoglobin (clinical), g/l	IGLCs	-0.373357503125653	0.0156061749984043	0.288714237470479	0.115685280999496
IGLCs	Haptoglobin (clinical), g/l	-0.373357503125653	0.0156061749984043	0.115685280999496	0.288714237470479
CD169/Siglec-1 antigens per monocyte	PON1	0.373038491140355	0.0267085475892926	0.261525089751388	0.0864689228203348
PON1	CD169/Siglec-1 antigens per monocyte	0.373038491140355	0.0267085475892926	0.0864689228203348	0.261525089751388
Triglycerides, mg/dl	LYZ	0.373015873015873	0.0410527176533428	0.284199027609377	0.20447313911573
LYZ	Triglycerides, mg/dl	0.373015873015873	0.0410527176533428	0.20447313911573	0.284199027609377
CD169+ monocytes, % of monocytes	A1BG	-0.372451398767188	0.0220907309044303	0.40867852173196	0.213469890079587
A1BG	CD169+ monocytes, % of monocytes	-0.372451398767188	0.0220907309044303	0.213469890079587	0.40867852173196
Antithrombin activity %	CPN1	-0.372336115387732	0.01613266096406	0.197696347935348	0.0528906226543232
CPN1	Antithrombin activity %	-0.372336115387732	0.01613266096406	0.0528906226543232	0.197696347935348
Estimated glomerular filtration rate (CKD-EPI), ml/min	Standard base excess (SBE), mmol/l	0.372278684355905	0.00855699401026881	0.224129328483899	0.36927041256437
Standard base excess (SBE), mmol/l	Estimated glomerular filtration rate (CKD-EPI), ml/min	0.372278684355905	0.00855699401026881	0.36927041256437	0.224129328483899
Basal TSH, mU/l	CLEC3B	-0.371991978609626	0.0289099558964199	0.440451681010163	0.133939346321319
CLEC3B	Basal TSH, mU/l	-0.371991978609626	0.0289099558964199	0.133939346321319	0.440451681010163
Erythrocytes per pl	CA1	0.371922317035132	0.0099586045002936	0.220493868973971	0.411541818767019
CA1	Erythrocytes per pl	0.371922317035132	0.0099586045002936	0.411541818767019	0.220493868973971
Mean corpuscular hemoglobin (MCH), pg	Actual base excess, mmol/l	-0.371496670291484	0.0121839908620828	0.365620251623086	0.436551611889107
Actual base excess, mmol/l	Mean corpuscular hemoglobin (MCH), pg	-0.371496670291484	0.0121839908620828	0.436551611889107	0.365620251623086
Fibrinogen (clinical), g/l	APOC1	-0.371446191797718	0.0138272770943522	0.0778535819008093	0.0628292064462671
APOC1	Fibrinogen (clinical), g/l	-0.371446191797718	0.0138272770943522	0.0628292064462671	0.0778535819008093
Basal TSH, mU/l	CNDP1	-0.371370967741936	0.0271375059397858	0.440451681010163	0.496014418951071
CNDP1	Basal TSH, mU/l	-0.371370967741936	0.0271375059397858	0.496014418951071	0.440451681010163
Fibrinogen (clinical), g/l	Alkaline phosphatase, U/l	0.371322849213691	0.0230649907756406	0.104804080892823	0.17068093173974
Alkaline phosphatase, U/l	Fibrinogen (clinical), g/l	0.371322849213691	0.0230649907756406	0.17068093173974	0.104804080892823
Anorganic phosphate, mmol/l	VTN	-0.371149814546041	0.0097371415969226	0.280213297066995	0.118974771085433
VTN	Anorganic phosphate, mmol/l	-0.371149814546041	0.0097371415969226	0.118974771085433	0.280213297066995
Lymphocytes per nl	S100A8	-0.370764246235944	0.00984292876655703	0.0944192055754915	0.053110803136214
S100A8	Lymphocytes per nl	-0.370764246235944	0.00984292876655703	0.053110803136214	0.0944192055754915
Creatine Kinase MB, U/l	D-Dimer, mg/l	0.370373845334513	0.0163827123850593	0.439949842933769	0.282874833848691
D-Dimer, mg/l	Creatine Kinase MB, U/l	0.370373845334513	0.0163827123850593	0.282874833848691	0.439949842933769
Creatine Kinase MB, % of Creatine Kinase	SAA1;SAA2	-0.370223978919631	0.0204270608594728	0.330663047662716	0.0661326095325432
SAA1;SAA2	Creatine Kinase MB, % of Creatine Kinase	-0.370223978919631	0.0204270608594728	0.0661326095325432	0.330663047662716
CA1	F13B	0.370212765957447	0.0111658632998804	0.411541818767019	0.144597929733451
F13B	CA1	0.370212765957447	0.0111658632998804	0.144597929733451	0.411541818767019
pCO2, mmHg	HRG	-0.37020202020202	0.00755106533904906	0.0968855093116586	0.0611164350879283
HRG	pCO2, mmHg	-0.37020202020202	0.00755106533904906	0.0611164350879283	0.0968855093116586
CD169/Siglec-1 antigens per monocyte	IGFALS	0.369974519960557	0.0310627501154853	0.277422492410713	0.148215994172785
IGFALS	CD169/Siglec-1 antigens per monocyte	0.369974519960557	0.0310627501154853	0.148215994172785	0.277422492410713
Lipase, U/l	C6	-0.369827846572033	0.0143289883573139	0.506649107326126	0.202923805969671
C6	Lipase, U/l	-0.369827846572033	0.0143289883573139	0.202923805969671	0.506649107326126
Fibrinogen (clinical), g/l	APOL1	-0.369719395621338	0.0138272770943522	0.0778535819008093	0.057762334958665
APOL1	Fibrinogen (clinical), g/l	-0.369719395621338	0.0138272770943522	0.057762334958665	0.0778535819008093
Hemoglobin, g/dl	C4BPA	0.369370436902101	0.00261105798164552	0.132824137954306	0.0625647797522037
C4BPA	Hemoglobin, g/dl	0.369370436902101	0.00261105798164552	0.0625647797522037	0.132824137954306
CD169/Siglec-1 antigens per monocyte	Immature granulocytes per nl	-0.369062175761011	0.0272632332945462	0.261525089751388	0.157042682173983
Immature granulocytes per nl	CD169/Siglec-1 antigens per monocyte	-0.369062175761011	0.0272632332945462	0.157042682173983	0.261525089751388
Alkaline phosphatase, U/l	LYZ	0.369047619047619	0.00823031263870905	0.0926804771054628	0.101507189210745
LYZ	Alkaline phosphatase, U/l	0.369047619047619	0.00823031263870905	0.101507189210745	0.0926804771054628
Basal TSH, mU/l	Lymphocytes per nl	0.368983957219251	0.0289099558964199	0.440451681010163	0.162708586255799
Lymphocytes per nl	Basal TSH, mU/l	0.368983957219251	0.0289099558964199	0.162708586255799	0.440451681010163
Hematocrit l/l	pCO2, mmHg	0.368831168831169	0.00555174944632349	0.132846920332569	0.0798835059220991
pCO2, mmHg	Hematocrit l/l	0.368831168831169	0.00555174944632349	0.0798835059220991	0.132846920332569
Estimated glomerular filtration rate (CKD-EPI), ml/min	B2M	-0.368793337703593	0.00860606023228246	0.224129328483899	0.109818759640101
B2M	Estimated glomerular filtration rate (CKD-EPI), ml/min	-0.368793337703593	0.00860606023228246	0.109818759640101	0.224129328483899
Aspartate aminotransferase (AST), U/l	S100A8	0.36868778280543	0.0102695466386955	0.05838401270677	0.054281889375962
S100A8	Aspartate aminotransferase (AST), U/l	0.36868778280543	0.0102695466386955	0.054281889375962	0.05838401270677
CD169+ monocytes, % of monocytes	VTN	-0.368658131816027	0.0400353162759621	0.432047788144757	0.225416237292917
VTN	CD169+ monocytes, % of monocytes	-0.368658131816027	0.0400353162759621	0.225416237292917	0.432047788144757
Lipase, U/l	IGFALS	-0.368292682926829	0.0177910229591387	0.511986105157436	0.104486720839869
IGFALS	Lipase, U/l	-0.368292682926829	0.0177910229591387	0.104486720839869	0.511986105157436
Magnesium, mmol/l	Creatinine, mg/dl	0.367917448405253	0.0230894253844121	0.523303194541041	0.206212454295267
Creatinine, mg/dl	Magnesium, mmol/l	0.367917448405253	0.0230894253844121	0.206212454295267	0.523303194541041
Creatine kinase, U/l	IGHM	0.367848008768725	0.00675092877057766	0.056528763014763	0.0602927776406764
IGHM	Creatine kinase, U/l	0.367848008768725	0.00675092877057766	0.0602927776406764	0.056528763014763
Magnesium, mmol/l	Potassium, mmol/l	0.367620875765129	0.0292555188735107	0.523303194541041	0.168381764183095
Potassium, mmol/l	Magnesium, mmol/l	0.367620875765129	0.0292555188735107	0.168381764183095	0.523303194541041
Antithrombin activity %	CLEC3B	0.367312211328093	0.0416070507188832	0.256576812766446	0.16837853337798
CLEC3B	Antithrombin activity %	0.367312211328093	0.0416070507188832	0.16837853337798	0.256576812766446
APOC4	FN1	0.367279471053056	0.0138050835914893	0.0831515500045521	0.162523484099806
FN1	APOC4	0.367279471053056	0.0138050835914893	0.162523484099806	0.0831515500045521
CD169/Siglec-1 antigens per monocyte	F13A1	0.367014863216393	0.0470534035643953	0.298923109361764	0.22994021741846
F13A1	CD169/Siglec-1 antigens per monocyte	0.367014863216393	0.0470534035643953	0.22994021741846	0.298923109361764
D-Dimer, mg/l	Immature granulocytes per nl	0.367005858772741	0.0138272770943522	0.276700267214191	0.0994795768732563
Immature granulocytes per nl	D-Dimer, mg/l	0.367005858772741	0.0138272770943522	0.0994795768732563	0.276700267214191
Basal TSH, mU/l	ORM1;ORM2	-0.366978609625668	0.04563224527432	0.472750061041955	0.13742734332615
ORM1;ORM2	Basal TSH, mU/l	-0.366978609625668	0.04563224527432	0.13742734332615	0.472750061041955
Hematocrit l/l	pH	-0.366800622245268	0.00392244113910395	0.118097026148083	0.089030093010345
pH	Hematocrit l/l	-0.366800622245268	0.00392244113910395	0.089030093010345	0.118097026148083
Calcium, mmol/l	HGFAC	0.366530612244898	0.00905857381434003	0.179477615607494	0.782056872638023
HGFAC	Calcium, mmol/l	0.366530612244898	0.00905857381434003	0.782056872638023	0.179477615607494
D-Dimer, mg/l	C4B	-0.366369952236214	0.0102097382439361	0.240392927743587	0.0614958652367317
C4B	D-Dimer, mg/l	-0.366369952236214	0.0102097382439361	0.0614958652367317	0.240392927743587
Free hemoglobin, mg/dl	SERPINF1	0.365826330532213	0.0248435818652643	1	0.146238356888715
SERPINF1	Free hemoglobin, mg/dl	0.365826330532213	0.0248435818652643	0.146238356888715	1
CD169/Siglec-1 antigens per monocyte	SAA4	0.365684960308841	0.038730097820117	0.295032215747362	0.130160769167462
SAA4	CD169/Siglec-1 antigens per monocyte	0.365684960308841	0.038730097820117	0.130160769167462	0.295032215747362
Estimated glomerular filtration rate (CKD-EPI), ml/min	Bicarbonate, mmol/l	0.365589460070606	0.0117247620435786	0.245969902242827	0.452908580578645
Bicarbonate, mmol/l	Estimated glomerular filtration rate (CKD-EPI), ml/min	0.365589460070606	0.0117247620435786	0.452908580578645	0.245969902242827
Erythroblasts per nl	SERPINA10	0.365336333820819	0.0291825004911104	0.156334024345089	0.112809964585039
SERPINA10	Erythroblasts per nl	0.365336333820819	0.0291825004911104	0.112809964585039	0.156334024345089
Basal TSH, mU/l	Procalcitonin, �g/l	-0.365307486631016	0.0337761030599866	0.472750061041955	0.10055184704065
Procalcitonin, �g/l	Basal TSH, mU/l	-0.365307486631016	0.0337761030599866	0.10055184704065	0.472750061041955
Estimated glomerular filtration rate (CKD-EPI), ml/min	MASP1	-0.365147950760165	0.00579083885013444	0.224129328483899	0.136347932925893
MASP1	Estimated glomerular filtration rate (CKD-EPI), ml/min	-0.365147950760165	0.00579083885013444	0.136347932925893	0.224129328483899
Triglycerides, mg/dl	APOE	0.365079365079365	0.0380389716707016	0.284199027609377	0.185888559673806
APOE	Triglycerides, mg/dl	0.365079365079365	0.0380389716707016	0.185888559673806	0.284199027609377
Antithrombin activity %	SERPINA4	0.364719228587635	0.0171151040921179	0.197696347935348	0.0553523712619993
SERPINA4	Antithrombin activity %	0.364719228587635	0.0171151040921179	0.0553523712619993	0.197696347935348
Erythroblasts per nl	ECM1	-0.364482744255818	0.0313875261233384	0.156334024345089	0.237257884482864
ECM1	Erythroblasts per nl	-0.364482744255818	0.0313875261233384	0.237257884482864	0.156334024345089
CD169+ monocytes, % of monocytes	APOM	0.36439070649597	0.0400353162759621	0.432047788144757	0.0987586663491414
APOM	CD169+ monocytes, % of monocytes	0.36439070649597	0.0400353162759621	0.0987586663491414	0.432047788144757
CFHR4	PPBP	-0.364304812834225	0.0423801207950514	0.577707962416753	0.602630778666105
PPBP	CFHR4	-0.364304812834225	0.0423801207950514	0.602630778666105	0.577707962416753
Magnesium, mmol/l	HBA1	-0.364165103189493	0.0217185831142184	0.523303194541041	0.411011007497961
HBA1	Magnesium, mmol/l	-0.364165103189493	0.0217185831142184	0.411011007497961	0.523303194541041
Immature granulocytes, % of leukocytes	Basophiles per nl	0.363521449358165	0.00407038350591624	0.0744505266159668	0.131778666004038
Basophiles per nl	Immature granulocytes, % of leukocytes	0.363521449358165	0.00407038350591624	0.131778666004038	0.0744505266159668
D-Dimer, mg/l	APOM	-0.363438992618324	0.0234238273683841	0.369620017021083	0.0697330033150745
APOM	D-Dimer, mg/l	-0.363438992618324	0.0234238273683841	0.0697330033150745	0.369620017021083
Antithrombin activity %	ITIH2	0.363422737217405	0.0181496501286414	0.197696347935348	0.0534177202649787
ITIH2	Antithrombin activity %	0.363422737217405	0.0181496501286414	0.0534177202649787	0.197696347935348
CFHR4	ORM1	-0.363177998472116	0.0407786920676653	0.577707962416753	0.167645734055957
ORM1	CFHR4	-0.363177998472116	0.0407786920676653	0.167645734055957	0.577707962416753
SERPINA6	ATRN	0.363109959274343	0.0021354874782517	0.0588675115296216	0.0912962173499183
ATRN	SERPINA6	0.363109959274343	0.0021354874782517	0.0912962173499183	0.0588675115296216
Standard base excess (SBE), mmol/l	CFHR4	0.363054187192118	0.0488846339161812	0.666374746541627	0.621203706950042
CFHR4	Standard base excess (SBE), mmol/l	0.363054187192118	0.0488846339161812	0.621203706950042	0.666374746541627
CD169/Siglec-1 antigens per monocyte	ACTB;ACTG1	-0.363028461715872	0.02516744460884	0.260734726147582	0.0944691036766601
ACTB;ACTG1	CD169/Siglec-1 antigens per monocyte	-0.363028461715872	0.02516744460884	0.0944691036766601	0.260734726147582
Urea, mg/dl	B2M	0.363005966779552	0.00890422375460282	0.0886997674016204	0.109818759640101
B2M	Urea, mg/dl	0.363005966779552	0.00890422375460282	0.109818759640101	0.0886997674016204
SAA2	C8A	0.362949994528942	0.0325797922115127	0.329500717796459	0.10290446564368
C8A	SAA2	0.362949994528942	0.0325797922115127	0.10290446564368	0.329500717796459
Antithrombin activity %	AHSG	0.362936552953569	0.0318886921790858	0.242052990766085	0.131097956736242
AHSG	Antithrombin activity %	0.362936552953569	0.0318886921790858	0.131097956736242	0.242052990766085
D-Dimer, mg/l	Immature granulocytes, % of leukocytes	0.362453359819557	0.0149567712007671	0.276700267214191	0.129126791366623
Immature granulocytes, % of leukocytes	D-Dimer, mg/l	0.362453359819557	0.0149567712007671	0.129126791366623	0.276700267214191
Magnesium, mmol/l	F11	0.362288930581613	0.0245347936263211	0.523303194541041	0.353028419400953
F11	Magnesium, mmol/l	0.362288930581613	0.0245347936263211	0.353028419400953	0.523303194541041
Alkaline phosphatase, U/l	SAA2	0.361631016042781	0.04563224527432	0.246223990126018	0.350167070966638
SAA2	Alkaline phosphatase, U/l	0.361631016042781	0.04563224527432	0.350167070966638	0.246223990126018
Erythrocytes per pl	C4BPA	0.36159279443116	0.00279980612452031	0.120578365403485	0.0625647797522037
C4BPA	Erythrocytes per pl	0.36159279443116	0.00279980612452031	0.0625647797522037	0.120578365403485
Antithrombin activity %	ITIH1	0.361478000162061	0.0192385506390315	0.197696347935348	0.0513689135619502
ITIH1	Antithrombin activity %	0.361478000162061	0.0192385506390315	0.0513689135619502	0.197696347935348
Monocytes per nl	Red blood cell distribution width (RDW-CV), %	0.361206593001224	0.00208726392465557	0.0554048860775192	0.130328815175169
Red blood cell distribution width (RDW-CV), %	Monocytes per nl	0.361206593001224	0.00208726392465557	0.130328815175169	0.0554048860775192
Mean corpuscular hemoglobin (MCH), pg	Standard bicarbonate (SBC), mmol/l	-0.361148952389499	0.0134254976896827	0.365620251623086	0.496743414518258
Standard bicarbonate (SBC), mmol/l	Mean corpuscular hemoglobin (MCH), pg	-0.361148952389499	0.0134254976896827	0.496743414518258	0.365620251623086
Antithrombin activity %	N-terminal pro b-type Natriuretic Peptide (NT-proBNP), ng/l	-0.360975609756098	0.0329953946693364	0.242052990766085	0.19873970277577
N-terminal pro b-type Natriuretic Peptide (NT-proBNP), ng/l	Antithrombin activity %	-0.360975609756098	0.0329953946693364	0.19873970277577	0.242052990766085
D-Dimer, mg/l	Lactate dehydrogenase (LDH), U/l	0.360892691951896	0.0147140918590796	0.276700267214191	0.0732874959904157
Lactate dehydrogenase (LDH), U/l	D-Dimer, mg/l	0.360892691951896	0.0147140918590796	0.0732874959904157	0.276700267214191
C4BPB	PF4	-0.360881072312815	0.00783048969123947	0.103260130521555	0.507024207507756
PF4	C4BPB	-0.360881072312815	0.00783048969123947	0.507024207507756	0.103260130521555
Antithrombin activity %	pH	0.360667693055668	0.025581789815398	0.217709653806723	0.205168961460597
pH	Antithrombin activity %	0.360667693055668	0.025581789815398	0.205168961460597	0.217709653806723
CD169/Siglec-1 antigens per monocyte	ACTBL2	-0.360536013234904	0.0451218346320835	0.298923109361764	0.214692960551906
ACTBL2	CD169/Siglec-1 antigens per monocyte	-0.360536013234904	0.0451218346320835	0.214692960551906	0.298923109361764
Mean corpuscular hemoglobin (MCH), pg	Standard base excess (SBE), mmol/l	-0.360506411872004	0.0126670024123312	0.365620251623086	0.36927041256437
Standard base excess (SBE), mmol/l	Mean corpuscular hemoglobin (MCH), pg	-0.360506411872004	0.0126670024123312	0.36927041256437	0.365620251623086
Monocytes, % of leukocytes	PF4	-0.360488847375152	0.0171224440575141	0.232167113082701	0.546971270741989
PF4	Monocytes, % of leukocytes	-0.360488847375152	0.0171224440575141	0.546971270741989	0.232167113082701
Lactate, mg/dl	HBD	0.36043860813871	0.0115840223052303	0.471660982707268	0.115000599533911
HBD	Lactate, mg/dl	0.36043860813871	0.0115840223052303	0.115000599533911	0.471660982707268
CNDP1	CFHR4	-0.360427807486631	0.0224324730032702	0.496014418951071	0.525529338799671
CFHR4	CNDP1	-0.360427807486631	0.0224324730032702	0.525529338799671	0.496014418951071
Urea, mg/dl	IGLVs	0.360391327340032	0.00500775436701655	0.0720560211698492	0.0576772857374917
IGLVs	Urea, mg/dl	0.360391327340032	0.00500775436701655	0.0576772857374917	0.0720560211698492
Alkaline phosphatase, U/l	A1BG	0.360287081339713	0.00679216920263752	0.0874056717624361	0.12410033635595
A1BG	Alkaline phosphatase, U/l	0.360287081339713	0.00679216920263752	0.12410033635595	0.0874056717624361
Erythroblasts per nl	C5	-0.359645736720807	0.0362288453164807	0.1706049261267	0.153824113720795
C5	Erythroblasts per nl	-0.359645736720807	0.0362288453164807	0.153824113720795	0.1706049261267
Free hemoglobin, mg/dl	SERPINC1	0.359383753501401	0.0467895211545023	1	0.136162763809169
SERPINC1	Free hemoglobin, mg/dl	0.359383753501401	0.0467895211545023	0.136162763809169	1
PF4	C1QB	0.359088192606506	0.0135148224586735	0.538084285501366	0.29169491806637
C1QB	PF4	0.359088192606506	0.0135148224586735	0.29169491806637	0.538084285501366
MASP1	IGKC	0.359058460351148	0.003071406452135	0.110005856922566	0.0568210193644976
IGKC	MASP1	0.359058460351148	0.003071406452135	0.0568210193644976	0.110005856922566
Anorganic phosphate, mmol/l	F5	-0.359054991130463	0.0163534655024556	0.418548645688212	0.357416471710105
F5	Anorganic phosphate, mmol/l	-0.359054991130463	0.0163534655024556	0.357416471710105	0.418548645688212
Creatine Kinase MB, % of Creatine Kinase	C1RL	-0.359025032938076	0.019388575004816	0.330663047662716	0.0687896017294158
C1RL	Creatine Kinase MB, % of Creatine Kinase	-0.359025032938076	0.019388575004816	0.0687896017294158	0.330663047662716
Lymphocytes per nl	APOC4	0.358575941261846	0.00747125626241382	0.0925688567669657	0.0552872963418623
APOC4	Lymphocytes per nl	0.358575941261846	0.00747125626241382	0.0552872963418623	0.0925688567669657
Creatine Kinase MB, U/l	Potassium, mmol/l	0.358462643752605	0.0224413667829104	0.447101076674907	0.145160056533146
Potassium, mmol/l	Creatine Kinase MB, U/l	0.358462643752605	0.0224413667829104	0.145160056533146	0.447101076674907
MASP2	CPB2	-0.358454581808115	0.00464360908963159	0.308445218488895	0.051990434658258
CPB2	MASP2	-0.358454581808115	0.00464360908963159	0.051990434658258	0.308445218488895
CD169/Siglec-1 antigens per monocyte	KLKB1	0.358178230918337	0.0310627501154853	0.277422492410713	0.0738096539441348
KLKB1	CD169/Siglec-1 antigens per monocyte	0.358178230918337	0.0310627501154853	0.0738096539441348	0.277422492410713
Urea, mg/dl	CPB2	0.358170280274987	0.00481764645481928	0.0720560211698492	0.051990434658258
CPB2	Urea, mg/dl	0.358170280274987	0.00481764645481928	0.051990434658258	0.0720560211698492
Aspartate aminotransferase (AST), U/l	Chloride, mmol/l	0.358148482602516	0.0099757432304719	0.05838401270677	0.746385862655384
Chloride, mmol/l	Aspartate aminotransferase (AST), U/l	0.358148482602516	0.0099757432304719	0.746385862655384	0.05838401270677
Potassium, mmol/l	SAA2	0.357994974101084	0.0186914721656406	0.142385037967674	0.264014244893261
SAA2	Potassium, mmol/l	0.357994974101084	0.0186914721656406	0.264014244893261	0.142385037967674
sO2, %	LUM	-0.357893039361527	0.00759680933007727	0.491893404122503	0.196757361649001
LUM	sO2, %	-0.357893039361527	0.00759680933007727	0.196757361649001	0.491893404122503
SAA2	TF	-0.35769777875041	0.0193678403589651	0.264014244893261	0.0668836087062928
TF	SAA2	-0.35769777875041	0.0193678403589651	0.0668836087062928	0.264014244893261
Carboxyhemoglobin (COHB), % of Hb	IGHM	-0.357663243046848	0.00890905213730949	0.106974174297716	0.0740999245086307
IGHM	Carboxyhemoglobin (COHB), % of Hb	-0.357663243046848	0.00890905213730949	0.0740999245086307	0.106974174297716
Mean platelet volume, fl	INR	0.357524626304534	0.00432310167948232	0.111968333498592	0.0810975071669482
INR	Mean platelet volume, fl	0.357524626304534	0.00432310167948232	0.0810975071669482	0.111968333498592
SERPINA6	HBB	0.357452795261014	0.00227287689303558	0.0588675115296216	0.117735023059243
HBB	SERPINA6	0.357452795261014	0.00227287689303558	0.117735023059243	0.0588675115296216
Hematocrit l/l	CA1	0.357385137218625	0.00947910215826367	0.175363389927878	0.411541818767019
CA1	Hematocrit l/l	0.357385137218625	0.00947910215826367	0.411541818767019	0.175363389927878
Thrombocytes per nl	PPBP	0.357291084683534	0.00399026805579713	0.118511238386361	0.344493142150485
PPBP	Thrombocytes per nl	0.357291084683534	0.00399026805579713	0.344493142150485	0.118511238386361
aPTT, s	APOC4	-0.357124562451976	0.0108088800659584	0.300379214485711	0.0736710509758743
APOC4	aPTT, s	-0.357124562451976	0.0108088800659584	0.0736710509758743	0.300379214485711
IGHD	C4BPA	-0.357078039927405	0.00804246500405318	0.231444270672197	0.0991904017166559
C4BPA	IGHD	-0.357078039927405	0.00804246500405318	0.0991904017166559	0.231444270672197
VTN	GC	0.357038134024435	0.00165871133178518	0.0537007793665451	0.0716010391553934
GC	VTN	0.357038134024435	0.00165871133178518	0.0716010391553934	0.0537007793665451
Alanine aminotransferase (ALT), U/l	Urea, mg/dl	0.356750438340152	0.00602193481847103	0.0917459481167056	0.0779840558991998
Urea, mg/dl	Alanine aminotransferase (ALT), U/l	0.356750438340152	0.00602193481847103	0.0779840558991998	0.0917459481167056
VTN	CFD	-0.356658027890905	0.00234128692747531	0.0555729158243964	0.258577059155965
CFD	VTN	-0.356658027890905	0.00234128692747531	0.258577059155965	0.0555729158243964
pH	MASP2	-0.356645081714462	0.0138272770943522	0.18832615755408	0.324983784068975
MASP2	pH	-0.356645081714462	0.0138272770943522	0.324983784068975	0.18832615755408
Basal TSH, mU/l	ALB	-0.356617647058824	0.04563224527432	0.472750061041955	0.307747738830735
ALB	Basal TSH, mU/l	-0.356617647058824	0.04563224527432	0.307747738830735	0.472750061041955
Basophiles, % of leukocytes	TFRC	-0.356191896406746	0.0205783311585034	0.532978777005237	0.258069567984455
TFRC	Basophiles, % of leukocytes	-0.356191896406746	0.0205783311585034	0.258069567984455	0.532978777005237
CD169+ monocytes, % of monocytes	SERPINA6	-0.356092935040303	0.0289495265209982	0.432047788144757	0.25854921961857
SERPINA6	CD169+ monocytes, % of monocytes	-0.356092935040303	0.0289495265209982	0.25854921961857	0.432047788144757
Fibrinogen (clinical), g/l	SELL	-0.355994729907773	0.0174491817231881	0.0886144718883476	0.225966903315286
SELL	Fibrinogen (clinical), g/l	-0.355994729907773	0.0174491817231881	0.225966903315286	0.0886144718883476
Antithrombin activity %	Leukocytes per nl	-0.355805850417308	0.0192385506390315	0.197696347935348	0.154056616875117
Leukocytes per nl	Antithrombin activity %	-0.355805850417308	0.0192385506390315	0.154056616875117	0.197696347935348
Hematocrit l/l	HPR	0.355781975440894	0.00333108297813689	0.118097026148083	0.0716708750079574
HPR	Hematocrit l/l	0.355781975440894	0.00333108297813689	0.0716708750079574	0.118097026148083
Creatine Kinase MB, U/l	C1R	0.355669308504234	0.00921808155384512	0.439949842933769	0.070057320538434
C1R	Creatine Kinase MB, U/l	0.355669308504234	0.00921808155384512	0.070057320538434	0.439949842933769
Anorganic phosphate, mmol/l	C7	0.355668440574101	0.00931237697895535	0.280213297066995	0.099599398820711
C7	Anorganic phosphate, mmol/l	0.355668440574101	0.00931237697895535	0.099599398820711	0.280213297066995
MASP2	C1R	0.355501553415977	0.00999892157976303	0.313769695404272	0.0719366858099618
C1R	MASP2	0.355501553415977	0.00999892157976303	0.0719366858099618	0.313769695404272
CD169/Siglec-1 antigens per monocyte	Mean corpuscular volume (MCV), fl	-0.355376069568271	0.0372749808583825	0.295032215747362	0.536345557906725
Mean corpuscular volume (MCV), fl	CD169/Siglec-1 antigens per monocyte	-0.355376069568271	0.0372749808583825	0.536345557906725	0.295032215747362
CD169+ monocytes, % of monocytes	APOC3	0.355144618302513	0.0270822041875316	0.432047788144757	0.0910946868126062
APOC3	CD169+ monocytes, % of monocytes	0.355144618302513	0.0270822041875316	0.0910946868126062	0.432047788144757
Fibrinogen (clinical), g/l	Neutrophils per nl	0.354940711462451	0.0148589952946608	0.0818825485386626	0.124251906645931
Neutrophils per nl	Fibrinogen (clinical), g/l	0.354940711462451	0.0148589952946608	0.124251906645931	0.0818825485386626
CFHR4	APOB	0.354927425515661	0.028234143450386	0.525529338799671	0.138900062851739
APOB	CFHR4	0.354927425515661	0.028234143450386	0.138900062851739	0.525529338799671
Albumin (clinical), g/l	Erythrocytes per pl	0.354853613542538	0.00264803800943524	0.0685841844443727	0.120578365403485
Erythrocytes per pl	Albumin (clinical), g/l	0.354853613542538	0.00264803800943524	0.120578365403485	0.0685841844443727
Gamma-glutamyl transferase, U/l	SAA2	0.354852828537039	0.0325797922115127	0.253160828408547	0.329500717796459
SAA2	Gamma-glutamyl transferase, U/l	0.354852828537039	0.0325797922115127	0.329500717796459	0.253160828408547
Fibrinogen (clinical), g/l	Aspartate aminotransferase (AST), U/l	0.354671600370028	0.0161764243198758	0.0855039571193433	0.0775869240527374
Aspartate aminotransferase (AST), U/l	Fibrinogen (clinical), g/l	0.354671600370028	0.0161764243198758	0.0775869240527374	0.0855039571193433
Alkaline phosphatase, U/l	Mean platelet volume, fl	0.354400946404127	0.00491032535328211	0.0722179261572084	0.115615842409097
Mean platelet volume, fl	Alkaline phosphatase, U/l	0.354400946404127	0.00491032535328211	0.115615842409097	0.0722179261572084
Potassium, mmol/l	FCGBP	0.353989279073057	0.00387473469958961	0.106581540723256	0.0501778143596855
FCGBP	Potassium, mmol/l	0.353989279073057	0.00387473469958961	0.0501778143596855	0.106581540723256
Troponin T HS, ng/l	C8B	-0.35394385026738	0.0312618727768783	0.366616508019754	0.106537171700151
C8B	Troponin T HS, ng/l	-0.35394385026738	0.0312618727768783	0.106537171700151	0.366616508019754
INR	VTN	-0.353757326568104	0.00268884583605777	0.0696411071538962	0.0555729158243964
VTN	INR	-0.353757326568104	0.00268884583605777	0.0555729158243964	0.0696411071538962
C1S	TFRC	-0.353755656108597	0.0148234732608793	0.0667657434497442	0.223572731683645
TFRC	C1S	-0.353755656108597	0.0148234732608793	0.223572731683645	0.0667657434497442
Erythroblasts per nl	SERPINA1	0.353670609765793	0.0251697429376963	0.151603800485194	0.0576899417775517
SERPINA1	Erythroblasts per nl	0.353670609765793	0.0251697429376963	0.0576899417775517	0.151603800485194
Alkaline phosphatase, U/l	APOB	0.353656869446343	0.00708694635911644	0.0874056717624361	0.0592102937745535
APOB	Alkaline phosphatase, U/l	0.353656869446343	0.00708694635911644	0.0592102937745535	0.0874056717624361
Neutrophils per nl	S100A8	0.353652636671505	0.0121306818046758	0.109813320002987	0.0604201266809813
S100A8	Neutrophils per nl	0.353652636671505	0.0121306818046758	0.0604201266809813	0.109813320002987
CFHR4	C1RL	-0.353093964858671	0.0304360620926451	0.525529338799671	0.0997840516708237
C1RL	CFHR4	-0.353093964858671	0.0304360620926451	0.0997840516708237	0.525529338799671
Lipase, U/l	F9	-0.353065539112051	0.0151832827401783	0.506649107326126	0.31146037192172
F9	Lipase, U/l	-0.353065539112051	0.0151832827401783	0.31146037192172	0.506649107326126
CFHR2	APOC4	-0.352846315110466	0.0116139792022327	0.116891008738933	0.0752005153344566
APOC4	CFHR2	-0.352846315110466	0.0116139792022327	0.0752005153344566	0.116891008738933
FCGR3A	ACTB;ACTG1	0.352696779111873	0.0102766707974548	0.222216164819254	0.0502199572932223
ACTB;ACTG1	FCGR3A	0.352696779111873	0.0102766707974548	0.0502199572932223	0.222216164819254
CD169/Siglec-1 antigens per monocyte	PPBP	-0.352663082794701	0.038730097820117	0.295032215747362	0.602630778666105
PPBP	CD169/Siglec-1 antigens per monocyte	-0.352663082794701	0.038730097820117	0.602630778666105	0.295032215747362
Carboxyhemoglobin (COHB), % of Hb	SERPINA7	0.35209738033243	0.0193172683696445	0.172523189921997	0.210364354406969
SERPINA7	Carboxyhemoglobin (COHB), % of Hb	0.35209738033243	0.0193172683696445	0.210364354406969	0.172523189921997
pCO2, mmHg	APOC1	-0.352092352092352	0.00935188313819098	0.0968855093116586	0.0533044830183737
APOC1	pCO2, mmHg	-0.352092352092352	0.00935188313819098	0.0533044830183737	0.0968855093116586
Mean platelet volume, fl	VTN	-0.352082329987219	0.00278937415334808	0.100015262809513	0.0555729158243964
VTN	Mean platelet volume, fl	-0.352082329987219	0.00278937415334808	0.0555729158243964	0.100015262809513
pH	APCS	0.352039993549428	0.00890422375460282	0.153746263496142	0.246444708577609
APCS	pH	0.352039993549428	0.00890422375460282	0.246444708577609	0.153746263496142
Hemoglobin, g/dl	TFRC	0.351977555971403	0.00828967483998945	0.176139152025813	0.19518416214157
TFRC	Hemoglobin, g/dl	0.351977555971403	0.00828967483998945	0.19518416214157	0.176139152025813
Alkaline phosphatase, U/l	Lymphocytes, % of leukocytes	-0.351875901875902	0.0141385235719255	0.127398130445924	0.0813750578917489
Lymphocytes, % of leukocytes	Alkaline phosphatase, U/l	-0.351875901875902	0.0141385235719255	0.0813750578917489	0.127398130445924
PaO2, mmHg	Standard base excess (SBE), mmol/l	-0.351522970619934	0.0141003336844546	0.395767387000403	0.36927041256437
Standard base excess (SBE), mmol/l	PaO2, mmHg	-0.351522970619934	0.0141003336844546	0.36927041256437	0.395767387000403
Antithrombin activity %	IGLLs	-0.351430192042784	0.0203841230863907	0.197696347935348	0.219978661640633
IGLLs	Antithrombin activity %	-0.351430192042784	0.0203841230863907	0.219978661640633	0.197696347935348
Basophiles, % of leukocytes	HPR	0.351366297703524	0.00534232653952033	0.239001594358478	0.0768701429853203
HPR	Basophiles, % of leukocytes	0.351366297703524	0.00534232653952033	0.0768701429853203	0.239001594358478
Erythrocytes per pl	Lactate, mg/dl	0.351320698332354	0.00827086873763893	0.214215500304848	0.471660982707268
Lactate, mg/dl	Erythrocytes per pl	0.351320698332354	0.00827086873763893	0.471660982707268	0.214215500304848
PaO2, mmHg	PROS1	0.351314304144493	0.00777393148306902	0.395767387000403	0.12584051588218
PROS1	PaO2, mmHg	0.351314304144493	0.00777393148306902	0.12584051588218	0.395767387000403
Troponin T HS, ng/l	CPN1	-0.351270053475936	0.0490921578899666	0.452349169128978	0.11773026753242
CPN1	Troponin T HS, ng/l	-0.351270053475936	0.0490921578899666	0.11773026753242	0.452349169128978
Carboxyhemoglobin (COHB), % of Hb	FBLN1	0.351192362004882	0.0112673169555907	0.108082781166592	0.137067945797848
FBLN1	Carboxyhemoglobin (COHB), % of Hb	0.351192362004882	0.0112673169555907	0.137067945797848	0.108082781166592
Erythroblasts per nl	FGB	0.351109841070787	0.0337339783358004	0.162191262492534	0.102483786900551
FGB	Erythroblasts per nl	0.351109841070787	0.0337339783358004	0.102483786900551	0.162191262492534
Creatine Kinase MB, % of Creatine Kinase	Creatine Kinase MB, U/l	-0.351065582060737	0.0169864804221532	0.330663047662716	0.439949842933769
Creatine Kinase MB, U/l	Creatine Kinase MB, % of Creatine Kinase	-0.351065582060737	0.0169864804221532	0.439949842933769	0.330663047662716
Magnesium, mmol/l	APOM	-0.351031894934334	0.0276620923629247	0.523303194541041	0.0779873050386881
APOM	Magnesium, mmol/l	-0.351031894934334	0.0276620923629247	0.0779873050386881	0.523303194541041
S100A8	C3	-0.350865800865801	0.00935188313819098	0.053110803136214	0.0692039352226133
C3	S100A8	-0.350865800865801	0.00935188313819098	0.0692039352226133	0.053110803136214
D-Dimer, mg/l	APOL1	-0.350738167607469	0.0256878776308088	0.369620017021083	0.0831645038297436
APOL1	D-Dimer, mg/l	-0.350738167607469	0.0256878776308088	0.0831645038297436	0.369620017021083
SELL	ECM1	0.350665637661586	0.00432334464118651	0.139968282758413	0.103056050016965
ECM1	SELL	0.350665637661586	0.00432334464118651	0.103056050016965	0.139968282758413
Immature granulocytes, % of leukocytes	B2M	0.350313769084168	0.00758741702326142	0.097098761809614	0.109174500501373
B2M	Immature granulocytes, % of leukocytes	0.350313769084168	0.00758741702326142	0.109174500501373	0.097098761809614
SAA2	ITIH4	0.350257139730824	0.0346795879550593	0.329500717796459	0.0976305791343516
ITIH4	SAA2	0.350257139730824	0.0346795879550593	0.0976305791343516	0.329500717796459
PLG	F5	0.350225842280637	0.00171241937603623	0.0554395772991729	0.147838872797794
F5	PLG	0.350225842280637	0.00171241937603623	0.147838872797794	0.0554395772991729
IGHD	CPB2	0.349948146227638	0.00711133892998331	0.231444270672197	0.0708398762640645
CPB2	IGHD	0.349948146227638	0.00711133892998331	0.0708398762640645	0.231444270672197
CD169+ monocytes, % of monocytes	CPN1	-0.349928876244666	0.0352304310556466	0.432047788144757	0.092530574948317
CPN1	CD169+ monocytes, % of monocytes	-0.349928876244666	0.0352304310556466	0.092530574948317	0.432047788144757
Creatine Kinase MB, U/l	ACTA2;ACTB;ACTG1;ACTG2	0.349687008707995	0.0273715207355507	0.481516570472248	0.131281923527919
ACTA2;ACTB;ACTG1;ACTG2	Creatine Kinase MB, U/l	0.349687008707995	0.0273715207355507	0.131281923527919	0.481516570472248
APCS	A1BG	-0.349462477820687	0.00510619886815144	0.224053202225081	0.10173119283471
A1BG	APCS	-0.349462477820687	0.00510619886815144	0.10173119283471	0.224053202225081
Erythroblasts per nl	SERPINA4	-0.349402661940784	0.0388793018499179	0.17981677105587	0.0997003879121658
SERPINA4	Erythroblasts per nl	-0.349402661940784	0.0388793018499179	0.0997003879121658	0.17981677105587
CD44	C6	-0.349349509138798	0.00523274169080808	0.0968057212799494	0.104781160115487
C6	CD44	-0.349349509138798	0.00523274169080808	0.104781160115487	0.0968057212799494
IGHD	F10	0.349235156857661	0.010652141303296	0.250809508868514	0.061308991056748
F10	IGHD	0.349235156857661	0.010652141303296	0.061308991056748	0.250809508868514
Antithrombin activity %	SERPINA7	0.348999270723604	0.0374541618916287	0.248734049485432	0.241707417931208
SERPINA7	Antithrombin activity %	0.348999270723604	0.0374541618916287	0.241707417931208	0.248734049485432
SAA2	LGALS3BP	0.348944085786191	0.0287052096915448	0.329500717796459	0.100468233920407
LGALS3BP	SAA2	0.348944085786191	0.0287052096915448	0.100468233920407	0.329500717796459
ECM1	APCS	0.348752739797516	0.00312454690731789	0.103056050016965	0.224053202225081
APCS	ECM1	0.348752739797516	0.00312454690731789	0.224053202225081	0.103056050016965
LUM	PLG	-0.348596815994076	0.00299701239045807	0.154999754482865	0.0776226209128639
PLG	LUM	-0.348596815994076	0.00299701239045807	0.0776226209128639	0.154999754482865
Interleukin-6, ng/l	SERPINA10	0.34839253305678	0.010652141303296	0.076636238820935	0.0574771791157012
SERPINA10	Interleukin-6, ng/l	0.34839253305678	0.010652141303296	0.0574771791157012	0.076636238820935
Chloride, mmol/l	APOB	0.348287477213776	0.0099757432304719	0.746385862655384	0.0664953663726355
APOB	Chloride, mmol/l	0.348287477213776	0.0099757432304719	0.0664953663726355	0.746385862655384
Fibrinogen (clinical), g/l	ALB	-0.34813444341659	0.0219464883363597	0.103348008711221	0.258370021778052
ALB	Fibrinogen (clinical), g/l	-0.34813444341659	0.0219464883363597	0.258370021778052	0.103348008711221
CD169+ monocytes, % of monocytes	APOC4	0.347783251231527	0.0488846339161812	0.436590351182446	0.18087314548987
APOC4	CD169+ monocytes, % of monocytes	0.347783251231527	0.0488846339161812	0.18087314548987	0.436590351182446
Urea, mg/dl	IGHD	0.347590099869735	0.00969787516752034	0.0930277654958433	0.250809508868514
IGHD	Urea, mg/dl	0.347590099869735	0.00969787516752034	0.250809508868514	0.0930277654958433
SAA2	CFHR5	0.347083926031294	0.0400353162759621	0.334488610176586	0.203044615296468
CFHR5	SAA2	0.347083926031294	0.0400353162759621	0.203044615296468	0.334488610176586
Carboxyhemoglobin (COHB), % of Hb	FCGBP	-0.346712521283521	0.0107555392585769	0.1071417179989	0.0870526458741064
FCGBP	Carboxyhemoglobin (COHB), % of Hb	-0.346712521283521	0.0107555392585769	0.0870526458741064	0.1071417179989
FCGR3A	SERPING1	0.346536796536797	0.00935188313819098	0.222216164819254	0.161475848852764
SERPING1	FCGR3A	0.346536796536797	0.00935188313819098	0.161475848852764	0.222216164819254
Hematocrit l/l	C4BPA	0.346526075730164	0.00410375766537739	0.118097026148083	0.0708582156888495
C4BPA	Hematocrit l/l	0.346526075730164	0.00410375766537739	0.0708582156888495	0.118097026148083
C7	F5	-0.346434653831914	0.00290725643743346	0.0501986278196844	0.188244854323816
F5	C7	-0.346434653831914	0.00290725643743346	0.188244854323816	0.0501986278196844
Fibrinogen (clinical), g/l	SERPINA3	0.34640764724021	0.0188693709676177	0.0922106996342074	0.0603353960569505
SERPINA3	Fibrinogen (clinical), g/l	0.34640764724021	0.0188693709676177	0.0603353960569505	0.0922106996342074
PaO2, mmHg	Actual base excess, mmol/l	-0.346402725492198	0.0135098333309989	0.395767387000403	0.436551611889107
Actual base excess, mmol/l	PaO2, mmHg	-0.346402725492198	0.0135098333309989	0.436551611889107	0.395767387000403
CD169+ monocytes, % of monocytes	SAA4	0.346372688477952	0.0375675516593416	0.432047788144757	0.128026261575914
SAA4	CD169+ monocytes, % of monocytes	0.346372688477952	0.0375675516593416	0.128026261575914	0.432047788144757
Creatine Kinase MB, % of Creatine Kinase	Carboxyhemoglobin (COHB), % of Hb	0.346339289616155	0.0176190737083937	0.330663047662716	0.162976431802642
Carboxyhemoglobin (COHB), % of Hb	Creatine Kinase MB, % of Creatine Kinase	0.346339289616155	0.0176190737083937	0.162976431802642	0.330663047662716
SERPINA7	MST1	0.345997286295794	0.00386712082730659	0.111100038791491	0.18542631674027
MST1	SERPINA7	0.345997286295794	0.00386712082730659	0.18542631674027	0.111100038791491
Creatine Kinase MB, % of Creatine Kinase	Alkaline phosphatase, U/l	0.345981554677207	0.0183965197020515	0.330663047662716	0.153699954930043
Alkaline phosphatase, U/l	Creatine Kinase MB, % of Creatine Kinase	0.345981554677207	0.0183965197020515	0.153699954930043	0.330663047662716
Leukocytes per nl	S100A8	0.345598845598846	0.00859002541978314	0.101128026532902	0.0517399205517171
S100A8	Leukocytes per nl	0.345598845598846	0.00859002541978314	0.0517399205517171	0.101128026532902
SAA2	CFB	0.345442608600503	0.0368939027648545	0.329500717796459	0.10912191147496
CFB	SAA2	0.345442608600503	0.0368939027648545	0.10912191147496	0.329500717796459
Glucose, mg/dl	CFHR5	-0.345318143928869	0.00875878379856892	0.908588299768048	0.090741000153174
CFHR5	Glucose, mg/dl	-0.345318143928869	0.00875878379856892	0.090741000153174	0.908588299768048
Fibrinogen (clinical), g/l	MST1	0.345313601127555	0.0254008114721188	0.109646836187979	0.355794068737741
MST1	Fibrinogen (clinical), g/l	0.345313601127555	0.0254008114721188	0.355794068737741	0.109646836187979
Creatine Kinase MB, U/l	C4A;C4B	-0.345308211949923	0.0301355676094537	0.481516570472248	0.108047010902985
C4A;C4B	Creatine Kinase MB, U/l	-0.345308211949923	0.0301355676094537	0.108047010902985	0.481516570472248
Carboxyhemoglobin (COHB), % of Hb	FETUB	0.345186470655066	0.0240630362151565	0.188858375143198	0.207744212657518
FETUB	Carboxyhemoglobin (COHB), % of Hb	0.345186470655066	0.0240630362151565	0.207744212657518	0.188858375143198
FETUB	S100A8	-0.345018007202881	0.0132864359930358	0.158785247577979	0.0649280551357785
S100A8	FETUB	-0.345018007202881	0.0132864359930358	0.0649280551357785	0.158785247577979
MASP1	APOA4	0.344813171265033	0.00382259734479958	0.110005856922566	0.0785392828117369
APOA4	MASP1	0.344813171265033	0.00382259734479958	0.0785392828117369	0.110005856922566
Gamma-glutamyl transferase, U/l	APOC4	0.344615384615385	0.0129407174539232	0.188819101880837	0.0817474590381976
APOC4	Gamma-glutamyl transferase, U/l	0.344615384615385	0.0129407174539232	0.0817474590381976	0.188819101880837
Troponin T HS, ng/l	SERPINF2	-0.344585561497326	0.0490921578899666	0.452349169128978	0.242441973107759
SERPINF2	Troponin T HS, ng/l	-0.344585561497326	0.0490921578899666	0.242441973107759	0.452349169128978
Ferritin, ug/l	CA1	0.344461550927802	0.0215887509272276	0.141823025514931	0.556989773922472
CA1	Ferritin, ug/l	0.344461550927802	0.0215887509272276	0.556989773922472	0.141823025514931
Aspartate aminotransferase (AST), U/l	APOE	0.344363022840019	0.0080897782499888	0.0537244247883872	0.0967511716456197
APOE	Aspartate aminotransferase (AST), U/l	0.344363022840019	0.0080897782499888	0.0967511716456197	0.0537244247883872
SELL	LUM	0.344234355907132	0.00297584641581542	0.139968282758413	0.154999754482865
LUM	SELL	0.344234355907132	0.00297584641581542	0.154999754482865	0.139968282758413
Standard base excess (SBE), mmol/l	C1QC	0.344055354844155	0.0117505482976181	0.36927041256437	0.253066147675357
C1QC	Standard base excess (SBE), mmol/l	0.344055354844155	0.0117505482976181	0.253066147675357	0.36927041256437
Carboxyhemoglobin (COHB), % of Hb	ALB	-0.344042717217255	0.0361115881918564	0.236309884284547	0.291765188342128
ALB	Carboxyhemoglobin (COHB), % of Hb	-0.344042717217255	0.0361115881918564	0.291765188342128	0.236309884284547
Mean corpuscular hemoglobin concentration (MCHC), g/dl	C1QB	-0.343640809284637	0.00190228360277541	0.110878653432629	0.0942055663302911
C1QB	Mean corpuscular hemoglobin concentration (MCHC), g/dl	-0.343640809284637	0.00190228360277541	0.0942055663302911	0.110878653432629
MASP1	LYZ	0.343624406284253	0.00654308800429842	0.141221649426107	0.0891926206901731
LYZ	MASP1	0.343624406284253	0.00654308800429842	0.0891926206901731	0.141221649426107
Chloride, mmol/l	PPBP	0.343608891303553	0.0218726300500982	0.746385862655384	0.602630778666105
PPBP	Chloride, mmol/l	0.343608891303553	0.0218726300500982	0.602630778666105	0.746385862655384
Thrombocytes per nl	CFHR4	-0.343009931245225	0.0407786920676653	0.258687562054977	0.577707962416753
CFHR4	Thrombocytes per nl	-0.343009931245225	0.0407786920676653	0.577707962416753	0.258687562054977
Hematocrit l/l	TFRC	0.342986425339366	0.0118061712395368	0.179870491237649	0.223572731683645
TFRC	Hematocrit l/l	0.342986425339366	0.0118061712395368	0.223572731683645	0.179870491237649
C1R	APOC4	-0.342928559909692	0.0144069147480716	0.0829197982166788	0.0848043390852397
APOC4	C1R	-0.342928559909692	0.0144069147480716	0.0848043390852397	0.0829197982166788
Estimated glomerular filtration rate (CKD-EPI), ml/min	Actual base excess, mmol/l	0.342913557046138	0.0151697471312817	0.245969902242827	0.436551611889107
Actual base excess, mmol/l	Estimated glomerular filtration rate (CKD-EPI), ml/min	0.342913557046138	0.0151697471312817	0.436551611889107	0.245969902242827
Erythroblasts per nl	C4B	-0.342858475275769	0.047838605589565	0.206503314128289	0.187775899579493
C4B	Erythroblasts per nl	-0.342858475275769	0.047838605589565	0.187775899579493	0.206503314128289
Antithrombin activity %	CFD	-0.342840936715015	0.0355135662127847	0.242052990766085	0.383250568712969
CFD	Antithrombin activity %	-0.342840936715015	0.0355135662127847	0.383250568712969	0.242052990766085
Creatine Kinase MB, % of Creatine Kinase	APOC3	0.342687747035573	0.0337736842484565	0.380321053058706	0.107992397782102
APOC3	Creatine Kinase MB, % of Creatine Kinase	0.342687747035573	0.0337736842484565	0.107992397782102	0.380321053058706
Antithrombin activity %	B2M	-0.342589118198874	0.0260579122316927	0.217709653806723	0.177605243894958
B2M	Antithrombin activity %	-0.342589118198874	0.0260579122316927	0.177605243894958	0.217709653806723
ECM1	VWF	0.342558311736394	0.00350804447604778	0.103056050016965	0.10506330159871
VWF	ECM1	0.342558311736394	0.00350804447604778	0.10506330159871	0.103056050016965
Urea, mg/dl	APOE	0.342411422527763	0.0121473501520589	0.104872122979442	0.112362988906545
APOE	Urea, mg/dl	0.342411422527763	0.0121473501520589	0.112362988906545	0.104872122979442
Lipase, U/l	FCGR3A	-0.342245989304813	0.0423801207950514	0.671095158015423	0.457352136913263
FCGR3A	Lipase, U/l	-0.342245989304813	0.0423801207950514	0.457352136913263	0.671095158015423
CFH;CFHR1	C6	0.341754905590522	0.00348488040075775	0.0665706815385332	0.0957353336228197
C6	CFH;CFHR1	0.341754905590522	0.00348488040075775	0.0957353336228197	0.0665706815385332
Basophiles per nl	Alanine aminotransferase (ALT), U/l	0.341734910776857	0.00951460312790866	0.186001908929223	0.0955456383718553
Alanine aminotransferase (ALT), U/l	Basophiles per nl	0.341734910776857	0.00951460312790866	0.0955456383718553	0.186001908929223
CD169/Siglec-1 antigens per monocyte	CPN1	-0.34163278654743	0.0416198455107652	0.298923109361764	0.101877716847807
CPN1	CD169/Siglec-1 antigens per monocyte	-0.34163278654743	0.0416198455107652	0.101877716847807	0.298923109361764
pCO2, mmHg	C1R	0.341414141414141	0.0120116845848245	0.111108082409627	0.0743025765244207
C1R	pCO2, mmHg	0.341414141414141	0.0120116845848245	0.0743025765244207	0.111108082409627
HABP2	F9	0.341251388374676	0.00404399424756327	0.147261155272007	0.149627787159841
F9	HABP2	0.341251388374676	0.00404399424756327	0.149627787159841	0.147261155272007
TGFBI	CD44	0.341157834101382	0.00875330773738897	0.0837918077826453	0.107957462094464
CD44	TGFBI	0.341157834101382	0.00875330773738897	0.107957462094464	0.0837918077826453
Erythrocytes per pl	PROS1	0.34112807375949	0.00325887474063472	0.120578365403485	0.0849949631930817
PROS1	Erythrocytes per pl	0.34112807375949	0.00325887474063472	0.0849949631930817	0.120578365403485
Fibrinogen (clinical), g/l	LPA	-0.341103916127043	0.0170339434239766	0.0882358269361989	0.111576313774668
LPA	Fibrinogen (clinical), g/l	-0.341103916127043	0.0170339434239766	0.111576313774668	0.0882358269361989
Lactate, mg/dl	APOE	0.341034931414049	0.0109420023515573	0.471660982707268	0.104962170705679
APOE	Lactate, mg/dl	0.341034931414049	0.0109420023515573	0.104962170705679	0.471660982707268
Bicarbonate, mmol/l	JCHAIN	0.340938553279751	0.0139894542263674	0.452908580578645	0.0614113329598163
JCHAIN	Bicarbonate, mmol/l	0.340938553279751	0.0139894542263674	0.0614113329598163	0.452908580578645
Antithrombin activity %	CPB2	0.340896199659671	0.0215887509272276	0.199695946076855	0.151717487679707
CPB2	Antithrombin activity %	0.340896199659671	0.0215887509272276	0.151717487679707	0.199695946076855
Neutrophils, % of leukocytes	APOC2	-0.340710932260228	0.00652682603288978	0.0676179177007381	0.0603731408042305
APOC2	Neutrophils, % of leukocytes	-0.340710932260228	0.00652682603288978	0.0603731408042305	0.0676179177007381
CFHR1	F5	0.340664961636829	0.00378736232541898	0.140132406040502	0.196185368456703
F5	CFHR1	0.340664961636829	0.00378736232541898	0.196185368456703	0.140132406040502
Creatinine, mg/dl	CFHR5	-0.340655591436283	0.00648015096676178	0.0987270059053706	0.0762890500177864
CFHR5	Creatinine, mg/dl	-0.340655591436283	0.00648015096676178	0.0762890500177864	0.0987270059053706
Leukocytes per nl	APOC4	-0.34059022738268	0.0116139792022327	0.120320824535131	0.0752005153344566
APOC4	Leukocytes per nl	-0.34059022738268	0.0116139792022327	0.0752005153344566	0.120320824535131
Alkaline phosphatase, U/l	FGB	0.340533151059467	0.0147565402060916	0.127398130445924	0.0516478907213207
FGB	Alkaline phosphatase, U/l	0.340533151059467	0.0147565402060916	0.0516478907213207	0.127398130445924
Estimated glomerular filtration rate (CKD-EPI), ml/min	CFHR5	0.340429230832481	0.0122909260928747	0.245969902242827	0.112118904575134
CFHR5	Estimated glomerular filtration rate (CKD-EPI), ml/min	0.340429230832481	0.0122909260928747	0.112118904575134	0.245969902242827
Urea, mg/dl	SERPINF1	0.34034902168165	0.00540845177542823	0.0737257373597848	0.0583662087431629
SERPINF1	Urea, mg/dl	0.34034902168165	0.00540845177542823	0.0583662087431629	0.0737257373597848
Magnesium, mmol/l	Urea, mg/dl	0.340337711069418	0.0329953946693364	0.523303194541041	0.185778417812133
Urea, mg/dl	Magnesium, mmol/l	0.340337711069418	0.0329953946693364	0.185778417812133	0.523303194541041
Basal TSH, mU/l	IGHM	-0.34024064171123	0.0364612689030847	0.472750061041955	0.185642885496077
IGHM	Basal TSH, mU/l	-0.34024064171123	0.0364612689030847	0.185642885496077	0.472750061041955
Immature granulocytes, % of leukocytes	KNG1	0.340055116024559	0.00431180656077028	0.0744505266159668	0.0587767315389211
KNG1	Immature granulocytes, % of leukocytes	0.340055116024559	0.00431180656077028	0.0587767315389211	0.0744505266159668
LCAT	S100A8	-0.33989898989899	0.0159452064684158	0.0655525154812651	0.0724527802687668
S100A8	LCAT	-0.33989898989899	0.0159452064684158	0.0724527802687668	0.0655525154812651
Immature granulocytes per nl	Urea, mg/dl	0.33983666061706	0.00741036421052101	0.0677545237470218	0.0799701804385392
Urea, mg/dl	Immature granulocytes per nl	0.33983666061706	0.00741036421052101	0.0799701804385392	0.0677545237470218
Fibrinogen (clinical), g/l	SERPING1	-0.339623805118717	0.0294302476598651	0.123608048027274	0.293170543996348
SERPING1	Fibrinogen (clinical), g/l	-0.339623805118717	0.0294302476598651	0.293170543996348	0.123608048027274
SAA1	S100A8	0.339508290451687	0.0144046131553093	0.0565271940488651	0.0690887927263907
S100A8	SAA1	0.339508290451687	0.0144046131553093	0.0690887927263907	0.0565271940488651
Fibrinogen (clinical), g/l	TTR	-0.33950046253469	0.0230649907756406	0.104804080892823	0.0995638768481818
TTR	Fibrinogen (clinical), g/l	-0.33950046253469	0.0230649907756406	0.0995638768481818	0.104804080892823
Lactate dehydrogenase (LDH), U/l	CA1	0.339262187088274	0.0215137343085722	0.0960699514813825	0.556989773922472
CA1	Lactate dehydrogenase (LDH), U/l	0.339262187088274	0.0215137343085722	0.556989773922472	0.0960699514813825
Troponin T HS, ng/l	IGHVs	-0.338903743315508	0.0312618727768783	0.366616508019754	0.232527334365329
IGHVs	Troponin T HS, ng/l	-0.338903743315508	0.0312618727768783	0.232527334365329	0.366616508019754
Creatine Kinase MB, % of Creatine Kinase	C9	-0.338866930171278	0.0371934619301837	0.385324265596703	0.11531842934219
C9	Creatine Kinase MB, % of Creatine Kinase	-0.338866930171278	0.0371934619301837	0.11531842934219	0.385324265596703
IGKC	HGFAC	0.338823529411765	0.00849847533937516	0.115847637520956	0.782056872638023
HGFAC	IGKC	0.338823529411765	0.00849847533937516	0.782056872638023	0.115847637520956
Eosinophiles per nl	TFRC	-0.338535023328732	0.0164010884246689	0.471986877998806	0.223572731683645
TFRC	Eosinophiles per nl	-0.338535023328732	0.0164010884246689	0.223572731683645	0.471986877998806
Creatine kinase, U/l	HBD	0.338498149127446	0.00629779795179013	0.0562458506728843	0.0959488040890379
HBD	Creatine kinase, U/l	0.338498149127446	0.00629779795179013	0.0959488040890379	0.0562458506728843
Basophiles, % of leukocytes	CPN2	0.338366317879844	0.00997453577931422	0.287044974093598	0.050654995428282
CPN2	Basophiles, % of leukocytes	0.338366317879844	0.00997453577931422	0.050654995428282	0.287044974093598
Fibrinogen (clinical), g/l	IGHVs	0.338267036694419	0.00802342387614552	0.0506845557054071	0.115448154662316
IGHVs	Fibrinogen (clinical), g/l	0.338267036694419	0.00802342387614552	0.115448154662316	0.0506845557054071
Fibrinogen (clinical), g/l	Methemoglobin, % of Hb	-0.338221959949654	0.0411878539331734	0.150248650263266	0.997761133572215
Methemoglobin, % of Hb	Fibrinogen (clinical), g/l	-0.338221959949654	0.0411878539331734	0.997761133572215	0.150248650263266
Interleukin-6, ng/l	SERPING1	-0.338216230230749	0.00872241605627183	0.0645458788164115	0.161364697041029
SERPING1	Interleukin-6, ng/l	-0.338216230230749	0.00872241605627183	0.161364697041029	0.0645458788164115
Standard base excess (SBE), mmol/l	SERPINA7	0.338027256125145	0.0142575448866552	0.36927041256437	0.18909411855217
SERPINA7	Standard base excess (SBE), mmol/l	0.338027256125145	0.0142575448866552	0.18909411855217	0.36927041256437
MST1	ORM2	-0.33789792297255	0.00429559034919544	0.18542631674027	0.0978543188030537
ORM2	MST1	-0.33789792297255	0.00429559034919544	0.0978543188030537	0.18542631674027
Estimated glomerular filtration rate (CKD-EPI), ml/min	VTN	0.337643670911768	0.00865364202640539	0.224129328483899	0.11206466424195
VTN	Estimated glomerular filtration rate (CKD-EPI), ml/min	0.337643670911768	0.00865364202640539	0.11206466424195	0.224129328483899
Erythroblasts per nl	PZP	-0.337478314692461	0.0463543915964448	0.206503314128289	0.315389511872533
PZP	Erythroblasts per nl	-0.337478314692461	0.0463543915964448	0.315389511872533	0.206503314128289
pCO2, mmHg	C8B	0.337301587301587	0.0153216160038624	0.128009630483883	0.0650540745082026
C8B	pCO2, mmHg	0.337301587301587	0.0153216160038624	0.0650540745082026	0.128009630483883
Potassium, mmol/l	PZP	-0.336925724188979	0.00637054564127572	0.108507114169494	0.288205303794652
PZP	Potassium, mmol/l	-0.336925724188979	0.00637054564127572	0.288205303794652	0.108507114169494
Antithrombin activity %	CFP	0.336844664127704	0.0192385506390315	0.197696347935348	0.0940148040662108
CFP	Antithrombin activity %	0.336844664127704	0.0192385506390315	0.0940148040662108	0.197696347935348
Lactate, mg/dl	HP;HPR	-0.336796774318906	0.0156353370390009	0.471660982707268	0.13963973424487
HP;HPR	Lactate, mg/dl	-0.336796774318906	0.0156353370390009	0.13963973424487	0.471660982707268
Antithrombin activity %	APCS	0.336772983114447	0.0349586316177944	0.242052990766085	0.345067251314866
APCS	Antithrombin activity %	0.336772983114447	0.0349586316177944	0.345067251314866	0.242052990766085
Magnesium, mmol/l	Mean corpuscular volume (MCV), fl	0.336763433909141	0.0356206984255461	0.523303194541041	0.536345557906725
Mean corpuscular volume (MCV), fl	Magnesium, mmol/l	0.336763433909141	0.0356206984255461	0.536345557906725	0.523303194541041
Creatine Kinase MB, U/l	FGA	0.33655061843378	0.0165954603157665	0.439949842933769	0.0537278027722939
FGA	Creatine Kinase MB, U/l	0.33655061843378	0.0165954603157665	0.0537278027722939	0.439949842933769
TGFBI	MBL2	0.336541512427287	0.00848107051120321	0.0837918077826453	0.549149315600408
MBL2	TGFBI	0.336541512427287	0.00848107051120321	0.549149315600408	0.0837918077826453
SERPINA10	SAA2	0.336470073312179	0.0392275065848055	0.144102064135824	0.334488610176586
SAA2	SERPINA10	0.336470073312179	0.0392275065848055	0.334488610176586	0.144102064135824
Haptoglobin (clinical), g/l	HP;HPR	0.336354028908102	0.00670627560780558	0.192991709157961	0.0821254733274792
HP;HPR	Haptoglobin (clinical), g/l	0.336354028908102	0.00670627560780558	0.0821254733274792	0.192991709157961
Albumin (clinical), g/l	AHSG	0.336060783167738	0.0111704465599122	0.166836374792882	0.0615562906173886
AHSG	Albumin (clinical), g/l	0.336060783167738	0.0111704465599122	0.0615562906173886	0.166836374792882
Erythroblasts per nl	LRG1	0.336029758755754	0.041692702524458	0.189445788663765	0.0981673632166784
LRG1	Erythroblasts per nl	0.336029758755754	0.041692702524458	0.0981673632166784	0.189445788663765
SAA1;SAA2	APOC4	-0.335927601809955	0.0169435655672403	0.0577418879199375	0.09751963293145
APOC4	SAA1;SAA2	-0.335927601809955	0.0169435655672403	0.09751963293145	0.0577418879199375
Basophiles per nl	TGFBI	0.335869681670355	0.00778742117982314	0.183358371415836	0.0837918077826453
TGFBI	Basophiles per nl	0.335869681670355	0.00778742117982314	0.0837918077826453	0.183358371415836
C1R	S100A8	0.335858585858586	0.0179518353759372	0.0894139492763024	0.0788055146164021
S100A8	C1R	0.335858585858586	0.0179518353759372	0.0788055146164021	0.0894139492763024
Alanine aminotransferase (ALT), U/l	CST3	0.335769090244794	0.00576807448206661	0.0917459481167056	0.0634344135270277
CST3	Alanine aminotransferase (ALT), U/l	0.335769090244794	0.00576807448206661	0.0634344135270277	0.0917459481167056
Haptoglobin (clinical), g/l	C4A	0.33574989055353	0.0372478521069915	0.459390175986229	0.253873518308179
C4A	Haptoglobin (clinical), g/l	0.33574989055353	0.0372478521069915	0.253873518308179	0.459390175986229
Alkaline phosphatase, U/l	ORM2	-0.335543403964457	0.0121082088018306	0.120616387679774	0.142546639985188
ORM2	Alkaline phosphatase, U/l	-0.335543403964457	0.0121082088018306	0.142546639985188	0.120616387679774
Anorganic phosphate, mmol/l	AZGP1	0.335429769392034	0.0177761973072214	0.418548645688212	0.0979581936717092
AZGP1	Anorganic phosphate, mmol/l	0.335429769392034	0.0177761973072214	0.0979581936717092	0.418548645688212
CFD	LYZ	0.335281252733794	0.0036144743481816	0.258577059155965	0.0624099237452689
LYZ	CFD	0.335281252733794	0.0036144743481816	0.0624099237452689	0.258577059155965
Calcium, mmol/l	SERPING1	-0.335211267605634	0.00618863906528411	0.179477615607494	0.161364697041029
SERPING1	Calcium, mmol/l	-0.335211267605634	0.00618863906528411	0.161364697041029	0.179477615607494
Interleukin-6, ng/l	C9	0.335169821104485	0.0182178597951109	0.112343468736517	0.0799733167276904
C9	Interleukin-6, ng/l	0.335169821104485	0.0182178597951109	0.0799733167276904	0.112343468736517
Aspartate aminotransferase (AST), U/l	ACTBL2	0.33494597645541	0.0126676548342097	0.0656184520412061	0.141519555671853
ACTBL2	Aspartate aminotransferase (AST), U/l	0.33494597645541	0.0126676548342097	0.141519555671853	0.0656184520412061
Gamma-glutamyl transferase, U/l	Mean platelet volume, fl	0.334943175912693	0.00404120697892528	0.109997722260543	0.111968333498592
Mean platelet volume, fl	Gamma-glutamyl transferase, U/l	0.334943175912693	0.00404120697892528	0.111968333498592	0.109997722260543
Aspartate aminotransferase (AST), U/l	CD44	0.334833430742256	0.00856681323523971	0.0554701156981771	0.107957462094464
CD44	Aspartate aminotransferase (AST), U/l	0.334833430742256	0.00856681323523971	0.107957462094464	0.0554701156981771
SELL	AGT	0.334458807640363	0.00419287101631	0.139968282758413	0.0549685422408966
AGT	SELL	0.334458807640363	0.00419287101631	0.0549685422408966	0.139968282758413
CD169/Siglec-1 antigens per monocyte	IGHM	-0.334432454274906	0.0446900905816142	0.298923109361764	0.207116676950348
IGHM	CD169/Siglec-1 antigens per monocyte	-0.334432454274906	0.0446900905816142	0.207116676950348	0.298923109361764
VWF	LYZ	0.33433645350363	0.00424594095939886	0.10996987084843	0.0671585110144332
LYZ	VWF	0.33433645350363	0.00424594095939886	0.0671585110144332	0.10996987084843
Urea, mg/dl	TGFBI	0.334244702665755	0.00679216920263752	0.0799701804385392	0.0837918077826453
TGFBI	Urea, mg/dl	0.334244702665755	0.00679216920263752	0.0837918077826453	0.0799701804385392
CFHR5	APOE	-0.33409150555507	0.00863737567338271	0.090741000153174	0.0967511716456197
APOE	CFHR5	-0.33409150555507	0.00863737567338271	0.0967511716456197	0.090741000153174
CD169+ monocytes, % of monocytes	Neutrophils per nl	-0.334044570886676	0.0400353162759621	0.432047788144757	0.207382938309484
Neutrophils per nl	CD169+ monocytes, % of monocytes	-0.334044570886676	0.0400353162759621	0.207382938309484	0.432047788144757
Erythroblasts per nl	IGHAs	0.334038049770749	0.047838605589565	0.206503314128289	0.182253079003626
IGHAs	Erythroblasts per nl	0.334038049770749	0.047838605589565	0.182253079003626	0.206503314128289
Fibrinogen (clinical), g/l	FCGBP	0.333950046253469	0.0242326714226979	0.106377320313199	0.146276636118306
FCGBP	Fibrinogen (clinical), g/l	0.333950046253469	0.0242326714226979	0.146276636118306	0.106377320313199
Erythrocytes per pl	TFRC	0.333907481434334	0.0156993004048596	0.290437057489902	0.223572731683645
TFRC	Erythrocytes per pl	0.333907481434334	0.0156993004048596	0.223572731683645	0.290437057489902
Alkaline phosphatase, U/l	IGLCs	0.333766233766234	0.0126013997483598	0.120880093882414	0.101992579213287
IGLCs	Alkaline phosphatase, U/l	0.333766233766234	0.0126013997483598	0.101992579213287	0.120880093882414
Haptoglobin (clinical), g/l	KLKB1	0.333635406312527	0.0286905717756109	0.437109299404895	0.0688042415729927
KLKB1	Haptoglobin (clinical), g/l	0.333635406312527	0.0286905717756109	0.0688042415729927	0.437109299404895
CFH	C2	0.333520918178452	0.00525928602896266	0.0519563298245994	0.071446308814322
C2	CFH	0.333520918178452	0.00525928602896266	0.071446308814322	0.0519563298245994
Creatine kinase, U/l	ATRN	-0.333467299963464	0.0050768222111802	0.0505729597190643	0.103056050016965
ATRN	Creatine kinase, U/l	-0.333467299963464	0.0050768222111802	0.103056050016965	0.0505729597190643
Urea, mg/dl	IGLCs	0.333421470121629	0.00704896574229979	0.0799701804385392	0.0736228753048443
IGLCs	Urea, mg/dl	0.333421470121629	0.00704896574229979	0.0736228753048443	0.0799701804385392
Lymphocytes, % of leukocytes	C4BPA	0.333236864107017	0.0085401277215747	0.0567152071766115	0.100540594540357
C4BPA	Lymphocytes, % of leukocytes	0.333236864107017	0.0085401277215747	0.100540594540357	0.0567152071766115
FGG	APOC4	-0.333172069021126	0.0266344980481847	0.086229187430998	0.123700335069919
APOC4	FGG	-0.333172069021126	0.0266344980481847	0.123700335069919	0.086229187430998
CFHR5	F13A1	-0.333147098730944	0.00617707689674391	0.0761839483931749	0.0571379612948812
F13A1	CFHR5	-0.333147098730944	0.00617707689674391	0.0571379612948812	0.0761839483931749
FETUB	PLG	0.333101936426745	0.00476008302745526	0.130358445624099	0.0859389105867934
PLG	FETUB	0.333101936426745	0.00476008302745526	0.0859389105867934	0.130358445624099
Antithrombin activity %	CRP	-0.332955190017016	0.0301984355801701	0.242052990766085	0.0814728626590005
CRP	Antithrombin activity %	-0.332955190017016	0.0301984355801701	0.0814728626590005	0.242052990766085
MBL2	FCGR3A	0.332917166866747	0.0272218033869392	0.692719326925034	0.440652942326078
FCGR3A	MBL2	0.332917166866747	0.0272218033869392	0.440652942326078	0.692719326925034
Red blood cell distribution width (RDW-CV), %	FBLN1	0.332734270760474	0.00324883108106757	0.14024120833275	0.08345933571943
FBLN1	Red blood cell distribution width (RDW-CV), %	0.332734270760474	0.00324883108106757	0.08345933571943	0.14024120833275
Creatine Kinase MB, U/l	IGLVs	0.332295168063259	0.0316053347414217	0.481516570472248	0.190367016233214
IGLVs	Creatine Kinase MB, U/l	0.332295168063259	0.0316053347414217	0.190367016233214	0.481516570472248
LUM	CD44	0.332269135605396	0.00617707689674391	0.179676218705085	0.099991432266042
CD44	LUM	0.332269135605396	0.00617707689674391	0.099991432266042	0.179676218705085
SERPINA6	HBA1	0.332217697149204	0.00468336460884256	0.101082619474185	0.202165238948371
HBA1	SERPINA6	0.332217697149204	0.00468336460884256	0.202165238948371	0.101082619474185
CD169/Siglec-1 antigens per monocyte	Immature granulocytes, % of leukocytes	-0.332217238771646	0.044872500205206	0.298923109361764	0.242124532357257
Immature granulocytes, % of leukocytes	CD169/Siglec-1 antigens per monocyte	-0.332217238771646	0.044872500205206	0.242124532357257	0.298923109361764
Methemoglobin, % of Hb	A1BG	0.332064181889424	0.0236851545692772	0.997761133572215	0.213469890079587
A1BG	Methemoglobin, % of Hb	0.332064181889424	0.0236851545692772	0.213469890079587	0.997761133572215
Neutrophils, % of leukocytes	HP	0.332025486250838	0.00411800343887485	0.0533281445334293	0.0507887090794565
HP	Neutrophils, % of leukocytes	0.332025486250838	0.00411800343887485	0.0507887090794565	0.0533281445334293
Creatine Kinase MB, % of Creatine Kinase	SAA1	-0.33201581027668	0.0492701698056092	0.425365799321759	0.137214773974761
SAA1	Creatine Kinase MB, % of Creatine Kinase	-0.33201581027668	0.0492701698056092	0.137214773974761	0.425365799321759
Creatine Kinase MB, U/l	Aspartate aminotransferase (AST), U/l	0.331740109319278	0.0141922103691785	0.439949842933769	0.0706881247234085
Aspartate aminotransferase (AST), U/l	Creatine Kinase MB, U/l	0.331740109319278	0.0141922103691785	0.0706881247234085	0.439949842933769
C4BPA	S100A8	-0.331673881673882	0.0147195962560529	0.12707918101059	0.0693159169148671
S100A8	C4BPA	-0.331673881673882	0.0147195962560529	0.0693159169148671	0.12707918101059
Glucose, mg/dl	TFRC	0.331621866505587	0.0402452914919888	0.908588299768048	0.319526447954188
TFRC	Glucose, mg/dl	0.331621866505587	0.0402452914919888	0.319526447954188	0.908588299768048
pH	C8G	-0.331604874254602	0.0134622166383724	0.18832615755408	0.0894029258804729
C8G	pH	-0.331604874254602	0.0134622166383724	0.0894029258804729	0.18832615755408
Estimated glomerular filtration rate (CKD-EPI), ml/min	sO2, %	-0.331440976405458	0.048741213273571	0.403382971602594	0.91449608020692
sO2, %	Estimated glomerular filtration rate (CKD-EPI), ml/min	-0.331440976405458	0.048741213273571	0.91449608020692	0.403382971602594
CFD	B2M	0.331411951348493	0.00731667820732547	0.258577059155965	0.109174500501373
B2M	CFD	0.331411951348493	0.00731667820732547	0.109174500501373	0.258577059155965
Alanine aminotransferase (ALT), U/l	CPB2	0.331321260898726	0.00452273252864589	0.0836705517799489	0.051990434658258
CPB2	Alanine aminotransferase (ALT), U/l	0.331321260898726	0.00452273252864589	0.051990434658258	0.0836705517799489
pCO2, mmHg	BTD	-0.331236509404872	0.0242326714226979	0.151501055963667	0.965193676426307
BTD	pCO2, mmHg	-0.331236509404872	0.0242326714226979	0.965193676426307	0.151501055963667
VWF	B2M	0.331200423056584	0.00980846308046882	0.181456566988673	0.111910342759749
B2M	VWF	0.331200423056584	0.00980846308046882	0.111910342759749	0.181456566988673
TGFBI	CFHR5	-0.330987762237762	0.00792638330573061	0.0837918077826453	0.0892579685297491
CFHR5	TGFBI	-0.330987762237762	0.00792638330573061	0.0892579685297491	0.0837918077826453
Magnesium, mmol/l	ATRN	-0.330956848030019	0.0489502385996531	0.523303194541041	0.248590427398238
ATRN	Magnesium, mmol/l	-0.330956848030019	0.0489502385996531	0.248590427398238	0.523303194541041
Aspartate aminotransferase (AST), U/l	CRP	0.330865503261061	0.016702670074975	0.0786543918076098	0.0503022273188202
CRP	Aspartate aminotransferase (AST), U/l	0.330865503261061	0.016702670074975	0.0503022273188202	0.0786543918076098
SERPINF1	C4BPA	-0.330796001480933	0.00482172642352931	0.0542968323345257	0.0734604202172995
C4BPA	SERPINF1	-0.330796001480933	0.00482172642352931	0.0734604202172995	0.0542968323345257
Carboxyhemoglobin (COHB), % of Hb	SERPINA3	-0.330738947802304	0.0210626179686143	0.175974775931326	0.0657343358923526
SERPINA3	Carboxyhemoglobin (COHB), % of Hb	-0.330738947802304	0.0210626179686143	0.0657343358923526	0.175974775931326
SERPINA10	APOC4	-0.330672472181906	0.0227147397855182	0.0971069442750374	0.115355247146063
APOC4	SERPINA10	-0.330672472181906	0.0227147397855182	0.115355247146063	0.0971069442750374
IGHD	ACTB;ACTG1	0.330658242977888	0.0190960989001572	0.329725974342714	0.0760906094637033
ACTB;ACTG1	IGHD	0.330658242977888	0.0190960989001572	0.0760906094637033	0.329725974342714
Thrombocytes per nl	IGHVs	0.330618289522399	0.00510960071187237	0.120307871306813	0.0882257722916628
IGHVs	Thrombocytes per nl	0.330618289522399	0.00510960071187237	0.0882257722916628	0.120307871306813
Alkaline phosphatase, U/l	APOA4	0.330485304169515	0.0147565402060916	0.127398130445924	0.143241341860225
APOA4	Alkaline phosphatase, U/l	0.330485304169515	0.0147565402060916	0.143241341860225	0.127398130445924
IGHGs	C4A	-0.33020362828582	0.00496377658537397	0.0584371879823572	0.0676641124006241
C4A	IGHGs	-0.33020362828582	0.00496377658537397	0.0676641124006241	0.0584371879823572
TGFBI	B2M	0.330093204958627	0.0108021566370414	0.0862018868734771	0.111910342759749
B2M	TGFBI	0.330093204958627	0.0108021566370414	0.111910342759749	0.0862018868734771
ECM1	FN1	0.329848204368752	0.00318415037561593	0.103056050016965	0.0687245789403771
FN1	ECM1	0.329848204368752	0.00318415037561593	0.0687245789403771	0.103056050016965
Ferritin, ug/l	APOB	0.329846929037676	0.00800179244231965	0.0828985697024315	0.0628019467442663
APOB	Ferritin, ug/l	0.329846929037676	0.00800179244231965	0.0628019467442663	0.0828985697024315
Interleukin-6, ng/l	PZP	-0.329773755656109	0.0260486403392961	0.135629156409902	0.315389511872533
PZP	Interleukin-6, ng/l	-0.329773755656109	0.0260486403392961	0.315389511872533	0.135629156409902
Lactate dehydrogenase (LDH), U/l	SERPIND1	-0.329342723004695	0.0107320126881881	0.0579081517966819	0.0640384791272396
SERPIND1	Lactate dehydrogenase (LDH), U/l	-0.329342723004695	0.0107320126881881	0.0640384791272396	0.0579081517966819
Creatine Kinase MB, % of Creatine Kinase	IGHM	-0.329249011857707	0.0470543237302313	0.420243787797583	0.21380824291456
IGHM	Creatine Kinase MB, % of Creatine Kinase	-0.329249011857707	0.0470543237302313	0.21380824291456	0.420243787797583
Creatine kinase, U/l	APOC1	-0.329229082937523	0.0081273494560422	0.0601862955579283	0.0501186549789269
APOC1	Creatine kinase, U/l	-0.329229082937523	0.0081273494560422	0.0501186549789269	0.0601862955579283
Haptoglobin (clinical), g/l	CPN2	-0.329104368653235	0.0372478521069915	0.459390175986229	0.11911386121596
CPN2	Haptoglobin (clinical), g/l	-0.329104368653235	0.0372478521069915	0.11911386121596	0.459390175986229
Hemoglobin, g/dl	SERPINF1	-0.328969388352768	0.00410267607580869	0.132824137954306	0.0542968323345257
SERPINF1	Hemoglobin, g/dl	-0.328969388352768	0.00410267607580869	0.0542968323345257	0.132824137954306
ATRN	HP	-0.328930025916327	0.00541292139058998	0.103056050016965	0.0519239496356594
HP	ATRN	-0.328930025916327	0.00541292139058998	0.0519239496356594	0.103056050016965
Basal TSH, mU/l	C3	0.328877005347594	0.04563224527432	0.472750061041955	0.181826946554598
C3	Basal TSH, mU/l	0.328877005347594	0.04563224527432	0.181826946554598	0.472750061041955
sO2, %	A1BG	-0.328824561116663	0.0222579627262182	0.890072169887821	0.213469890079587
A1BG	sO2, %	-0.328824561116663	0.0222579627262182	0.213469890079587	0.890072169887821
Immature granulocytes per nl	CST3	0.32878051702208	0.00587809237316087	0.0648347664769654	0.0634344135270277
CST3	Immature granulocytes per nl	0.32878051702208	0.00587809237316087	0.0634344135270277	0.0648347664769654
CD169/Siglec-1 antigens per monocyte	C5	0.32876410759228	0.0360126408572254	0.295032215747362	0.153824113720795
C5	CD169/Siglec-1 antigens per monocyte	0.32876410759228	0.0360126408572254	0.153824113720795	0.295032215747362
N-terminal pro b-type Natriuretic Peptide (NT-proBNP), ng/l	CFD	0.328702650686729	0.00618863906528411	0.0801428758954292	0.258577059155965
CFD	N-terminal pro b-type Natriuretic Peptide (NT-proBNP), ng/l	0.328702650686729	0.00618863906528411	0.258577059155965	0.0801428758954292
CD169+ monocytes, % of monocytes	SERPINA7	-0.328591749644381	0.0375675516593416	0.432047788144757	0.241707417931208
SERPINA7	CD169+ monocytes, % of monocytes	-0.328591749644381	0.0375675516593416	0.241707417931208	0.432047788144757
PaO2, mmHg	pH	-0.328576036123206	0.0121306818046758	0.395767387000403	0.18832615755408
pH	PaO2, mmHg	-0.328576036123206	0.0121306818046758	0.18832615755408	0.395767387000403
Neutrophils, % of leukocytes	Basophiles, % of leukocytes	-0.328461571347516	0.00553671647162497	0.0651335603496785	0.239001594358478
Basophiles, % of leukocytes	Neutrophils, % of leukocytes	-0.328461571347516	0.00553671647162497	0.239001594358478	0.0651335603496785
APOC3	S100A8	-0.328427128427128	0.0186682078428429	0.0662337785109085	0.0805844305216054
S100A8	APOC3	-0.328427128427128	0.0186682078428429	0.0805844305216054	0.0662337785109085
Hemoglobin, g/dl	FBLN1	-0.328376997611575	0.00386684180939444	0.132824137954306	0.08345933571943
FBLN1	Hemoglobin, g/dl	-0.328376997611575	0.00386684180939444	0.08345933571943	0.132824137954306
Bicarbonate, mmol/l	IGHAs	0.328234379051076	0.0169083062032014	0.486583478514351	0.109481282665729
SAA4	IGHD	-0.328234379051076	0.0119843484198518	0.0604562938200895	0.258662186728467
IGHD	SAA4	-0.328234379051076	0.0119843484198518	0.258662186728467	0.0604562938200895
IGHAs	Bicarbonate, mmol/l	0.328234379051076	0.0169083062032014	0.109481282665729	0.486583478514351
IGKC	HPR	-0.328041466123658	0.00392605214624219	0.0677898337251151	0.0716708750079574
HPR	IGKC	-0.328041466123658	0.00392605214624219	0.0716708750079574	0.0677898337251151
pCO2, mmHg	ITIH2	-0.327922077922078	0.0194094666521277	0.143630053225745	0.0558561318100119
ITIH2	pCO2, mmHg	-0.327922077922078	0.0194094666521277	0.0558561318100119	0.143630053225745
Gamma-glutamyl transferase, U/l	SELL	-0.327655740155484	0.00801433358578684	0.148265171337056	0.188701127156254
SELL	Gamma-glutamyl transferase, U/l	-0.327655740155484	0.00801433358578684	0.188701127156254	0.148265171337056
CLU	APOC4	0.32760845024996	0.0236444856923022	0.0838893396480312	0.115545694232194
APOC4	CLU	0.32760845024996	0.0236444856923022	0.115545694232194	0.0838893396480312
Actual base excess, mmol/l	C1QC	0.327559106199121	0.012702161852431	0.436551611889107	0.253066147675357
C1QC	Actual base excess, mmol/l	0.327559106199121	0.012702161852431	0.253066147675357	0.436551611889107
Creatine kinase, U/l	CD5L	0.327219583485568	0.011654893293568	0.0736248137325395	0.0838504823065033
CD5L	Creatine kinase, U/l	0.327219583485568	0.011654893293568	0.0838504823065033	0.0736248137325395
SELL	PLG	-0.326966364396424	0.00503260143298018	0.14482708568243	0.0859389105867934
PLG	SELL	-0.326966364396424	0.00503260143298018	0.0859389105867934	0.14482708568243
HABP2	GC	0.326945575712699	0.00454860711264885	0.147261155272007	0.130898804686228
GC	HABP2	0.326945575712699	0.00454860711264885	0.130898804686228	0.147261155272007
ALB	AGT	0.326886338393188	0.00660678476020667	0.16455643613062	0.070400561382647
AGT	ALB	0.326886338393188	0.00660678476020667	0.070400561382647	0.16455643613062
CFHR2	CA1	-0.326672833795868	0.0294302476598651	0.166957460927987	0.632750324687099
CA1	CFHR2	-0.326672833795868	0.0294302476598651	0.632750324687099	0.166957460927987
D-Dimer, mg/l	APOA2	-0.32663916630482	0.0256878776308088	0.369620017021083	0.089907571707831
APOA2	D-Dimer, mg/l	-0.32663916630482	0.0256878776308088	0.089907571707831	0.369620017021083
Haptoglobin (clinical), g/l	pH	0.326535460924012	0.0261412190277981	0.437109299404895	0.205168961460597
pH	Haptoglobin (clinical), g/l	0.326535460924012	0.0261412190277981	0.205168961460597	0.437109299404895
PaO2, mmHg	Standard bicarbonate (SBC), mmol/l	-0.326479600064506	0.0201135479386017	0.473582628736167	0.578823212899759
Standard bicarbonate (SBC), mmol/l	PaO2, mmHg	-0.326479600064506	0.0201135479386017	0.578823212899759	0.473582628736167
SERPING1	SERPINF2	0.326471677156609	0.00348488040075775	0.161364697041029	0.0530931778703681
SERPINF2	SERPING1	0.326471677156609	0.00348488040075775	0.0530931778703681	0.161364697041029
Immature granulocytes per nl	Estimated glomerular filtration rate (CKD-EPI), ml/min	-0.326445155188066	0.00752002208519566	0.0677545237470218	0.224129328483899
Estimated glomerular filtration rate (CKD-EPI), ml/min	Immature granulocytes per nl	-0.326445155188066	0.00752002208519566	0.224129328483899	0.0677545237470218
CFHR2	CFH	0.326442058496853	0.00510960071187237	0.0898644851683741	0.0519563298245994
CFH	CFHR2	0.326442058496853	0.00510960071187237	0.0519563298245994	0.0898644851683741
MASP1	IGLCs	0.326419705447296	0.00432334464118651	0.111974626206731	0.0508975573666957
IGLCs	MASP1	0.326419705447296	0.00432334464118651	0.0508975573666957	0.111974626206731
Creatine Kinase MB, % of Creatine Kinase	SERPINF2	-0.32635046113307	0.0174491817231881	0.330663047662716	0.145785098913088
SERPINF2	Creatine Kinase MB, % of Creatine Kinase	-0.32635046113307	0.0174491817231881	0.145785098913088	0.330663047662716
Standard bicarbonate (SBC), mmol/l	C1QC	0.326225045372051	0.011080802342893	0.478321301134882	0.253066147675357
C1QC	Standard bicarbonate (SBC), mmol/l	0.326225045372051	0.011080802342893	0.253066147675357	0.478321301134882
C7	C2	-0.326205109218808	0.00381124245511671	0.0616114417716993	0.0658074530583484
C2	C7	-0.326205109218808	0.00381124245511671	0.0658074530583484	0.0616114417716993
Basal TSH, mU/l	SERPINA6	-0.32620320855615	0.04563224527432	0.472750061041955	0.295468788151222
SERPINA6	Basal TSH, mU/l	-0.32620320855615	0.04563224527432	0.295468788151222	0.472750061041955
Creatine Kinase MB, % of Creatine Kinase	SERPINA4	0.326086956521739	0.0226503961870909	0.337940134211814	0.0666642342324608
SERPINA4	Creatine Kinase MB, % of Creatine Kinase	0.326086956521739	0.0226503961870909	0.0666642342324608	0.337940134211814
MASP2	GPLD1	-0.325971269494602	0.0202888338088103	0.328425497280117	0.0515177250635478
GPLD1	MASP2	-0.325971269494602	0.0202888338088103	0.0515177250635478	0.328425497280117
SAA2	AZGP1	-0.32574679943101	0.0416852714866745	0.337390166095272	0.176991562541782
CD169+ monocytes, % of monocytes	PON1	0.32574679943101	0.0400353162759621	0.432047788144757	0.115212743505269
AZGP1	SAA2	-0.32574679943101	0.0416852714866745	0.176991562541782	0.337390166095272
PON1	CD169+ monocytes, % of monocytes	0.32574679943101	0.0400353162759621	0.115212743505269	0.432047788144757
Creatine kinase, U/l	IGLVs	0.32572159298502	0.0131018611976394	0.0789158616322934	0.106043189068394
IGLVs	Creatine kinase, U/l	0.32572159298502	0.0131018611976394	0.106043189068394	0.0789158616322934
CD44	C1QC	0.325564689919387	0.00704016668372372	0.107259010063791	0.253066147675357
C1QC	CD44	0.325564689919387	0.00704016668372372	0.253066147675357	0.107259010063791
SAA2	APOC3	-0.325527957106904	0.0498536977214708	0.357322643422259	0.141891293514955
APOC3	SAA2	-0.325527957106904	0.0498536977214708	0.141891293514955	0.357322643422259
Interleukin-6, ng/l	BTD	-0.32545035430718	0.024515247806597	0.135094663444864	0.965193676426307
BTD	Interleukin-6, ng/l	-0.32545035430718	0.024515247806597	0.965193676426307	0.135094663444864
Mean corpuscular hemoglobin (MCH), pg	Bicarbonate, mmol/l	-0.32542308654271	0.019567104969122	0.389836937461738	0.50678801870026
Bicarbonate, mmol/l	Mean corpuscular hemoglobin (MCH), pg	-0.32542308654271	0.019567104969122	0.50678801870026	0.389836937461738
Urea, mg/dl	Red blood cell distribution width (RDW-CV), %	0.324979160878022	0.0109342445171652	0.0976541148257165	0.283196932994578
Red blood cell distribution width (RDW-CV), %	Urea, mg/dl	0.324979160878022	0.0109342445171652	0.283196932994578	0.0976541148257165
Fibrinogen (clinical), g/l	AFM	-0.324946037619488	0.0242326714226979	0.106377320313199	0.078304868962958
AFM	Fibrinogen (clinical), g/l	-0.324946037619488	0.0242326714226979	0.078304868962958	0.106377320313199
HABP2	FETUB	0.324735111435879	0.00654308800429842	0.181012079743682	0.130358445624099
FETUB	HABP2	0.324735111435879	0.00654308800429842	0.130358445624099	0.181012079743682
pCO2, mmHg	A2M	-0.324603174603175	0.0153216160038624	0.128009630483883	0.0508756223717995
A2M	pCO2, mmHg	-0.324603174603175	0.0153216160038624	0.0508756223717995	0.128009630483883
Haptoglobin (clinical), g/l	CFH	0.324573330993943	0.0455762492929777	0.526405780399744	0.21662541589191
CFH	Haptoglobin (clinical), g/l	0.324573330993943	0.0455762492929777	0.21662541589191	0.526405780399744
Lipase, U/l	Monocytes per nl	0.324527996110526	0.0301984355801701	0.671095158015423	0.307409577353235
Monocytes per nl	Lipase, U/l	0.324527996110526	0.0301984355801701	0.307409577353235	0.671095158015423
TGFBI	ACTA2;ACTB;ACTG1;ACTG2	0.324167930401469	0.00938966747214405	0.0838594439753555	0.0607980968821327
ACTA2;ACTB;ACTG1;ACTG2	TGFBI	0.324167930401469	0.00938966747214405	0.0607980968821327	0.0838594439753555
Calcium, mmol/l	HP;HPR	-0.324153617356312	0.00327786886191384	0.166452061784829	0.0771789122941531
HP;HPR	Calcium, mmol/l	-0.324153617356312	0.00327786886191384	0.0771789122941531	0.166452061784829
Aspartate aminotransferase (AST), U/l	SAA4	-0.323864924076452	0.00966586857457788	0.0582199990887365	0.0556324435736816
SAA4	Aspartate aminotransferase (AST), U/l	-0.323864924076452	0.00966586857457788	0.0556324435736816	0.0582199990887365
APOC4	AMBP	0.323818738913079	0.0201135479386017	0.108529352418705	0.22649603983034
AMBP	APOC4	0.323818738913079	0.0201135479386017	0.22649603983034	0.108529352418705
Mean corpuscular hemoglobin concentration (MCHC), g/dl	Sodium, mmol/l	-0.323729810573796	0.00290442798931657	0.125374474872165	0.0683860772029993
Sodium, mmol/l	Mean corpuscular hemoglobin concentration (MCHC), g/dl	-0.323729810573796	0.00290442798931657	0.0683860772029993	0.125374474872165
Creatinine, mg/dl	TGFBI	0.323605440326254	0.00438882700986153	0.0863620118784206	0.0598266418712703
TGFBI	Creatinine, mg/dl	0.323605440326254	0.00438882700986153	0.0598266418712703	0.0863620118784206
Actual base excess, mmol/l	Potassium, mmol/l	-0.323560399545911	0.0178562102011517	0.462475844209829	0.142385037967674
Potassium, mmol/l	Actual base excess, mmol/l	-0.323560399545911	0.0178562102011517	0.142385037967674	0.462475844209829
ORM2	APOB	-0.3235394298408	0.00525928602896266	0.0978543188030537	0.0519239496356594
APOB	ORM2	-0.3235394298408	0.00525928602896266	0.0519239496356594	0.0978543188030537
Basal TSH, mU/l	Oxyhemoglobin (O2Hb), % of Hb	0.323529411764706	0.0490921578899666	0.481670978344204	1
Oxyhemoglobin (O2Hb), % of Hb	Basal TSH, mU/l	0.323529411764706	0.0490921578899666	1	0.481670978344204
Basophiles per nl	IGHM	0.323517094732479	0.0107723113279473	0.186001908929223	0.0779379126952178
IGHM	Basophiles per nl	0.323517094732479	0.0107723113279473	0.0779379126952178	0.186001908929223
Haptoglobin (clinical), g/l	HP	0.323516088873442	0.0062946672491709	0.192991709157961	0.0562178902598366
HP	Haptoglobin (clinical), g/l	0.323516088873442	0.0062946672491709	0.0562178902598366	0.192991709157961
CFHR5	CFH;CFHR1	0.323453766074709	0.00581750411163468	0.0753366782456691	0.0793017665743886
CFH;CFHR1	CFHR5	0.323453766074709	0.00581750411163468	0.0793017665743886	0.0753366782456691
HGFAC	PF4	-0.323452157598499	0.0391855471705841	0.97818853041896	0.546971270741989
PF4	HGFAC	-0.323452157598499	0.0391855471705841	0.546971270741989	0.97818853041896
Magnesium, mmol/l	HRG	-0.323264540337711	0.0370207476659053	0.523303194541041	0.164607629174092
HRG	Magnesium, mmol/l	-0.323264540337711	0.0370207476659053	0.164607629174092	0.523303194541041
Estimated glomerular filtration rate (CKD-EPI), ml/min	APOC3	-0.323173667690419	0.0159275037258364	0.245969902242827	0.060665050955759
APOC3	Estimated glomerular filtration rate (CKD-EPI), ml/min	-0.323173667690419	0.0159275037258364	0.060665050955759	0.245969902242827
Potassium, mmol/l	pH	-0.323133776244698	0.0162631102680345	0.140404851980698	0.18832615755408
pH	Potassium, mmol/l	-0.323133776244698	0.0162631102680345	0.18832615755408	0.140404851980698
ACTBL2	HBB	0.323109465891063	0.00966586857457788	0.131761050569246	0.250345996081567
HBB	ACTBL2	0.323109465891063	0.00966586857457788	0.250345996081567	0.131761050569246
C4BPA	TFRC	0.322805429864253	0.0210711064278915	0.13836392733164	0.258069567984455
TFRC	C4BPA	0.322805429864253	0.0210711064278915	0.258069567984455	0.13836392733164
Antithrombin activity %	AZGP1	0.322745320476461	0.025581789815398	0.217709653806723	0.122697843744224
AZGP1	Antithrombin activity %	0.322745320476461	0.025581789815398	0.122697843744224	0.217709653806723
MST1	C2	0.322659430122117	0.0213246119559553	0.345192156037026	0.149272283691687
C2	MST1	0.322659430122117	0.0213246119559553	0.149272283691687	0.345192156037026
CD44	TFRC	-0.322641056422569	0.0239137823614939	0.163244923069071	0.258069567984455
TFRC	CD44	-0.322641056422569	0.0239137823614939	0.258069567984455	0.163244923069071
VTN	APCS	-0.322575931531155	0.0105653271620269	0.118974771085433	0.246444708577609
APCS	VTN	-0.322575931531155	0.0105653271620269	0.246444708577609	0.118974771085433
HBD	C5	-0.322408934349233	0.0105653271620269	0.112988912273107	0.0779379126952178
C5	HBD	-0.322408934349233	0.0105653271620269	0.0779379126952178	0.112988912273107
Bicarbonate, mmol/l	SERPINA7	0.322400829660358	0.0129526158356223	0.452908580578645	0.18909411855217
SERPINA7	Bicarbonate, mmol/l	0.322400829660358	0.0129526158356223	0.18909411855217	0.452908580578645
pCO2, mmHg	HP	0.322366522366522	0.0217896562607377	0.151501055963667	0.125411577145135
HP	pCO2, mmHg	0.322366522366522	0.0217896562607377	0.125411577145135	0.151501055963667
GC	C2	0.322354683450574	0.00606879843210457	0.138626951637659	0.071446308814322
C2	GC	0.322354683450574	0.00606879843210457	0.071446308814322	0.138626951637659
pCO2, mmHg	CD5L	0.322294372294372	0.0244199231147819	0.151501055963667	0.140550224149522
CD5L	pCO2, mmHg	0.322294372294372	0.0244199231147819	0.140550224149522	0.151501055963667
Immature granulocytes, % of leukocytes	Creatinine, mg/dl	0.322167203444745	0.00296784658121891	0.0710504572384507	0.0698792967759725
Creatinine, mg/dl	Immature granulocytes, % of leukocytes	0.322167203444745	0.00296784658121891	0.0698792967759725	0.0710504572384507
pH	ACTBL2	-0.322142857142857	0.03049669551759	0.224392184376165	0.181434884120011
ACTBL2	pH	-0.322142857142857	0.03049669551759	0.181434884120011	0.224392184376165
Standard bicarbonate (SBC), mmol/l	Potassium, mmol/l	-0.322128946566336	0.0181940463227058	0.578823212899759	0.142385037967674
Potassium, mmol/l	Standard bicarbonate (SBC), mmol/l	-0.322128946566336	0.0181940463227058	0.142385037967674	0.578823212899759
APOC4	F11	0.322125463634898	0.0138050835914893	0.0831515500045521	0.293944211489518
F11	APOC4	0.322125463634898	0.0138050835914893	0.293944211489518	0.0831515500045521
Creatine Kinase MB, % of Creatine Kinase	LBP	-0.322002635046113	0.0337736842484565	0.380321053058706	0.0883574163671742
LBP	Creatine Kinase MB, % of Creatine Kinase	-0.322002635046113	0.0337736842484565	0.0883574163671742	0.380321053058706
IGHVs	C2	-0.321821547574972	0.00781314634377038	0.115448154662316	0.0809441961214611
C2	IGHVs	-0.321821547574972	0.00781314634377038	0.0809441961214611	0.115448154662316
Estimated glomerular filtration rate (CKD-EPI), ml/min	PaO2, mmHg	-0.321814316133767	0.0152805940926797	0.245969902242827	0.395767387000403
PaO2, mmHg	Estimated glomerular filtration rate (CKD-EPI), ml/min	-0.321814316133767	0.0152805940926797	0.395767387000403	0.245969902242827
Creatine kinase, U/l	C1R	0.321812203142126	0.00764290180901767	0.0601862955579283	0.0652775775173073
C1R	Creatine kinase, U/l	0.321812203142126	0.00764290180901767	0.0652775775173073	0.0601862955579283
IGHGs	CFH;CFHR1	-0.321762310255461	0.00468336460884256	0.0577614968423916	0.0713524372758955
CFH;CFHR1	IGHGs	-0.321762310255461	0.00468336460884256	0.0713524372758955	0.0577614968423916
S100A8	FGB	0.321645021645022	0.0172596596662207	0.0770733078198477	0.0588191033361995
FGB	S100A8	0.321645021645022	0.0172596596662207	0.0588191033361995	0.0770733078198477
Antithrombin activity %	Carboxyhemoglobin (COHB), % of Hb	0.321588795273006	0.0498536977214708	0.270042719579028	0.25521761081692
Carboxyhemoglobin (COHB), % of Hb	Antithrombin activity %	0.321588795273006	0.0498536977214708	0.25521761081692	0.270042719579028
F13B	AGT	0.321584598296927	0.00359072790307795	0.0737052580391841	0.0547057956998346
AGT	F13B	0.321584598296927	0.00359072790307795	0.0547057956998346	0.0737052580391841
Ferritin, ug/l	B2M	0.321541726906395	0.0103936365351164	0.0916787887042372	0.111910342759749
B2M	Ferritin, ug/l	0.321541726906395	0.0103936365351164	0.111910342759749	0.0916787887042372
C6	APOA4	-0.321466123657904	0.00525928602896266	0.104781160115487	0.0801267695000782
APOA4	C6	-0.321466123657904	0.00525928602896266	0.0801267695000782	0.104781160115487
LUM	CFH;CFHR1	-0.321466123657904	0.00525928602896266	0.179676218705085	0.0756752823056294
CFH;CFHR1	LUM	-0.321466123657904	0.00525928602896266	0.0756752823056294	0.179676218705085
FETUB	CD5L	-0.321373766898064	0.0061445858367362	0.130358445624099	0.0513370236036992
CD5L	FETUB	-0.321373766898064	0.0061445858367362	0.0513370236036992	0.130358445624099
FCGBP	C4BPA	-0.321331605578181	0.00635615898721306	0.0697538384635285	0.0914580654271212
C4BPA	FCGBP	-0.321331605578181	0.00635615898721306	0.0914580654271212	0.0697538384635285
CD169+ monocytes, % of monocytes	CP	-0.321242294926505	0.0270822041875316	0.432047788144757	0.164689335729845
CP	CD169+ monocytes, % of monocytes	-0.321242294926505	0.0270822041875316	0.164689335729845	0.432047788144757
Immature granulocytes, % of leukocytes	F9	-0.321193298938144	0.00709905530868563	0.096771332892083	0.204295036105509
F9	Immature granulocytes, % of leukocytes	-0.321193298938144	0.00709905530868563	0.204295036105509	0.096771332892083
IGLLs	S100A9	0.32105515204725	0.00881422056280899	0.114144156288376	0.130908428508204
S100A9	IGLLs	0.32105515204725	0.00881422056280899	0.130908428508204	0.114144156288376
MST1	APOC1	-0.320822461120969	0.0105653271620269	0.273541802242445	0.0554179146293419
APOC1	MST1	-0.320822461120969	0.0105653271620269	0.0554179146293419	0.273541802242445
Anorganic phosphate, mmol/l	HPR	-0.320754716981132	0.0236444856923022	0.507565773918105	0.165511399846116
HPR	Anorganic phosphate, mmol/l	-0.320754716981132	0.0236444856923022	0.165511399846116	0.507565773918105
HRG	ALB	-0.320725657164013	0.00679542098288099	0.0567746462763282	0.16455643613062
ALB	HRG	-0.320725657164013	0.00679542098288099	0.16455643613062	0.0567746462763282
C9	APOC4	-0.320593452668924	0.0209501554287157	0.087044639451449	0.110736535837497
APOC4	C9	-0.320593452668924	0.0209501554287157	0.110736535837497	0.087044639451449
PRG4	A1BG	-0.320459089226212	0.00369949171625248	0.319389451503131	0.0822593163229355
A1BG	PRG4	-0.320459089226212	0.00369949171625248	0.0822593163229355	0.319389451503131
Aspartate aminotransferase (AST), U/l	Potassium, mmol/l	0.32043016422898	0.0107253457393994	0.0591035009894563	0.120776719413237
Potassium, mmol/l	Aspartate aminotransferase (AST), U/l	0.32043016422898	0.0107253457393994	0.120776719413237	0.0591035009894563
Creatine Kinase MB, U/l	ITIH4	0.320392241664557	0.0381147841034771	0.541000228827563	0.10391293771369
ITIH4	Creatine Kinase MB, U/l	0.320392241664557	0.0381147841034771	0.10391293771369	0.541000228827563
PF4	C1QC	0.320327840860582	0.0288281811531626	0.546971270741989	0.357416471710105
C1QC	PF4	0.320327840860582	0.0288281811531626	0.357416471710105	0.546971270741989
HPR	AMBP	-0.320162902628656	0.00369949171625248	0.0716708750079574	0.0822593163229355
AMBP	HPR	-0.320162902628656	0.00369949171625248	0.0822593163229355	0.0716708750079574
VTN	APOB	-0.3201332839689	0.0057324059202516	0.0873348901967743	0.0530247547623273
APOB	VTN	-0.3201332839689	0.0057324059202516	0.0530247547623273	0.0873348901967743
Albumin (clinical), g/l	SELL	0.320132227119523	0.0145348356065558	0.184841610294768	0.225966903315286
SELL	Albumin (clinical), g/l	0.320132227119523	0.0145348356065558	0.225966903315286	0.184841610294768
FCGBP	S100A9	0.319945725915875	0.0105653271620269	0.0870526458741064	0.13538861686539
S100A9	FCGBP	0.319945725915875	0.0105653271620269	0.13538861686539	0.0870526458741064
HP;HPR	HBA1	-0.319777860051833	0.00468336460884256	0.0821254733274792	0.202165238948371
HBA1	HP;HPR	-0.319777860051833	0.00468336460884256	0.202165238948371	0.0821254733274792
Magnesium, mmol/l	IGLVs	0.319699812382739	0.0489502385996531	0.523303194541041	0.222423013987897
IGLVs	Magnesium, mmol/l	0.319699812382739	0.0489502385996531	0.222423013987897	0.523303194541041
Antithrombin activity %	Basophiles per nl	-0.319617383196828	0.0431908495552794	0.257973785132418	0.367462715018383
Basophiles per nl	Antithrombin activity %	-0.319617383196828	0.0431908495552794	0.367462715018383	0.257973785132418
HP;HPR	HBB;HBD	-0.319570529433543	0.00392605214624219	0.0821254733274792	0.145263929410961
HBB;HBD	HP;HPR	-0.319570529433543	0.00392605214624219	0.145263929410961	0.0821254733274792
IGHAs	FCGBP	0.319264469949401	0.00673299599068808	0.0670709985226235	0.0697538384635285
FCGBP	IGHAs	0.319264469949401	0.00673299599068808	0.0697538384635285	0.0670709985226235
IGLLs	CD44	0.319219410966558	0.00775696772255572	0.105739717902207	0.107957462094464
CD44	IGLLs	0.319219410966558	0.00775696772255572	0.107957462094464	0.105739717902207
Magnesium, mmol/l	VTN	-0.319136960600375	0.0463352009998457	0.523303194541041	0.229503877263825
VTN	Magnesium, mmol/l	-0.319136960600375	0.0463352009998457	0.229503877263825	0.523303194541041
SAA1	APOC4	-0.319087635054022	0.0219073150158971	0.0810570655588192	0.113479891782347
APOC4	SAA1	-0.319087635054022	0.0219073150158971	0.113479891782347	0.0810570655588192
Carboxyhemoglobin (COHB), % of Hb	PPBP	-0.318983595031249	0.0280341497956362	0.209399075097205	0.602630778666105
PPBP	Carboxyhemoglobin (COHB), % of Hb	-0.318983595031249	0.0280341497956362	0.602630778666105	0.209399075097205
Creatine Kinase MB, % of Creatine Kinase	KNG1	0.31897233201581	0.0354483996427244	0.382547312811067	0.218598464463467
KNG1	Creatine Kinase MB, % of Creatine Kinase	0.31897233201581	0.0354483996427244	0.218598464463467	0.382547312811067
D-Dimer, mg/l	C8B	0.318823273990447	0.0474755473307982	0.43899665500745	0.145802463202901
C8B	D-Dimer, mg/l	0.318823273990447	0.0474755473307982	0.145802463202901	0.43899665500745
Monocytes, % of leukocytes	GPX3	-0.318750054688557	0.00538126488778837	0.139374760593719	0.0696873802968594
GPX3	Monocytes, % of leukocytes	-0.318750054688557	0.00538126488778837	0.0696873802968594	0.139374760593719
pCO2, mmHg	S100A8	0.318703481392557	0.0429397481575954	0.191288701276893	0.142581984266887
S100A8	pCO2, mmHg	0.318703481392557	0.0429397481575954	0.142581984266887	0.191288701276893
TFRC	A2M	0.318642533936652	0.0457097292220483	0.319526447954188	0.110318498833843
A2M	TFRC	0.318642533936652	0.0457097292220483	0.110318498833843	0.319526447954188
Urea, mg/dl	KNG1	0.318614489687996	0.0139693212305104	0.116711425764587	0.120601806623407
KNG1	Urea, mg/dl	0.318614489687996	0.0139693212305104	0.120601806623407	0.116711425764587
A2M;PZP	HBB	0.318563495001851	0.00759929882383503	0.0517952209308756	0.236264040831024
HBB	A2M;PZP	0.318563495001851	0.00759929882383503	0.236264040831024	0.0517952209308756
Immature granulocytes per nl	LYZ	0.31844939886698	0.0112544529747531	0.0883304036503347	0.12145430501921
LYZ	Immature granulocytes per nl	0.31844939886698	0.0112544529747531	0.12145430501921	0.0883304036503347
pCO2, mmHg	SAA1	0.318391461787688	0.0242565429805919	0.151501055963667	0.0848979004320715
SAA1	pCO2, mmHg	0.318391461787688	0.0242565429805919	0.0848979004320715	0.151501055963667
INR	PROS1	-0.31837984428309	0.00699550425699707	0.11323972516014	0.120789040170816
PROS1	INR	-0.31837984428309	0.00699550425699707	0.120789040170816	0.11323972516014
Basophiles per nl	TFRC	-0.31837821921265	0.0468292771824017	0.367462715018383	0.319526447954188
TFRC	Basophiles per nl	-0.31837821921265	0.0468292771824017	0.319526447954188	0.367462715018383
IGHM	ACTBL2	0.318375261262622	0.012331206757875	0.0840469092181481	0.141519555671853
ACTBL2	IGHM	0.318375261262622	0.012331206757875	0.141519555671853	0.0840469092181481
Immature granulocytes, % of leukocytes	Lactate dehydrogenase (LDH), U/l	0.318354152785752	0.00853461781782928	0.0986138871639507	0.0566786157645586
Lactate dehydrogenase (LDH), U/l	Immature granulocytes, % of leukocytes	0.318354152785752	0.00853461781782928	0.0566786157645586	0.0986138871639507
MASP2	GSN	-0.318342612814913	0.0202888338088103	0.328425497280117	0.090600137180722
GSN	MASP2	-0.318342612814913	0.0202888338088103	0.090600137180722	0.328425497280117
Lymphocytes, % of leukocytes	CST3	-0.31830985915493	0.00721144631507687	0.0518823498779141	0.0676414783388502
CST3	Lymphocytes, % of leukocytes	-0.31830985915493	0.00721144631507687	0.0676414783388502	0.0518823498779141
PON1	S100A8	-0.318253968253968	0.0244199231147819	0.0821397413860845	0.0958296982837653
S100A8	PON1	-0.318253968253968	0.0244199231147819	0.0958296982837653	0.0821397413860845
Neutrophil-to-lymphocyte ratio	FETUB	-0.31824254685651	0.010249397218642	0.0758455394179505	0.158785247577979
FETUB	Neutrophil-to-lymphocyte ratio	-0.31824254685651	0.010249397218642	0.158785247577979	0.0758455394179505
Lactate dehydrogenase (LDH), U/l	PZP	-0.318234004801169	0.0092944618597185	0.0579081517966819	0.288205303794652
PZP	Lactate dehydrogenase (LDH), U/l	-0.318234004801169	0.0092944618597185	0.288205303794652	0.0579081517966819
Lactate, mg/dl	FCGBP	-0.318203568998276	0.0212098815501205	0.499396301952838	0.138859996656921
FCGBP	Lactate, mg/dl	-0.318203568998276	0.0212098815501205	0.138859996656921	0.499396301952838
VTN	LUM	0.318148833765272	0.00624357516735815	0.0898381093525423	0.179676218705085
LUM	VTN	0.318148833765272	0.00624357516735815	0.179676218705085	0.0898381093525423
Ferritin, ug/l	TGFBI	0.318086080586081	0.0106191647147765	0.0916787887042372	0.0862018868734771
TGFBI	Ferritin, ug/l	0.318086080586081	0.0106191647147765	0.0862018868734771	0.0916787887042372
Basophiles per nl	CD5L	0.318055922412007	0.0159266687394721	0.250484479884101	0.103125180088082
CD5L	Basophiles per nl	0.318055922412007	0.0159266687394721	0.103125180088082	0.250484479884101
Fibrinogen (clinical), g/l	A2M	-0.318038852913968	0.0355594342592417	0.141690668817594	0.0944189540288949
A2M	Fibrinogen (clinical), g/l	-0.318038852913968	0.0355594342592417	0.0944189540288949	0.141690668817594
Lipase, U/l	LUM	-0.318030806402899	0.0467641650098956	0.671095158015423	0.47868395038049
LUM	Lipase, U/l	-0.318030806402899	0.0467641650098956	0.47868395038049	0.671095158015423
pCO2, mmHg	HBD	0.317992599444958	0.0290676443953116	0.158725508234253	0.216226838387107
HBD	pCO2, mmHg	0.317992599444958	0.0290676443953116	0.216226838387107	0.158725508234253
Creatine Kinase MB, U/l	APOM	-0.317863640719754	0.0499963420469449	0.588593299552669	0.117718659910534
APOM	Creatine Kinase MB, U/l	-0.317863640719754	0.0499963420469449	0.117718659910534	0.588593299552669
Basophiles per nl	Aspartate aminotransferase (AST), U/l	0.317695659649114	0.0217462459034506	0.272564858207539	0.0923324211310445
Aspartate aminotransferase (AST), U/l	Basophiles per nl	0.317695659649114	0.0217462459034506	0.0923324211310445	0.272564858207539
A2M;PZP	HBA1	0.31761569788967	0.0105466543254242	0.065037701673449	0.273158347028486
HBA1	A2M;PZP	0.31761569788967	0.0105466543254242	0.273158347028486	0.065037701673449
HGFAC	CFD	0.317556561085973	0.0271578531350329	0.97818853041896	0.383250568712969
CFD	HGFAC	0.317556561085973	0.0271578531350329	0.383250568712969	0.97818853041896
Monocytes per nl	Thrombocytes per nl	0.317498854428988	0.00611080444072102	0.121746026934365	0.131891529178895
Thrombocytes per nl	Monocytes per nl	0.317498854428988	0.00611080444072102	0.131891529178895	0.121746026934365
Hematocrit l/l	SERPINF1	-0.317440336479169	0.00598252717812559	0.132846920332569	0.0595951745820973
SERPINF1	Hematocrit l/l	-0.317440336479169	0.00598252717812559	0.0595951745820973	0.132846920332569
Fibrinogen (clinical), g/l	C1RL	0.317422139993833	0.0188693709676177	0.0922106996342074	0.0678773205640693
C1RL	Fibrinogen (clinical), g/l	0.317422139993833	0.0188693709676177	0.0678773205640693	0.0922106996342074
ACTBL2	C4A	-0.317367983682103	0.0172638344501954	0.154031335932794	0.168420563173292
C4A	ACTBL2	-0.317367983682103	0.0172638344501954	0.168420563173292	0.154031335932794
IGFALS	ACTA2;ACTB;ACTG1;ACTG2	-0.31728169528681	0.00741052198746547	0.057216751252756	0.0533145887431544
ACTA2;ACTB;ACTG1;ACTG2	IGFALS	-0.31728169528681	0.00741052198746547	0.0533145887431544	0.057216751252756
IGLLs	CST3	0.317158659720882	0.00761171772865711	0.105739717902207	0.0676414783388502
CST3	IGLLs	0.317158659720882	0.00761171772865711	0.0676414783388502	0.105739717902207
HP;HPR	AMBP	-0.317082562014069	0.00299701239045807	0.0771789122941531	0.0822593163229355
AMBP	HP;HPR	-0.317082562014069	0.00299701239045807	0.0822593163229355	0.0771789122941531
IGLLs	LYZ	0.316666666666667	0.00713905074012302	0.105739717902207	0.0924507070845931
LYZ	IGLLs	0.316666666666667	0.00713905074012302	0.0924507070845931	0.105739717902207
Estimated glomerular filtration rate (CKD-EPI), ml/min	Standard bicarbonate (SBC), mmol/l	0.316664776180521	0.028859880080559	0.324987345254991	0.618103523927273
Standard bicarbonate (SBC), mmol/l	Estimated glomerular filtration rate (CKD-EPI), ml/min	0.316664776180521	0.028859880080559	0.618103523927273	0.324987345254991
Standard base excess (SBE), mmol/l	Sodium, mmol/l	0.316562677645931	0.00783550900468375	0.36927041256437	0.116411333196764
Sodium, mmol/l	Standard base excess (SBE), mmol/l	0.316562677645931	0.00783550900468375	0.116411333196764	0.36927041256437
sO2, %	C5	0.316527909431942	0.0174074004359962	0.890072169887821	0.104508507509635
C5	sO2, %	0.316527909431942	0.0174074004359962	0.104508507509635	0.890072169887821
Ferritin, ug/l	Urea, mg/dl	0.316437645838735	0.0211056380730126	0.141823025514931	0.152576912299951
Urea, mg/dl	Ferritin, ug/l	0.316437645838735	0.0211056380730126	0.152576912299951	0.141823025514931
Immature granulocytes, % of leukocytes	TGFBI	0.316316272866507	0.0087572177790381	0.0986138871639507	0.0837918077826453
TGFBI	Immature granulocytes, % of leukocytes	0.316316272866507	0.0087572177790381	0.0837918077826453	0.0986138871639507
Neutrophil-to-lymphocyte ratio	Alanine aminotransferase (ALT), U/l	0.316280290438282	0.00944080520858693	0.0740960166370914	0.0955456383718553
Alanine aminotransferase (ALT), U/l	Neutrophil-to-lymphocyte ratio	0.316280290438282	0.00944080520858693	0.0955456383718553	0.0740960166370914
Monocytes, % of leukocytes	ORM2	-0.316160582293458	0.00732089079485171	0.154617023875896	0.103590441861751
ORM2	Monocytes, % of leukocytes	-0.316160582293458	0.00732089079485171	0.103590441861751	0.154617023875896
Interleukin-6, ng/l	C7	-0.316113559761473	0.0211056380730126	0.124235460475233	0.156181721740293
C7	Interleukin-6, ng/l	-0.316113559761473	0.0211056380730126	0.156181721740293	0.124235460475233
Interleukin-6, ng/l	CFHR5	0.316078051927109	0.0236444856923022	0.133128734658832	0.168277337446773
CFHR5	Interleukin-6, ng/l	0.316078051927109	0.0236444856923022	0.168277337446773	0.133128734658832
ITIH3	ECM1	-0.316016290262866	0.0137382048760412	0.052326397983745	0.148258127620611
ECM1	ITIH3	-0.316016290262866	0.0137382048760412	0.148258127620611	0.052326397983745
ACTBL2	LPA	-0.315957795069376	0.0132037715373659	0.141519555671853	0.0977079093765073
LPA	ACTBL2	-0.315957795069376	0.0132037715373659	0.0977079093765073	0.141519555671853
D-Dimer, mg/l	CD44	0.3159111933395	0.0277424789377367	0.378173791835464	0.170771347248064
CD44	D-Dimer, mg/l	0.3159111933395	0.0277424789377367	0.170771347248064	0.378173791835464
ACTA2;ACTB;ACTG1;ACTG2	LPA	-0.3158953722334	0.0087724588977073	0.0582581244745177	0.073292479177619
LPA	ACTA2;ACTB;ACTG1;ACTG2	-0.3158953722334	0.0087724588977073	0.073292479177619	0.0582581244745177
Creatine Kinase MB, % of Creatine Kinase	AFM	0.315810276679842	0.0321670949862361	0.380321053058706	0.0980150306051194
AFM	Creatine Kinase MB, % of Creatine Kinase	0.315810276679842	0.0321670949862361	0.0980150306051194	0.380321053058706
FCGR3A	CD14	0.315800865800866	0.0120116845848245	0.222216164819254	0.0501778436688638
CD14	FCGR3A	0.315800865800866	0.0120116845848245	0.0501778436688638	0.222216164819254
FCGR3A	PLG	-0.315728715728716	0.0153216160038624	0.264553236333357	0.13962016672353
PLG	FCGR3A	-0.315728715728716	0.0153216160038624	0.13962016672353	0.264553236333357
Interleukin-6, ng/l	C8A	0.315595022037853	0.015098878237611	0.0977652365885312	0.0592516585385038
C8A	Interleukin-6, ng/l	0.315595022037853	0.015098878237611	0.0592516585385038	0.0977652365885312
Alkaline phosphatase, U/l	FGA	0.315516062884484	0.0269571013288652	0.17902280113272	0.0811847586532104
FGA	Alkaline phosphatase, U/l	0.315516062884484	0.0269571013288652	0.0811847586532104	0.17902280113272
Immature granulocytes, % of leukocytes	ACTB;ACTG1	0.315487024694662	0.0169822164162372	0.141883679090498	0.0698157786000863
ACTB;ACTG1	Immature granulocytes, % of leukocytes	0.315487024694662	0.0169822164162372	0.0698157786000863	0.141883679090498
Sodium, mmol/l	CP	-0.315403546904735	0.00956901922676126	0.116411333196764	0.0917917029530062
CP	Sodium, mmol/l	-0.315403546904735	0.00956901922676126	0.0917917029530062	0.116411333196764
ORM2	FN1	-0.315394298407997	0.00642287034614638	0.0978543188030537	0.0978543188030537
FN1	ORM2	-0.315394298407997	0.00642287034614638	0.0978543188030537	0.0978543188030537
APOL1	B2M	-0.315177154944474	0.0289443918513119	0.0914707730974863	0.185283164476018
B2M	APOL1	-0.315177154944474	0.0289443918513119	0.185283164476018	0.0914707730974863
Antithrombin activity %	APOH	0.315128433676363	0.0336594158866158	0.242052990766085	0.158505249356972
APOH	Antithrombin activity %	0.315128433676363	0.0336594158866158	0.158505249356972	0.242052990766085
Lactate, mg/dl	HP	-0.315127487235672	0.0255129878289474	0.508297219053645	0.132157276953948
HP	Lactate, mg/dl	-0.315127487235672	0.0255129878289474	0.132157276953948	0.508297219053645
HBB;HBD	HP	-0.314920399851907	0.00541292139058998	0.175243330020351	0.0519239496356594
HP	HBB;HBD	-0.314920399851907	0.00541292139058998	0.0519239496356594	0.175243330020351
Sodium, mmol/l	TGFBI	0.314899783785249	0.0107871505664955	0.116411333196764	0.0862018868734771
TGFBI	Sodium, mmol/l	0.314899783785249	0.0107871505664955	0.0862018868734771	0.116411333196764
HBD	FCN3	0.314894061162718	0.00959868863983708	0.108089580770339	0.303509274476095
FCN3	HBD	0.314894061162718	0.00959868863983708	0.303509274476095	0.108089580770339
Albumin (clinical), g/l	APOC4	0.314859559045606	0.0423269096805338	0.276079552245706	0.16362193443669
APOC4	Albumin (clinical), g/l	0.314859559045606	0.0423269096805338	0.16362193443669	0.276079552245706
VTN	C1R	0.314772306553128	0.00541292139058998	0.0873348901967743	0.0519239496356594
C1R	VTN	0.314772306553128	0.00541292139058998	0.0519239496356594	0.0873348901967743
ACTA2;ACTB;ACTG1;ACTG2	F10	0.314553990610329	0.00829899325109084	0.0580929527576359	0.0524253476105495
F10	ACTA2;ACTB;ACTG1;ACTG2	0.314553990610329	0.00829899325109084	0.0524253476105495	0.0580929527576359
C8G	TTR	-0.314416882636061	0.0130389519308289	0.0888707513180178	0.0592471675453452
TTR	C8G	-0.314416882636061	0.0130389519308289	0.0592471675453452	0.0888707513180178
IGHAs	APOC4	-0.314304144492824	0.0193062450985509	0.111312231556919	0.108529352418705
APOC4	IGHAs	-0.314304144492824	0.0193062450985509	0.108529352418705	0.111312231556919
KNG1	FETUB	0.314212641578371	0.00654308800429842	0.0847329896556645	0.130358445624099
FETUB	KNG1	0.314212641578371	0.00654308800429842	0.130358445624099	0.0847329896556645
Lymphocytes per nl	Leukocytes per nl	0.314142910033321	0.00433577491607856	0.0591034580665446	0.0673884129827902
Leukocytes per nl	Lymphocytes per nl	0.314142910033321	0.00433577491607856	0.0673884129827902	0.0591034580665446
CPN2	C5	-0.314091077378749	0.0108330689460534	0.052938959566563	0.0779379126952178
C5	CPN2	-0.314091077378749	0.0108330689460534	0.0779379126952178	0.052938959566563
Procalcitonin, �g/l	Lactate, mg/dl	0.314033769275635	0.0162530980197971	0.0594938660582511	0.471660982707268
Lactate, mg/dl	Procalcitonin, �g/l	0.314033769275635	0.0162530980197971	0.471660982707268	0.0594938660582511
Alkaline phosphatase, U/l	B2M	0.313997599039616	0.0396136567191376	0.238603188145503	0.198525048027734
B2M	Alkaline phosphatase, U/l	0.313997599039616	0.0396136567191376	0.198525048027734	0.238603188145503
Chloride, mmol/l	SERPINA4	0.313935614179231	0.0272809183058903	0.746385862655384	0.0768017156654956
SERPINA4	Chloride, mmol/l	0.313935614179231	0.0272809183058903	0.0768017156654956	0.746385862655384
Mean corpuscular hemoglobin (MCH), pg	Methemoglobin, % of Hb	0.313924995990859	0.0350165076457116	0.446112387102876	0.997761133572215
Methemoglobin, % of Hb	Mean corpuscular hemoglobin (MCH), pg	0.313924995990859	0.0350165076457116	0.997761133572215	0.446112387102876
VWF	F13B	0.313896087868691	0.00754746266180309	0.177708439037	0.108599601633722
F13B	VWF	0.313896087868691	0.00754746266180309	0.108599601633722	0.177708439037
Neutrophils, % of leukocytes	Leukocytes per nl	0.313782696177062	0.0110416314698319	0.0919382085703464	0.119157606278602
Leukocytes per nl	Neutrophils, % of leukocytes	0.313782696177062	0.0110416314698319	0.119157606278602	0.0919382085703464
HHb (deoxyhemoglobin), % of Hb	FN1	-0.313396315122737	0.0248203127647662	0.963094777383005	0.229536656813285
FN1	HHb (deoxyhemoglobin), % of Hb	-0.313396315122737	0.0248203127647662	0.229536656813285	0.963094777383005
Creatine Kinase MB, % of Creatine Kinase	FGB	-0.3133069828722	0.0277344702350482	0.378064620572499	0.0886818245787343
FGB	Creatine Kinase MB, % of Creatine Kinase	-0.3133069828722	0.0277344702350482	0.0886818245787343	0.378064620572499
pH	A2M	0.313196785066114	0.0252699463141281	0.205168961460597	0.0711403923408606
A2M	pH	0.313196785066114	0.0252699463141281	0.0711403923408606	0.205168961460597
Immature granulocytes per nl	SERPINF1	0.313057087835924	0.00661575767560311	0.0669122322972635	0.063462268073378
SERPINF1	Immature granulocytes per nl	0.313057087835924	0.00661575767560311	0.063462268073378	0.0669122322972635
PaO2, mmHg	GC	-0.313014029995162	0.0144069147480716	0.395767387000403	0.183140078044369
GC	PaO2, mmHg	-0.313014029995162	0.0144069147480716	0.183140078044369	0.395767387000403
Interleukin-6, ng/l	ITIH3	0.312937516204304	0.0145348356065558	0.0965262159512293	0.0537788917442563
ITIH3	Interleukin-6, ng/l	0.312937516204304	0.0145348356065558	0.0537788917442563	0.0965262159512293
IGKVs	FETUB	-0.312933869199854	0.0106645757942758	0.115088547113226	0.158785247577979
FETUB	IGKVs	-0.312933869199854	0.0106645757942758	0.158785247577979	0.115088547113226
PaO2, mmHg	Bicarbonate, mmol/l	-0.312852765682954	0.0336045840470199	0.66950671293678	0.599955367741006
Bicarbonate, mmol/l	PaO2, mmHg	-0.312852765682954	0.0336045840470199	0.599955367741006	0.66950671293678
Calcium, mmol/l	C1R	-0.312641063773948	0.010615492551453	0.179477615607494	0.0723529623901665
C1R	Calcium, mmol/l	-0.312641063773948	0.010615492551453	0.0723529623901665	0.179477615607494
Calcium, mmol/l	SHBG	0.312606071209868	0.00916588009772415	0.179477615607494	0.131886830295031
SHBG	Calcium, mmol/l	0.312606071209868	0.00916588009772415	0.131886830295031	0.179477615607494
C1RL	S100A9	0.312554872695347	0.0136001575938577	0.0533703154061992	0.146768367367048
S100A9	C1RL	0.312554872695347	0.0136001575938577	0.146768367367048	0.0533703154061992
INR	BTD	0.312482687416585	0.0156281974324323	0.192747768333332	0.965193676426307
BTD	INR	0.312482687416585	0.0156281974324323	0.965193676426307	0.192747768333332
PZP	APOC1	0.312478528075734	0.00800179244231965	0.288205303794652	0.0501186549789269
APOC1	PZP	0.312478528075734	0.00800179244231965	0.0501186549789269	0.288205303794652
Creatine Kinase MB, U/l	A2M	-0.312436399667496	0.0399098222565552	0.541000228827563	0.101339646710273
A2M	Creatine Kinase MB, U/l	-0.312436399667496	0.0399098222565552	0.101339646710273	0.541000228827563
pCO2, mmHg	MASP2	0.312384716732543	0.0354483996427244	0.172120571555729	0.34906356836976
MASP2	pCO2, mmHg	0.312384716732543	0.0354483996427244	0.34906356836976	0.172120571555729
Thrombocytes per nl	F13A1	-0.31234071093226	0.00929681541200286	0.150492199481796	0.0708130981138042
F13A1	Thrombocytes per nl	-0.31234071093226	0.00929681541200286	0.0708130981138042	0.150492199481796
SERPING1	ORM2	0.312136245834876	0.00825708403042882	0.161364697041029	0.106929238194053
ORM2	SERPING1	0.312136245834876	0.00825708403042882	0.106929238194053	0.161364697041029
Lymphocytes, % of leukocytes	INR	-0.312058632667863	0.00878695129066271	0.056895509607041	0.126434465793424
INR	Lymphocytes, % of leukocytes	-0.312058632667863	0.00878695129066271	0.126434465793424	0.056895509607041
Lymphocytes per nl	Estimated glomerular filtration rate (CKD-EPI), ml/min	-0.312054105617986	0.0213563581422132	0.149494506995492	0.287964180584095
Estimated glomerular filtration rate (CKD-EPI), ml/min	Lymphocytes per nl	-0.312054105617986	0.0213563581422132	0.287964180584095	0.149494506995492
IGHM	SERPINF2	0.312047389855609	0.00946720547816675	0.0740999245086307	0.106608966036747
SERPINF2	IGHM	0.312047389855609	0.00946720547816675	0.106608966036747	0.0740999245086307
SAA4	ACTB;ACTG1	-0.311905943428637	0.0115713918622788	0.0604562938200895	0.0544907362241855
ACTB;ACTG1	SAA4	-0.311905943428637	0.0115713918622788	0.0544907362241855	0.0604562938200895
Glucose, mg/dl	S100A8	0.311875693673696	0.0276928482290711	0.908588299768048	0.103424900446011
S100A8	Glucose, mg/dl	0.311875693673696	0.0276928482290711	0.103424900446011	0.908588299768048
Estimated glomerular filtration rate (CKD-EPI), ml/min	Potassium, mmol/l	-0.311655529545722	0.0233484470743861	0.287964180584095	0.145160056533146
Potassium, mmol/l	Estimated glomerular filtration rate (CKD-EPI), ml/min	-0.311655529545722	0.0233484470743861	0.145160056533146	0.287964180584095
CPB2	PLG	0.311573491299519	0.00759929882383503	0.0728969776064175	0.0984109197686636
PLG	CPB2	0.311573491299519	0.00759929882383503	0.0984109197686636	0.0728969776064175
Alkaline phosphatase, U/l	LPA	-0.311471861471861	0.029416310406348	0.185824985249857	0.149947128510247
LPA	Alkaline phosphatase, U/l	-0.311471861471861	0.029416310406348	0.149947128510247	0.185824985249857
Potassium, mmol/l	IGLCs	0.31143203599371	0.00930183317163712	0.109507945066092	0.0830749928087591
IGLCs	Potassium, mmol/l	0.31143203599371	0.00930183317163712	0.0830749928087591	0.109507945066092
HPR	CST3	-0.311402662550646	0.00503260143298018	0.0768701429853203	0.0592474441428121
CST3	HPR	-0.311402662550646	0.00503260143298018	0.0592474441428121	0.0768701429853203
CD5L	APOC4	-0.311401386873085	0.0256034310541106	0.144158448761188	0.122801641537308
APOC4	CD5L	-0.311401386873085	0.0256034310541106	0.122801641537308	0.144158448761188
Potassium, mmol/l	APOC1	-0.311401178224476	0.00786253853092069	0.108507114169494	0.0501186549789269
APOC1	Potassium, mmol/l	-0.311401178224476	0.00786253853092069	0.0501186549789269	0.108507114169494
Urea, mg/dl	Potassium, mmol/l	0.311293319535963	0.0230806396212175	0.152576912299951	0.145160056533146
Potassium, mmol/l	Urea, mg/dl	0.311293319535963	0.0230806396212175	0.145160056533146	0.152576912299951
aPTT, s	F12	-0.311241880506785	0.0085401277215747	0.276486634985981	0.0706054931345188
Lymphocytes, % of leukocytes	C4BPB	0.311241880506785	0.00956850630315565	0.0590057888694599	0.103260130521555
F12	aPTT, s	-0.311241880506785	0.0085401277215747	0.0706054931345188	0.276486634985981
C4BPB	Lymphocytes, % of leukocytes	0.311241880506785	0.00956850630315565	0.103260130521555	0.0590057888694599
GC	F13A1	-0.311167002012072	0.00757535154723932	0.140587028240948	0.0631502099028494
F13A1	GC	-0.311167002012072	0.00757535154723932	0.0631502099028494	0.140587028240948
Ferritin, ug/l	HPR	-0.311027980303088	0.00640872315095244	0.0721677954824644	0.0829929648048341
HPR	Ferritin, ug/l	-0.311027980303088	0.00640872315095244	0.0829929648048341	0.0721677954824644
Creatinine, mg/dl	IGLVs	0.310968611401427	0.00503573434692893	0.0863620118784206	0.0576772857374917
IGLVs	Creatinine, mg/dl	0.310968611401427	0.00503573434692893	0.0576772857374917	0.0863620118784206
CD14	S100A8	0.310822510822511	0.0217896562607377	0.0759101315057837	0.0881800151801729
S100A8	CD14	0.310822510822511	0.0217896562607377	0.0881800151801729	0.0759101315057837
APOC2	S100A9	-0.310759039029452	0.0106420270498196	0.0835237880576751	0.13538861686539
S100A9	APOC2	-0.310759039029452	0.0106420270498196	0.13538861686539	0.0835237880576751
N-terminal pro b-type Natriuretic Peptide (NT-proBNP), ng/l	IGFALS	-0.310719131614654	0.00751107931503361	0.0884258882997139	0.057216751252756
IGFALS	N-terminal pro b-type Natriuretic Peptide (NT-proBNP), ng/l	-0.310719131614654	0.00751107931503361	0.057216751252756	0.0884258882997139
Creatine Kinase MB, % of Creatine Kinase	C8B	-0.310671936758893	0.0306264503519929	0.380321053058706	0.105763341882215
C8B	Creatine Kinase MB, % of Creatine Kinase	-0.310671936758893	0.0306264503519929	0.105763341882215	0.380321053058706
Chloride, mmol/l	HPX	-0.310540841832288	0.0135496030455275	0.746385862655384	0.0566023740127679
HPX	Chloride, mmol/l	-0.310540841832288	0.0135496030455275	0.0566023740127679	0.746385862655384
IGHAs	S100A8	0.310533910533911	0.0110586820098951	0.0895062075175881	0.0572839728112564
S100A8	IGHAs	0.310533910533911	0.0110586820098951	0.0572839728112564	0.0895062075175881
pCO2, mmHg	ACTBL2	0.310476410730805	0.0455911692291692	0.195037958188753	0.214692960551906
ACTBL2	pCO2, mmHg	0.310476410730805	0.0455911692291692	0.214692960551906	0.195037958188753
Fibrinogen (clinical), g/l	CPN2	0.310391612704286	0.0372518253223657	0.144003324753623	0.11911386121596
CPN2	Fibrinogen (clinical), g/l	0.310391612704286	0.0372518253223657	0.11911386121596	0.144003324753623
Eosinophiles per nl	B2M	0.310344827586207	0.0145348356065558	0.470565302762243	0.134447229360641
B2M	Eosinophiles per nl	0.310344827586207	0.0145348356065558	0.134447229360641	0.470565302762243
Leukocytes per nl	ACTB;ACTG1	0.310302706416765	0.0122874785602957	0.122402190273715	0.0568295883413677
ACTB;ACTG1	Leukocytes per nl	0.310302706416765	0.0122874785602957	0.0568295883413677	0.122402190273715
CFH	F12	-0.310151795631248	0.0105466543254242	0.0803406903024958	0.0803406903024958
F12	CFH	-0.310151795631248	0.0105466543254242	0.0803406903024958	0.0803406903024958
PF4	B2M	0.310144927536232	0.0242326714226979	0.546971270741989	0.1727164415956
B2M	PF4	0.310144927536232	0.0242326714226979	0.1727164415956	0.546971270741989
Monocytes, % of leukocytes	CD44	-0.310127569717629	0.0168359377475131	0.232167113082701	0.140251695247107
CD44	Monocytes, % of leukocytes	-0.310127569717629	0.0168359377475131	0.140251695247107	0.232167113082701
Antithrombin activity %	JCHAIN	-0.310104529616725	0.046143352163766	0.263537135999168	0.136217751174026
JCHAIN	Antithrombin activity %	-0.310104529616725	0.046143352163766	0.136217751174026	0.263537135999168
Sodium, mmol/l	IGLVs	0.309892762091971	0.00906215731368039	0.116411333196764	0.0782366248081074
IGLVs	Sodium, mmol/l	0.309892762091971	0.00906215731368039	0.0782366248081074	0.116411333196764
Calcium, mmol/l	C4BPB	0.309841658647537	0.00944080520858693	0.179477615607494	0.103260130521555
C4BPB	Calcium, mmol/l	0.309841658647537	0.00944080520858693	0.103260130521555	0.179477615607494
S100A8	KLKB1	-0.30974025974026	0.0235141212215249	0.0936947291749992	0.0589583505934098
KLKB1	S100A8	-0.30974025974026	0.0235141212215249	0.0589583505934098	0.0936947291749992
CFH	C4BPB	0.309737134394669	0.00660678476020667	0.0570385750964509	0.103260130521555
C4BPB	CFH	0.309737134394669	0.00660678476020667	0.103260130521555	0.0570385750964509
MST1	CFI	0.309633649932157	0.0116176055006444	0.273541802242445	0.136770901121223
CFI	MST1	0.309633649932157	0.0116176055006444	0.136770901121223	0.273541802242445
Bicarbonate, mmol/l	C1QC	0.30963183821623	0.0271249130244261	0.599955367741006	0.357416471710105
C1QC	Bicarbonate, mmol/l	0.30963183821623	0.0271249130244261	0.357416471710105	0.599955367741006
CFHR2	F13A1	-0.30962441314554	0.0101358404496913	0.109382611519585	0.0729217410130567
F13A1	CFHR2	-0.30962441314554	0.0101358404496913	0.0729217410130567	0.109382611519585
Immature granulocytes per nl	KNG1	0.309564254823245	0.0130400041736085	0.0964960308847028	0.116460726929814
KNG1	Immature granulocytes per nl	0.309564254823245	0.0130400041736085	0.116460726929814	0.0964960308847028
pH	S100A9	-0.309466215126592	0.015031767431669	0.18832615755408	0.15572911059209
S100A9	pH	-0.309466215126592	0.015031767431669	0.15572911059209	0.18832615755408
CFH;CFHR1	CA1	-0.309404872032069	0.0408429510110132	0.251864864567915	0.790097468607724
CA1	CFH;CFHR1	-0.309404872032069	0.0408429510110132	0.790097468607724	0.251864864567915
IGHM	CPB2	0.309352091817845	0.00589844111143768	0.0545605802807986	0.0611078499144944
CPB2	IGHM	0.309352091817845	0.00589844111143768	0.0611078499144944	0.0545605802807986
SAA2	F12	-0.309333625123099	0.0305898512763075	0.329500717796459	0.165057739178409
F12	SAA2	-0.309333625123099	0.0305898512763075	0.165057739178409	0.329500717796459
Hemoglobin, g/dl	CA1	0.309319684090359	0.0287058524893275	0.247827193157861	0.632750324687099
CA1	Hemoglobin, g/dl	0.309319684090359	0.0287058524893275	0.632750324687099	0.247827193157861
pH	C5	0.309307752138968	0.0189053285575524	0.18832615755408	0.107792932080229
pH	ITIH4	-0.309307752138968	0.0182178597951109	0.18832615755408	0.0589803210866717
C5	pH	0.309307752138968	0.0189053285575524	0.107792932080229	0.18832615755408
ITIH4	pH	-0.309307752138968	0.0182178597951109	0.0589803210866717	0.18832615755408
C8G	C1R	0.309292854498334	0.00921323337192515	0.0681112838568108	0.070057320538434
C1R	C8G	0.309292854498334	0.00921323337192515	0.070057320538434	0.0681112838568108
aPTT, s	B2M	0.309292811221508	0.0213408406879085	0.300379214485711	0.1727164415956
B2M	aPTT, s	0.309292811221508	0.0213408406879085	0.1727164415956	0.300379214485711
Lymphocytes per nl	LUM	-0.309268172281871	0.0111384339990585	0.103030514491291	0.240404533813013
LUM	Lymphocytes per nl	-0.309268172281871	0.0111384339990585	0.240404533813013	0.103030514491291
Urea, mg/dl	C4B	-0.309254362771021	0.00817540082463532	0.0846971525432219	0.0516446052092817
C4B	Urea, mg/dl	-0.309254362771021	0.00817540082463532	0.0516446052092817	0.0846971525432219
Immature granulocytes, % of leukocytes	Alanine aminotransferase (ALT), U/l	0.309248638012765	0.00787287257915789	0.097098761809614	0.0955456383718553
Alanine aminotransferase (ALT), U/l	Immature granulocytes, % of leukocytes	0.309248638012765	0.00787287257915789	0.0955456383718553	0.097098761809614
Lactate dehydrogenase (LDH), U/l	PON1	-0.309121395036888	0.0162880268035251	0.0795962064549623	0.0620382197369559
PON1	Lactate dehydrogenase (LDH), U/l	-0.309121395036888	0.0162880268035251	0.0620382197369559	0.0795962064549623
Urea, mg/dl	Chloride, mmol/l	0.309085939397884	0.0232678994413296	0.152576912299951	0.746385862655384
Chloride, mmol/l	Urea, mg/dl	0.309085939397884	0.0232678994413296	0.746385862655384	0.152576912299951
APOC4	F2	0.309063054346073	0.0277012333361209	0.123700335069919	0.085412136119706
F2	APOC4	0.309063054346073	0.0277012333361209	0.085412136119706	0.123700335069919
CD44	PLG	-0.309043020193152	0.0131944473593518	0.126568958002671	0.136694474642885
PLG	CD44	-0.309043020193152	0.0131944473593518	0.136694474642885	0.126568958002671
ECM1	F5	-0.308996667900777	0.00972740321734921	0.125969871664672	0.295461305915135
F5	ECM1	-0.308996667900777	0.00972740321734921	0.295461305915135	0.125969871664672
SELL	AHSG	0.308990931892726	0.00930155536687452	0.200758570001708	0.0560256474423373
AHSG	SELL	0.308990931892726	0.00930155536687452	0.0560256474423373	0.200758570001708
Lactate, mg/dl	ACTBL2	0.308978397217702	0.0163897638778587	0.471660982707268	0.154031335932794
ACTBL2	Lactate, mg/dl	0.308978397217702	0.0163897638778587	0.154031335932794	0.471660982707268
Anorganic phosphate, mmol/l	Sodium, mmol/l	0.30896481963117	0.0254762743665458	0.507565773918105	0.168059659747436
Sodium, mmol/l	Anorganic phosphate, mmol/l	0.30896481963117	0.0254762743665458	0.168059659747436	0.507565773918105
SAA4	FETUB	0.308951406649616	0.0134875499873187	0.0635140990311916	0.158785247577979
FETUB	SAA4	0.308951406649616	0.0134875499873187	0.158785247577979	0.0635140990311916
Ferritin, ug/l	Gamma-glutamyl transferase, U/l	0.308726841012662	0.00568654834647966	0.0669461828062832	0.122734668478186
Gamma-glutamyl transferase, U/l	Ferritin, ug/l	0.308726841012662	0.00568654834647966	0.122734668478186	0.0669461828062832
HRG	ORM2	-0.308700481303221	0.00642287034614638	0.0554507806550638	0.0978543188030537
ORM2	HRG	-0.308700481303221	0.00642287034614638	0.0978543188030537	0.0554507806550638
Creatine Kinase MB, % of Creatine Kinase	AHSG	0.308695652173913	0.044922913436188	0.420243787797583	0.166214779713896
AHSG	Creatine Kinase MB, % of Creatine Kinase	0.308695652173913	0.044922913436188	0.166214779713896	0.420243787797583
APOC1	APOA4	0.308582006664198	0.00896535953472924	0.0527733663521562	0.116101405974744
APOA4	APOC1	0.308582006664198	0.00896535953472924	0.116101405974744	0.0527733663521562
Neutrophil-to-lymphocyte ratio	Aspartate aminotransferase (AST), U/l	0.308530147263129	0.0260210889755016	0.120347536511695	0.106975588010395
Aspartate aminotransferase (AST), U/l	Neutrophil-to-lymphocyte ratio	0.308530147263129	0.0260210889755016	0.106975588010395	0.120347536511695
Eosinophiles, % of leucocytes	C1QB	0.308320113726368	0.00880959660157374	0.380280919967933	0.253520613311955
C1QB	Eosinophiles, % of leucocytes	0.308320113726368	0.00880959660157374	0.253520613311955	0.380280919967933
CFH;CFHR1	S100A8	-0.308297258297258	0.0283519997361651	0.197384299841944	0.103424900446011
S100A8	CFH;CFHR1	-0.308297258297258	0.0283519997361651	0.103424900446011	0.197384299841944
D-Dimer, mg/l	APOA1	-0.308293530178029	0.0436344835309501	0.43899665500745	0.11172464117717
APOA1	D-Dimer, mg/l	-0.308293530178029	0.0436344835309501	0.11172464117717	0.43899665500745
Lactate dehydrogenase (LDH), U/l	C1S	0.308283031522468	0.0110416314698319	0.0583629091976827	0.0539581613337066
C1S	Lactate dehydrogenase (LDH), U/l	0.308283031522468	0.0110416314698319	0.0539581613337066	0.0583629091976827
Immature granulocytes per nl	APOE	0.308266371517987	0.00878505949275354	0.0758443469541055	0.0967511716456197
APOE	Immature granulocytes per nl	0.308266371517987	0.00878505949275354	0.0967511716456197	0.0758443469541055
MST1	IGFALS	-0.308000302183274	0.0146150144229731	0.299203616527161	0.0946322183887508
IGFALS	MST1	-0.308000302183274	0.0146150144229731	0.0946322183887508	0.299203616527161
Gamma-glutamyl transferase, U/l	Red blood cell distribution width (RDW-CV), %	0.307801941682456	0.00633220913153814	0.126157089620645	0.205005270633547
Red blood cell distribution width (RDW-CV), %	Gamma-glutamyl transferase, U/l	0.307801941682456	0.00633220913153814	0.205005270633547	0.126157089620645
TGFBI	IGHD	0.30779493043644	0.0162945963072907	0.105017018729288	0.301450031684879
IGHD	TGFBI	0.30779493043644	0.0162945963072907	0.301450031684879	0.105017018729288
Hemoglobin, g/dl	HBD	0.307726029953195	0.00856748854419476	0.176139152025813	0.108089580770339
HBD	Hemoglobin, g/dl	0.307726029953195	0.00856748854419476	0.108089580770339	0.176139152025813
FGG	S100A8	0.307720057720058	0.0209694680592982	0.0696293875302338	0.0862078131326704
S100A8	FGG	0.307720057720058	0.0209694680592982	0.0862078131326704	0.0696293875302338
Albumin (clinical), g/l	LCAT	0.307656341320865	0.0213408406879085	0.228850148312663	0.0850350421256661
LCAT	Albumin (clinical), g/l	0.307656341320865	0.0213408406879085	0.0850350421256661	0.228850148312663
CST3	APOB	0.30747958068043	0.00677482492696225	0.0676414783388502	0.0586671344855392
APOB	CST3	0.30747958068043	0.00677482492696225	0.0586671344855392	0.0676414783388502
Mean corpuscular hemoglobin concentration (MCHC), g/dl	pCO2, mmHg	-0.307457737005277	0.0247268566165429	0.359893050547908	0.151501055963667
pCO2, mmHg	Mean corpuscular hemoglobin concentration (MCHC), g/dl	-0.307457737005277	0.0247268566165429	0.151501055963667	0.359893050547908
Alkaline phosphatase, U/l	PON1	-0.307382091592618	0.0259958672372057	0.177182358274639	0.085226957144763
PON1	Alkaline phosphatase, U/l	-0.307382091592618	0.0259958672372057	0.085226957144763	0.177182358274639
APOC2	APOH	0.307367641614217	0.0127012768306886	0.0913786305318985	0.071513710851051
APOH	APOC2	0.307367641614217	0.0127012768306886	0.071513710851051	0.0913786305318985
F13B	CP	-0.307338022954461	0.00698888338778695	0.106477693966872	0.0787009042363835
CP	F13B	-0.307338022954461	0.00698888338778695	0.0787009042363835	0.106477693966872
Alkaline phosphatase, U/l	APOE	0.307313738892686	0.0224413398184376	0.17068093173974	0.13516993053431
APOE	Alkaline phosphatase, U/l	0.307313738892686	0.0224413398184376	0.13516993053431	0.17068093173974
sO2, %	ORM1;ORM2	-0.307295341445709	0.0305256594113944	0.890072169887821	0.105415277167349
ORM1;ORM2	sO2, %	-0.307295341445709	0.0305256594113944	0.105415277167349	0.890072169887821
Urea, mg/dl	CFHR5	-0.307196443456516	0.0156389285195619	0.126577577705204	0.124123716570948
CFHR5	Urea, mg/dl	-0.307196443456516	0.0156389285195619	0.124123716570948	0.126577577705204
Aspartate aminotransferase (AST), U/l	C3	-0.307093752360807	0.0136601887714144	0.0693723312116926	0.0862924119950322
C3	Aspartate aminotransferase (AST), U/l	-0.307093752360807	0.0136601887714144	0.0862924119950322	0.0693723312116926
PZP	LPA	0.307087556868066	0.0144447693797443	0.288205303794652	0.103922090815383
LPA	PZP	0.307087556868066	0.0144447693797443	0.103922090815383	0.288205303794652
C8A	AGT	-0.307041836356905	0.0186710170388699	0.0681097663812298	0.13069711927209
AGT	C8A	-0.307041836356905	0.0186710170388699	0.13069711927209	0.0681097663812298
Thrombocytes per nl	SERPING1	-0.306982599037394	0.00803236956004559	0.148598836860843	0.161364697041029
SERPING1	Thrombocytes per nl	-0.306982599037394	0.00803236956004559	0.161364697041029	0.148598836860843
HHb (deoxyhemoglobin), % of Hb	MASP2	-0.306824139033911	0.0363888662007085	0.963094777383005	0.34906356836976
MASP2	HHb (deoxyhemoglobin), % of Hb	-0.306824139033911	0.0363888662007085	0.34906356836976	0.963094777383005
HRG	AMBP	0.30680488707886	0.0160386058453534	0.0966046259057332	0.218561627753914
AMBP	HRG	0.30680488707886	0.0160386058453534	0.218561627753914	0.0966046259057332
S100A8	CRP	0.306782106782107	0.0253558099991072	0.0965758057318935	0.0713821172800952
CRP	S100A8	0.306782106782107	0.0253558099991072	0.0713821172800952	0.0965758057318935
Eosinophiles, % of leucocytes	TFRC	-0.306627585535573	0.0474580249173471	0.602347967296337	0.319526447954188
TFRC	Eosinophiles, % of leucocytes	-0.306627585535573	0.0474580249173471	0.319526447954188	0.602347967296337
IGKC	IGHD	0.306585429089966	0.0162850696959622	0.183384045706705	0.301450031684879
IGHD	IGKC	0.306585429089966	0.0162850696959622	0.301450031684879	0.183384045706705
sO2, %	PROS1	0.306529320521087	0.0369340295829609	0.902843767489358	0.269076335131777
PROS1	sO2, %	0.306529320521087	0.0369340295829609	0.269076335131777	0.902843767489358
Actual base excess, mmol/l	Sodium, mmol/l	0.306509980445538	0.0103881600225003	0.436551611889107	0.116411333196764
Sodium, mmol/l	Actual base excess, mmol/l	0.306509980445538	0.0103881600225003	0.116411333196764	0.436551611889107
CFH;CFHR1	C4BPA	0.306508700481303	0.00679542098288099	0.0880007017283088	0.0926323176087461
C4BPA	CFH;CFHR1	0.306508700481303	0.00679542098288099	0.0926323176087461	0.0880007017283088
CD44	PF4	0.306428571428571	0.0377664662438685	0.203781557440874	0.546971270741989
PF4	CD44	0.306428571428571	0.0377664662438685	0.546971270741989	0.203781557440874
Lactate, mg/dl	A2M	0.306377743555376	0.0237086309582061	0.508297219053645	0.0682281713130599
A2M	Lactate, mg/dl	0.306377743555376	0.0237086309582061	0.0682281713130599	0.508297219053645
Creatinine, mg/dl	VTN	-0.306259209628608	0.00533510498090629	0.0863620118784206	0.0873348901967743
VTN	Creatinine, mg/dl	-0.306259209628608	0.00533510498090629	0.0873348901967743	0.0863620118784206
ATRN	HBA1	0.306242132543502	0.00679542098288099	0.112599691642703	0.246027299421659
HBA1	ATRN	0.306242132543502	0.00679542098288099	0.246027299421659	0.112599691642703
Calcium, mmol/l	AHSG	0.306237424547284	0.010615492551453	0.179477615607494	0.0597698384962245
AHSG	Calcium, mmol/l	0.306237424547284	0.010615492551453	0.0597698384962245	0.179477615607494
pCO2, mmHg	HP;HPR	0.306060606060606	0.029416310406348	0.158725508234253	0.170667626726387
HP;HPR	pCO2, mmHg	0.306060606060606	0.029416310406348	0.170667626726387	0.158725508234253
Lactate dehydrogenase (LDH), U/l	C3	-0.306002682763246	0.0104301372315601	0.0579081517966819	0.075039042860391
C3	Lactate dehydrogenase (LDH), U/l	-0.306002682763246	0.0104301372315601	0.075039042860391	0.0579081517966819
CD5L	APOB	-0.30591632728619	0.00679542098288099	0.055000438580193	0.0586671344855392
APOB	CD5L	-0.30591632728619	0.00679542098288099	0.0586671344855392	0.055000438580193
Estimated glomerular filtration rate (CKD-EPI), ml/min	SAA1	0.305825998728313	0.0229623720971392	0.287964180584095	0.082756072137493
SAA1	Estimated glomerular filtration rate (CKD-EPI), ml/min	0.305825998728313	0.0229623720971392	0.082756072137493	0.287964180584095
Sodium, mmol/l	SERPINF1	0.305804115295404	0.00906215731368039	0.116411333196764	0.0806290592037855
SERPINF1	Sodium, mmol/l	0.305804115295404	0.00906215731368039	0.0806290592037855	0.116411333196764
Alanine aminotransferase (ALT), U/l	PZP	-0.305769230769231	0.0103292582023627	0.0955456383718553	0.288205303794652
PZP	Alanine aminotransferase (ALT), U/l	-0.305769230769231	0.0103292582023627	0.288205303794652	0.0955456383718553
pH	C2	-0.305742805289085	0.0271249130244261	0.206628013921363	0.152181446522731
C2	pH	-0.305742805289085	0.0271249130244261	0.152181446522731	0.206628013921363
HBD	C3	-0.305709216156977	0.0119884794880911	0.115000599533911	0.081011673597042
C3	HBD	-0.305709216156977	0.0119884794880911	0.081011673597042	0.115000599533911
IGHM	APOC4	-0.305676503789711	0.0376393728612356	0.186981210097727	0.152321837047813
APOC4	IGHM	-0.305676503789711	0.0376393728612356	0.152321837047813	0.186981210097727
Immature granulocytes per nl	Monocytes per nl	0.305568545130105	0.0110555047538131	0.0883304036503347	0.178960983202349
Monocytes per nl	Immature granulocytes per nl	0.305568545130105	0.0110555047538131	0.178960983202349	0.0883304036503347
IGLVs	IGHD	0.305483536427275	0.0218870870294102	0.153871888187399	0.354297221288578
IGHD	IGLVs	0.305483536427275	0.0218870870294102	0.354297221288578	0.153871888187399
CD44	C7	0.305411445446564	0.00999839524841114	0.114845208579303	0.099599398820711
C7	CD44	0.305411445446564	0.00999839524841114	0.099599398820711	0.114845208579303
CD169+ monocytes, % of monocytes	CPN2	-0.305357989568516	0.0482782421581273	0.436590351182446	0.145396101383197
CPN2	CD169+ monocytes, % of monocytes	-0.305357989568516	0.0482782421581273	0.145396101383197	0.436590351182446
APOC4	C5	0.305353975165296	0.0201135479386017	0.108529352418705	0.10904055336188
C5	APOC4	0.305353975165296	0.0201135479386017	0.10904055336188	0.108529352418705
ATRN	F12	0.305323954091077	0.00803236956004559	0.115576873113989	0.0706054931345188
F12	ATRN	0.305323954091077	0.00803236956004559	0.0706054931345188	0.115576873113989
Erythrocytes per pl	FBLN1	-0.305192557735738	0.0104898709809458	0.220493868973971	0.137067945797848
FBLN1	Erythrocytes per pl	-0.305192557735738	0.0104898709809458	0.137067945797848	0.220493868973971
Calcium, mmol/l	Estimated glomerular filtration rate (CKD-EPI), ml/min	-0.305145186507464	0.0161447426182551	0.245969902242827	0.245969902242827
Estimated glomerular filtration rate (CKD-EPI), ml/min	Calcium, mmol/l	-0.305145186507464	0.0161447426182551	0.245969902242827	0.245969902242827
Fibrinogen (clinical), g/l	ORM2	-0.304964539007092	0.0408429510110132	0.150248650263266	0.252528334387002
ORM2	Fibrinogen (clinical), g/l	-0.304964539007092	0.0408429510110132	0.252528334387002	0.150248650263266
Carboxyhemoglobin (COHB), % of Hb	AMBP	0.304900674550818	0.0282971723104331	0.209399075097205	0.235447886859951
AMBP	Carboxyhemoglobin (COHB), % of Hb	0.304900674550818	0.0282971723104331	0.235447886859951	0.209399075097205
Interleukin-6, ng/l	CD14	0.304900181488203	0.0211056380730126	0.124235460475233	0.0748816474097296
CD14	Interleukin-6, ng/l	0.304900181488203	0.0211056380730126	0.0748816474097296	0.124235460475233
Neutrophils, % of leukocytes	KNG1	-0.304896042924212	0.0113591609044443	0.0919382085703464	0.109611843399282
KNG1	Neutrophils, % of leukocytes	-0.304896042924212	0.0113591609044443	0.109611843399282	0.0919382085703464
Creatine kinase, U/l	APOC3	-0.304859335038363	0.0169515382280472	0.095444530457918	0.0618373014234398
APOC3	Creatine kinase, U/l	-0.304859335038363	0.0169515382280472	0.0618373014234398	0.095444530457918
Alanine aminotransferase (ALT), U/l	Potassium, mmol/l	0.304543749508371	0.00800086188613526	0.0955456383718553	0.108507114169494
Potassium, mmol/l	Alanine aminotransferase (ALT), U/l	0.304543749508371	0.00800086188613526	0.108507114169494	0.0955456383718553
Alanine aminotransferase (ALT), U/l	IGFALS	-0.304538687635989	0.0115713918622788	0.10327355100495	0.0832497358980612
IGFALS	Alanine aminotransferase (ALT), U/l	-0.304538687635989	0.0115713918622788	0.0832497358980612	0.10327355100495
GC	CFH;CFHR1	0.304524250277675	0.00759929882383503	0.140587028240948	0.0894644725169669
CFH;CFHR1	GC	0.304524250277675	0.00759929882383503	0.0894644725169669	0.140587028240948
pH	CPN2	-0.304511278195489	0.0226935914080456	0.205168961460597	0.085935756639526
CPN2	pH	-0.304511278195489	0.0226935914080456	0.085935756639526	0.205168961460597
HP	HBA1	-0.304435394298408	0.00759929882383503	0.0652775775173073	0.246027299421659
HBA1	HP	-0.304435394298408	0.00759929882383503	0.246027299421659	0.0652775775173073
Monocytes per nl	LYZ	0.304259264346492	0.0149162753525315	0.201955404760372	0.143085752455765
LYZ	Monocytes per nl	0.304259264346492	0.0149162753525315	0.143085752455765	0.201955404760372
pCO2, mmHg	C8G	0.304256854256854	0.0235141212215249	0.151501055963667	0.126878279091145
C8G	pCO2, mmHg	0.304256854256854	0.0235141212215249	0.126878279091145	0.151501055963667
MASP2	FGA	0.304254206527423	0.0268538731292507	0.34906356836976	0.0811847586532104
FGA	MASP2	0.304254206527423	0.0268538731292507	0.0811847586532104	0.34906356836976
KNG1	CPB2	0.304228063680118	0.00946720547816675	0.102166925785216	0.081733540628173
CPB2	KNG1	0.304228063680118	0.00946720547816675	0.081733540628173	0.102166925785216
IGHAs	PF4	0.304191923503799	0.0190960989001572	0.111312231556919	0.546971270741989
PF4	IGHAs	0.304191923503799	0.0190960989001572	0.546971270741989	0.111312231556919
Leukocytes per nl	CD44	0.304174315587836	0.0103157443885217	0.116164252027266	0.114845208579303
CD44	Leukocytes per nl	0.304174315587836	0.0103157443885217	0.114845208579303	0.116164252027266
Immature granulocytes, % of leukocytes	CFHR1	0.3041250072834	0.0149086425031032	0.129126791366623	0.275809886307409
CFHR1	Immature granulocytes, % of leukocytes	0.3041250072834	0.0149086425031032	0.275809886307409	0.129126791366623
IGLLs	B2M	0.304019037546272	0.0216612750634753	0.224410809657605	0.1727164415956
B2M	IGLLs	0.304019037546272	0.0216612750634753	0.1727164415956	0.224410809657605
Neutrophils per nl	C4B	-0.304006688533025	0.00956850630315565	0.0953170435583582	0.0590057888694599
C4B	Neutrophils per nl	-0.304006688533025	0.00956850630315565	0.0590057888694599	0.0953170435583582
Monocytes, % of leukocytes	Lymphocytes, % of leukocytes	0.304003507534673	0.00776070004010289	0.154617023875896	0.0543249002807202
Lymphocytes, % of leukocytes	Monocytes, % of leukocytes	0.304003507534673	0.00776070004010289	0.0543249002807202	0.154617023875896
Interleukin-6, ng/l	FCGR3A	0.303986710963455	0.044498890834886	0.185890527842508	0.461008509049419
FCGR3A	Interleukin-6, ng/l	0.303986710963455	0.044498890834886	0.461008509049419	0.185890527842508
CFP	CFHR2	-0.303868937430581	0.0130949168298875	0.0706579887279346	0.117804014808736
CFHR2	CFP	-0.303868937430581	0.0130949168298875	0.117804014808736	0.0706579887279346
HBB;HBD	A2M;PZP	0.303813402443539	0.00896535953472924	0.232202811949487	0.0580507029873718
A2M;PZP	HBB;HBD	0.303813402443539	0.00896535953472924	0.0580507029873718	0.232202811949487
Creatinine, mg/dl	CPB2	0.303800842665438	0.00792139969294771	0.107981185288077	0.0732729471597663
CPB2	Creatinine, mg/dl	0.303800842665438	0.00792139969294771	0.0732729471597663	0.107981185288077
pH	FBLN1	0.303798288825512	0.0235257967987118	0.205168961460597	0.196554237769882
FBLN1	pH	0.303798288825512	0.0235257967987118	0.196554237769882	0.205168961460597
Neutrophils per nl	FCGBP	0.303789403085178	0.00735429899690604	0.0793651433416111	0.0732601323153333
FCGBP	Neutrophils per nl	0.303789403085178	0.00735429899690604	0.0732601323153333	0.0793651433416111
Antithrombin activity %	CRP (clinical), mg/l	-0.303784134186857	0.043825662339098	0.257973785132418	0.109142755248331
CRP (clinical), mg/l	Antithrombin activity %	-0.303784134186857	0.043825662339098	0.109142755248331	0.257973785132418
FBLN1	C1QB	0.303783783783784	0.0127012768306886	0.137067945797848	0.29169491806637
C1QB	FBLN1	0.303783783783784	0.0127012768306886	0.29169491806637	0.137067945797848
Erythrocytes per pl	HBD	0.303759955008253	0.00800004224851195	0.214215500304848	0.108089580770339
HBD	Erythrocytes per pl	0.303759955008253	0.00800004224851195	0.108089580770339	0.214215500304848
Urea, mg/dl	IGHVs	0.303754627181386	0.0280426724255916	0.168908189726238	0.232527334365329
IGHVs	Urea, mg/dl	0.303754627181386	0.0280426724255916	0.232527334365329	0.168908189726238
Haptoglobin (clinical), g/l	IGHD	-0.303705209707556	0.0485731532239351	0.526405780399744	0.495830434645844
IGHD	Haptoglobin (clinical), g/l	-0.303705209707556	0.0485731532239351	0.495830434645844	0.526405780399744
Mean platelet volume, fl	pCO2, mmHg	-0.303685187665864	0.0282312622101386	0.390199645960663	0.158725508234253
pCO2, mmHg	Mean platelet volume, fl	-0.303685187665864	0.0282312622101386	0.158725508234253	0.390199645960663
Standard bicarbonate (SBC), mmol/l	Sodium, mmol/l	0.303651390983836	0.00940373692251551	0.478321301134882	0.116411333196764
Sodium, mmol/l	Standard bicarbonate (SBC), mmol/l	0.303651390983836	0.00940373692251551	0.116411333196764	0.478321301134882
IGFALS	CFP	0.303617099013519	0.0120026785810196	0.083402567424159	0.0661424202656186
CFP	IGFALS	0.303617099013519	0.0120026785810196	0.0661424202656186	0.083402567424159
Hemoglobin, g/dl	pH	-0.303479120455978	0.0178796957715682	0.220516247849341	0.18832615755408
pH	Hemoglobin, g/dl	-0.303479120455978	0.0178796957715682	0.18832615755408	0.220516247849341
CD169+ monocytes, % of monocytes	CST3	0.303474903474903	0.048264783438741	0.436590351182446	0.217388073258333
CST3	CD169+ monocytes, % of monocytes	0.303474903474903	0.048264783438741	0.217388073258333	0.436590351182446
IGFALS	ACTBL2	-0.303473186996388	0.0251785196260524	0.134391630588517	0.176249637382367
ACTBL2	IGFALS	-0.303473186996388	0.0251785196260524	0.176249637382367	0.134391630588517
Carboxyhemoglobin (COHB), % of Hb	SERPIND1	0.303452645226741	0.0346938076914553	0.236309884284547	0.13824147987826
SERPIND1	Carboxyhemoglobin (COHB), % of Hb	0.303452645226741	0.0346938076914553	0.13824147987826	0.236309884284547
Lactate dehydrogenase (LDH), U/l	Creatinine, mg/dl	0.302987114255402	0.00970735437545905	0.0579081517966819	0.125710239162195
Creatinine, mg/dl	Lactate dehydrogenase (LDH), U/l	0.302987114255402	0.00970735437545905	0.125710239162195	0.0579081517966819
CFP	TFRC	0.302986425339366	0.0229528157207718	0.100758970706439	0.258069567984455
TFRC	CFP	0.302986425339366	0.0229528157207718	0.258069567984455	0.100758970706439
Urea, mg/dl	CFI	-0.302961396086727	0.0216612750634753	0.152576912299951	0.187118234804972
CFI	Urea, mg/dl	-0.302961396086727	0.0216612750634753	0.187118234804972	0.152576912299951
Monocytes, % of leukocytes	SERPING1	-0.302670830829803	0.00609325489735307	0.143468456219495	0.161364697041029
SERPING1	Monocytes, % of leukocytes	-0.302670830829803	0.00609325489735307	0.161364697041029	0.143468456219495
FBLN1	C1QC	0.302658274713069	0.0114267172655623	0.137067945797848	0.253066147675357
C1QC	FBLN1	0.302658274713069	0.0114267172655623	0.253066147675357	0.137067945797848
IGHD	C3	-0.302631578947369	0.0301273222516856	0.386355477761581	0.130049607719776
C3	IGHD	-0.302631578947369	0.0301273222516856	0.130049607719776	0.386355477761581
Thrombocytes per nl	AGT	-0.302599037393558	0.00679542098288099	0.135385694966629	0.070400561382647
AGT	Thrombocytes per nl	-0.302599037393558	0.00679542098288099	0.070400561382647	0.135385694966629
Alkaline phosphatase, U/l	SERPINA6	0.302529049897471	0.0208282199220133	0.163469968478832	0.229282474529927
SERPINA6	Alkaline phosphatase, U/l	0.302529049897471	0.0208282199220133	0.229282474529927	0.163469968478832
C9	AGT	-0.302421325435024	0.0111263766823389	0.0533653992726996	0.0960577186908593
AGT	C9	-0.302421325435024	0.0111263766823389	0.0960577186908593	0.0533653992726996
HP	AMBP	-0.302273232136246	0.00781314634377038	0.0652775775173073	0.126475306439783
AMBP	HP	-0.302273232136246	0.00781314634377038	0.126475306439783	0.0652775775173073
ECM1	SERPINC1	0.302273232136246	0.0123713651446515	0.145644707839306	0.0640836714492948
SERPINC1	ECM1	0.302273232136246	0.0123713651446515	0.0640836714492948	0.145644707839306
Actual base excess, mmol/l	SERPINA7	0.302117936874266	0.0339828011736197	0.695417363835131	0.241707417931208
SERPINA7	Actual base excess, mmol/l	0.302117936874266	0.0339828011736197	0.241707417931208	0.695417363835131
CFHR2	C7	-0.302095520177712	0.00739071335106545	0.0911521313298072	0.0832258590402588
C7	CFHR2	-0.302095520177712	0.00739071335106545	0.0832258590402588	0.0911521313298072
JCHAIN	FCGR3A	0.302092352092352	0.0378728258228116	0.125443090318728	0.441824863317695
FCGR3A	JCHAIN	0.302092352092352	0.0378728258228116	0.441824863317695	0.125443090318728
KNG1	AHSG	0.302065901517956	0.00921323337192515	0.102166925785216	0.0560256474423373
AHSG	KNG1	0.302065901517956	0.00921323337192515	0.0560256474423373	0.102166925785216
HPR	C4BPB	0.302036282858201	0.00739071335106545	0.0832258590402588	0.103260130521555
C4BPB	HPR	0.302036282858201	0.00739071335106545	0.103260130521555	0.0832258590402588
Fibrinogen (clinical), g/l	C8G	0.302004316990441	0.0390123033452066	0.148590978917772	0.160914599952158
C8G	Fibrinogen (clinical), g/l	0.302004316990441	0.0390123033452066	0.160914599952158	0.148590978917772
IGHM	CP	0.301680858941133	0.00825708403042882	0.0712861587960355	0.0822532601492717
CP	IGHM	0.301680858941133	0.00825708403042882	0.0822532601492717	0.0712861587960355
LGALS3BP	S100A8	0.301515151515151	0.029416310406348	0.101584325269922	0.104367457469098
S100A8	LGALS3BP	0.301515151515151	0.029416310406348	0.104367457469098	0.101584325269922
SERPIND1	C8B	-0.301503146982599	0.0130389519308289	0.068920174491524	0.057238788984486
C8B	SERPIND1	-0.301503146982599	0.0130389519308289	0.057238788984486	0.068920174491524
Carboxyhemoglobin (COHB), % of Hb	APOC1	0.301461604906136	0.0219857107952202	0.177946846748814	0.0903856999359053
APOC1	Carboxyhemoglobin (COHB), % of Hb	0.301461604906136	0.0219857107952202	0.0903856999359053	0.177946846748814
Neutrophils, % of leukocytes	FETUB	-0.301420703966797	0.0113222454679922	0.0919382085703464	0.158785247577979
FETUB	Neutrophils, % of leukocytes	-0.301420703966797	0.0113222454679922	0.158785247577979	0.0919382085703464
Estimated glomerular filtration rate (CKD-EPI), ml/min	APOC2	-0.301314726653914	0.0212711051719687	0.287964180584095	0.115923788055483
APOC2	Estimated glomerular filtration rate (CKD-EPI), ml/min	-0.301314726653914	0.0212711051719687	0.115923788055483	0.287964180584095
HABP2	C7	0.301177341725287	0.00698888338778695	0.181012079743682	0.08227821806531
C7	HABP2	0.301177341725287	0.00698888338778695	0.08227821806531	0.181012079743682
MASP1	ACTB;ACTG1	0.30102162981882	0.0140168492318012	0.203189982469192	0.0625924819144228
ACTB;ACTG1	MASP1	0.30102162981882	0.0140168492318012	0.0625924819144228	0.203189982469192
Lactate dehydrogenase (LDH), U/l	B2M	0.300993571011105	0.0242035123494624	0.104478494975179	0.1727164415956
B2M	Lactate dehydrogenase (LDH), U/l	0.300993571011105	0.0242035123494624	0.1727164415956	0.104478494975179
Methemoglobin, % of Hb	B2M	0.300845266486842	0.0402789269297185	0.997761133572215	0.198525048027734
B2M	Methemoglobin, % of Hb	0.300845266486842	0.0402789269297185	0.198525048027734	0.997761133572215
JCHAIN	CD44	0.300782185330034	0.0106420270498196	0.0530054808827553	0.114845208579303
CD44	JCHAIN	0.300782185330034	0.0106420270498196	0.114845208579303	0.0530054808827553
Erythrocytes per pl	Carboxyhemoglobin (COHB), % of Hb	-0.300763696013477	0.0344233574901294	0.342909599613212	0.236309884284547
Carboxyhemoglobin (COHB), % of Hb	Erythrocytes per pl	-0.300763696013477	0.0344233574901294	0.236309884284547	0.342909599613212
JCHAIN	HBD	0.300741049994781	0.0109062656634274	0.0532966567325978	0.112988912273107
HBD	JCHAIN	0.300741049994781	0.0109062656634274	0.112988912273107	0.0532966567325978
Hemoglobin, g/dl	HBB	0.300682730460822	0.00651210348314987	0.176139152025813	0.236264040831024
HBB	Hemoglobin, g/dl	0.300682730460822	0.00651210348314987	0.236264040831024	0.176139152025813
Oxyhemoglobin (O2Hb), % of Hb	PROS1	0.300552696779112	0.0341112535760021	1	0.269076335131777
PROS1	Oxyhemoglobin (O2Hb), % of Hb	0.300552696779112	0.0341112535760021	0.269076335131777	1
MST1	C8A	0.300490554221898	0.0253663134853305	0.355794068737741	0.0831629771227923
C8A	MST1	0.300490554221898	0.0253663134853305	0.0831629771227923	0.355794068737741
Ferritin, ug/l	PLG	-0.300416078176891	0.0130425507003968	0.105563144731337	0.136694474642885
PLG	Ferritin, ug/l	-0.300416078176891	0.0130425507003968	0.136694474642885	0.105563144731337
MASP1	AGT	0.300373014341758	0.0110083948201195	0.190078283894064	0.0960577186908593
AGT	MASP1	0.300373014341758	0.0110083948201195	0.0960577186908593	0.190078283894064
Lymphocytes per nl	ORM1;ORM2	-0.300351721584598	0.0138115329432699	0.115393130074417	0.0558935473797956
ORM1;ORM2	Lymphocytes per nl	-0.300351721584598	0.0138115329432699	0.0558935473797956	0.115393130074417
SHBG	C3	-0.300348019252129	0.00557059729821431	0.0848696882492651	0.0509365252923784
C3	SHBG	-0.300348019252129	0.00557059729821431	0.0509365252923784	0.0848696882492651
Monocytes per nl	MASP1	0.300343804961234	0.0155950119506079	0.201955404760372	0.203189982469192
MASP1	Monocytes per nl	0.300343804961234	0.0155950119506079	0.203189982469192	0.201955404760372
SERPIND1	ALB	-0.300288781932618	0.0164532815651084	0.0804037721766619	0.213069996268154
ALB	SERPIND1	-0.300288781932618	0.0164532815651084	0.213069996268154	0.0804037721766619
FCGBP	FN1	-0.300228310502283	0.0089352178346492	0.0798007385922118	0.110201019960673
FN1	FCGBP	-0.300228310502283	0.0089352178346492	0.110201019960673	0.0798007385922118
Creatinine, mg/dl	IGKVs	0.300157720539295	0.00708683428598221	0.101971671114966	0.0834313672758815
IGKVs	Creatinine, mg/dl	0.300157720539295	0.00708683428598221	0.0834313672758815	0.101971671114966
SELL	APOC4	-0.300032252862442	0.0390728311902062	0.289138950807526	0.15333126179187
APOC4	SELL	-0.300032252862442	0.0390728311902062	0.15333126179187	0.289138950807526
TGFBI	APOC4	-0.299951620706338	0.0336045840470199	0.155421201217467	0.138869380263466
APOC4	TGFBI	-0.299951620706338	0.0336045840470199	0.138869380263466	0.155421201217467
Albumin (clinical), g/l	CLEC3B	0.299941554646406	0.0179186744389963	0.210951667259093	0.100889927819566
CLEC3B	Albumin (clinical), g/l	0.299941554646406	0.0179186744389963	0.100889927819566	0.210951667259093
CFHR5	CFH	0.29990377044878	0.00581750411163468	0.0753366782456691	0.0519563298245994
CFH	CFHR5	0.29990377044878	0.00581750411163468	0.0519563298245994	0.0753366782456691
Gamma-glutamyl transferase, U/l	Lactate, mg/dl	-0.299883793167656	0.0364222435002263	0.253489021880334	0.544361889122287
Lactate, mg/dl	Gamma-glutamyl transferase, U/l	-0.299883793167656	0.0364222435002263	0.544361889122287	0.253489021880334
Lymphocytes, % of leukocytes	CFH;CFHR1	0.299697729757541	0.0126376700520018	0.0761199196155455	0.125890636287248
CFH;CFHR1	Lymphocytes, % of leukocytes	0.299697729757541	0.0126376700520018	0.125890636287248	0.0761199196155455
SERPING1	B2M	0.299576943416182	0.0318007994271878	0.305052113023765	0.185283164476018
B2M	SERPING1	0.299576943416182	0.0318007994271878	0.185283164476018	0.305052113023765
Antithrombin activity %	Albumin (clinical), g/l	0.299570537233612	0.0355135662127847	0.242052990766085	0.262800389974607
Albumin (clinical), g/l	Antithrombin activity %	0.299570537233612	0.0355135662127847	0.262800389974607	0.242052990766085
C3	AGT	-0.299489078119215	0.0130389519308289	0.0844272137521169	0.0993261338260199
AGT	C3	-0.299489078119215	0.0130389519308289	0.0993261338260199	0.0844272137521169
Lymphocytes per nl	PLG	0.299426138467234	0.0089352178346492	0.0925688567669657	0.105546732704312
PLG	Lymphocytes per nl	0.299426138467234	0.0089352178346492	0.105546732704312	0.0925688567669657
GPX3	PLG	-0.299400222139948	0.00896535953472924	0.105546732704312	0.105546732704312
PLG	GPX3	-0.299400222139948	0.00896535953472924	0.105546732704312	0.105546732704312
Thrombocytes per nl	HP	0.299340984820437	0.0127012768306886	0.182757261063797	0.0865692289249565
HRG	SHBG	0.299340984820437	0.0108330689460534	0.0719426886417395	0.140288242851392
SHBG	HRG	0.299340984820437	0.0108330689460534	0.140288242851392	0.0719426886417395
HP	Thrombocytes per nl	0.299340984820437	0.0127012768306886	0.0865692289249565	0.182757261063797
Neutrophils, % of leukocytes	Standard base excess (SBE), mmol/l	-0.299300539420461	0.0228767997910483	0.138568306834872	0.538644649625592
Standard base excess (SBE), mmol/l	Neutrophils, % of leukocytes	-0.299300539420461	0.0228767997910483	0.538644649625592	0.138568306834872
Fibrinogen (clinical), g/l	IGLCs	0.299290780141844	0.0408429510110132	0.150248650263266	0.220381756496926
IGLCs	Fibrinogen (clinical), g/l	0.299290780141844	0.0408429510110132	0.220381756496926	0.150248650263266
VTN	CFHR5	0.299273904295337	0.0126215830237163	0.1307596001257	0.112118904575134
CFHR5	VTN	0.299273904295337	0.0126215830237163	0.112118904575134	0.1307596001257
Eosinophiles, % of leucocytes	Glucose, mg/dl	-0.299265933179251	0.0231031874277897	0.547655961142146	0.908588299768048
Glucose, mg/dl	Eosinophiles, % of leucocytes	-0.299265933179251	0.0231031874277897	0.908588299768048	0.547655961142146
Interleukin-6, ng/l	APOD	-0.299131449312938	0.0311896472491967	0.144252118527535	0.09972985972274
APOD	Interleukin-6, ng/l	-0.299131449312938	0.0311896472491967	0.09972985972274	0.144252118527535
APOC1	APOE	0.299074416882636	0.00896535953472924	0.0527733663521562	0.0967511716456197
APOE	APOC1	0.299074416882636	0.00896535953472924	0.0967511716456197	0.0527733663521562
Anorganic phosphate, mmol/l	C8A	-0.299064666989195	0.0420791776081677	0.603478118608181	0.128217729417829
C8A	Anorganic phosphate, mmol/l	-0.299064666989195	0.0420791776081677	0.128217729417829	0.603478118608181
Albumin (clinical), g/l	PF4	-0.29906191369606	0.0349586316177944	0.262800389974607	0.546971270741989
PF4	Albumin (clinical), g/l	-0.29906191369606	0.0349586316177944	0.546971270741989	0.262800389974607
C3	C1QA	-0.29904479822288	0.00642287034614638	0.0519851068641223	0.277253903275319
C1QA	C3	-0.29904479822288	0.00642287034614638	0.277253903275319	0.0519851068641223
PIGR	ACTA2;ACTB;ACTG1;ACTG2	0.299027498323273	0.0176626597095035	0.0726131565835144	0.0966514471565774
ACTA2;ACTB;ACTG1;ACTG2	PIGR	0.299027498323273	0.0176626597095035	0.0966514471565774	0.0726131565835144
Thrombocytes per nl	VWF	-0.298963346908552	0.0091874743557382	0.150492199481796	0.181456566988673
VWF	Thrombocytes per nl	-0.298963346908552	0.0091874743557382	0.181456566988673	0.150492199481796
TGFBI	IGKC	0.298867373036171	0.0174352579357505	0.105017018729288	0.188155491889974
IGKC	TGFBI	0.298867373036171	0.0174352579357505	0.188155491889974	0.105017018729288
HP	APOB	-0.298837467604591	0.00510960071187237	0.0519239496356594	0.0519239496356594
APOB	HP	-0.298837467604591	0.00510960071187237	0.0519239496356594	0.0519239496356594
Neutrophils per nl	Thrombocytes per nl	0.298765193903145	0.0101229860915421	0.0971056813966447	0.154226670453494
Thrombocytes per nl	Neutrophils per nl	0.298765193903145	0.0101229860915421	0.154226670453494	0.0971056813966447
Estimated glomerular filtration rate (CKD-EPI), ml/min	C9	0.298728598418609	0.0311294172435224	0.335889303758007	0.112926434346339
C9	Estimated glomerular filtration rate (CKD-EPI), ml/min	0.298728598418609	0.0311294172435224	0.112926434346339	0.335889303758007
ACTBL2	F10	0.298682984563471	0.0216757147413676	0.165117944647476	0.103963150333596
F10	ACTBL2	0.298682984563471	0.0216757147413676	0.103963150333596	0.165117944647476
MASP2	LGALS3BP	0.298594235442493	0.0250606014166548	0.34906356836976	0.0927242252416228
LGALS3BP	MASP2	0.298594235442493	0.0250606014166548	0.0927242252416228	0.34906356836976
Anorganic phosphate, mmol/l	C1RL	-0.298500241896468	0.0323445788012498	0.558483060634914	0.103422789006465
C1RL	Anorganic phosphate, mmol/l	-0.298500241896468	0.0323445788012498	0.103422789006465	0.558483060634914
F5	CP	-0.298482043687523	0.00781314634377038	0.295461305915135	0.0809441961214611
CP	F5	-0.298482043687523	0.00781314634377038	0.0809441961214611	0.295461305915135
VTN	A1BG	0.298274713069234	0.0141000944365668	0.140458633041185	0.210823012528583
A1BG	VTN	0.298274713069234	0.0141000944365668	0.210823012528583	0.140458633041185
Creatine Kinase MB, U/l	FGB	0.298251565099094	0.0316053347414217	0.481516570472248	0.0974497821193835
FGB	Creatine Kinase MB, U/l	0.298251565099094	0.0316053347414217	0.0974497821193835	0.481516570472248
ACTB;ACTG1	C4A	-0.298240256517922	0.0105666376347157	0.0506807249516921	0.130321864161494
C4A	ACTB;ACTG1	-0.298240256517922	0.0105666376347157	0.130321864161494	0.0506807249516921
MBL2	ECM1	-0.298195084485407	0.0249644830865163	0.692719326925034	0.202056284981492
ECM1	MBL2	-0.298195084485407	0.0249644830865163	0.202056284981492	0.692719326925034
Aspartate aminotransferase (AST), U/l	C1S	0.298179345773212	0.0190477282998609	0.0865502040291924	0.0770837754634995
C1S	Aspartate aminotransferase (AST), U/l	0.298179345773212	0.0190477282998609	0.0770837754634995	0.0865502040291924
LUM	APOA4	0.298126619770455	0.0102669951862402	0.240404533813013	0.12087053423801
APOA4	LUM	0.298126619770455	0.0102669951862402	0.12087053423801	0.240404533813013
Lymphocytes per nl	APOA1	0.298099469332346	0.0184055582698395	0.13579813258074	0.0574342119504631
APOA1	Lymphocytes per nl	0.298099469332346	0.0184055582698395	0.0574342119504631	0.13579813258074
ACTB;ACTG1	TFRC	-0.298055222088836	0.0396136567191376	0.136799161203422	0.319526447954188
TFRC	ACTB;ACTG1	-0.298055222088836	0.0396136567191376	0.319526447954188	0.136799161203422
C8G	F13B	-0.298037763791188	0.00946720547816675	0.0681112838568108	0.129052958886589
FCN3	C1R	0.298037763791188	0.0105466543254242	0.303509274476095	0.0723529623901665
F13B	C8G	-0.298037763791188	0.00946720547816675	0.129052958886589	0.0681112838568108
C1R	FCN3	0.298037763791188	0.0105466543254242	0.0723529623901665	0.303509274476095
Bilirubin (total), mg/dl	SAA4	-0.297976058250031	0.0111384339990585	0.0655648728580945	0.0604562938200895
SAA4	Bilirubin (total), mg/dl	-0.297976058250031	0.0111384339990585	0.0604562938200895	0.0655648728580945
HPR	APOE	-0.297919289152166	0.0102669951862402	0.102275067432162	0.102275067432162
APOE	HPR	-0.297919289152166	0.0102669951862402	0.102275067432162	0.102275067432162
TGFBI	GC	-0.29788089148703	0.011654893293568	0.0862462103724034	0.167700964613007
GC	TGFBI	-0.29788089148703	0.011654893293568	0.167700964613007	0.0862462103724034
IGKC	CD44	0.297789129220209	0.0183033349804032	0.189622550396977	0.143547669281776
CD44	IGKC	0.297789129220209	0.0183033349804032	0.143547669281776	0.189622550396977
Mean corpuscular hemoglobin concentration (MCHC), g/dl	C1QC	-0.297700679546369	0.0068296587944028	0.19654240308337	0.253066147675357
C1QC	Mean corpuscular hemoglobin concentration (MCHC), g/dl	-0.297700679546369	0.0068296587944028	0.253066147675357	0.19654240308337
Anorganic phosphate, mmol/l	CFB	-0.29769392033543	0.0277012333361209	0.512472816718236	0.0896827429256913
CFB	Anorganic phosphate, mmol/l	-0.29769392033543	0.0277012333361209	0.0896827429256913	0.512472816718236
SERPING1	ORM1	0.297682339874121	0.0152367319865539	0.219239643584304	0.0857894257503797
ORM1	SERPING1	0.297682339874121	0.0152367319865539	0.0857894257503797	0.219239643584304
Gamma-glutamyl transferase, U/l	APOB	0.297642112381092	0.0154808727427645	0.188819101880837	0.0891010231194669
APOB	Gamma-glutamyl transferase, U/l	0.297642112381092	0.0154808727427645	0.0891010231194669	0.188819101880837
CD44	APOE	0.297629499561018	0.0148841691371441	0.136393129158197	0.116068046603455
APOE	CD44	0.297629499561018	0.0148841691371441	0.116068046603455	0.136393129158197
SERPIND1	GSN	0.297623102554609	0.0111263766823389	0.0640384791272396	0.0600360741817871
GSN	SERPIND1	0.297623102554609	0.0111263766823389	0.0600360741817871	0.0640384791272396
Chloride, mmol/l	CST3	0.297608375748694	0.0295023295234244	0.746385862655384	0.159189653053478
CST3	Chloride, mmol/l	0.297608375748694	0.0295023295234244	0.159189653053478	0.746385862655384
Interleukin-6, ng/l	CPN1	0.297575836142079	0.0169083062032014	0.10681100747876	0.0540648309460391
CPN1	Interleukin-6, ng/l	0.297575836142079	0.0169083062032014	0.0540648309460391	0.10681100747876
VTN	CA1	-0.297563983965464	0.0467772076931408	0.229503877263825	0.804567972322022
CA1	VTN	-0.297563983965464	0.0467772076931408	0.804567972322022	0.229503877263825
IGKC	SERPING1	-0.297445390596076	0.00825708403042882	0.115847637520956	0.161364697041029
SERPING1	IGKC	-0.297445390596076	0.00825708403042882	0.161364697041029	0.115847637520956
Sodium, mmol/l	C1QB	0.297434240512577	0.00687021463846835	0.116411333196764	0.236025343213466
C1QB	Sodium, mmol/l	0.297434240512577	0.00687021463846835	0.236025343213466	0.116411333196764
CPN2	C4A;C4B	-0.297356534616809	0.0186710170388699	0.0762842288567775	0.0755592720791768
C4A;C4B	CPN2	-0.297356534616809	0.0186710170388699	0.0755592720791768	0.0762842288567775
D-Dimer, mg/l	SELL	-0.29731729879741	0.0390123033452066	0.43899665500745	0.289138950807526
SELL	D-Dimer, mg/l	-0.29731729879741	0.0390123033452066	0.289138950807526	0.43899665500745
SAA1	GSN	-0.297250167672703	0.0201802920562693	0.0768631712143197	0.090600137180722
GSN	SAA1	-0.297250167672703	0.0201802920562693	0.090600137180722	0.0768631712143197
Creatinine, mg/dl	CFI	-0.297225451510936	0.0170917466934685	0.185696713784165	0.170260092061859
CFI	Creatinine, mg/dl	-0.297225451510936	0.0170917466934685	0.170260092061859	0.185696713784165
IGHVs	CD44	0.297110703168649	0.0157984319488259	0.177904081510692	0.136393129158197
CD44	IGHVs	0.297110703168649	0.0157984319488259	0.136393129158197	0.177904081510692
Mean corpuscular volume (MCV), fl	SERPINA6	-0.297067384464686	0.00886419389476245	0.255091802082608	0.153055081249565
SERPINA6	Mean corpuscular volume (MCV), fl	-0.297067384464686	0.00886419389476245	0.153055081249565	0.255091802082608
Basophiles per nl	IGKVs	0.297060238911034	0.0293877659966691	0.304457255725492	0.171264513118997
IGKVs	Basophiles per nl	0.297060238911034	0.0293877659966691	0.171264513118997	0.304457255725492
APOC4	SERPINF2	-0.297048863086599	0.0277012333361209	0.123700335069919	0.1862941750928
SERPINF2	APOC4	-0.297048863086599	0.0277012333361209	0.1862941750928	0.123700335069919
Bilirubin (total), mg/dl	PROS1	-0.297019622362088	0.0102612346987877	0.0618293431062269	0.132882989349301
PROS1	Bilirubin (total), mg/dl	-0.297019622362088	0.0102612346987877	0.132882989349301	0.0618293431062269
Neutrophils per nl	IGHGs	0.296964435011898	0.00567399054616431	0.0734781775728278	0.0612318146440232
IGHGs	Neutrophils per nl	0.296964435011898	0.00567399054616431	0.0612318146440232	0.0734781775728278
Interleukin-6, ng/l	F9	-0.29679802955665	0.0280956793767457	0.139554201281571	0.428045938739831
F9	Interleukin-6, ng/l	-0.29679802955665	0.0280956793767457	0.428045938739831	0.139554201281571
Lymphocytes, % of leukocytes	C4A;C4B	0.296771496559264	0.0133469605370396	0.0785650631612102	0.0566698816244795
C4A;C4B	Lymphocytes, % of leukocytes	0.296771496559264	0.0133469605370396	0.0566698816244795	0.0785650631612102
CD44	C4BPA	-0.296711629020672	0.0157984319488259	0.136393129158197	0.129812466060829
C4BPA	CD44	-0.296711629020672	0.0157984319488259	0.129812466060829	0.136393129158197
Neutrophils, % of leukocytes	APOB	-0.296680080482897	0.0158511829455914	0.11095828061914	0.0892490518023516
APOB	Neutrophils, % of leukocytes	-0.296680080482897	0.0158511829455914	0.0892490518023516	0.11095828061914
IGHAs	ACTA2;ACTB;ACTG1;ACTG2	0.296578558106631	0.010705896503248	0.0895062075175881	0.0676299315692981
ACTA2;ACTB;ACTG1;ACTG2	IGHAs	0.296578558106631	0.010705896503248	0.0676299315692981	0.0895062075175881
MASP2	C9	0.296564028422898	0.0318286861285049	0.34906356836976	0.112926434346339
C9	MASP2	0.296564028422898	0.0318286861285049	0.112926434346339	0.34906356836976
ITIH4	SERPINC1	-0.296467974824139	0.0152367319865539	0.0526175144602329	0.0717511560821357
SERPINC1	ITIH4	-0.296467974824139	0.0152367319865539	0.0717511560821357	0.0526175144602329
Immature granulocytes per nl	IGHAs	0.296394556578714	0.0164858515255942	0.11540096067916	0.109481282665729
IGHAs	Immature granulocytes per nl	0.296394556578714	0.0164858515255942	0.109481282665729	0.11540096067916
Creatine kinase, U/l	FBLN1	-0.29634636463281	0.00946080292916974	0.0612586989663741	0.137067945797848
FBLN1	Creatine kinase, U/l	-0.29634636463281	0.00946080292916974	0.137067945797848	0.0612586989663741
APOC4	C4B	0.296323173681664	0.0236444856923022	0.115545694232194	0.119050515621308
C4B	APOC4	0.296323173681664	0.0236444856923022	0.119050515621308	0.115545694232194
APOL1	TFRC	0.296289592760181	0.0229528157207718	0.0782207798905249	0.258069567984455
TFRC	APOL1	0.296289592760181	0.0229528157207718	0.258069567984455	0.0782207798905249
TGFBI	C4B	-0.296273291925466	0.0151324619411756	0.103139674809591	0.0833895243141376
C4B	TGFBI	-0.296273291925466	0.0151324619411756	0.0833895243141376	0.103139674809591
IGKVs	APOB	-0.296201406886338	0.0123713651446515	0.123237829710182	0.0801045893116185
APOB	IGKVs	-0.296201406886338	0.0123713651446515	0.0801045893116185	0.123237829710182
Hemoglobin, g/dl	Lactate, mg/dl	0.296197556571453	0.0208133530068993	0.226736062099886	0.499396301952838
Lactate, mg/dl	Hemoglobin, g/dl	0.296197556571453	0.0208133530068993	0.499396301952838	0.226736062099886
Interleukin-6, ng/l	TF	-0.296085040186674	0.0290962427382426	0.139554201281571	0.0903534494433811
TF	Interleukin-6, ng/l	-0.296085040186674	0.0290962427382426	0.0903534494433811	0.139554201281571
sO2, %	CST3	0.295925978248689	0.028243638743426	0.890072169887821	0.156221184877853
CST3	sO2, %	0.295925978248689	0.028243638743426	0.156221184877853	0.890072169887821
Standard bicarbonate (SBC), mmol/l	SERPINA7	0.295825771324864	0.0334110012933661	0.618103523927273	0.241707417931208
SERPINA7	Standard bicarbonate (SBC), mmol/l	0.295825771324864	0.0334110012933661	0.241707417931208	0.618103523927273
FBLN1	SERPINF2	-0.295816364309515	0.0105466543254242	0.137067945797848	0.113815977928536
SERPINF2	FBLN1	-0.295816364309515	0.0105466543254242	0.113815977928536	0.137067945797848
C6	AHSG	-0.295727508330248	0.00999395597753174	0.172562306545381	0.0588280590495618
AHSG	C6	-0.295727508330248	0.00999395597753174	0.0588280590495618	0.172562306545381
CFHR2	ALB	-0.295697889670492	0.00946720547816675	0.106608966036747	0.204333851570432
ALB	CFHR2	-0.295697889670492	0.00946720547816675	0.204333851570432	0.106608966036747
Antithrombin activity %	F2	0.295681063122924	0.0394842793044671	0.249425081459926	0.109542344450532
F2	Antithrombin activity %	0.295681063122924	0.0394842793044671	0.109542344450532	0.249425081459926
IGLVs	APOC4	-0.295678116432833	0.0311252701900971	0.190367016233214	0.136634660665003
APOC4	IGLVs	-0.295678116432833	0.0311252701900971	0.136634660665003	0.190367016233214
TGFBI	ACTBL2	0.295579685625519	0.0287568782894409	0.140528895791796	0.181434884120011
ACTBL2	TGFBI	0.295579685625519	0.0287568782894409	0.181434884120011	0.140528895791796
SERPINA4	C1R	-0.295460940392447	0.0173109732518222	0.0553523712619993	0.0879125896514106
C1R	SERPINA4	-0.295460940392447	0.0173109732518222	0.0879125896514106	0.0553523712619993
SERPINA4	MASP2	-0.295395121351011	0.0233719516788354	0.0680150054473973	0.34906356836976
MASP2	SERPINA4	-0.295395121351011	0.0233719516788354	0.34906356836976	0.0680150054473973
Lactate dehydrogenase (LDH), U/l	Red blood cell distribution width (RDW-CV), %	0.295322328086955	0.0128018603629563	0.0650133692942291	0.301425621273244
Red blood cell distribution width (RDW-CV), %	Lactate dehydrogenase (LDH), U/l	0.295322328086955	0.0128018603629563	0.301425621273244	0.0650133692942291
Alkaline phosphatase, U/l	CD44	0.295310245310245	0.0283519997361651	0.183579198291669	0.170771347248064
CD44	Alkaline phosphatase, U/l	0.295310245310245	0.0283519997361651	0.170771347248064	0.183579198291669
Bilirubin (total), mg/dl	HP;HPR	-0.295291867209675	0.0138115329432699	0.0761103623895089	0.127756679725247
HP;HPR	Bilirubin (total), mg/dl	-0.295291867209675	0.0138115329432699	0.127756679725247	0.0761103623895089
SERPINF1	A2M;PZP	-0.295223991114402	0.00946720547816675	0.0806290592037855	0.0598050297279315
A2M;PZP	SERPINF1	-0.295223991114402	0.00946720547816675	0.0598050297279315	0.0806290592037855
Potassium, mmol/l	Standard base excess (SBE), mmol/l	-0.295165397542082	0.0351227626119603	0.18697556582118	0.654820399132374
Standard base excess (SBE), mmol/l	Potassium, mmol/l	-0.295165397542082	0.0351227626119603	0.654820399132374	0.18697556582118
Hematocrit l/l	HBD	0.295104895104895	0.0158274906162814	0.200337958770983	0.146404288200603
HBD	Hematocrit l/l	0.295104895104895	0.0158274906162814	0.146404288200603	0.200337958770983
Neutrophil-to-lymphocyte ratio	CD14	0.295067206894334	0.0209384563185161	0.107713536747502	0.0748816474097296
CD14	Neutrophil-to-lymphocyte ratio	0.295067206894334	0.0209384563185161	0.0748816474097296	0.107713536747502
TGFBI	CD5L	0.294994519546949	0.0109860362167516	0.0862018868734771	0.0836877464746663
CD5L	TGFBI	0.294994519546949	0.0109860362167516	0.0836877464746663	0.0862018868734771
Carboxyhemoglobin (COHB), % of Hb	F10	-0.29499072386417	0.0406647379012047	0.250765883724095	0.152640103136406
F10	Carboxyhemoglobin (COHB), % of Hb	-0.29499072386417	0.0406647379012047	0.152640103136406	0.250765883724095
Sodium, mmol/l	HPR	-0.294975126859569	0.00687021463846835	0.116411333196764	0.0832258590402588
HPR	Sodium, mmol/l	-0.294975126859569	0.00687021463846835	0.0832258590402588	0.116411333196764
Potassium, mmol/l	ACTB;ACTG1	0.294934744228452	0.0153103258886344	0.136737048453666	0.066089573419272
ACTB;ACTG1	Potassium, mmol/l	0.294934744228452	0.0153103258886344	0.066089573419272	0.136737048453666
IGHVs	CFP	-0.29492163396273	0.00971113407067637	0.132378090752904	0.0558929716512262
CFP	IGHVs	-0.29492163396273	0.00971113407067637	0.0558929716512262	0.132378090752904
TGFBI	IGLCs	0.294884910485934	0.0174352579357505	0.105017018729288	0.122046805550254
IGLCs	TGFBI	0.294884910485934	0.0174352579357505	0.122046805550254	0.105017018729288
pH	AZGP1	0.294853513093078	0.0169083062032014	0.18832615755408	0.0973166957028703
AZGP1	pH	0.294853513093078	0.0169083062032014	0.0973166957028703	0.18832615755408
ORM2	LYZ	-0.294835680751174	0.00984896035099087	0.121470510995554	0.110907857865506
LYZ	ORM2	-0.294835680751174	0.00984896035099087	0.110907857865506	0.121470510995554
Sodium, mmol/l	ACTB;ACTG1	0.294824695367904	0.0150643023131507	0.133822554495903	0.066089573419272
ACTB;ACTG1	Sodium, mmol/l	0.294824695367904	0.0150643023131507	0.066089573419272	0.133822554495903
C1QC	B2M	0.294764674775251	0.020278901211449	0.328264713360331	0.1727164415956
B2M	C1QC	0.294764674775251	0.020278901211449	0.1727164415956	0.328264713360331
Lymphocytes, % of leukocytes	C4B	0.294745642806611	0.0204050771252753	0.100427040490661	0.110102395321798
C4B	Lymphocytes, % of leukocytes	0.294745642806611	0.0204050771252753	0.110102395321798	0.100427040490661
SELL	CFH;CFHR1	-0.294649173580295	0.0110083948201195	0.219321096800843	0.114046970336438
CFH;CFHR1	SELL	-0.294649173580295	0.0110083948201195	0.114046970336438	0.219321096800843
CD5L	C8B	0.294572380599778	0.0152367319865539	0.10118752780814	0.0650540745082026
C8B	CD5L	0.294572380599778	0.0152367319865539	0.0650540745082026	0.10118752780814
Erythrocytes per pl	HBB	0.294552681238809	0.0082099473647846	0.214215500304848	0.236264040831024
HBB	Erythrocytes per pl	0.294552681238809	0.0082099473647846	0.236264040831024	0.214215500304848
PRG4	C6	0.294483524620511	0.0120490664634196	0.593428416278075	0.183571071413275
C6	PRG4	0.294483524620511	0.0120490664634196	0.183571071413275	0.593428416278075
Aspartate aminotransferase (AST), U/l	VWF	0.29445241872529	0.00966586857457788	0.0582199990887365	0.181456566988673
VWF	Aspartate aminotransferase (AST), U/l	0.29445241872529	0.00966586857457788	0.181456566988673	0.0582199990887365
Lactate dehydrogenase (LDH), U/l	ITIH4	0.294399731723675	0.0171935544189323	0.0809660108091537	0.0567536971167334
ITIH4	Lactate dehydrogenase (LDH), U/l	0.294399731723675	0.0171935544189323	0.0567536971167334	0.0809660108091537
pCO2, mmHg	ITIH1	-0.294300144300144	0.0263225772909847	0.151501055963667	0.0681754751836503
ITIH1	pCO2, mmHg	-0.294300144300144	0.0263225772909847	0.0681754751836503	0.151501055963667
Aspartate aminotransferase (AST), U/l	JCHAIN	0.294250963209186	0.0209907350926559	0.0921457693050487	0.0855751832952128
JCHAIN	Aspartate aminotransferase (AST), U/l	0.294250963209186	0.0209907350926559	0.0855751832952128	0.0921457693050487
APOC4	A2M	0.294226737622964	0.0323445788012498	0.138869380263466	0.0872629782242052
A2M	APOC4	0.294226737622964	0.0323445788012498	0.0872629782242052	0.138869380263466
A1BG	ALB	-0.294187338022954	0.0127012768306886	0.205601918696772	0.213069996268154
ALB	A1BG	-0.294187338022954	0.0127012768306886	0.213069996268154	0.205601918696772
HHb (deoxyhemoglobin), % of Hb	CFP	0.294092517003243	0.0328060559071814	0.963094777383005	0.130574251659059
CFP	HHb (deoxyhemoglobin), % of Hb	0.294092517003243	0.0328060559071814	0.130574251659059	0.963094777383005
MASP1	C6	-0.294070358222394	0.0156903461366171	0.203189982469192	0.202923805969671
C6	MASP1	-0.294070358222394	0.0156903461366171	0.202923805969671	0.203189982469192
ITIH3	SERPINC1	-0.294068863383932	0.0177543410441079	0.0621401936543778	0.0799754012208151
SERPINC1	ITIH3	-0.294068863383932	0.0177543410441079	0.0799754012208151	0.0621401936543778
Potassium, mmol/l	LYZ	0.294032320777815	0.0139895467459604	0.129403307400134	0.139357407969375
LYZ	Potassium, mmol/l	0.294032320777815	0.0139895467459604	0.139357407969375	0.129403307400134
Urea, mg/dl	JCHAIN	0.293918561607615	0.0171546469820717	0.130678046128134	0.0716621543283317
JCHAIN	Urea, mg/dl	0.293918561607615	0.0171546469820717	0.0716621543283317	0.130678046128134
FETUB	CPN2	-0.293825356229448	0.0113160778135066	0.158785247577979	0.0542752621055226
CPN2	FETUB	-0.293825356229448	0.0113160778135066	0.0542752621055226	0.158785247577979
Lactate dehydrogenase (LDH), U/l	SERPINF1	0.293796109993293	0.0107320126881881	0.0579081517966819	0.0842300389769918
SERPINF1	Lactate dehydrogenase (LDH), U/l	0.293796109993293	0.0107320126881881	0.0842300389769918	0.0579081517966819
C9	C1S	0.293683820807108	0.0227643046324438	0.0907069984585069	0.085094809512792
C1S	C9	0.293683820807108	0.0227643046324438	0.085094809512792	0.0907069984585069
Aspartate aminotransferase (AST), U/l	KLKB1	-0.293646596660875	0.0209907350926559	0.0921457693050487	0.0536942326558198
KLKB1	Aspartate aminotransferase (AST), U/l	-0.293646596660875	0.0209907350926559	0.0536942326558198	0.0921457693050487
CFHR1	S100A9	-0.293545868902823	0.0246138199008958	0.340235834306628	0.219826874287311
S100A9	CFHR1	-0.293545868902823	0.0246138199008958	0.219826874287311	0.340235834306628
Immature granulocytes, % of leukocytes	Gamma-glutamyl transferase, U/l	0.293523697032031	0.0102430210528986	0.10611769810803	0.17686283018005
Gamma-glutamyl transferase, U/l	Immature granulocytes, % of leukocytes	0.293523697032031	0.0102430210528986	0.17686283018005	0.10611769810803
IGLVs	TFRC	-0.293484162895928	0.0375910670157149	0.194313806572147	0.319526447954188
TFRC	IGLVs	-0.293484162895928	0.0375910670157149	0.319526447954188	0.194313806572147
IGLVs	C4BPA	-0.293476490188819	0.00896535953472924	0.0782366248081074	0.100957744325864
C4BPA	IGLVs	-0.293476490188819	0.00896535953472924	0.100957744325864	0.0782366248081074
Eosinophiles, % of leucocytes	C5	0.293473814806401	0.007752775165793	0.380280919967933	0.0669322922646796
C5	Eosinophiles, % of leucocytes	0.293473814806401	0.007752775165793	0.0669322922646796	0.380280919967933
Eosinophiles, % of leucocytes	C1QC	0.293453860103551	0.0144380738183611	0.53420873127936	0.260669012854972
C1QC	Eosinophiles, % of leucocytes	0.293453860103551	0.0144380738183611	0.260669012854972	0.53420873127936
Basophiles per nl	HPX	-0.293434754765511	0.0204681771013085	0.272564858207539	0.0742081543712795
HPX	Basophiles per nl	-0.293434754765511	0.0204681771013085	0.0742081543712795	0.272564858207539
ACTB;ACTG1	F10	0.293277856243081	0.010249397218642	0.0502199572932223	0.061308991056748
F10	ACTB;ACTG1	0.293277856243081	0.010249397218642	0.061308991056748	0.0502199572932223
Hemoglobin, g/dl	HPR	0.293070509436497	0.0128655417073908	0.185734376238932	0.111072510073807
HPR	Hemoglobin, g/dl	0.293070509436497	0.0128655417073908	0.111072510073807	0.185734376238932
MASP1	C3	-0.293009196732909	0.0152762722967986	0.203189982469192	0.0920128959272287
C3	MASP1	-0.293009196732909	0.0152762722967986	0.0920128959272287	0.203189982469192
ATRN	HBB	0.292972972972973	0.0123713651446515	0.145644707839306	0.267015297705395
HBB	ATRN	0.292972972972973	0.0123713651446515	0.267015297705395	0.145644707839306
ITIH3	F13A1	-0.29289067739772	0.0150083029023961	0.0539882007183415	0.105058120316773
F13A1	ITIH3	-0.29289067739772	0.0150083029023961	0.105058120316773	0.0539882007183415
SERPINA7	C1QA	0.292884116993706	0.0114267172655623	0.18909411855217	0.295951977178063
C1QA	SERPINA7	0.292884116993706	0.0114267172655623	0.295951977178063	0.18909411855217
IGHGs	SERPING1	-0.29285449833395	0.00642287034614638	0.0665409367860765	0.161364697041029
HP;HPR	SHBG	-0.29285449833395	0.00416514366803522	0.0821254733274792	0.0719181473347414
SHBG	HP;HPR	-0.29285449833395	0.00416514366803522	0.0719181473347414	0.0821254733274792
SERPING1	IGHGs	-0.29285449833395	0.00642287034614638	0.161364697041029	0.0665409367860765
Sodium, mmol/l	AZGP1	0.292841919835273	0.0125017468012793	0.129518096861253	0.0753012191053798
AZGP1	Sodium, mmol/l	0.292841919835273	0.0125017468012793	0.0753012191053798	0.129518096861253
SELL	TF	0.292784101871503	0.014871849830208	0.225966903315286	0.0534973486947759
TF	SELL	0.292784101871503	0.014871849830208	0.0534973486947759	0.225966903315286
Calcium, mmol/l	Hemoglobin, g/dl	0.29277553252227	0.0101570045720385	0.179477615607494	0.185734376238932
Hemoglobin, g/dl	Calcium, mmol/l	0.29277553252227	0.0101570045720385	0.185734376238932	0.179477615607494
APOC4	FGB	-0.292775358813095	0.0469543183903766	0.176248818305907	0.129374132586251
FGB	APOC4	-0.292775358813095	0.0469543183903766	0.129374132586251	0.176248818305907
C1R	ACTB;ACTG1	0.292743443905791	0.0164888758925265	0.0879125896514106	0.0688809492929736
ACTB;ACTG1	C1R	0.292743443905791	0.0164888758925265	0.0688809492929736	0.0879125896514106
CD14	APOC1	-0.292736023694928	0.0141000944365668	0.0570613196729814	0.0629642148115656
APOC1	CD14	-0.292736023694928	0.0141000944365668	0.0629642148115656	0.0570613196729814
SERPINF1	CFHR1	0.292729265619291	0.0138832371491053	0.10118752780814	0.275809886307409
CFHR1	SERPINF1	0.292729265619291	0.0138832371491053	0.275809886307409	0.10118752780814
IGHAs	SERPINC1	-0.292706405035172	0.0144703708618261	0.106831712192549	0.0717511560821357
SERPINC1	IGHAs	-0.292706405035172	0.0144703708618261	0.0717511560821357	0.106831712192549
FCGBP	LPA	-0.29246253778378	0.0174469999202656	0.125521471648577	0.111576313774668
LPA	FCGBP	-0.29246253778378	0.0174469999202656	0.111576313774668	0.125521471648577
C1S	F9	0.292439837097371	0.00999395597753174	0.0517686919636144	0.235312236198247
F9	C1S	0.292439837097371	0.00999395597753174	0.235312236198247	0.0517686919636144
Neutrophils, % of leukocytes	Eosinophiles, % of leucocytes	-0.292436170258231	0.0217536252413205	0.137419242378098	0.547655961142146
Eosinophiles, % of leucocytes	Neutrophils, % of leukocytes	-0.292436170258231	0.0217536252413205	0.547655961142146	0.137419242378098
C4A;C4B	CST3	-0.292398224966236	0.0116362624122537	0.0502298660795619	0.0941809988991785
CST3	C4A;C4B	-0.292398224966236	0.0116362624122537	0.0941809988991785	0.0502298660795619
SERPINA6	CFI	-0.29238059977786	0.0123713651446515	0.188481386615573	0.139312329237597
CFI	SERPINA6	-0.29238059977786	0.0123713651446515	0.139312329237597	0.188481386615573
Alanine aminotransferase (ALT), U/l	LPA	-0.292320590207914	0.0176626597095035	0.127000616121971	0.111576313774668
LPA	Alanine aminotransferase (ALT), U/l	-0.292320590207914	0.0176626597095035	0.111576313774668	0.127000616121971
GC	C1R	0.292202887819326	0.0141000944365668	0.183140078044369	0.0829197982166788
C1R	GC	0.292202887819326	0.0141000944365668	0.0829197982166788	0.183140078044369
Eosinophiles, % of leucocytes	B2M	0.29216833307461	0.035160276516008	0.602347967296337	0.193755566332895
B2M	Eosinophiles, % of leucocytes	0.29216833307461	0.035160276516008	0.193755566332895	0.602347967296337
C2	APOC1	-0.292025175860792	0.0111263766823389	0.106730798545399	0.0554179146293419
APOC1	C2	-0.292025175860792	0.0111263766823389	0.0554179146293419	0.106730798545399
SAA1	APOD	-0.292018779342723	0.0154246761692018	0.0596267332510936	0.0554859878864343
APOD	SAA1	-0.292018779342723	0.0154246761692018	0.0554859878864343	0.0596267332510936
Lactate dehydrogenase (LDH), U/l	HBA1	0.291985244802146	0.00956933758294651	0.0579081517966819	0.273158347028486
HBA1	Lactate dehydrogenase (LDH), U/l	0.291985244802146	0.00956933758294651	0.273158347028486	0.0579081517966819
Standard base excess (SBE), mmol/l	ACTB;ACTG1	0.291960533246147	0.0358996360838441	0.654820399132374	0.127369941722132
ACTB;ACTG1	Standard base excess (SBE), mmol/l	0.291960533246147	0.0358996360838441	0.127369941722132	0.654820399132374
C8B	AZGP1	-0.291936319881525	0.0120490664634196	0.0567401493459213	0.0743025765244207
AZGP1	C8B	-0.291936319881525	0.0120490664634196	0.0743025765244207	0.0567401493459213
APOA2	S100A8	-0.291919191919192	0.0253558099991072	0.089907571707831	0.0965758057318935
S100A8	APOA2	-0.291919191919192	0.0253558099991072	0.0965758057318935	0.089907571707831
ITIH4	B2M	0.291909042834479	0.0271652714055724	0.0827741799299207	0.180405263949827
B2M	ITIH4	0.291909042834479	0.0271652714055724	0.180405263949827	0.0827741799299207
SERPINA10	AHSG	-0.291877082562014	0.0177543410441079	0.0792823160417924	0.080673233867087
AHSG	SERPINA10	-0.291877082562014	0.0177543410441079	0.080673233867087	0.0792823160417924
SERPIND1	F10	-0.291847463902258	0.0105466543254242	0.0640384791272396	0.061308991056748
F10	SERPIND1	-0.291847463902258	0.0105466543254242	0.061308991056748	0.0640384791272396
Lactate dehydrogenase (LDH), U/l	C1R	0.291817572099262	0.0171935544189323	0.0809660108091537	0.0879125896514106
C1R	Lactate dehydrogenase (LDH), U/l	0.291817572099262	0.0171935544189323	0.0879125896514106	0.0809660108091537
Hemoglobin, g/dl	PROS1	0.291796869342933	0.0132070851655879	0.185734376238932	0.142526460745303
PROS1	Hemoglobin, g/dl	0.291796869342933	0.0132070851655879	0.142526460745303	0.185734376238932
Neutrophil-to-lymphocyte ratio	CST3	0.291715510454029	0.019698439411953	0.107713536747502	0.145768451648452
CST3	Neutrophil-to-lymphocyte ratio	0.291715510454029	0.019698439411953	0.145768451648452	0.107713536747502
SERPINF1	APOE	0.29169937060348	0.0144703708618261	0.10118752780814	0.116068046603455
APOE	SERPINF1	0.29169937060348	0.0144703708618261	0.116068046603455	0.10118752780814
PZP	ATRN	0.291598274611597	0.0146767715115972	0.288205303794652	0.15178129171221
ATRN	PZP	0.291598274611597	0.0146767715115972	0.15178129171221	0.288205303794652
LGALS3BP	HBD	0.291556204989041	0.0226046708777676	0.0848494167730696	0.188336540485213
HBD	LGALS3BP	0.291556204989041	0.0226046708777676	0.188336540485213	0.0848494167730696
APOL1	AHSG	0.291551277304702	0.0160386058453534	0.0619999837902467	0.0779270327471452
AHSG	APOL1	0.291551277304702	0.0160386058453534	0.0779270327471452	0.0619999837902467
Monocytes, % of leukocytes	SELL	-0.291467453037025	0.02347541958931	0.276369712437786	0.276369712437786
SELL	Monocytes, % of leukocytes	-0.291467453037025	0.02347541958931	0.276369712437786	0.276369712437786
Calcium, mmol/l	PF4	-0.291428571428571	0.0464608801402461	0.376042748635117	0.546971270741989
PF4	Calcium, mmol/l	-0.291428571428571	0.0464608801402461	0.546971270741989	0.376042748635117
Interleukin-6, ng/l	ITIH4	0.291353383458647	0.0280956793767457	0.139554201281571	0.0836411604434153
ITIH4	Interleukin-6, ng/l	0.291353383458647	0.0280956793767457	0.0836411604434153	0.139554201281571
PPBP	HP	0.291324128022987	0.0177762083704224	0.602630778666105	0.109619951617605
HP	PPBP	0.291324128022987	0.0177762083704224	0.109619951617605	0.602630778666105
Antithrombin activity %	CD44	-0.2913054047484	0.0394842793044671	0.249425081459926	0.205884463624559
CD44	Antithrombin activity %	-0.2913054047484	0.0394842793044671	0.205884463624559	0.249425081459926
IGKVs	ACTB;ACTG1	0.291292896133145	0.0130425507003968	0.12511187523714	0.0592635198491716
ACTB;ACTG1	IGKVs	0.291292896133145	0.0130425507003968	0.0592635198491716	0.12511187523714
ACTBL2	HBA1	0.291279494346655	0.020324695127882	0.164503001191295	0.411011007497961
HBA1	ACTBL2	0.291279494346655	0.020324695127882	0.411011007497961	0.164503001191295
Alanine aminotransferase (ALT), U/l	GC	-0.291247484909457	0.0176626597095035	0.127000616121971	0.198896907163539
GC	Alanine aminotransferase (ALT), U/l	-0.291247484909457	0.0176626597095035	0.198896907163539	0.127000616121971
CD44	C1QB	0.291244313193391	0.0113222454679922	0.117298463048399	0.29169491806637
C1QB	CD44	0.291244313193391	0.0113222454679922	0.29169491806637	0.117298463048399
Mean corpuscular hemoglobin concentration (MCHC), g/dl	IGHAs	-0.29120612124556	0.0116005785483577	0.264376725287182	0.0910469649704441
IGHAs	Mean corpuscular hemoglobin concentration (MCHC), g/dl	-0.29120612124556	0.0116005785483577	0.0910469649704441	0.264376725287182
Interleukin-6, ng/l	Mean corpuscular hemoglobin (MCH), pg	0.291188500032538	0.0311230354080936	0.144252118527535	0.446112387102876
Mean corpuscular hemoglobin (MCH), pg	Interleukin-6, ng/l	0.291188500032538	0.0311230354080936	0.446112387102876	0.144252118527535
SERPINA7	LYZ	0.291180415828303	0.0087724588977073	0.18909411855217	0.103275766113918
LYZ	SERPINA7	0.291180415828303	0.0087724588977073	0.103275766113918	0.18909411855217
Neutrophils, % of leukocytes	C7	0.291146881287726	0.0176626597095035	0.1203849701253	0.138625117113982
C7	Neutrophils, % of leukocytes	0.291146881287726	0.0176626597095035	0.138625117113982	0.1203849701253
TGFBI	SAA4	-0.291085129704056	0.0147054724667809	0.102938307267467	0.0668196029630923
SAA4	TGFBI	-0.291085129704056	0.0147054724667809	0.0668196029630923	0.102938307267467
Aspartate aminotransferase (AST), U/l	SERPIND1	-0.291027674951525	0.0190477282998609	0.0865502040291924	0.0880957433868565
SERPIND1	Aspartate aminotransferase (AST), U/l	-0.291027674951525	0.0190477282998609	0.0880957433868565	0.0865502040291924
MST1	APOA2	-0.291013464147793	0.0168147777387616	0.299203616527161	0.0650004094677503
APOA2	MST1	-0.291013464147793	0.0168147777387616	0.0650004094677503	0.299203616527161
Neutrophils per nl	SERPINA7	-0.290951186571484	0.0122956999231144	0.109813320002987	0.18909411855217
SERPINA7	Neutrophils per nl	-0.290951186571484	0.0122956999231144	0.18909411855217	0.109813320002987
Aspartate aminotransferase (AST), U/l	HBD	0.290794739851344	0.0215729616311498	0.0923324211310445	0.186246568748927
HBD	Aspartate aminotransferase (AST), U/l	0.290794739851344	0.0215729616311498	0.186246568748927	0.0923324211310445
IGHAs	ACTBL2	0.290775855556395	0.017841467482563	0.111312231556919	0.154031335932794
ACTBL2	IGHAs	0.290775855556395	0.017841467482563	0.154031335932794	0.111312231556919
Creatine Kinase MB, U/l	CST3	0.290727435458464	0.0213993181923573	0.447101076674907	0.153956205883904
CST3	Creatine Kinase MB, U/l	0.290727435458464	0.0213993181923573	0.153956205883904	0.447101076674907
Carboxyhemoglobin (COHB), % of Hb	PIGR	0.290722243900329	0.0364957350246405	0.236309884284547	0.11689542996827
PIGR	Carboxyhemoglobin (COHB), % of Hb	0.290722243900329	0.0364957350246405	0.11689542996827	0.236309884284547
SERPINA10	TF	-0.290692336171788	0.014849195517111	0.0699262116169409	0.0534973486947759
TF	SERPINA10	-0.290692336171788	0.014849195517111	0.0534973486947759	0.0699262116169409
ACTB;ACTG1	C1QA	0.290605794556629	0.00994066303676236	0.0502199572932223	0.286070191835717
C1QA	ACTB;ACTG1	0.290605794556629	0.00994066303676236	0.286070191835717	0.0502199572932223
Neutrophil-to-lymphocyte ratio	C7	0.290597466074989	0.0169923916291623	0.100023396180751	0.137532169748532
C7	Neutrophil-to-lymphocyte ratio	0.290597466074989	0.0169923916291623	0.137532169748532	0.100023396180751
TFRC	KLKB1	0.290497737556561	0.0320117609224949	0.319526447954188	0.0753731461720562
KLKB1	TFRC	0.290497737556561	0.0320117609224949	0.0753731461720562	0.319526447954188
IGKVs	C3	-0.290307293594965	0.00803236956004559	0.0904514659152959	0.0611877563544649
C3	IGKVs	-0.290307293594965	0.00803236956004559	0.0611877563544649	0.0904514659152959
Neutrophils, % of leukocytes	HP;HPR	0.290241448692153	0.0120186345429645	0.0941611788574542	0.119724090254915
HP;HPR	Neutrophils, % of leukocytes	0.290241448692153	0.0120186345429645	0.119724090254915	0.0941611788574542
SERPINF2	S100A8	0.29018759018759	0.0209694680592982	0.159738006687007	0.0862078131326704
S100A8	SERPINF2	0.29018759018759	0.0209694680592982	0.0862078131326704	0.159738006687007
IGKVs	IGHD	0.290121856365051	0.0235257967987118	0.155301347329536	0.358422433580373
IGHD	IGKVs	0.290121856365051	0.0235257967987118	0.358422433580373	0.155301347329536
Magnesium, mmol/l	Mean platelet volume, fl	0.290110720063801	0.0450190034510276	0.523303194541041	0.390199645960663
Mean platelet volume, fl	Magnesium, mmol/l	0.290110720063801	0.0450190034510276	0.390199645960663	0.523303194541041
Carboxyhemoglobin (COHB), % of Hb	A2M;PZP	0.290103624895413	0.0456954410839322	0.25521761081692	0.17664357075729
A2M;PZP	Carboxyhemoglobin (COHB), % of Hb	0.290103624895413	0.0456954410839322	0.17664357075729	0.25521761081692
CRP (clinical), mg/l	pCO2, mmHg	0.29004329004329	0.0365507005234174	0.0937290241145061	0.172120571555729
pCO2, mmHg	CRP (clinical), mg/l	0.29004329004329	0.0365507005234174	0.172120571555729	0.0937290241145061
TGFBI	SERPINA7	0.289989039093898	0.0194932220299894	0.112194322350383	0.210364354406969
SERPINA7	TGFBI	0.289989039093898	0.0194932220299894	0.210364354406969	0.112194322350383
F13A1	CP	-0.289973172367539	0.00692947502512612	0.0598244677169222	0.0787009042363835
CP	F13A1	-0.289973172367539	0.00692947502512612	0.0787009042363835	0.0598244677169222
IGLCs	S100A8	0.28997113997114	0.0451093813217979	0.236686298598986	0.144238639041304
S100A8	IGLCs	0.28997113997114	0.0451093813217979	0.144238639041304	0.236686298598986
pCO2, mmHg	VTN	0.28997113997114	0.0253558099991072	0.151501055963667	0.182420966382466
VTN	pCO2, mmHg	0.28997113997114	0.0253558099991072	0.182420966382466	0.151501055963667
Alkaline phosphatase, U/l	C4A;C4B	-0.289952153110048	0.0250644102962202	0.177182358274639	0.0954659156870741
C4A;C4B	Alkaline phosphatase, U/l	-0.289952153110048	0.0250644102962202	0.0954659156870741	0.177182358274639
pH	RBP4	0.289927404718693	0.0169083062032014	0.18832615755408	0.070633085590793
RBP4	pH	0.289927404718693	0.0169083062032014	0.070633085590793	0.18832615755408
Immature granulocytes, % of leukocytes	TFRC	-0.289905354822773	0.0436833610257521	0.242124532357257	0.319526447954188
TFRC	Immature granulocytes, % of leukocytes	-0.289905354822773	0.0436833610257521	0.319526447954188	0.242124532357257
Anorganic phosphate, mmol/l	LRG1	-0.289791969037252	0.0469543183903766	0.603478118608181	0.108581861277746
LRG1	Anorganic phosphate, mmol/l	-0.289791969037252	0.0469543183903766	0.108581861277746	0.603478118608181
CD44	F2	-0.289767738845878	0.0188440955813914	0.143547669281776	0.0633846851374076
F2	CD44	-0.289767738845878	0.0188440955813914	0.0633846851374076	0.143547669281776
C8B	AHSG	-0.289714920399852	0.0130389519308289	0.057238788984486	0.0675417710016935
AHSG	C8B	-0.289714920399852	0.0130389519308289	0.0675417710016935	0.057238788984486
CNDP1	HPX	0.289704896042924	0.0167354141868382	0.496014418951071	0.0637422393292808
HPX	CNDP1	0.289704896042924	0.0167354141868382	0.0637422393292808	0.496014418951071
Magnesium, mmol/l	JCHAIN	0.28968105065666	0.0463352009998457	0.523303194541041	0.136217751174026
JCHAIN	Magnesium, mmol/l	0.28968105065666	0.0463352009998457	0.136217751174026	0.523303194541041
N-terminal pro b-type Natriuretic Peptide (NT-proBNP), ng/l	B2M	0.289673628841244	0.0225653042395115	0.15655175903736	0.1727164415956
B2M	N-terminal pro b-type Natriuretic Peptide (NT-proBNP), ng/l	0.289673628841244	0.0225653042395115	0.1727164415956	0.15655175903736
SELL	ALB	0.289600617403049	0.0137146275540558	0.225966903315286	0.213069996268154
ALB	SELL	0.289600617403049	0.0137146275540558	0.213069996268154	0.225966903315286
SERPINA7	C7	-0.289596445760829	0.0117342325374991	0.18909411855217	0.111453864786631
C7	SERPINA7	-0.289596445760829	0.0117342325374991	0.111453864786631	0.18909411855217
Neutrophils, % of leukocytes	SERPINA7	-0.289570757880617	0.014601862436461	0.105052288084539	0.18909411855217
SERPINA7	Neutrophils, % of leukocytes	-0.289570757880617	0.014601862436461	0.18909411855217	0.105052288084539
AZGP1	C5	0.289566827101074	0.0105466543254242	0.0700406018021758	0.0779379126952178
C5	AZGP1	0.289566827101074	0.0105466543254242	0.0779379126952178	0.0700406018021758
IGLVs	IGKC	0.289566827101074	0.0130389519308289	0.106043189068394	0.153504025003849
IGKC	IGLVs	0.289566827101074	0.0130389519308289	0.153504025003849	0.106043189068394
ATRN	APOB	0.289477971121807	0.0152367319865539	0.15178129171221	0.0891010231194669
APOB	ATRN	0.289477971121807	0.0152367319865539	0.0891010231194669	0.15178129171221
Ferritin, ug/l	Immature granulocytes, % of leukocytes	0.289304602750229	0.0121363618398196	0.101397345693977	0.116419174685677
Immature granulocytes, % of leukocytes	Ferritin, ug/l	0.289304602750229	0.0121363618398196	0.116419174685677	0.101397345693977
APOC1	ACTB;ACTG1	-0.289231591403596	0.0179741368717244	0.0775883574962769	0.0727390851527596
ACTB;ACTG1	APOC1	-0.289231591403596	0.0179741368717244	0.0727390851527596	0.0775883574962769
IGLCs	IGHD	0.289214415348717	0.0290962427382426	0.174546436424714	0.386355477761581
IGHD	IGLCs	0.289214415348717	0.0290962427382426	0.386355477761581	0.174546436424714
SAA2	ALB	-0.289200131305394	0.0469932589055589	0.350167070966638	0.307747738830735
ALB	SAA2	-0.289200131305394	0.0469932589055589	0.307747738830735	0.350167070966638
Creatine Kinase MB, % of Creatine Kinase	SERPINA10	-0.289196310935441	0.0470543237302313	0.420243787797583	0.156244485206794
SERPINA10	Creatine Kinase MB, % of Creatine Kinase	-0.289196310935441	0.0470543237302313	0.156244485206794	0.420243787797583
SERPINA7	AHSG	0.28918178452425	0.0105466543254242	0.18909411855217	0.0597698384962245
AHSG	SERPINA7	0.28918178452425	0.0105466543254242	0.0597698384962245	0.18909411855217
PZP	CFB	-0.289155246783983	0.0160183274007443	0.288205303794652	0.0628597999514055
CFB	PZP	-0.289155246783983	0.0160183274007443	0.0628597999514055	0.288205303794652
pCO2, mmHg	C3	-0.289105339105339	0.032817839809864	0.170263500896837	0.139341319848439
C3	pCO2, mmHg	-0.289105339105339	0.032817839809864	0.139341319848439	0.170263500896837
Hemoglobin, g/dl	HBB;HBD	0.289101491470507	0.00884096129859291	0.176139152025813	0.232202811949487
HBB;HBD	Hemoglobin, g/dl	0.289101491470507	0.00884096129859291	0.232202811949487	0.176139152025813
Hemoglobin, g/dl	CFP	0.289099379977782	0.0136253017318135	0.185734376238932	0.0720194520110143
CFP	Hemoglobin, g/dl	0.289099379977782	0.0136253017318135	0.0720194520110143	0.185734376238932
Albumin (clinical), g/l	F5	-0.289070718877849	0.0299228771049171	0.262800389974607	0.357416471710105
F5	Albumin (clinical), g/l	-0.289070718877849	0.0299228771049171	0.357416471710105	0.262800389974607
Bilirubin (total), mg/dl	Red blood cell distribution width (RDW-CV), %	0.288975890548043	0.0102651032956284	0.0618293431062269	0.283196932994578
Red blood cell distribution width (RDW-CV), %	Bilirubin (total), mg/dl	0.288975890548043	0.0102651032956284	0.283196932994578	0.0618293431062269
C4BPA	ACTBL2	-0.28896275591146	0.0172638344501954	0.131382123726399	0.154031335932794
ACTBL2	C4BPA	-0.28896275591146	0.0172638344501954	0.154031335932794	0.131382123726399
Interleukin-6, ng/l	SERPINA3	0.288631060409645	0.0322839571410535	0.146693770167243	0.0914756438165534
SERPINA3	Interleukin-6, ng/l	0.288631060409645	0.0322839571410535	0.0914756438165534	0.146693770167243
Interleukin-6, ng/l	F2	-0.28850142597874	0.0261832348281664	0.135629156409902	0.0831521217351265
F2	Interleukin-6, ng/l	-0.28850142597874	0.0261832348281664	0.0831521217351265	0.135629156409902
CFH;CFHR1	F12	-0.288441318030359	0.00825708403042882	0.0929819462556984	0.0706054931345188
F12	CFH;CFHR1	-0.288441318030359	0.00825708403042882	0.0706054931345188	0.0929819462556984
SAA4	ITIH4	-0.288441318030359	0.0173109732518222	0.0759922385122363	0.0567536971167334
ITIH4	SAA4	-0.288441318030359	0.0173109732518222	0.0567536971167334	0.0759922385122363
Standard bicarbonate (SBC), mmol/l	ITIH4	-0.288306974332383	0.0290962427382426	0.618103523927273	0.0846733356090432
ITIH4	Standard bicarbonate (SBC), mmol/l	-0.288306974332383	0.0290962427382426	0.0846733356090432	0.618103523927273
ORM1	F12	-0.288293224731581	0.0160386058453534	0.0865416440405526	0.10931576089333
F12	ORM1	-0.288293224731581	0.0160386058453534	0.10931576089333	0.0865416440405526
Lymphocytes, % of leukocytes	FETUB	0.288251257083566	0.0205510784629711	0.100427040490661	0.201282875912393
FETUB	Lymphocytes, % of leukocytes	0.288251257083566	0.0205510784629711	0.201282875912393	0.100427040490661
IGLCs	CD44	0.288171442253971	0.0131944473593518	0.103556420184004	0.126568958002671
CD44	IGLCs	0.288171442253971	0.0131944473593518	0.126568958002671	0.103556420184004
Calcium, mmol/l	Creatinine, mg/dl	0.28816628613023	0.0110874202691888	0.179477615607494	0.136744849986662
Creatinine, mg/dl	Calcium, mmol/l	0.28816628613023	0.0110874202691888	0.136744849986662	0.179477615607494
AFM	PLG	0.288115512773047	0.016877345772503	0.058283100734377	0.141007501776718
PLG	AFM	0.288115512773047	0.016877345772503	0.141007501776718	0.058283100734377
CD169+ monocytes, % of monocytes	APOD	0.288051209103841	0.0453849737765619	0.436590351182446	0.132373023808175
APOD	CD169+ monocytes, % of monocytes	0.288051209103841	0.0453849737765619	0.132373023808175	0.436590351182446
CD44	ACTA2;ACTB;ACTG1;ACTG2	0.287924016282225	0.0173283947795653	0.140251695247107	0.0966514471565774
ACTA2;ACTB;ACTG1;ACTG2	CD44	0.287924016282225	0.0173283947795653	0.0966514471565774	0.140251695247107
IGHM	HBD	0.287924016282225	0.0232693795194086	0.133928206567263	0.188336540485213
HBD	IGHM	0.287924016282225	0.0232693795194086	0.188336540485213	0.133928206567263
IGHVs	FN1	-0.287908182154758	0.0152367319865539	0.177904081510692	0.171578851500759
FN1	IGHVs	-0.287908182154758	0.0152367319865539	0.171578851500759	0.177904081510692
Creatine kinase, U/l	C8G	0.2879064669346	0.00917946867341392	0.0612586989663741	0.0681112838568108
C8G	Creatine kinase, U/l	0.2879064669346	0.00917946867341392	0.0681112838568108	0.0612586989663741
Mean corpuscular hemoglobin (MCH), pg	FETUB	0.28788599055373	0.0119835841997509	0.365620251623086	0.158785247577979
FETUB	Mean corpuscular hemoglobin (MCH), pg	0.28788599055373	0.0119835841997509	0.158785247577979	0.365620251623086
TGFBI	IGHVs	0.287833394227256	0.0217603109094479	0.122520011424935	0.224300151545712
IGHVs	TGFBI	0.287833394227256	0.0217603109094479	0.224300151545712	0.122520011424935
MASP1	IGHD	0.287806637806638	0.0378728258228116	0.309536896065305	0.412909114771827
IGHD	MASP1	0.287806637806638	0.0378728258228116	0.412909114771827	0.309536896065305
FBLN1	APOE	0.287789707515735	0.00896535953472924	0.137067945797848	0.0967511716456197
APOE	FBLN1	0.287789707515735	0.00896535953472924	0.0967511716456197	0.137067945797848
SAA1;SAA2	ATRN	-0.287735545694257	0.018388307314498	0.0618515791487661	0.170091842659107
ATRN	SAA1;SAA2	-0.287735545694257	0.018388307314498	0.170091842659107	0.0618515791487661
IGLVs	KLKB1	-0.287730470196224	0.0206292938792746	0.153871888187399	0.0534298711473213
KLKB1	IGLVs	-0.287730470196224	0.0206292938792746	0.0534298711473213	0.153871888187399
Sodium, mmol/l	APOL1	-0.287686669526558	0.0146209714509374	0.133822554495903	0.0582589477814273
APOL1	Sodium, mmol/l	-0.287686669526558	0.0146209714509374	0.0582589477814273	0.133822554495903
CFHR1	F12	-0.287541103397881	0.0138832371491053	0.275809886307409	0.0971826600437374
F12	CFHR1	-0.287541103397881	0.0138832371491053	0.0971826600437374	0.275809886307409
Neutrophil-to-lymphocyte ratio	C1RL	0.287510450832851	0.0152762722967986	0.0991170646191181	0.0581846253657475
C1RL	Neutrophil-to-lymphocyte ratio	0.287510450832851	0.0152762722967986	0.0581846253657475	0.0991170646191181
IGFALS	B2M	-0.287458857547141	0.0307748783781906	0.148215994172785	0.185283164476018
B2M	IGFALS	-0.287458857547141	0.0307748783781906	0.185283164476018	0.148215994172785
AZGP1	F12	0.287375046279156	0.00872345861121468	0.0682949446910257	0.0706054931345188
F12	AZGP1	0.287375046279156	0.00872345861121468	0.0706054931345188	0.0682949446910257
SELL	F5	-0.287317512380217	0.0174469999202656	0.225966903315286	0.357416471710105
F5	SELL	-0.287317512380217	0.0174469999202656	0.357416471710105	0.225966903315286
C8B	RBP4	-0.287315808959645	0.0123713651446515	0.0572175637940132	0.0562137468853463
RBP4	C8B	-0.287315808959645	0.0123713651446515	0.0562137468853463	0.0572175637940132
IGLLs	S100A8	0.287301587301587	0.0283519997361651	0.271969182654324	0.103424900446011
S100A8	IGLLs	0.287301587301587	0.0283519997361651	0.103424900446011	0.271969182654324
IGHVs	CP	0.287286190299889	0.0173109732518222	0.186814253009248	0.128101202063484
CP	IGHVs	0.287286190299889	0.0173109732518222	0.128101202063484	0.186814253009248
Neutrophils per nl	S100A9	0.287281468531469	0.0166309785799798	0.130527983400447	0.165670132777491
S100A9	Neutrophils per nl	0.287281468531469	0.0166309785799798	0.165670132777491	0.130527983400447
Hematocrit l/l	FBLN1	-0.287243889262886	0.0162436182787283	0.200337958770983	0.155818412377431
FBLN1	Hematocrit l/l	-0.287243889262886	0.0162436182787283	0.155818412377431	0.200337958770983
GSN	TFRC	0.287239819004525	0.0406780006742511	0.153712899192088	0.319526447954188
TFRC	GSN	0.287239819004525	0.0406780006742511	0.319526447954188	0.153712899192088
Monocytes, % of leukocytes	Red blood cell distribution width (RDW-CV), %	0.287016569539085	0.0179279624002086	0.232167113082701	0.331667304403859
Red blood cell distribution width (RDW-CV), %	Monocytes, % of leukocytes	0.287016569539085	0.0179279624002086	0.331667304403859	0.232167113082701
Leukocytes per nl	IGFALS	-0.286991514303211	0.0137452118519638	0.13005871965405	0.0912823043502211
IGFALS	Leukocytes per nl	-0.286991514303211	0.0137452118519638	0.0912823043502211	0.13005871965405
Neutrophils, % of leukocytes	CFH;CFHR1	-0.28692152917505	0.0201802920562693	0.130667391064344	0.174223188085791
CFH;CFHR1	Neutrophils, % of leukocytes	-0.28692152917505	0.0201802920562693	0.174223188085791	0.130667391064344
HPR	CP	0.28687152906331	0.0123713651446515	0.111072510073807	0.0970964718928709
GSN	C8G	-0.28687152906331	0.0127012768306886	0.0645025627283989	0.0888707513180178
C8G	GSN	-0.28687152906331	0.0127012768306886	0.0888707513180178	0.0645025627283989
CP	HPR	0.28687152906331	0.0123713651446515	0.0970964718928709	0.111072510073807
Creatine kinase, U/l	APOD	-0.286846912678115	0.0194932220299894	0.105182177203484	0.06731659341023
APOD	Creatine kinase, U/l	-0.286846912678115	0.0194932220299894	0.06731659341023	0.105182177203484
SERPINA10	CPN2	0.286841910403554	0.0117342325374991	0.0610901076591967	0.0543883315433548
CPN2	SERPINA10	0.286841910403554	0.0117342325374991	0.0543883315433548	0.0610901076591967
FN1	APOB	0.286782673084043	0.0182076284511667	0.196490657035507	0.100335654656429
APOB	FN1	0.286782673084043	0.0182076284511667	0.100335654656429	0.196490657035507
aPTT, s	HBB;HBD	0.286770853431089	0.0144768911150617	0.300379214485711	0.312459566566748
HBB;HBD	aPTT, s	0.286770853431089	0.0144768911150617	0.312459566566748	0.300379214485711
Basophiles per nl	Creatinine, mg/dl	0.286760721565341	0.0220998533681789	0.272564858207539	0.206212454295267
Creatinine, mg/dl	Basophiles per nl	0.286760721565341	0.0220998533681789	0.206212454295267	0.272564858207539
IGLCs	C4BPA	-0.286723435764532	0.0105466543254242	0.0910527823428286	0.105060902703264
C4BPA	IGLCs	-0.286723435764532	0.0105466543254242	0.105060902703264	0.0910527823428286
TFRC	F12	0.286696832579186	0.0361238630160392	0.319526447954188	0.182072830005767
F12	TFRC	0.286696832579186	0.0361238630160392	0.182072830005767	0.319526447954188
Alanine aminotransferase (ALT), U/l	APOA4	0.286686787391013	0.0101358404496913	0.0955456383718553	0.12087053423801
APOA4	Alanine aminotransferase (ALT), U/l	0.286686787391013	0.0101358404496913	0.12087053423801	0.0955456383718553
N-terminal pro b-type Natriuretic Peptide (NT-proBNP), ng/l	ECM1	-0.286653252850436	0.0191379314368354	0.148492485463743	0.177025865790727
ECM1	N-terminal pro b-type Natriuretic Peptide (NT-proBNP), ng/l	-0.286653252850436	0.0191379314368354	0.177025865790727	0.148492485463743
Carboxyhemoglobin (COHB), % of Hb	AHSG	0.286619304334354	0.0493327233125441	0.25521761081692	0.17996021602745
AHSG	Carboxyhemoglobin (COHB), % of Hb	0.286619304334354	0.0493327233125441	0.17996021602745	0.25521761081692
MST1	C5	-0.286588038826845	0.0173283947795653	0.299203616527161	0.104508507509635
C5	MST1	-0.286588038826845	0.0173283947795653	0.104508507509635	0.299203616527161
SAA4	C8B	-0.286516105146242	0.0130389519308289	0.0625386768534199	0.057238788984486
C8B	SAA4	-0.286516105146242	0.0130389519308289	0.057238788984486	0.0625386768534199
C4A;C4B	ALB	-0.286456867826731	0.0164532815651084	0.0676412686565569	0.213069996268154
ALB	C4A;C4B	-0.286456867826731	0.0164532815651084	0.213069996268154	0.0676412686565569
Albumin (clinical), g/l	HRG	-0.286440677966102	0.043992521738317	0.277903978785954	0.17519959033435
HRG	Albumin (clinical), g/l	-0.286440677966102	0.043992521738317	0.17519959033435	0.277903978785954
pCO2, mmHg	PON1	-0.286435786435786	0.035268105587877	0.172120571555729	0.106214411014653
PON1	pCO2, mmHg	-0.286435786435786	0.035268105587877	0.106214411014653	0.172120571555729
CD14	APOB	-0.286338393187708	0.0152367319865539	0.0597926300684464	0.0891010231194669
APOB	CD14	-0.286338393187708	0.0152367319865539	0.0891010231194669	0.0597926300684464
Interleukin-6, ng/l	A2M;PZP	-0.286297640653358	0.0226935914080456	0.130614226104084	0.122450836972579
A2M;PZP	Interleukin-6, ng/l	-0.286297640653358	0.0226935914080456	0.122450836972579	0.130614226104084
SERPINA10	SAA4	-0.286279155868197	0.0123713651446515	0.0628271288718577	0.0604562938200895
SAA4	SERPINA10	-0.286279155868197	0.0123713651446515	0.0604562938200895	0.0628271288718577
Albumin (clinical), g/l	PON1	0.286206896551724	0.0220897826556624	0.228850148312663	0.0788115642799575
PON1	Albumin (clinical), g/l	0.286206896551724	0.0220897826556624	0.0788115642799575	0.228850148312663
Interleukin-6, ng/l	SERPIND1	-0.286168006222453	0.0290962427382426	0.139554201281571	0.125598781153414
SERPIND1	Interleukin-6, ng/l	-0.286168006222453	0.0290962427382426	0.125598781153414	0.139554201281571
Fibrinogen (clinical), g/l	Immature granulocytes per nl	0.286166007905138	0.0337736842484565	0.136848877728076	0.190160526529353
Immature granulocytes per nl	Fibrinogen (clinical), g/l	0.286166007905138	0.0337736842484565	0.190160526529353	0.136848877728076
IGHAs	LYZ	0.286116700201207	0.0167354141868382	0.109481282665729	0.154802581228253
LYZ	IGHAs	0.286116700201207	0.0167354141868382	0.154802581228253	0.109481282665729
Fibrinogen (clinical), g/l	C2	0.286093123650941	0.0447232434263549	0.158675617088026	0.21960205337482
C2	Fibrinogen (clinical), g/l	0.286093123650941	0.0447232434263549	0.21960205337482	0.158675617088026
HRG	CFH	0.286042206590152	0.0137382048760412	0.0867852454364551	0.0988387517470739
CFH	HRG	0.286042206590152	0.0137382048760412	0.0988387517470739	0.0867852454364551
Interleukin-6, ng/l	ALB	-0.286038371791548	0.0345715388944115	0.151952944823021	0.291765188342128
ALB	Interleukin-6, ng/l	-0.286038371791548	0.0345715388944115	0.291765188342128	0.151952944823021
Standard bicarbonate (SBC), mmol/l	HBB	0.285973554576096	0.0334110012933661	0.618103523927273	0.396400165407181
HBB	Standard bicarbonate (SBC), mmol/l	0.285973554576096	0.0334110012933661	0.396400165407181	0.618103523927273
APOA4	SERPINC1	0.285775638652351	0.0160386058453534	0.143241341860225	0.0741785520347594
SERPINC1	APOA4	0.285775638652351	0.0160386058453534	0.0741785520347594	0.143241341860225
GSN	C1S	-0.28571640133284	0.0114267172655623	0.0603983626894006	0.0548059216996413
LBP	CPB2	-0.28571640133284	0.0182076284511667	0.0501678273282145	0.134736450538633
C1S	GSN	-0.28571640133284	0.0114267172655623	0.0548059216996413	0.0603983626894006
CPB2	LBP	-0.28571640133284	0.0182076284511667	0.134736450538633	0.0501678273282145
Hematocrit l/l	APOA4	-0.285688898111483	0.0154326987501103	0.200337958770983	0.143241341860225
APOA4	Hematocrit l/l	-0.285688898111483	0.0154326987501103	0.143241341860225	0.200337958770983
PON1	C5	0.285657164013328	0.014849195517111	0.0574021140139067	0.0961485409732937
C5	PON1	0.285657164013328	0.014849195517111	0.0961485409732937	0.0574021140139067
PIGR	CFH	0.285573244477354	0.0209029229879075	0.0762515078009582	0.129432172837127
CFH	PIGR	0.285573244477354	0.0209029229879075	0.129432172837127	0.0762515078009582
Antithrombin activity %	Monocytes per nl	-0.285540069686411	0.0468058233820916	0.263537135999168	0.367354795635204
Monocytes per nl	Antithrombin activity %	-0.285540069686411	0.0468058233820916	0.367354795635204	0.263537135999168
MASP2	LYZ	0.285440874914559	0.0397196485365454	0.367406748963045	0.20447313911573
LYZ	MASP2	0.285440874914559	0.0397196485365454	0.20447313911573	0.367406748963045
MASP2	FGB	0.28536712910271	0.0340293655345458	0.34906356836976	0.102483786900551
FGB	MASP2	0.28536712910271	0.0340293655345458	0.102483786900551	0.34906356836976
HRG	FCGBP	-0.285295569542145	0.00971113407067637	0.0661890453764521	0.0838394574768393
FCGBP	HRG	-0.285295569542145	0.00971113407067637	0.0838394574768393	0.0661890453764521
SERPIND1	F12	0.285242502776749	0.0111263766823389	0.0640384791272396	0.082335187449308
F12	SERPIND1	0.285242502776749	0.0111263766823389	0.082335187449308	0.0640384791272396
Sodium, mmol/l	CNDP1	-0.285242261429861	0.0162432438604082	0.133822554495903	0.496014418951071
CNDP1	Sodium, mmol/l	-0.285242261429861	0.0162432438604082	0.496014418951071	0.133822554495903
Creatine kinase, U/l	APOC2	-0.285202776762879	0.0160193131038693	0.0922000465311586	0.0964884207884218
APOC2	Creatine kinase, U/l	-0.285202776762879	0.0160193131038693	0.0964884207884218	0.0922000465311586
Mean corpuscular volume (MCV), fl	HBB;HBD	-0.285186882409555	0.0216803178539334	0.401085880297768	0.350950145260547
HBB;HBD	Mean corpuscular volume (MCV), fl	-0.285186882409555	0.0216803178539334	0.350950145260547	0.401085880297768
APOC2	AMBP	0.285183265457238	0.0117342325374991	0.0891630918293049	0.168842568178459
AMBP	APOC2	0.285183265457238	0.0117342325374991	0.168842568178459	0.0891630918293049
S100A8	APOA1	-0.285137085137085	0.0209694680592982	0.0862078131326704	0.06315223520184
APOA1	S100A8	-0.285137085137085	0.0209694680592982	0.06315223520184	0.0862078131326704
Procalcitonin, �g/l	Creatinine, mg/dl	0.285135428926491	0.0172074174935133	0.0610509743947939	0.185696713784165
Creatinine, mg/dl	Procalcitonin, �g/l	0.285135428926491	0.0172074174935133	0.185696713784165	0.0610509743947939
Albumin (clinical), g/l	ITIH3	-0.285096434833431	0.0206141103781939	0.228850148312663	0.0690817685145706
ITIH3	Albumin (clinical), g/l	-0.285096434833431	0.0206141103781939	0.0690817685145706	0.228850148312663
Mean corpuscular hemoglobin concentration (MCHC), g/dl	PROS1	-0.285066372543132	0.0129199593928955	0.264376725287182	0.142526460745303
PROS1	Mean corpuscular hemoglobin concentration (MCHC), g/dl	-0.285066372543132	0.0129199593928955	0.142526460745303	0.264376725287182
CFI	CFH;CFHR1	0.285064790818215	0.016877345772503	0.170260092061859	0.156115448395653
CFH;CFHR1	CFI	0.285064790818215	0.016877345772503	0.156115448395653	0.170260092061859
VWF	PLG	-0.284987041836357	0.0149514020080508	0.242025820005323	0.13962016672353
PLG	VWF	-0.284987041836357	0.0149514020080508	0.13962016672353	0.242025820005323
Immature granulocytes, % of leukocytes	LYZ	0.284984535624929	0.0193952246947279	0.154483762770326	0.16419828817891
LYZ	Immature granulocytes, % of leukocytes	0.284984535624929	0.0193952246947279	0.16419828817891	0.154483762770326
C4A;C4B	F2	0.284946316179193	0.0152367319865539	0.0636502191051204	0.0540590901988694
F2	C4A;C4B	0.284946316179193	0.0152367319865539	0.0540590901988694	0.0636502191051204
Carboxyhemoglobin (COHB), % of Hb	C8G	-0.284945020428391	0.0333238439330747	0.236309884284547	0.15501822291022
C8G	Carboxyhemoglobin (COHB), % of Hb	-0.284945020428391	0.0333238439330747	0.15501822291022	0.236309884284547
C4BPA	ACTA2;ACTB;ACTG1;ACTG2	-0.284873625313525	0.0140912111519223	0.125849092701651	0.082945992916997
ACTA2;ACTB;ACTG1;ACTG2	C4BPA	-0.284873625313525	0.0140912111519223	0.082945992916997	0.125849092701651
Lymphocytes, % of leukocytes	Urea, mg/dl	-0.284804208065459	0.0387833717636686	0.139664476277095	0.196958691897846
Urea, mg/dl	Lymphocytes, % of leukocytes	-0.284804208065459	0.0387833717636686	0.196958691897846	0.139664476277095
APOC4	APOA1	0.284792775358813	0.0336045840470199	0.138869380263466	0.0920420698529428
APOA1	APOC4	0.284792775358813	0.0336045840470199	0.0920420698529428	0.138869380263466
pCO2, mmHg	LUM	0.284776334776335	0.0263225772909847	0.151501055963667	0.367567202251197
LUM	pCO2, mmHg	0.284776334776335	0.0263225772909847	0.367567202251197	0.151501055963667
Creatine Kinase MB, U/l	APOA2	-0.284745135662225	0.0417760794461438	0.541000228827563	0.127294171488838
APOA2	Creatine Kinase MB, U/l	-0.284745135662225	0.0417760794461438	0.127294171488838	0.541000228827563
Monocytes per nl	APOL1	-0.284715132132907	0.0142817543932301	0.201955404760372	0.0577964748101032
APOL1	Monocytes per nl	-0.284715132132907	0.0142817543932301	0.0577964748101032	0.201955404760372
CFP	APOC2	0.28464766135999	0.0105465506513521	0.059381665623917	0.0835237880576751
APOC2	CFP	0.28464766135999	0.0105465506513521	0.0835237880576751	0.059381665623917
Carboxyhemoglobin (COHB), % of Hb	pH	0.284628264013749	0.0439632268116735	0.253032794316076	0.284661893605586
pH	Carboxyhemoglobin (COHB), % of Hb	0.284628264013749	0.0439632268116735	0.284661893605586	0.253032794316076
GC	C4BPA	0.284620510921881	0.0160386058453534	0.188818132452115	0.129812466060829
C4BPA	GC	0.284620510921881	0.0160386058453534	0.129812466060829	0.188818132452115
IGLVs	C3	-0.284590892262125	0.0152367319865539	0.119585260136893	0.0920128959272287
C3	IGLVs	-0.284590892262125	0.0152367319865539	0.0920128959272287	0.119585260136893
VTN	SERPINA4	-0.28435394298408	0.0182076284511667	0.14736799277663	0.0568165755283393
SERPINA4	VTN	-0.28435394298408	0.0182076284511667	0.0568165755283393	0.14736799277663
Ferritin, ug/l	CST3	0.28433357687089	0.0195229559899438	0.140833451776642	0.145768451648452
CST3	Ferritin, ug/l	0.28433357687089	0.0195229559899438	0.145768451648452	0.140833451776642
CD5L	ACTA2;ACTB;ACTG1;ACTG2	0.284326966364397	0.0113184636489051	0.0837566310018974	0.0697971925015812
ACTA2;ACTB;ACTG1;ACTG2	CD5L	0.284326966364397	0.0113184636489051	0.0697971925015812	0.0837566310018974
Sodium, mmol/l	C1QA	0.284323905675759	0.00956901922676126	0.116411333196764	0.286070191835717
C1QA	Sodium, mmol/l	0.284323905675759	0.00956901922676126	0.286070191835717	0.116411333196764
CLEC3B	CFHR1	-0.284179758860066	0.0223617278555507	0.118476557588449	0.340235834306628
CFHR1	CLEC3B	-0.284179758860066	0.0223617278555507	0.340235834306628	0.118476557588449
Lymphocytes per nl	ORM1	-0.284123164260151	0.0219816983124856	0.149822627971941	0.110639311393017
ORM1	Lymphocytes per nl	-0.284123164260151	0.0219816983124856	0.110639311393017	0.149822627971941
LGALS3BP	CFHR2	0.284116993706035	0.0141000944365668	0.059867614083128	0.117804014808736
CFHR2	LGALS3BP	0.284116993706035	0.0141000944365668	0.117804014808736	0.059867614083128
FCN3	PLG	-0.284057756386523	0.015633146081013	0.404898483498236	0.13962016672353
PLG	FCN3	-0.284057756386523	0.015633146081013	0.13962016672353	0.404898483498236
S100A8	FGA	0.284054834054834	0.0365507005234174	0.126221752474202	0.105184793728501
FGA	S100A8	0.284054834054834	0.0365507005234174	0.105184793728501	0.126221752474202
C1QB	B2M	0.284029613960867	0.0431301644049065	0.517921051045673	0.203103865106741
B2M	C1QB	0.284029613960867	0.0431301644049065	0.203103865106741	0.517921051045673
C8G	RBP4	-0.284028137726768	0.0201236395544568	0.121209828944286	0.0801849637631431
RBP4	C8G	-0.284028137726768	0.0201236395544568	0.0801849637631431	0.121209828944286
IGLVs	BTD	0.28395979020979	0.0260863155790894	0.174832666212317	0.965193676426307
BTD	IGLVs	0.28395979020979	0.0260863155790894	0.965193676426307	0.174832666212317
C9	HP	0.283939281747501	0.0127012768306886	0.0598114672572426	0.0865692289249565
HP	C9	0.283939281747501	0.0127012768306886	0.0865692289249565	0.0598114672572426
Gamma-glutamyl transferase, U/l	VTN	-0.283927293784448	0.0163287036747826	0.188819101880837	0.144630389426514
VTN	Gamma-glutamyl transferase, U/l	-0.283927293784448	0.0163287036747826	0.144630389426514	0.188819101880837
Sodium, mmol/l	C1S	0.283923929358703	0.0103767518956904	0.116411333196764	0.0526976223722317
C1S	Sodium, mmol/l	0.283923929358703	0.0103767518956904	0.0526976223722317	0.116411333196764
C4BPA	AHSG	0.283909663087745	0.0333344566836591	0.179867172522244	0.134900379391683
AHSG	C4BPA	0.283909663087745	0.0333344566836591	0.134900379391683	0.179867172522244
Neutrophil-to-lymphocyte ratio	HPX	-0.283908933050357	0.0156903461366171	0.0991170646191181	0.0625199946059052
HPX	Neutrophil-to-lymphocyte ratio	-0.283908933050357	0.0156903461366171	0.0625199946059052	0.0991170646191181
ATRN	FGB	-0.28388004442799	0.0141000944365668	0.15178129171221	0.0500263624530248
FGB	ATRN	-0.28388004442799	0.0141000944365668	0.0500263624530248	0.15178129171221
Neutrophils per nl	Potassium, mmol/l	0.283768944269743	0.0174022794354997	0.13256442275866	0.142385037967674
Potassium, mmol/l	Neutrophils per nl	0.283768944269743	0.0174022794354997	0.142385037967674	0.13256442275866
ITIH4	APOC4	-0.283744557329463	0.0277012333361209	0.0834258073727361	0.123700335069919
APOC4	ITIH4	-0.283744557329463	0.0277012333361209	0.123700335069919	0.0834258073727361
Hemoglobin, g/dl	SERPINA7	-0.283710735725655	0.0135566207233966	0.185734376238932	0.18909411855217
SERPINA7	Hemoglobin, g/dl	-0.283710735725655	0.0135566207233966	0.18909411855217	0.185734376238932
Interleukin-6, ng/l	APCS	-0.283701869717408	0.0394395787018445	0.170247514729629	0.345067251314866
APCS	Interleukin-6, ng/l	-0.283701869717408	0.0394395787018445	0.345067251314866	0.170247514729629
MASP1	IGKVs	0.283683838188951	0.0193737725524371	0.218165525699183	0.154056616875117
IGKVs	MASP1	0.283683838188951	0.0193737725524371	0.154056616875117	0.218165525699183
APCS	A2M	0.2836655881432	0.0178557193736333	0.308308754518068	0.0557184496116991
A2M	APCS	0.2836655881432	0.0178557193736333	0.0557184496116991	0.308308754518068
Neutrophils per nl	Eosinophiles per nl	0.283627656446768	0.0182999266961635	0.13541945755161	0.473968101430634
Eosinophiles per nl	Neutrophils per nl	0.283627656446768	0.0182999266961635	0.473968101430634	0.13541945755161
SAA4	APCS	0.28362383884772	0.0168147777387616	0.0750866799024012	0.308308754518068
APCS	SAA4	0.28362383884772	0.0168147777387616	0.308308754518068	0.0750866799024012
IGLCs	LYZ	0.283568075117371	0.0196530769634989	0.130516588039647	0.16419828817891
LYZ	IGLCs	0.283568075117371	0.0196530769634989	0.16419828817891	0.130516588039647
PROS1	PF4	-0.283531119269188	0.0425595729744787	0.290077089483947	0.546971270741989
PF4	PROS1	-0.283531119269188	0.0425595729744787	0.546971270741989	0.290077089483947
aPTT, s	CFHR2	0.283458743327545	0.0276550726240617	0.308541672687166	0.166957460927987
CFHR2	aPTT, s	0.283458743327545	0.0276550726240617	0.166957460927987	0.308541672687166
PGLYRP2	RBP4	0.283435764531655	0.0173109732518222	0.0540185791833969	0.0711673344797134
SAA4	CD14	-0.283435764531655	0.0137382048760412	0.0635391975516904	0.0564792867126137
RBP4	PGLYRP2	0.283435764531655	0.0173109732518222	0.0711673344797134	0.0540185791833969
CD14	SAA4	-0.283435764531655	0.0137382048760412	0.0564792867126137	0.0635391975516904
PGLYRP2	LGALS3BP	-0.283376527212144	0.0177543410441079	0.0540985215343995	0.0686324526928949
LGALS3BP	PGLYRP2	-0.283376527212144	0.0177543410441079	0.0686324526928949	0.0540985215343995
Thrombocytes per nl	FETUB	-0.283375959079284	0.0194932220299894	0.215905655544198	0.201282875912393
FETUB	Thrombocytes per nl	-0.283375959079284	0.0194932220299894	0.201282875912393	0.215905655544198
APOD	SERPINC1	0.283317289892632	0.0152367319865539	0.0554859878864343	0.0717511560821357
SERPINC1	APOD	0.283317289892632	0.0152367319865539	0.0717511560821357	0.0554859878864343
Creatine kinase, U/l	C9	0.28330288637194	0.0211730204071092	0.109676245708826	0.087044639451449
C9	Creatine kinase, U/l	0.28330288637194	0.0211730204071092	0.087044639451449	0.109676245708826
SERPINF1	A1BG	0.283287671232877	0.014849195517111	0.10118752780814	0.210823012528583
CFI	C8G	0.283287671232877	0.0216739268113867	0.187118234804972	0.125445848931978
C8G	CFI	0.283287671232877	0.0216739268113867	0.125445848931978	0.187118234804972
A1BG	SERPINF1	0.283287671232877	0.014849195517111	0.210823012528583	0.10118752780814
aPTT, s	APOL1	-0.283233648466139	0.0226121439825605	0.300379214485711	0.0780872705531088
APOL1	aPTT, s	-0.283233648466139	0.0226121439825605	0.0780872705531088	0.300379214485711
FETUB	SERPINF2	-0.283229813664596	0.0169515382280472	0.190889060915836	0.145785098913088
SERPINF2	FETUB	-0.283229813664596	0.0169515382280472	0.145785098913088	0.190889060915836
HRG	C7	-0.283109959274343	0.0120490664634196	0.0780177053506418	0.111453864786631
C7	HRG	-0.283109959274343	0.0120490664634196	0.111453864786631	0.0780177053506418
AFM	APOE	0.283080340614587	0.0186710170388699	0.0628025118580171	0.123994702899162
APOE	AFM	0.283080340614587	0.0186710170388699	0.123994702899162	0.0628025118580171
SERPIND1	C3	0.283050721954832	0.0177543410441079	0.0851550801930362	0.102186096231643
SERPIND1	APOD	0.283050721954832	0.0182076284511667	0.0857413776154939	0.0637266995790833
C3	SERPIND1	0.283050721954832	0.0177543410441079	0.102186096231643	0.0851550801930362
APOD	SERPIND1	0.283050721954832	0.0182076284511667	0.0637266995790833	0.0857413776154939
Procalcitonin, �g/l	CPN2	0.283026756438237	0.0188651070982815	0.0651475031793986	0.0762842288567775
CPN2	Procalcitonin, �g/l	0.283026756438237	0.0188651070982815	0.0762842288567775	0.0651475031793986
INR	SERPINA6	0.283002361998075	0.021935347303032	0.239672959678855	0.229282474529927
SERPINA6	INR	0.283002361998075	0.021935347303032	0.229282474529927	0.239672959678855
C6	A2M	-0.28299148463532	0.015633146081013	0.202923805969671	0.0512529725947135
A2M	C6	-0.28299148463532	0.015633146081013	0.0512529725947135	0.202923805969671
aPTT, s	PON1	-0.282976397195961	0.0144768911150617	0.300379214485711	0.0568108302848633
PON1	aPTT, s	-0.282976397195961	0.0144768911150617	0.0568108302848633	0.300379214485711
Immature granulocytes per nl	Gamma-glutamyl transferase, U/l	0.282922959715642	0.0257244565507922	0.157042682173983	0.229746008505351
Gamma-glutamyl transferase, U/l	Immature granulocytes per nl	0.282922959715642	0.0257244565507922	0.229746008505351	0.157042682173983
HPR	PROS1	0.282754535357275	0.00999395597753174	0.102275067432162	0.132882989349301
PROS1	HPR	0.282754535357275	0.00999395597753174	0.132882989349301	0.102275067432162
TGFBI	IGKVs	0.282645232005846	0.024914185530689	0.134432792759343	0.157384732986548
IGKVs	TGFBI	0.282645232005846	0.024914185530689	0.157384732986548	0.134432792759343
Lymphocytes, % of leukocytes	Glucose, mg/dl	-0.282634065018061	0.0306091122880857	0.126573526426142	0.908588299768048
Glucose, mg/dl	Lymphocytes, % of leukocytes	-0.282634065018061	0.0306091122880857	0.908588299768048	0.126573526426142
Thrombocytes per nl	HP;HPR	0.282606442058497	0.0216739268113867	0.215905655544198	0.158992933563374
HP;HPR	Thrombocytes per nl	0.282606442058497	0.0216739268113867	0.158992933563374	0.215905655544198
Chloride, mmol/l	APOA4	0.282574383926517	0.0480723678772946	0.746385862655384	0.24588853227839
APOA4	Chloride, mmol/l	0.282574383926517	0.0480723678772946	0.24588853227839	0.746385862655384
Lymphocytes, % of leukocytes	HRG	0.282558363881922	0.00904126985851824	0.0571143632525908	0.0661890453764521
HRG	Lymphocytes, % of leukocytes	0.282558363881922	0.00904126985851824	0.0661890453764521	0.0571143632525908
SERPINF1	IGHAs	0.282547204738986	0.0182076284511667	0.115018921191516	0.111312231556919
IGHAs	SERPINF1	0.282547204738986	0.0182076284511667	0.111312231556919	0.115018921191516
S100A9	ORM2	0.282544496767499	0.0217626202218792	0.201304237052383	0.184248590618842
ORM2	S100A9	0.282544496767499	0.0217626202218792	0.184248590618842	0.201304237052383
Ferritin, ug/l	SHBG	0.282475092567851	0.0151125214844728	0.118610395893286	0.156565722579138
SHBG	Ferritin, ug/l	0.282475092567851	0.0151125214844728	0.156565722579138	0.118610395893286
IGLCs	C5	-0.282399111440207	0.015633146081013	0.115685280999496	0.0987557276824966
C5	IGLCs	-0.282399111440207	0.015633146081013	0.0987557276824966	0.115685280999496
FCGR3A	C5	-0.282395382395382	0.0340241213531703	0.441824863317695	0.153824113720795
C5	FCGR3A	-0.282395382395382	0.0340241213531703	0.153824113720795	0.441824863317695
HHb (deoxyhemoglobin), % of Hb	CP	0.282380774939442	0.0458943718901914	0.963094777383005	0.198110705325993
CP	HHb (deoxyhemoglobin), % of Hb	0.282380774939442	0.0458943718901914	0.198110705325993	0.963094777383005
Urea, mg/dl	APOH	0.282337387625595	0.0348955753191498	0.190194556228201	0.161392035851068
APOH	Urea, mg/dl	0.282337387625595	0.0348955753191498	0.161392035851068	0.190194556228201
ACTBL2	C4B	-0.282314723880033	0.0315374253986616	0.181515403961186	0.142969330591565
C4B	ACTBL2	-0.282314723880033	0.0315374253986616	0.142969330591565	0.181515403961186
Basophiles, % of leukocytes	B2M	0.28229492158508	0.0344127410747054	0.588215947491371	0.193755566332895
B2M	Basophiles, % of leukocytes	0.28229492158508	0.0344127410747054	0.193755566332895	0.588215947491371
N-terminal pro b-type Natriuretic Peptide (NT-proBNP), ng/l	HABP2	0.282260228034876	0.0107320126881881	0.106907357163105	0.252690116930975
HABP2	N-terminal pro b-type Natriuretic Peptide (NT-proBNP), ng/l	0.282260228034876	0.0107320126881881	0.252690116930975	0.106907357163105
Ferritin, ug/l	SERPIND1	-0.282246058709013	0.0219031699636959	0.141823025514931	0.0961512037389361
SERPIND1	Ferritin, ug/l	-0.282246058709013	0.0219031699636959	0.0961512037389361	0.141823025514931
SAA1;SAA2	C1S	0.282236799794199	0.0193737725524371	0.0639081583008513	0.07719703217048
C1S	SAA1;SAA2	0.282236799794199	0.0193737725524371	0.07719703217048	0.0639081583008513
Neutrophil-to-lymphocyte ratio	GPLD1	-0.282204643385427	0.0209384563185161	0.107713536747502	0.0526510697718027
GPLD1	Neutrophil-to-lymphocyte ratio	-0.282204643385427	0.0209384563185161	0.0526510697718027	0.107713536747502
Immature granulocytes per nl	CFHR1	0.282192833050587	0.0249593855282855	0.157042682173983	0.340235834306628
CFHR1	Immature granulocytes per nl	0.282192833050587	0.0249593855282855	0.340235834306628	0.157042682173983
HP;HPR	APOC1	-0.282191780821918	0.0111263766823389	0.119724090254915	0.0554179146293419
APOC1	HP;HPR	-0.282191780821918	0.0111263766823389	0.0554179146293419	0.119724090254915
ACTB;ACTG1	A2M	-0.2821697140894	0.0160183274007443	0.0680122425703732	0.0518593349599096
A2M	ACTB;ACTG1	-0.2821697140894	0.0160183274007443	0.0518593349599096	0.0680122425703732
IGKVs	CFP	-0.282148586943107	0.0179386822510189	0.149874796871416	0.0893484365964209
CFP	IGKVs	-0.282148586943107	0.0179386822510189	0.0893484365964209	0.149874796871416
Creatine kinase, U/l	F2	-0.282133723054439	0.0151324619411756	0.0890751736991925	0.0540590901988694
F2	Creatine kinase, U/l	-0.282133723054439	0.0151324619411756	0.0540590901988694	0.0890751736991925
ITIH1	C9	-0.282102924842651	0.0191446906397318	0.0513689135619502	0.081286473371976
C9	ITIH1	-0.282102924842651	0.0191446906397318	0.081286473371976	0.0513689135619502
FETUB	SERPINC1	0.282097186700767	0.0284564577244298	0.223340077291737	0.105664956399714
SERPINC1	FETUB	0.282097186700767	0.0284564577244298	0.105664956399714	0.223340077291737
Creatine Kinase MB, U/l	Creatinine, mg/dl	0.282093188329871	0.0478236141932486	0.588593299552669	0.291380764180601
Creatinine, mg/dl	Creatine Kinase MB, U/l	0.282093188329871	0.0478236141932486	0.291380764180601	0.588593299552669
Hematocrit l/l	KNG1	-0.282060585424878	0.0109779821894066	0.179870491237649	0.109611843399282
KNG1	Hematocrit l/l	-0.282060585424878	0.0109779821894066	0.109611843399282	0.179870491237649
C1R	F10	0.28204368752314	0.016877345772503	0.0879125896514106	0.0844317000204659
F10	C1R	0.28204368752314	0.016877345772503	0.0844317000204659	0.0879125896514106
ITIH3	F11	-0.281895594224361	0.0164532815651084	0.0583753414433299	0.293944211489518
F11	ITIH3	-0.281895594224361	0.0164532815651084	0.293944211489518	0.0583753414433299
AZGP1	FGA	-0.281865975564606	0.0206292938792746	0.104764453230042	0.0651583794479527
FGA	AZGP1	-0.281865975564606	0.0206292938792746	0.0651583794479527	0.104764453230042
SERPINA3	CLU	-0.281865975564606	0.0160386058453534	0.0519249864243316	0.0622924441058205
CLU	SERPINA3	-0.281865975564606	0.0160386058453534	0.0622924441058205	0.0519249864243316
Lymphocytes per nl	HBD	-0.281861888111888	0.0260863155790894	0.15696975041082	0.204738052575277
HBD	Lymphocytes per nl	-0.281861888111888	0.0260863155790894	0.204738052575277	0.15696975041082
CFHR5	C8A	0.281847607383431	0.0145425349947373	0.12150053431087	0.0579464086713378
C8A	CFHR5	0.281847607383431	0.0145425349947373	0.0579464086713378	0.12150053431087
ECM1	CFHR2	-0.28183635690485	0.0133845430253266	0.148258127620611	0.117804014808736
CFHR2	ECM1	-0.28183635690485	0.0133845430253266	0.117804014808736	0.148258127620611
SERPINF1	IGKVs	0.28183635690485	0.0152367319865539	0.10118752780814	0.136079778776464
IGKVs	SERPINF1	0.28183635690485	0.0152367319865539	0.136079778776464	0.10118752780814
Monocytes, % of leukocytes	IGHM	-0.2818325766233	0.0135508141811695	0.218446993086462	0.0899913044339204
IGHM	Monocytes, % of leukocytes	-0.2818325766233	0.0135508141811695	0.0899913044339204	0.218446993086462
ITIH2	CD5L	-0.281777119585339	0.0173109732518222	0.0521342101421156	0.10675100171957
CD5L	ITIH2	-0.281777119585339	0.0173109732518222	0.10675100171957	0.0521342101421156
SERPINC1	AHSG	0.281747500925583	0.0191446906397318	0.0799754012208151	0.0840419470456023
AHSG	SERPINC1	0.281747500925583	0.0191446906397318	0.0840419470456023	0.0799754012208151
Procalcitonin, �g/l	PON1	-0.281708258879554	0.024388548989455	0.0809824895931903	0.0821397413860845
PON1	Procalcitonin, �g/l	-0.281708258879554	0.024388548989455	0.0821397413860845	0.0809824895931903
Urea, mg/dl	INR	0.281689358155043	0.0296396000934178	0.174469464186255	0.263946116377131
INR	Urea, mg/dl	0.281689358155043	0.0296396000934178	0.263946116377131	0.174469464186255
FBLN1	F10	-0.281688263606072	0.014849195517111	0.147920832266606	0.076918832778635
C4BPB	APOC2	0.281688263606072	0.015633146081013	0.13962016672353	0.0964044008329134
APOC2	C4BPB	0.281688263606072	0.015633146081013	0.0964044008329134	0.13962016672353
F10	FBLN1	-0.281688263606072	0.014849195517111	0.076918832778635	0.147920832266606
MST1	C8G	0.281661621960129	0.0261007231892551	0.355794068737741	0.13796096542892
C8G	MST1	0.281661621960129	0.0261007231892551	0.13796096542892	0.355794068737741
SERPINA10	LGALS3BP	0.281658644946316	0.014849195517111	0.0699262116169409	0.0620313167569637
LGALS3BP	SERPINA10	0.281658644946316	0.014849195517111	0.0620313167569637	0.0699262116169409
Bilirubin (total), mg/dl	C1S	0.281593237072689	0.0149514020080508	0.0806752733351076	0.0667657434497442
C1S	Bilirubin (total), mg/dl	0.281593237072689	0.0149514020080508	0.0667657434497442	0.0806752733351076
GPX3	SERPING1	0.281510551647538	0.0127012768306886	0.143027421702102	0.205601918696772
SERPING1	GPX3	0.281510551647538	0.0127012768306886	0.205601918696772	0.143027421702102
Calcium, mmol/l	HP	-0.28149768174263	0.0097230618633815	0.179477615607494	0.0740668536063473
HP	Calcium, mmol/l	-0.28149768174263	0.0097230618633815	0.0740668536063473	0.179477615607494
Neutrophil-to-lymphocyte ratio	CLU	-0.281497202392437	0.016114261602664	0.0993712798830946	0.0622924441058205
CLU	Neutrophil-to-lymphocyte ratio	-0.281497202392437	0.016114261602664	0.0622924441058205	0.0993712798830946
ATRN	AHSG	0.281421695668271	0.00848740723859861	0.115696761831423	0.0536155725560254
AHSG	ATRN	0.281421695668271	0.00848740723859861	0.0536155725560254	0.115696761831423
Gamma-glutamyl transferase, U/l	CLEC3B	-0.281370838735367	0.0114754104506388	0.185758206669716	0.0691193327143129
CLEC3B	Gamma-glutamyl transferase, U/l	-0.281370838735367	0.0114754104506388	0.0691193327143129	0.185758206669716
Lymphocytes per nl	CPN2	-0.281346414908059	0.0117596392526173	0.105025743669926	0.0543883315433548
CPN2	Lymphocytes per nl	-0.281346414908059	0.0117596392526173	0.0543883315433548	0.105025743669926
TFRC	CRP	-0.281344537815126	0.0429397481575954	0.319526447954188	0.107974706532206
CRP	TFRC	-0.281344537815126	0.0429397481575954	0.107974706532206	0.319526447954188
N-terminal pro b-type Natriuretic Peptide (NT-proBNP), ng/l	APOL1	-0.281287726358149	0.0123609269542604	0.118573336339016	0.0524832800189089
APOL1	N-terminal pro b-type Natriuretic Peptide (NT-proBNP), ng/l	-0.281287726358149	0.0123609269542604	0.0524832800189089	0.118573336339016
SERPINA4	APOC2	0.281273602369493	0.016877345772503	0.0553523712619993	0.0993461944335971
APOC2	SERPINA4	0.281273602369493	0.016877345772503	0.0993461944335971	0.0553523712619993
Bicarbonate, mmol/l	HBB	0.281241897848069	0.0357663388094128	0.599955367741006	0.396400165407181
HBB	Bicarbonate, mmol/l	0.281241897848069	0.0357663388094128	0.396400165407181	0.599955367741006
CFP	APCS	0.281206293706294	0.0212123301882063	0.0998817519812943	0.343374594921589
APCS	CFP	0.281206293706294	0.0212123301882063	0.343374594921589	0.0998817519812943
VTN	APOE	-0.28115512773047	0.0173109732518222	0.144630389426514	0.117987949268998
APOE	VTN	-0.28115512773047	0.0173109732518222	0.117987949268998	0.144630389426514
IGHVs	APOB	-0.281095890410959	0.014849195517111	0.177904081510692	0.0891010231194669
JCHAIN	SERPINC1	-0.281095890410959	0.0152367319865539	0.0646936653199584	0.0717511560821357
APOB	IGHVs	-0.281095890410959	0.014849195517111	0.0891010231194669	0.177904081510692
SERPINC1	JCHAIN	-0.281095890410959	0.0152367319865539	0.0717511560821357	0.0646936653199584
Lactate, mg/dl	APOD	0.281085515729519	0.0316560156076237	0.544361889122287	0.0999591071409498
APOD	Lactate, mg/dl	0.281085515729519	0.0316560156076237	0.0999591071409498	0.544361889122287
FETUB	AMBP	0.281074168797954	0.0179310382673511	0.193505787968498	0.221149471963998
AMBP	FETUB	0.281074168797954	0.0179310382673511	0.221149471963998	0.193505787968498
D-Dimer, mg/l	SERPINA10	0.281046461137647	0.0400592610725071	0.43899665500745	0.144102064135824
SERPINA10	D-Dimer, mg/l	0.281046461137647	0.0400592610725071	0.144102064135824	0.43899665500745
TGFBI	F10	0.281037632444282	0.0169515382280472	0.105017018729288	0.0844317000204659
F10	TGFBI	0.281037632444282	0.0169515382280472	0.0844317000204659	0.105017018729288
MASP1	IGHVs	0.281014856260853	0.0156903461366171	0.203189982469192	0.177904081510692
IGHVs	MASP1	0.281014856260853	0.0156903461366171	0.177904081510692	0.203189982469192
IGKVs	C4BPB	-0.281007034431692	0.0177543410441079	0.149874796871416	0.153279144347465
C4BPB	IGKVs	-0.281007034431692	0.0177543410441079	0.153279144347465	0.149874796871416
Standard base excess (SBE), mmol/l	HBB	0.280987182224833	0.035160276516008	0.654820399132374	0.396400165407181
HBB	Standard base excess (SBE), mmol/l	0.280987182224833	0.035160276516008	0.396400165407181	0.654820399132374
pCO2, mmHg	SERPINA3	0.280880230880231	0.0435754184375933	0.191288701276893	0.115163605870782
SERPINA3	pCO2, mmHg	0.280880230880231	0.0435754184375933	0.115163605870782	0.191288701276893
ECM1	CFH	-0.280858941132914	0.0211459912389715	0.182793742848043	0.129432172837127
CFH	ECM1	-0.280858941132914	0.0211459912389715	0.129432172837127	0.182793742848043
IGHD	ECM1	0.280852994555354	0.0322839571410535	0.386355477761581	0.237257884482864
ECM1	IGHD	0.280852994555354	0.0322839571410535	0.237257884482864	0.386355477761581
Neutrophils per nl	C4BPB	-0.280821917808219	0.0231953061378928	0.162367142965249	0.176875051780229
C4BPB	Neutrophils per nl	-0.280821917808219	0.0231953061378928	0.176875051780229	0.162367142965249
ORM2	ALB	0.280770085153647	0.0152367319865539	0.164429732688228	0.213069996268154
ALB	ORM2	0.280770085153647	0.0152367319865539	0.213069996268154	0.164429732688228
IGKC	IGHM	0.280770085153647	0.00972740321734921	0.125969871664672	0.0740999245086307
IGHM	IGKC	0.280770085153647	0.00972740321734921	0.0740999245086307	0.125969871664672
SAA1;SAA2	C1R	0.280757604990675	0.0231953061378928	0.0732632230452955	0.107278290887754
C1R	SAA1;SAA2	0.280757604990675	0.0231953061378928	0.107278290887754	0.0732632230452955
C8B	AGT	-0.280740466493891	0.015633146081013	0.0653062070158446	0.112471800971732
AGT	C8B	-0.280740466493891	0.015633146081013	0.112471800971732	0.0653062070158446
Bilirubin (total), mg/dl	Mean platelet volume, fl	0.280594964025474	0.0158374030425968	0.0837119875108688	0.292991956288041
Mean platelet volume, fl	Bilirubin (total), mg/dl	0.280594964025474	0.0158374030425968	0.292991956288041	0.0837119875108688
APOD	SERPING1	0.280592373195113	0.0152367319865539	0.0554859878864343	0.219239643584304
SERPING1	APOD	0.280592373195113	0.0152367319865539	0.219239643584304	0.0554859878864343
PON1	CNDP1	0.280516431924883	0.0186346287697518	0.0679770260755736	0.496014418951071
CNDP1	PON1	0.280516431924883	0.0186346287697518	0.496014418951071	0.0679770260755736
Neutrophil-to-lymphocyte ratio	ORM1	0.280500353720497	0.0156903461366171	0.0991170646191181	0.0864638223273158
ORM1	Neutrophil-to-lymphocyte ratio	0.280500353720497	0.0156903461366171	0.0864638223273158	0.0991170646191181
Potassium, mmol/l	LPA	-0.280467315509616	0.0279674609018742	0.164626644854214	0.147828007624192
LPA	Potassium, mmol/l	-0.280467315509616	0.0279674609018742	0.147828007624192	0.164626644854214
ITIH4	CFHR5	0.280447904820226	0.015814990914445	0.053895824300543	0.124123716570948
CFHR5	ITIH4	0.280447904820226	0.015814990914445	0.124123716570948	0.053895824300543
Urea, mg/dl	Glucose, mg/dl	0.28042080654588	0.043992521738317	0.217125246061293	0.908588299768048
Glucose, mg/dl	Urea, mg/dl	0.28042080654588	0.043992521738317	0.908588299768048	0.217125246061293
Monocytes, % of leukocytes	C1RL	-0.280397868944934	0.0319934051069067	0.306899700840327	0.103422789006465
C1RL	Monocytes, % of leukocytes	-0.280397868944934	0.0319934051069067	0.103422789006465	0.306899700840327
FCGR3A	B2M	0.280395136778116	0.0321920556039413	0.441824863317695	0.185283164476018
B2M	FCGR3A	0.280395136778116	0.0321920556039413	0.185283164476018	0.441824863317695
Alanine aminotransferase (ALT), U/l	APOE	0.280348759221999	0.0167354141868382	0.127000616121971	0.117147899307867
APOE	Alanine aminotransferase (ALT), U/l	0.280348759221999	0.0167354141868382	0.117147899307867	0.127000616121971
Mean corpuscular hemoglobin concentration (MCHC), g/dl	Hematocrit l/l	-0.280278604816192	0.0114434265336492	0.264376725287182	0.179870491237649
Hematocrit l/l	Mean corpuscular hemoglobin concentration (MCHC), g/dl	-0.280278604816192	0.0114434265336492	0.179870491237649	0.264376725287182
SERPINF1	AMBP	0.280266567937801	0.0196288353547446	0.118229496671601	0.22649603983034
AMBP	SERPINF1	0.280266567937801	0.0196288353547446	0.22649603983034	0.118229496671601
CFH;CFHR1	ACTA2;ACTB;ACTG1;ACTG2	-0.280243102450318	0.0198835881588576	0.174223188085791	0.105098965982533
ACTA2;ACTB;ACTG1;ACTG2	CFH;CFHR1	-0.280243102450318	0.0198835881588576	0.105098965982533	0.174223188085791
SERPINF1	MBL2	0.280241935483871	0.0273584302937163	0.157462965468278	0.692719326925034
MBL2	SERPINF1	0.280241935483871	0.0273584302937163	0.692719326925034	0.157462965468278
APOA4	RBP4	0.28020733061829	0.015633146081013	0.143241341860225	0.0698100833617649
RBP4	APOA4	0.28020733061829	0.015633146081013	0.0698100833617649	0.143241341860225
CPB2	CRP	-0.280050598543749	0.0288220029090836	0.182070701303723	0.0785778816152911
CRP	CPB2	-0.280050598543749	0.0288220029090836	0.0785778816152911	0.182070701303723
Lactate dehydrogenase (LDH), U/l	SAA4	-0.280046948356808	0.0186346287697518	0.0861851580601023	0.0804394808560955
SAA4	Lactate dehydrogenase (LDH), U/l	-0.280046948356808	0.0186346287697518	0.0804394808560955	0.0861851580601023
Interleukin-6, ng/l	CFP	-0.280010370754472	0.0252699463141281	0.135629156409902	0.107293706481298
CFP	Interleukin-6, ng/l	-0.280010370754472	0.0252699463141281	0.107293706481298	0.135629156409902
Monocytes, % of leukocytes	SERPINF2	-0.279960458067384	0.0304051576564415	0.302882147423783	0.1862941750928
SERPINF2	Monocytes, % of leukocytes	-0.279960458067384	0.0304051576564415	0.1862941750928	0.302882147423783
LYZ	C3	-0.279946344735077	0.0248606796935046	0.169393977110525	0.127128871084642
C3	LYZ	-0.279946344735077	0.0248606796935046	0.127128871084642	0.169393977110525
CFHR1	C1S	0.279941541834125	0.0179310382673511	0.309609260749597	0.0749054663103863
C1S	CFHR1	0.279941541834125	0.0179310382673511	0.0749054663103863	0.309609260749597
Lactate, mg/dl	C9	-0.27992344039698	0.0316560156076237	0.544361889122287	0.112926434346339
C9	Lactate, mg/dl	-0.27992344039698	0.0316560156076237	0.112926434346339	0.544361889122287
Basophiles, % of leukocytes	Eosinophiles per nl	0.279921981335624	0.0340226988382602	0.588215947491371	0.629419928507814
Eosinophiles per nl	Basophiles, % of leukocytes	0.279921981335624	0.0340226988382602	0.629419928507814	0.588215947491371
Alkaline phosphatase, U/l	PRG4	-0.279904306220096	0.033392838765899	0.205922505723044	0.694138935367288
PRG4	Alkaline phosphatase, U/l	-0.279904306220096	0.033392838765899	0.694138935367288	0.205922505723044
C9	F2	-0.279881525360977	0.0182076284511667	0.0799733167276904	0.0620496811691074
F2	C9	-0.279881525360977	0.0182076284511667	0.0620496811691074	0.0799733167276904
IGHGs	CD44	0.279750977731663	0.0205510784629711	0.184240934990763	0.14898683912949
CD44	IGHGs	0.279750977731663	0.0205510784629711	0.14898683912949	0.184240934990763
Potassium, mmol/l	B2M	0.279616509577033	0.0235394686269966	0.145160056533146	0.1727164415956
B2M	Potassium, mmol/l	0.279616509577033	0.0235394686269966	0.1727164415956	0.145160056533146
APCS	AGT	0.279615906481578	0.0123698116274476	0.246444708577609	0.0993261338260199
AGT	APCS	0.279615906481578	0.0123698116274476	0.0993261338260199	0.246444708577609
Bilirubin (total), mg/dl	APOB	0.279556954214488	0.0288220029090836	0.12745505923371	0.138900062851739
APOB	Bilirubin (total), mg/dl	0.279556954214488	0.0288220029090836	0.138900062851739	0.12745505923371
SERPINA4	SERPINF2	-0.279555720103665	0.0206292938792746	0.0636069894610967	0.159738006687007
SERPINF2	SERPINA4	-0.279555720103665	0.0206292938792746	0.159738006687007	0.0636069894610967
SELL	S100A8	0.279551685212063	0.0486814990308237	0.331802848657456	0.153762295719309
S100A8	SELL	0.279551685212063	0.0486814990308237	0.153762295719309	0.331802848657456
Aspartate aminotransferase (AST), U/l	CD14	0.279544710533605	0.0254001469091759	0.106107065314138	0.0854368577854097
CD14	Aspartate aminotransferase (AST), U/l	0.279544710533605	0.0254001469091759	0.0854368577854097	0.106107065314138
Lactate, mg/dl	CFHR5	-0.279529548314075	0.0458723017760382	0.565758388571138	0.205832534646469
CFHR5	Lactate, mg/dl	-0.279529548314075	0.0458723017760382	0.205832534646469	0.565758388571138
Standard bicarbonate (SBC), mmol/l	HBA1	0.279491833030853	0.0369961794235584	0.638800698046775	0.469170843549388
HBA1	Standard bicarbonate (SBC), mmol/l	0.279491833030853	0.0369961794235584	0.469170843549388	0.638800698046775
PIGR	LPA	-0.279471348639784	0.0204050771252753	0.0762515078009582	0.122904999428984
LPA	PIGR	-0.279471348639784	0.0204050771252753	0.122904999428984	0.0762515078009582
CFP	HP	-0.279433543132173	0.0261476868497683	0.109229853130484	0.132789233217451
HP	CFP	-0.279433543132173	0.0261476868497683	0.132789233217451	0.109229853130484
PON1	MST1	-0.279365410708694	0.0173283947795653	0.0641150606843917	0.299203616527161
MST1	PON1	-0.279365410708694	0.0173283947795653	0.299203616527161	0.0641150606843917
Albumin (clinical), g/l	PIGR	-0.279338029468763	0.0318286861285049	0.262800389974607	0.107060126068607
PIGR	Albumin (clinical), g/l	-0.279338029468763	0.0318286861285049	0.107060126068607	0.262800389974607
Carboxyhemoglobin (COHB), % of Hb	HBA1	0.279333906797595	0.0406647379012047	0.250765883724095	0.469170843549388
HBA1	Carboxyhemoglobin (COHB), % of Hb	0.279333906797595	0.0406647379012047	0.469170843549388	0.250765883724095
CD5L	F2	-0.27931877082562	0.016877345772503	0.106615428172641	0.0590707102037604
F2	CD5L	-0.27931877082562	0.016877345772503	0.0590707102037604	0.106615428172641
VTN	F11	-0.279259533506109	0.016877345772503	0.144630389426514	0.293944211489518
F11	VTN	-0.279259533506109	0.016877345772503	0.293944211489518	0.144630389426514
HHb (deoxyhemoglobin), % of Hb	GC	0.279237089048346	0.0328392013122824	0.963094777383005	0.250157445290621
GC	HHb (deoxyhemoglobin), % of Hb	0.279237089048346	0.0328392013122824	0.250157445290621	0.963094777383005
CD44	CST3	0.279192273924495	0.0272511573272305	0.170771347248064	0.156221184877853
CST3	CD44	0.279192273924495	0.0272511573272305	0.156221184877853	0.170771347248064
HBD	FGB	0.279114914935811	0.0292250833575369	0.216226838387107	0.0923084949951471
FGB	HBD	0.279114914935811	0.0292250833575369	0.0923084949951471	0.216226838387107
CRP (clinical), mg/l	aPTT, s	0.279085471734517	0.0220417662070178	0.0588537881197691	0.300379214485711
aPTT, s	CRP (clinical), mg/l	0.279085471734517	0.0220417662070178	0.300379214485711	0.0588537881197691
S100A9	C5	-0.279072551680102	0.0131944473593518	0.146768367367048	0.0923611315154628
C5	S100A9	-0.279072551680102	0.0131944473593518	0.0923611315154628	0.146768367367048
Immature granulocytes per nl	IGFALS	-0.279070783956148	0.0171479734799619	0.11687697713974	0.103286630960701
IGFALS	Immature granulocytes per nl	-0.279070783956148	0.0171479734799619	0.103286630960701	0.11687697713974
CD5L	APOC2	-0.279052202887819	0.014849195517111	0.10118752780814	0.0938034546080914
APOC2	CD5L	-0.279052202887819	0.014849195517111	0.0938034546080914	0.10118752780814
Bilirubin (total), mg/dl	aPTT, s	0.279021158916972	0.0204050771252753	0.0975186583393027	0.300379214485711
aPTT, s	Bilirubin (total), mg/dl	0.279021158916972	0.0204050771252753	0.300379214485711	0.0975186583393027
Lymphocytes per nl	Bilirubin (total), mg/dl	-0.278956846099428	0.0188754161116086	0.13579813258074	0.0940140917866659
Bilirubin (total), mg/dl	Lymphocytes per nl	-0.278956846099428	0.0188754161116086	0.0940140917866659	0.13579813258074
C2	APOH	-0.278933728248797	0.014849195517111	0.112751816700499	0.0801237841444114
APOH	C2	-0.278933728248797	0.014849195517111	0.0801237841444114	0.112751816700499
SERPINA7	GSN	-0.278933728248797	0.015633146081013	0.192808801665827	0.0736179060905884
GSN	SERPINA7	-0.278933728248797	0.015633146081013	0.0736179060905884	0.192808801665827
IGLVs	CFP	-0.278847340491176	0.0219816983124856	0.153871888187399	0.0998817519812943
CFP	IGLVs	-0.278847340491176	0.0219816983124856	0.0998817519812943	0.153871888187399
Urea, mg/dl	IGLLs	0.278847170809096	0.0359827538810109	0.190194556228201	0.310651108506061
IGLLs	Urea, mg/dl	0.278847170809096	0.0359827538810109	0.310651108506061	0.190194556228201
Red blood cell distribution width (RDW-CV), %	SELL	-0.27882527520493	0.014802624364293	0.319489975862658	0.225966903315286
SELL	Red blood cell distribution width (RDW-CV), %	-0.27882527520493	0.014802624364293	0.225966903315286	0.319489975862658
APOH	APOA1	0.278756016290263	0.0182076284511667	0.0924661915461209	0.0574342119504631
APOA1	APOH	0.278756016290263	0.0182076284511667	0.0574342119504631	0.0924661915461209
IGKC	C4A	-0.278756016290263	0.0206292938792746	0.205499504412774	0.178099570491071
C4A	IGKC	-0.278756016290263	0.0206292938792746	0.178099570491071	0.205499504412774
pCO2, mmHg	C2	0.278715728715729	0.0483141378945689	0.198624789122117	0.223452887762381
PON1	FCGR3A	-0.278715728715729	0.0392354125726138	0.114179459059629	0.441824863317695
FCGR3A	PON1	-0.278715728715729	0.0392354125726138	0.441824863317695	0.114179459059629
C2	pCO2, mmHg	0.278715728715729	0.0483141378945689	0.223452887762381	0.198624789122117
ATRN	PF4	-0.27866473149492	0.0458857994531404	0.243150977021532	0.546971270741989
PF4	ATRN	-0.27866473149492	0.0458857994531404	0.546971270741989	0.243150977021532
CP	C4A	-0.278578304331729	0.0123713651446515	0.0970964718928709	0.145644707839306
C4A	CP	-0.278578304331729	0.0123713651446515	0.145644707839306	0.0970964718928709
CPN1	APOH	-0.278548685671973	0.0173109732518222	0.05467734234417	0.0896708414444388
APOH	CPN1	-0.278548685671973	0.0173109732518222	0.0896708414444388	0.05467734234417
Creatine Kinase MB, % of Creatine Kinase	CRP (clinical), mg/l	-0.278524374176548	0.0470543237302313	0.420243787797583	0.112843239316018
CRP (clinical), mg/l	Creatine Kinase MB, % of Creatine Kinase	-0.278524374176548	0.0470543237302313	0.112843239316018	0.420243787797583
HPX	APOE	-0.278519067012218	0.014849195517111	0.0600928381083086	0.116068046603455
PRG4	APOH	0.278519067012218	0.0117342325374991	0.593428416278075	0.0675370272713834
APOE	HPX	-0.278519067012218	0.014849195517111	0.116068046603455	0.0600928381083086
APOH	PRG4	0.278519067012218	0.0117342325374991	0.0675370272713834	0.593428416278075
LCAT	ACTBL2	-0.27848706907406	0.0223800686942924	0.0878248150276021	0.165612508337764
ACTBL2	LCAT	-0.27848706907406	0.0223800686942924	0.165612508337764	0.0878248150276021
Lactate dehydrogenase (LDH), U/l	HP;HPR	-0.278437290409121	0.0268439902248707	0.11397694210232	0.166280401018399
HP;HPR	Lactate dehydrogenase (LDH), U/l	-0.278437290409121	0.0268439902248707	0.166280401018399	0.11397694210232
Mean corpuscular hemoglobin concentration (MCHC), g/dl	APOE	0.278432975703825	0.0132698742422138	0.264376725287182	0.114563247624446
APOE	Mean corpuscular hemoglobin concentration (MCHC), g/dl	0.278432975703825	0.0132698742422138	0.114563247624446	0.264376725287182
Basophiles per nl	IGHVs	0.278405057833121	0.0339926445712809	0.335588856346608	0.232527334365329
IGHVs	Basophiles per nl	0.278405057833121	0.0339926445712809	0.232527334365329	0.335588856346608
TGFBI	LPA	-0.278390655418559	0.0258457230266258	0.136613107426451	0.139459213831169
LPA	TGFBI	-0.278390655418559	0.0258457230266258	0.139459213831169	0.136613107426451
C9	C2	0.278341355053684	0.0152367319865539	0.0704698854378119	0.112751816700499
C2	C9	0.278341355053684	0.0152367319865539	0.112751816700499	0.0704698854378119
TGFBI	HBB	0.278333942272561	0.0138832371491053	0.0998821783782856	0.276596801662945
HBB	TGFBI	0.278333942272561	0.0138832371491053	0.276596801662945	0.0998821783782856
Creatine kinase, U/l	F12	-0.278297405918889	0.024914185530689	0.124091808700932	0.151285523808756
F12	Creatine kinase, U/l	-0.278297405918889	0.024914185530689	0.151285523808756	0.124091808700932
ITIH3	ITIH2	-0.278282117734173	0.0186710170388699	0.0644772455075642	0.0543347574501946
ITIH2	ITIH3	-0.278282117734173	0.0186710170388699	0.0543347574501946	0.0644772455075642
C7	AHSG	-0.278222880414661	0.0160386058453534	0.133999964966017	0.0779270327471452
CFH;CFHR1	F5	0.278222880414661	0.0102669951862402	0.110797989718175	0.295461305915135
AHSG	C7	-0.278222880414661	0.0160386058453534	0.0779270327471452	0.133999964966017
F5	CFH;CFHR1	0.278222880414661	0.0102669951862402	0.295461305915135	0.110797989718175
aPTT, s	HP;HPR	-0.278185092288893	0.0226121439825605	0.300379214485711	0.158992933563374
HP;HPR	aPTT, s	-0.278185092288893	0.0226121439825605	0.158992933563374	0.300379214485711
PZP	C4A;C4B	0.278161621559721	0.0112274319387005	0.288205303794652	0.05013629089868
C4A;C4B	PZP	0.278161621559721	0.0112274319387005	0.05013629089868	0.288205303794652
F5	B2M	0.278159703860391	0.0298709601681528	0.357416471710105	0.185283164476018
B2M	F5	0.278159703860391	0.0298709601681528	0.185283164476018	0.357416471710105
Albumin (clinical), g/l	C9	-0.278141437755698	0.0330173025179246	0.262800389974607	0.114753749427046
C9	Albumin (clinical), g/l	-0.278141437755698	0.0330173025179246	0.114753749427046	0.262800389974607
CLU	S100A8	-0.278138528138528	0.0420857503886839	0.118480536420317	0.142581984266887
S100A8	CLU	-0.278138528138528	0.0420857503886839	0.142581984266887	0.118480536420317
Estimated glomerular filtration rate (CKD-EPI), ml/min	LYZ	-0.278131010296971	0.0356881946937588	0.342342312062353	0.196309421603542
LYZ	Estimated glomerular filtration rate (CKD-EPI), ml/min	-0.278131010296971	0.0356881946937588	0.196309421603542	0.342342312062353
Anorganic phosphate, mmol/l	ITIH3	-0.278100306402193	0.0436543256418489	0.603478118608181	0.124246926826801
ITIH3	Anorganic phosphate, mmol/l	-0.278100306402193	0.0436543256418489	0.124246926826801	0.603478118608181
A1BG	RBP4	-0.278015549796372	0.0164532815651084	0.210823012528583	0.0698590151698866
RBP4	A1BG	-0.278015549796372	0.0164532815651084	0.0698590151698866	0.210823012528583
VWF	C3	-0.27798346291497	0.0214364022801684	0.308446010586867	0.115667253970075
C3	VWF	-0.27798346291497	0.0214364022801684	0.115667253970075	0.308446010586867
