## Supplementary Figures and Tables for "A time-resolved proteomic and diagnostic map characterizes COVID-19 disease progression and predicts outcome": Supplementary Table 7 - Correlations between dynamic changes in omics measurements during the peak period of the disease.tsv (part 2 of 2)

X1	X2	Spearman.R	P	FDR.X1	FDR.X2
Hemoglobin, g/dl	pCO2, mmHg	0.277927091082209	0.0358996360838441	0.27347075722693	0.172120571555729
pCO2, mmHg	Hemoglobin, g/dl	0.277927091082209	0.0358996360838441	0.172120571555729	0.27347075722693
APOA4	C4B	-0.277897075157349	0.0108330689460534	0.121989776392515	0.0637673831142691
C4B	APOA4	-0.277897075157349	0.0108330689460534	0.0637673831142691	0.121989776392515
APOC4	ACTB;ACTG1	-0.277887154861945	0.0446894450200466	0.170214209708707	0.148391875130667
ACTB;ACTG1	APOC4	-0.277887154861945	0.0446894450200466	0.148391875130667	0.170214209708707
CPN1	PLG	-0.277867456497593	0.016877345772503	0.0540648309460391	0.141007501776718
CPN2	AZGP1	-0.277867456497593	0.015633146081013	0.0663768005734814	0.0920223826132355
PLG	CPN1	-0.277867456497593	0.016877345772503	0.141007501776718	0.0540648309460391
AZGP1	CPN2	-0.277867456497593	0.015633146081013	0.0920223826132355	0.0663768005734814
Gamma-glutamyl transferase, U/l	Urea, mg/dl	0.277799388719089	0.0235640018996063	0.229746008505351	0.152576912299951
Urea, mg/dl	Gamma-glutamyl transferase, U/l	0.277799388719089	0.0235640018996063	0.152576912299951	0.229746008505351
Urea, mg/dl	APOL1	-0.277789529349551	0.0223827172225816	0.152576912299951	0.0780872705531088
APOL1	Urea, mg/dl	-0.277789529349551	0.0223827172225816	0.0780872705531088	0.152576912299951
SERPINA10	APOA2	-0.277778600518327	0.0137382048760412	0.0671357559036728	0.0547414625060717
APOA2	SERPINA10	-0.277778600518327	0.0137382048760412	0.0547414625060717	0.0671357559036728
GSN	CNDP1	0.277766599597586	0.023005549011195	0.100695524590137	0.496014418951071
CNDP1	GSN	0.277766599597586	0.023005549011195	0.496014418951071	0.100695524590137
Ferritin, ug/l	APOA2	-0.277741726151849	0.0303875914197399	0.177954030038577	0.0988136014379068
APOA2	Ferritin, ug/l	-0.277741726151849	0.0303875914197399	0.0988136014379068	0.177954030038577
HRG	SERPINC1	0.27768974453906	0.0186710170388699	0.10990439575153	0.0799754012208151
HPR	CFH;CFHR1	0.27768974453906	0.0211459912389715	0.152133659191489	0.175423345129661
CFH;CFHR1	HPR	0.27768974453906	0.0211459912389715	0.175423345129661	0.152133659191489
SERPINC1	HRG	0.27768974453906	0.0186710170388699	0.0799754012208151	0.10990439575153
CPN1	C4A	-0.277541651240281	0.0269643893543349	0.0742954983273696	0.211629601296144
C4A	CPN1	-0.277541651240281	0.0269643893543349	0.211629601296144	0.0742954983273696
PRG4	ITIH3	-0.277541651240281	0.014849195517111	0.593428416278075	0.0539882007183415
ITIH3	PRG4	-0.277541651240281	0.014849195517111	0.0539882007183415	0.593428416278075
ORM2	F13B	-0.277423176601259	0.0196288353547446	0.181566727031388	0.203354734275154
F13B	ORM2	-0.277423176601259	0.0196288353547446	0.203354734275154	0.181566727031388
TGFBI	CLU	-0.277420533430764	0.0284564577244298	0.140528895791796	0.0877407446503254
CLU	TGFBI	-0.277420533430764	0.0284564577244298	0.0877407446503254	0.140528895791796
Potassium, mmol/l	ACTBL2	0.277411252010935	0.0231125468380923	0.145160056533146	0.166281934196275
ACTBL2	Potassium, mmol/l	0.277411252010935	0.0231125468380923	0.166281934196275	0.145160056533146
HHb (deoxyhemoglobin), % of Hb	CST3	-0.277389768473165	0.0276029361471482	0.963094777383005	0.156221184877853
CST3	HHb (deoxyhemoglobin), % of Hb	-0.277389768473165	0.0276029361471482	0.156221184877853	0.963094777383005
C4BPA	C2	0.277304701962236	0.0130389519308289	0.120610305360167	0.112751816700499
C2	C4BPA	0.277304701962236	0.0130389519308289	0.112751816700499	0.120610305360167
C1QA	B2M	0.277260708619778	0.0406248167778762	0.418233465338716	0.198525048027734
B2M	C1QA	0.277260708619778	0.0406248167778762	0.198525048027734	0.418233465338716
VTN	ITIH3	0.277245464642725	0.0191446906397318	0.150256814414865	0.0652430904696123
ITIH3	VTN	0.277245464642725	0.0191446906397318	0.0652430904696123	0.150256814414865
Actual base excess, mmol/l	ITIH4	-0.27716290454288	0.0402245465303861	0.695417363835131	0.108399227671686
ITIH4	Actual base excess, mmol/l	-0.27716290454288	0.0402245465303861	0.108399227671686	0.695417363835131
Mean corpuscular hemoglobin concentration (MCHC), g/dl	IGKVs	-0.277106296335964	0.0239847640663376	0.359893050547908	0.155301347329536
IGKVs	Mean corpuscular hemoglobin concentration (MCHC), g/dl	-0.277106296335964	0.0239847640663376	0.155301347329536	0.359893050547908
IGHVs	BTD	0.277097902097902	0.0225166175296854	0.224300151545712	0.965193676426307
BTD	IGHVs	0.277097902097902	0.0225166175296854	0.965193676426307	0.224300151545712
IGFALS	CFHR5	-0.277077180940219	0.0223913692675611	0.124143480881603	0.165696132579952
CFHR5	IGFALS	-0.277077180940219	0.0223913692675611	0.165696132579952	0.124143480881603
APOL1	ACTBL2	-0.277076880461333	0.0296660091377162	0.0925722453815482	0.181434884120011
ACTBL2	APOL1	-0.277076880461333	0.0296660091377162	0.181434884120011	0.0925722453815482
Neutrophil-to-lymphocyte ratio	Eosinophiles, % of leucocytes	-0.277011184955631	0.0230264904047206	0.110441870644864	0.547655961142146
Eosinophiles, % of leucocytes	Neutrophil-to-lymphocyte ratio	-0.277011184955631	0.0230264904047206	0.547655961142146	0.110441870644864
GC	F2	0.27700851536468	0.0196288353547446	0.211827848203285	0.0651777994471648
F2	GC	0.27700851536468	0.0196288353547446	0.0651777994471648	0.211827848203285
INR	pCO2, mmHg	-0.276996378883171	0.0328694017175362	0.266036720151308	0.170263500896837
pCO2, mmHg	INR	-0.276996378883171	0.0328694017175362	0.170263500896837	0.266036720151308
N-terminal pro b-type Natriuretic Peptide (NT-proBNP), ng/l	C1QB	0.276995305164319	0.021836665365038	0.15655175903736	0.435053563811142
C1QB	N-terminal pro b-type Natriuretic Peptide (NT-proBNP), ng/l	0.276995305164319	0.021836665365038	0.435053563811142	0.15655175903736
Sodium, mmol/l	HPX	-0.276976192592073	0.0166226959043537	0.133822554495903	0.0637422393292808
HPX	Sodium, mmol/l	-0.276976192592073	0.0166226959043537	0.0637422393292808	0.133822554495903
Red blood cell distribution width (RDW-CV), %	CA1	0.276943346508564	0.0428735060484812	0.434511674741839	0.790097468607724
CA1	Red blood cell distribution width (RDW-CV), %	0.276943346508564	0.0428735060484812	0.790097468607724	0.434511674741839
Aspartate aminotransferase (AST), U/l	C4B	-0.276875424945229	0.0325105115129811	0.123826801203855	0.142969330591565
C4B	Aspartate aminotransferase (AST), U/l	-0.276875424945229	0.0325105115129811	0.142969330591565	0.123826801203855
Creatinine, mg/dl	Sodium, mmol/l	0.27687454519922	0.0181622067574076	0.188160462006743	0.137504915235217
Sodium, mmol/l	Creatinine, mg/dl	0.27687454519922	0.0181622067574076	0.137504915235217	0.188160462006743
CNDP1	CLEC3B	0.276827632461435	0.022414483868085	0.496014418951071	0.118476557588449
CLEC3B	CNDP1	0.276827632461435	0.022414483868085	0.118476557588449	0.496014418951071
Alanine aminotransferase (ALT), U/l	SAA4	-0.276827632461435	0.0123609269542604	0.10327355100495	0.0604562938200895
SAA4	Alanine aminotransferase (ALT), U/l	-0.276827632461435	0.0123609269542604	0.0604562938200895	0.10327355100495
Aspartate aminotransferase (AST), U/l	APOM	-0.276825061066203	0.0325105115129811	0.123826801203855	0.0868064173387847
APOM	Aspartate aminotransferase (AST), U/l	-0.276825061066203	0.0325105115129811	0.0868064173387847	0.123826801203855
SERPINA4	KNG1	0.27680118474639	0.0239020340243553	0.0687847423589781	0.18207725918553
KNG1	SERPINA4	0.27680118474639	0.0239020340243553	0.18207725918553	0.0687847423589781
Basophiles per nl	APOM	-0.276798830680041	0.0277020542994568	0.298951335981638	0.0779873050386881
APOM	Basophiles per nl	-0.276798830680041	0.0277020542994568	0.0779873050386881	0.298951335981638
Alanine aminotransferase (ALT), U/l	C4BPA	-0.276760563380282	0.0120186345429645	0.10327355100495	0.115289864689918
C4BPA	Alanine aminotransferase (ALT), U/l	-0.276760563380282	0.0120186345429645	0.115289864689918	0.10327355100495
CRP (clinical), mg/l	CFI	0.276741947426879	0.0191446906397318	0.0521944723756898	0.183647217618168
CFI	CRP (clinical), mg/l	0.276741947426879	0.0191446906397318	0.183647217618168	0.0521944723756898
C1R	LPA	-0.276718499321239	0.0130949168298875	0.0788740339288573	0.0977079093765073
LPA	C1R	-0.276718499321239	0.0130949168298875	0.0977079093765073	0.0788740339288573
Hemoglobin, g/dl	FCGR3A	0.276715492458564	0.034623858032797	0.271744825166498	0.441824863317695
FCGR3A	Hemoglobin, g/dl	0.276715492458564	0.034623858032797	0.441824863317695	0.271744825166498
Calcium, mmol/l	APOB	0.276633715335491	0.0100128157858409	0.179477615607494	0.0664953663726355
APOB	Calcium, mmol/l	0.276633715335491	0.0100128157858409	0.0664953663726355	0.179477615607494
Gamma-glutamyl transferase, U/l	APOA2	-0.276627730310971	0.0150716718234222	0.188819101880837	0.0591448939737326
APOA2	Gamma-glutamyl transferase, U/l	-0.276627730310971	0.0150716718234222	0.0591448939737326	0.188819101880837
Potassium, mmol/l	C4A;C4B	-0.276593614528573	0.020615149819631	0.145160056533146	0.0808988455043096
C4A;C4B	Potassium, mmol/l	-0.276593614528573	0.020615149819631	0.0808988455043096	0.145160056533146
Creatine kinase, U/l	SERPINC1	-0.27658019729631	0.0184391254063422	0.10161135064346	0.0799754012208151
TGFBI	CPN1	0.27658019729631	0.0184391254063422	0.108539397278242	0.0574567720400682
CPN1	TGFBI	0.27658019729631	0.0184391254063422	0.0574567720400682	0.108539397278242
SERPINC1	Creatine kinase, U/l	-0.27658019729631	0.0184391254063422	0.0799754012208151	0.10161135064346
C8A	APOC2	-0.276564235468345	0.0137382048760412	0.0555967978577291	0.0934675730525849
APOC2	C8A	-0.276564235468345	0.0137382048760412	0.0934675730525849	0.0555967978577291
SERPINF1	CFD	0.276564235468345	0.0193713105772092	0.118229496671601	0.379550657528918
CFD	SERPINF1	0.276564235468345	0.0193713105772092	0.379550657528918	0.118229496671601
HRG	S100A8	-0.276551226551227	0.0451093813217979	0.17519959033435	0.144238639041304
S100A8	HRG	-0.276551226551227	0.0451093813217979	0.144238639041304	0.17519959033435
CRP	CP	0.276502529927187	0.0198705821745036	0.0578256267774879	0.140865476881197
CP	CRP	0.276502529927187	0.0198705821745036	0.140865476881197	0.0578256267774879
C2	APOD	-0.276475379489078	0.0137382048760412	0.112751816700499	0.0515680443897777
APOD	C2	-0.276475379489078	0.0137382048760412	0.0515680443897777	0.112751816700499
Albumin (clinical), g/l	Lymphocytes per nl	0.276446522501461	0.0268538731292507	0.262614160723051	0.15696975041082
Lymphocytes per nl	Albumin (clinical), g/l	0.276446522501461	0.0268538731292507	0.15696975041082	0.262614160723051
SHBG	F13B	0.276386523509811	0.0127012768306886	0.144441526814983	0.156649080911826
F13B	SHBG	0.276386523509811	0.0127012768306886	0.156649080911826	0.144441526814983
HBB;HBD	ATRN	0.276356904850056	0.0177543410441079	0.328455309315997	0.170091842659107
ATRN	HBB;HBD	0.276356904850056	0.0177543410441079	0.170091842659107	0.328455309315997
HBD	CFH;CFHR1	-0.276317712138608	0.0354693054255784	0.241751318558547	0.22966375263062
CFH;CFHR1	HBD	-0.276317712138608	0.0354693054255784	0.22966375263062	0.241751318558547
Neutrophil-to-lymphocyte ratio	PLG	-0.276287864171329	0.014871849830208	0.0991170646191181	0.13962016672353
PLG	Neutrophil-to-lymphocyte ratio	-0.276287864171329	0.014871849830208	0.13962016672353	0.0991170646191181
INR	F12	-0.27628378969469	0.0129867457036835	0.168178356862701	0.0934324204792784
F12	INR	-0.27628378969469	0.0129867457036835	0.0934324204792784	0.168178356862701
Lymphocytes per nl	SERPINA4	0.276255707762557	0.0170359606562295	0.12977393558716	0.0553523712619993
SERPINA4	Lymphocytes per nl	0.276255707762557	0.0170359606562295	0.0553523712619993	0.12977393558716
SAA4	IGHAs	-0.276179192891522	0.024489167513512	0.0932749174411705	0.124366556588227
IGHAs	SAA4	-0.276179192891522	0.024489167513512	0.124366556588227	0.0932749174411705
Procalcitonin, �g/l	CFD	0.276175465105778	0.0181324982885169	0.0634637440098092	0.379550657528918
CFD	Procalcitonin, �g/l	0.276175465105778	0.0181324982885169	0.379550657528918	0.0634637440098092
RBP4	ORM2	-0.276149574231766	0.0222132980402969	0.0846065322417191	0.184248590618842
ORM2	RBP4	-0.276149574231766	0.0222132980402969	0.184248590618842	0.0846065322417191
Sodium, mmol/l	ORM2	-0.276131798144956	0.0166226959043537	0.133822554495903	0.16652471251395
ORM2	Sodium, mmol/l	-0.276131798144956	0.0166226959043537	0.16652471251395	0.133822554495903
TGFBI	HBB;HBD	0.276068688344903	0.0164796363927458	0.105017018729288	0.328325063517013
HBB;HBD	TGFBI	0.276068688344903	0.0164796363927458	0.328325063517013	0.105017018729288
SERPINA4	APOD	0.276060718252499	0.0160386058453534	0.0539480378434614	0.0569040947115963
APOD	SERPINA4	0.276060718252499	0.0160386058453534	0.0569040947115963	0.0539480378434614
Monocytes, % of leukocytes	C1QB	-0.276058753039634	0.0253682809824815	0.285668903237509	0.443070299629321
C1QB	Monocytes, % of leukocytes	-0.276058753039634	0.0253682809824815	0.443070299629321	0.285668903237509
Basophiles per nl	FBLN1	-0.275995717103501	0.0261003958907663	0.298951335981638	0.21125007924089
FBLN1	Basophiles per nl	-0.275995717103501	0.0261003958907663	0.21125007924089	0.298951335981638
Bilirubin (total), mg/dl	A1BG	0.275978032827348	0.0165997345169823	0.0859866247979682	0.210823012528583
A1BG	Bilirubin (total), mg/dl	0.275978032827348	0.0165997345169823	0.210823012528583	0.0859866247979682
Creatine kinase, U/l	JCHAIN	0.275959079283888	0.0417955592070425	0.174597577977807	0.128869640888381
JCHAIN	Creatine kinase, U/l	0.275959079283888	0.0417955592070425	0.128869640888381	0.174597577977807
Basophiles, % of leukocytes	C1RL	0.275842605394525	0.0243399548607562	0.57309530081235	0.0851898420126467
C1RL	Basophiles, % of leukocytes	0.275842605394525	0.0243399548607562	0.0851898420126467	0.57309530081235
FCGBP	A2M	-0.275823768974454	0.0165997345169823	0.125521471648577	0.0524308687792489
SERPIND1	CPN1	-0.275823768974454	0.0201236395544568	0.0898624593897293	0.0592275300523216
A2M	FCGBP	-0.275823768974454	0.0165997345169823	0.0524308687792489	0.125521471648577
CPN1	SERPIND1	-0.275823768974454	0.0201236395544568	0.0592275300523216	0.0898624593897293
Neutrophils per nl	CST3	0.275793893797568	0.0162603860979474	0.130527983400447	0.127619393920254
CST3	Neutrophils per nl	0.275793893797568	0.0162603860979474	0.127619393920254	0.130527983400447
Standard base excess (SBE), mmol/l	IGHAs	0.27576931182827	0.0429804895183412	0.654820399132374	0.171260719773083
IGHAs	Standard base excess (SBE), mmol/l	0.27576931182827	0.0429804895183412	0.171260719773083	0.654820399132374
C1RL	APOH	-0.275705294335431	0.0144703708618261	0.0559377022867608	0.0797409798555951
APOH	C1RL	-0.275705294335431	0.0144703708618261	0.0797409798555951	0.0559377022867608
SERPIND1	LGALS3BP	-0.275675675675676	0.0133845430253266	0.0693319328711917	0.0577766107259931
LGALS3BP	SERPIND1	-0.275675675675676	0.0133845430253266	0.0577766107259931	0.0693319328711917
Neutrophils per nl	Lactate dehydrogenase (LDH), U/l	0.275666788454512	0.0315948333704762	0.180436862471217	0.125893259122359
Lactate dehydrogenase (LDH), U/l	Neutrophils per nl	0.275666788454512	0.0315948333704762	0.125893259122359	0.180436862471217
CD44	LYZ	0.275607974115437	0.0239509925738406	0.163244923069071	0.169393977110525
LYZ	CD44	0.275607974115437	0.0239509925738406	0.169393977110525	0.163244923069071
INR	C7	0.275513953284927	0.0315920062073014	0.263946116377131	0.194817371611692
C7	INR	0.275513953284927	0.0315920062073014	0.194817371611692	0.263946116377131
Lymphocytes per nl	Thrombocytes per nl	0.275484388498087	0.0138115329432699	0.115393130074417	0.188273001700364
Thrombocytes per nl	Lymphocytes per nl	0.275484388498087	0.0138115329432699	0.188273001700364	0.115393130074417
KLKB1	C5	0.275468345057386	0.0191446906397318	0.0511182976875313	0.107792932080229
C5	KLKB1	0.275468345057386	0.0191446906397318	0.107792932080229	0.0511182976875313
Standard base excess (SBE), mmol/l	C1QA	0.275445220499291	0.0474126342875591	0.666374746541627	0.418233465338716
C1QA	Standard base excess (SBE), mmol/l	0.275445220499291	0.0474126342875591	0.418233465338716	0.666374746541627
FCN3	AGT	0.275379489078119	0.0239020340243553	0.422846292399973	0.147395876483524
AGT	FCN3	0.275379489078119	0.0239020340243553	0.147395876483524	0.422846292399973
pH	SERPINC1	0.275278714026445	0.0436988805477747	0.284661893605586	0.132829465036814
SERPINC1	pH	0.275278714026445	0.0436988805477747	0.132829465036814	0.284661893605586
Leukocytes per nl	C4A;C4B	-0.275261014439097	0.0196288353547446	0.154056616875117	0.0782133593365977
C4A;C4B	Leukocytes per nl	-0.275261014439097	0.0196288353547446	0.0782133593365977	0.154056616875117
Albumin (clinical), g/l	HHb (deoxyhemoglobin), % of Hb	0.275250765701903	0.0339828011736197	0.262800389974607	0.963094777383005
HHb (deoxyhemoglobin), % of Hb	Albumin (clinical), g/l	0.275250765701903	0.0339828011736197	0.963094777383005	0.262800389974607
Lymphocytes, % of leukocytes	PLG	0.275226702681845	0.0209384563185161	0.100427040490661	0.16947063082799
PLG	Lymphocytes, % of leukocytes	0.275226702681845	0.0209384563185161	0.16947063082799	0.100427040490661
C1RL	HP	0.27517215845983	0.0276159381720787	0.0953670398209116	0.133310957271219
PRG4	RBP4	0.27517215845983	0.0160386058453534	0.593428416278075	0.0698590151698866
HP	C1RL	0.27517215845983	0.0276159381720787	0.133310957271219	0.0953670398209116
RBP4	PRG4	0.27517215845983	0.0160386058453534	0.0698590151698866	0.593428416278075
Neutrophils, % of leukocytes	PGLYRP2	-0.275150905432596	0.023005549011195	0.138568306834872	0.0669487325157247
PGLYRP2	Neutrophils, % of leukocytes	-0.275150905432596	0.023005549011195	0.0669487325157247	0.138568306834872
Bilirubin (total), mg/dl	SERPIND1	-0.275114155251142	0.0117596392526173	0.0676832570317304	0.0658773077409942
SERPIND1	Bilirubin (total), mg/dl	-0.275114155251142	0.0117596392526173	0.0658773077409942	0.0676832570317304
CD5L	TFRC	-0.275113122171946	0.0391086737943077	0.19127584522615	0.319526447954188
TFRC	CD5L	-0.275113122171946	0.0391086737943077	0.319526447954188	0.19127584522615
IGHM	APOB	-0.275112921140318	0.0141000944365668	0.0912981114767702	0.0890713282700197
APOB	IGHM	-0.275112921140318	0.0141000944365668	0.0890713282700197	0.0912981114767702
PZP	C4A	0.275069664465397	0.0146767715115972	0.288205303794652	0.152051352860147
C4A	PZP	0.275069664465397	0.0146767715115972	0.152051352860147	0.288205303794652
Lymphocytes, % of leukocytes	IGHD	-0.275036075036075	0.032817839809864	0.130039788039604	0.386355477761581
IGHD	Lymphocytes, % of leukocytes	-0.275036075036075	0.032817839809864	0.386355477761581	0.130039788039604
C1S	ACTA2;ACTB;ACTG1;ACTG2	0.275033764229211	0.0179122373108715	0.0749054663103863	0.0966514471565774
ACTA2;ACTB;ACTG1;ACTG2	C1S	0.275033764229211	0.0179122373108715	0.0966514471565774	0.0749054663103863
CFHR5	CFB	0.275024057387805	0.0257043459234628	0.168277337446773	0.0842712100528718
CFB	CFHR5	0.275024057387805	0.0257043459234628	0.0842712100528718	0.168277337446773
Procalcitonin, �g/l	LPA	-0.275001677458091	0.0235975134087721	0.0793734541931424	0.132864260279825
LPA	Procalcitonin, �g/l	-0.275001677458091	0.0235975134087721	0.132864260279825	0.0793734541931424
Mean corpuscular hemoglobin concentration (MCHC), g/dl	C1QA	-0.274962012241397	0.0251999569302006	0.359893050547908	0.418233465338716
C1QA	Mean corpuscular hemoglobin concentration (MCHC), g/dl	-0.274962012241397	0.0251999569302006	0.418233465338716	0.359893050547908
IGFALS	ORM2	0.274954072259645	0.0167167665071919	0.10308672679435	0.16652471251395
ORM2	IGFALS	0.274954072259645	0.0167167665071919	0.16652471251395	0.10308672679435
Immature granulocytes per nl	APOA4	0.274864962926786	0.0184913411935719	0.122801471003464	0.149664292785472
APOA4	Immature granulocytes per nl	0.274864962926786	0.0184913411935719	0.149664292785472	0.122801471003464
Neutrophils per nl	ORM1;ORM2	0.274776512959033	0.014871849830208	0.124251906645931	0.0592586016311364
ORM1;ORM2	Neutrophils per nl	0.274776512959033	0.014871849830208	0.0592586016311364	0.124251906645931
pH	CFB	-0.274695359087374	0.0252699463141281	0.205168961460597	0.083909180709733
CFB	pH	-0.274695359087374	0.0252699463141281	0.083909180709733	0.205168961460597
Neutrophils, % of leukocytes	APOC1	-0.27468142186452	0.0110416314698319	0.0919382085703464	0.0554179146293419
APOC1	Neutrophils, % of leukocytes	-0.27468142186452	0.0110416314698319	0.0554179146293419	0.0919382085703464
Lymphocytes, % of leukocytes	ACTBL2	-0.274631842178383	0.0296396000934178	0.125846826626151	0.181434884120011
ACTBL2	Lymphocytes, % of leukocytes	-0.274631842178383	0.0296396000934178	0.181434884120011	0.125846826626151
IGLLs	C4A	-0.274579785264717	0.0133845430253266	0.165076030645694	0.150721593198243
C4A	IGLLs	-0.274579785264717	0.0133845430253266	0.150721593198243	0.165076030645694
APOC1	PPBP	-0.274523106393168	0.0265054867481488	0.107264391683915	0.602630778666105
PPBP	APOC1	-0.274523106393168	0.0265054867481488	0.602630778666105	0.107264391683915
Alanine aminotransferase (ALT), U/l	APOA2	-0.274513749161636	0.0248606796935046	0.157046732697993	0.0894293894530237
APOA2	Alanine aminotransferase (ALT), U/l	-0.274513749161636	0.0248606796935046	0.0894293894530237	0.157046732697993
Urea, mg/dl	HBA1	-0.27451084082496	0.0263116651809406	0.1622552686158	0.425920080116476
HBA1	Urea, mg/dl	-0.27451084082496	0.0263116651809406	0.425920080116476	0.1622552686158
Procalcitonin, �g/l	Hemoglobin, g/dl	0.274481428024235	0.0163160504335725	0.0594938660582511	0.211292853114764
Hemoglobin, g/dl	Procalcitonin, �g/l	0.274481428024235	0.0163160504335725	0.211292853114764	0.0594938660582511
Lymphocytes, % of leukocytes	F2	0.274422792462538	0.0283490181052475	0.123036112190823	0.0863811257559896
F2	Lymphocytes, % of leukocytes	0.274422792462538	0.0283490181052475	0.0863811257559896	0.123036112190823
Aspartate aminotransferase (AST), U/l	PZP	-0.274416315481867	0.0470817755481004	0.162589064892773	0.315389511872533
PZP	Aspartate aminotransferase (AST), U/l	-0.274416315481867	0.0470817755481004	0.315389511872533	0.162589064892773
Mean corpuscular hemoglobin (MCH), pg	GSN	-0.274413096396709	0.0133677340877671	0.365620251623086	0.0665815986294552
GSN	Mean corpuscular hemoglobin (MCH), pg	-0.274413096396709	0.0133677340877671	0.0665815986294552	0.365620251623086
GSN	SERPING1	0.274372454646427	0.0233271485536997	0.100695524590137	0.274624157973101
SERPING1	GSN	0.274372454646427	0.0233271485536997	0.274624157973101	0.100695524590137
Gamma-glutamyl transferase, U/l	ORM1;ORM2	-0.274344606933804	0.0163287036747826	0.188819101880837	0.063602983960643
ORM1;ORM2	Gamma-glutamyl transferase, U/l	-0.274344606933804	0.0163287036747826	0.063602983960643	0.188819101880837
Neutrophil-to-lymphocyte ratio	S100A9	0.274344405594406	0.0212123301882063	0.107713536747502	0.201304237052383
S100A9	Neutrophil-to-lymphocyte ratio	0.274344405594406	0.0212123301882063	0.201304237052383	0.107713536747502
APOA4	A1BG	0.274342835986672	0.0211459912389715	0.165104324827916	0.213469890079587
A1BG	APOA4	0.274342835986672	0.0211459912389715	0.213469890079587	0.165104324827916
CNDP1	APOC4	0.274310595065312	0.0337790384424648	0.496014418951071	0.138869380263466
APOC4	CNDP1	0.274310595065312	0.0337790384424648	0.138869380263466	0.496014418951071
ECM1	CFHR1	-0.274205334307636	0.0211730204071092	0.182793742848043	0.340235834306628
CFHR1	ECM1	-0.274205334307636	0.0211730204071092	0.340235834306628	0.182793742848043
PIGR	CFD	0.274197697601132	0.0204050771252753	0.0762515078009582	0.379550657528918
CFD	PIGR	0.274197697601132	0.0204050771252753	0.379550657528918	0.0762515078009582
Glucose, mg/dl	F5	-0.274193548387097	0.0263116651809406	0.908588299768048	0.357416471710105
F5	Glucose, mg/dl	-0.274193548387097	0.0263116651809406	0.357416471710105	0.908588299768048
Bicarbonate, mmol/l	CPN2	0.274176821363754	0.0334110012933661	0.599955367741006	0.115379324466424
CPN2	Bicarbonate, mmol/l	0.274176821363754	0.0334110012933661	0.115379324466424	0.599955367741006
SERPINA6	SAA4	-0.274017030729359	0.0123713651446515	0.188481386615573	0.0604562938200895
SAA4	SERPINA6	-0.274017030729359	0.0123713651446515	0.0604562938200895	0.188481386615573
GC	C8G	0.273987412069604	0.0382625642284924	0.281600549916276	0.160914599952158
C8G	GC	0.273987412069604	0.0382625642284924	0.160914599952158	0.281600549916276
CFHR1	APOH	0.273986116185605	0.0324243017967537	0.381722462061782	0.155516558617763
APOH	CFHR1	0.273986116185605	0.0324243017967537	0.155516558617763	0.381722462061782
Neutrophil-to-lymphocyte ratio	APOC2	-0.273940446330954	0.0214839452766919	0.107713536747502	0.115923788055483
APOC2	Neutrophil-to-lymphocyte ratio	-0.273940446330954	0.0214839452766919	0.115923788055483	0.107713536747502
Lactate, mg/dl	CFI	-0.273907991616776	0.0403866026089298	0.550533161879622	0.246655582424513
CFI	Lactate, mg/dl	-0.273907991616776	0.0403866026089298	0.246655582424513	0.550533161879622
CFB	F12	-0.273839318770826	0.016877345772503	0.0652422769414668	0.112082886027648
F12	CFB	-0.273839318770826	0.016877345772503	0.112082886027648	0.0652422769414668
Bilirubin (total), mg/dl	CD44	0.273812754409769	0.020708595400238	0.0975186583393027	0.14898683912949
CD44	Bilirubin (total), mg/dl	0.273812754409769	0.020708595400238	0.14898683912949	0.0975186583393027
CRP (clinical), mg/l	FN1	-0.27380970011107	0.0201236395544568	0.0542919025479615	0.202844878921986
FN1	CRP (clinical), mg/l	-0.27380970011107	0.0201236395544568	0.202844878921986	0.0542919025479615
ITIH1	APOL1	0.273780081451314	0.0186710170388699	0.0509030885586033	0.0681097663812298
APOL1	ITIH1	0.273780081451314	0.0186710170388699	0.0681097663812298	0.0509030885586033
MASP1	IGHAs	0.273683195060776	0.0193737725524371	0.218165525699183	0.111312231556919
IGHAs	MASP1	0.273683195060776	0.0193737725524371	0.111312231556919	0.218165525699183
SERPIND1	HPX	0.273661606812292	0.0164532815651084	0.0804037721766619	0.0637422393292808
HPX	SERPIND1	0.273661606812292	0.0164532815651084	0.0637422393292808	0.0804037721766619
pH	CLU	0.273658283640135	0.0322839571410535	0.225987699987374	0.0961097114888833
CLU	pH	0.273658283640135	0.0322839571410535	0.0961097114888833	0.225987699987374
APOC3	AHSG	0.273631988152536	0.0164532815651084	0.0617594192081606	0.0779270327471452
AHSG	APOC3	0.273631988152536	0.0164532815651084	0.0779270327471452	0.0617594192081606
Basophiles per nl	APOL1	-0.273586376373881	0.016441066247219	0.250484479884101	0.0626211199710252
APOL1	Basophiles per nl	-0.273586376373881	0.016441066247219	0.0626211199710252	0.250484479884101
Methemoglobin, % of Hb	A2M;PZP	-0.273582322411227	0.0436751812019001	0.997761133572215	0.175735362260901
A2M;PZP	Methemoglobin, % of Hb	-0.273582322411227	0.0436751812019001	0.175735362260901	0.997761133572215
Neutrophil-to-lymphocyte ratio	SAA4	-0.273554569425687	0.0220417662070178	0.107713536747502	0.0884052060823539
SAA4	Neutrophil-to-lymphocyte ratio	-0.273554569425687	0.0220417662070178	0.0884052060823539	0.107713536747502
C9	ORM2	0.273543132173269	0.0227643046324438	0.0907069984585069	0.184248590618842
ORM2	C9	0.273543132173269	0.0227643046324438	0.184248590618842	0.0907069984585069
APOC2	LYZ	0.273541247484909	0.0248606796935046	0.126253255698386	0.169393977110525
LYZ	APOC2	0.273541247484909	0.0248606796935046	0.169393977110525	0.126253255698386
Mean corpuscular hemoglobin (MCH), pg	JCHAIN	-0.27352440498505	0.0152182421715648	0.365620251623086	0.0646936653199584
JCHAIN	Mean corpuscular hemoglobin (MCH), pg	-0.27352440498505	0.0152182421715648	0.0646936653199584	0.365620251623086
APOL1	F13A1	0.273507712944333	0.0201802920562693	0.0725929950357464	0.137544622172993
F13A1	APOL1	0.273507712944333	0.0201802920562693	0.137544622172993	0.0725929950357464
PIGR	ACTBL2	0.273453199365415	0.0308229146767586	0.105041248701059	0.181434884120011
ACTBL2	PIGR	0.273453199365415	0.0308229146767586	0.181434884120011	0.105041248701059
PZP	FGB	-0.273390082833912	0.0251488347764756	0.315389511872533	0.0814193525888398
FGB	PZP	-0.273390082833912	0.0251488347764756	0.0814193525888398	0.315389511872533
Neutrophil-to-lymphocyte ratio	PIGR	0.273373574782025	0.0255072011865269	0.120115729223827	0.0905209385627338
PIGR	Neutrophil-to-lymphocyte ratio	0.273373574782025	0.0255072011865269	0.0905209385627338	0.120115729223827
A1BG	F2	-0.273365420214735	0.0182076284511667	0.210823012528583	0.0620496811691074
F2	A1BG	-0.273365420214735	0.0182076284511667	0.0620496811691074	0.210823012528583
Lactate dehydrogenase (LDH), U/l	ACTBL2	0.273353709363712	0.0286966144518452	0.117207445136925	0.181434884120011
ACTBL2	Lactate dehydrogenase (LDH), U/l	0.273353709363712	0.0286966144518452	0.181434884120011	0.117207445136925
sO2, %	C8G	-0.273348519417726	0.0383447159937565	0.902843767489358	0.160914599952158
C8G	sO2, %	-0.273348519417726	0.0383447159937565	0.160914599952158	0.902843767489358
TF	ORM1	-0.273306182895224	0.0182076284511667	0.0637266995790833	0.0962403218133095
ORM1	TF	-0.273306182895224	0.0182076284511667	0.0962403218133095	0.0637266995790833
Hemoglobin, g/dl	CPN2	0.273284658680665	0.0224819556399237	0.226736062099886	0.085935756639526
CPN2	Hemoglobin, g/dl	0.273284658680665	0.0224819556399237	0.085935756639526	0.226736062099886
HRG	KLKB1	0.273276564235468	0.0201236395544568	0.115822725435651	0.0526466933798414
KLKB1	HRG	0.273276564235468	0.0201236395544568	0.0526466933798414	0.115822725435651
SERPINA4	HRG	0.273276564235468	0.0276159381720787	0.0769089030813804	0.149010999720174
HRG	SERPINA4	0.273276564235468	0.0276159381720787	0.149010999720174	0.0769089030813804
Lymphocytes, % of leukocytes	AHSG	0.273265161746736	0.0165482115872316	0.0911912085338933	0.0779270327471452
AHSG	Lymphocytes, % of leukocytes	0.273265161746736	0.0165482115872316	0.0779270327471452	0.0911912085338933
Creatinine, mg/dl	PaO2, mmHg	0.273262377035962	0.0277012333361209	0.22618039708369	0.597884952837942
PaO2, mmHg	Creatinine, mg/dl	0.273262377035962	0.0277012333361209	0.597884952837942	0.22618039708369
Chloride, mmol/l	HPR	-0.273198346015912	0.0446970527295673	0.746385862655384	0.231530733139158
HPR	Chloride, mmol/l	-0.273198346015912	0.0446970527295673	0.231530733139158	0.746385862655384
Albumin (clinical), g/l	ITIH4	-0.273115137346581	0.041318463357228	0.276079552245706	0.109198796015531
ITIH4	Albumin (clinical), g/l	-0.273115137346581	0.041318463357228	0.109198796015531	0.276079552245706
aPTT, s	SERPINA6	0.273104379702875	0.0193737725524371	0.300379214485711	0.228082140503691
SERPINA6	aPTT, s	0.273104379702875	0.0193737725524371	0.228082140503691	0.300379214485711
Standard bicarbonate (SBC), mmol/l	S100A9	-0.272939848411546	0.0311252701900971	0.618103523927273	0.261146824984287
S100A9	Standard bicarbonate (SBC), mmol/l	-0.272939848411546	0.0311252701900971	0.261146824984287	0.618103523927273
pH	SERPINA4	0.272880477054706	0.0211056380730126	0.202457787441121	0.0636838573359723
SERPINA4	pH	0.272880477054706	0.0211056380730126	0.0636838573359723	0.202457787441121
Mean corpuscular volume (MCV), fl	C7	0.272831160272219	0.0150708587459828	0.354850219564504	0.130111747173652
C7	Mean corpuscular volume (MCV), fl	0.272831160272219	0.0150708587459828	0.130111747173652	0.354850219564504
HPR	C4BPA	0.272773047019622	0.0211459912389715	0.152133659191489	0.13836392733164
C4BPA	HPR	0.272773047019622	0.0211459912389715	0.13836392733164	0.152133659191489
C8A	ORM1	0.272713809700111	0.0211459912389715	0.0738624611072256	0.109536234617872
ORM1	C8A	0.272713809700111	0.0211459912389715	0.109536234617872	0.0738624611072256
Mean platelet volume, fl	CPB2	0.272696576281204	0.0283290864296268	0.390199645960663	0.182070701303723
CPB2	Mean platelet volume, fl	0.272696576281204	0.0283290864296268	0.182070701303723	0.390199645960663
CFI	APOC3	-0.272684191040355	0.0206292938792746	0.187118234804972	0.0712398281964283
APOC3	CFI	-0.272684191040355	0.0206292938792746	0.0712398281964283	0.187118234804972
Mean corpuscular hemoglobin concentration (MCHC), g/dl	C7	-0.272632610095501	0.0186416221876759	0.344870010472004	0.142005298429649
C7	Mean corpuscular hemoglobin concentration (MCHC), g/dl	-0.272632610095501	0.0186416221876759	0.142005298429649	0.344870010472004
Urea, mg/dl	APOA1	-0.272607086197779	0.0444310349082955	0.217125246061293	0.11172464117717
APOA1	Urea, mg/dl	-0.272607086197779	0.0444310349082955	0.11172464117717	0.217125246061293
SERPIND1	MASP2	-0.272570672736781	0.0340293655345458	0.13824147987826	0.34906356836976
MASP2	SERPIND1	-0.272570672736781	0.0340293655345458	0.34906356836976	0.13824147987826
CLEC3B	CFHR2	-0.272506479081822	0.0276159381720787	0.132454221973488	0.166957460927987
CFHR2	CLEC3B	-0.272506479081822	0.0276159381720787	0.166957460927987	0.132454221973488
Aspartate aminotransferase (AST), U/l	C5	-0.272493767469971	0.0424844415074723	0.152825977089379	0.171929224225552
C5	Aspartate aminotransferase (AST), U/l	-0.272493767469971	0.0424844415074723	0.171929224225552	0.152825977089379
SERPINA10	APCS	-0.272476776954389	0.0239509925738406	0.0971069442750374	0.345067251314866
APCS	SERPINA10	-0.272476776954389	0.0239509925738406	0.345067251314866	0.0971069442750374
Leukocytes per nl	IGHGs	0.27244724176231	0.015633146081013	0.134966161166079	0.15573018596086
IGHGs	Leukocytes per nl	0.27244724176231	0.015633146081013	0.15573018596086	0.134966161166079
Hematocrit l/l	ACTBL2	0.272443403590945	0.0209907350926559	0.236373929956429	0.164745466333269
ACTBL2	Hematocrit l/l	0.272443403590945	0.0209907350926559	0.164745466333269	0.236373929956429
C4BPA	C4A	0.272417623102555	0.0177543410441079	0.131382123726399	0.168420563173292
C4A	C4BPA	0.272417623102555	0.0177543410441079	0.168420563173292	0.131382123726399
KNG1	GC	0.272417623102555	0.0114267172655623	0.109611843399282	0.167700964613007
GC	KNG1	0.272417623102555	0.0114267172655623	0.167700964613007	0.109611843399282
GPLD1	FCGBP	-0.272399111440207	0.0219816983124856	0.0547428832974402	0.138859996656921
FCGBP	GPLD1	-0.272399111440207	0.0219816983124856	0.138859996656921	0.0547428832974402
HPR	CFH	0.272358385783043	0.00946720547816675	0.102166925785216	0.0766251943389122
CFH	HPR	0.272358385783043	0.00946720547816675	0.0766251943389122	0.102166925785216
FETUB	CLU	0.272341980270369	0.0229775449510527	0.205213246286988	0.0838194949622908
CLU	FETUB	0.272341980270369	0.0229775449510527	0.0838194949622908	0.205213246286988
Fibrinogen (clinical), g/l	Immature granulocytes, % of leukocytes	0.272275108023461	0.041869000748909	0.150612099916214	0.240979359865943
Immature granulocytes, % of leukocytes	Fibrinogen (clinical), g/l	0.272275108023461	0.041869000748909	0.240979359865943	0.150612099916214
Leukocytes per nl	PIGR	0.272244847587313	0.0145625593435036	0.13005871965405	0.0618311945896302
PIGR	Leukocytes per nl	0.272244847587313	0.0145625593435036	0.0618311945896302	0.13005871965405
SERPINF1	C4A	-0.272239911144021	0.0144703708618261	0.10118752780814	0.152051352860147
C4A	SERPINF1	-0.272239911144021	0.0144703708618261	0.152051352860147	0.10118752780814
LGALS3BP	CFP	-0.272183142046156	0.0219816983124856	0.0837244097490261	0.0998817519812943
Lymphocytes per nl	FGG	-0.272183142046156	0.0149514020080508	0.121012910002661	0.0523299070281779
CFP	LGALS3BP	-0.272183142046156	0.0219816983124856	0.0998817519812943	0.0837244097490261
FGG	Lymphocytes per nl	-0.272183142046156	0.0149514020080508	0.0523299070281779	0.121012910002661
CD14	AZGP1	-0.272151055164754	0.0201236395544568	0.0734087696423141	0.104240452892086
AZGP1	CD14	-0.272151055164754	0.0201236395544568	0.104240452892086	0.0734087696423141
Alanine aminotransferase (ALT), U/l	HPX	-0.272132796780684	0.014601862436461	0.114602496092224	0.0600298789054509
HPX	Alanine aminotransferase (ALT), U/l	-0.272132796780684	0.014601862436461	0.0600298789054509	0.114602496092224
Hemoglobin, g/dl	APOA4	-0.27212949673534	0.0247816351709211	0.226736062099886	0.179907109394197
APOA4	Hemoglobin, g/dl	-0.27212949673534	0.0247816351709211	0.179907109394197	0.226736062099886
SERPINA6	C6	-0.272121436504998	0.0164532815651084	0.213069996268154	0.202923805969671
SERPINA7	IGLCs	0.272121436504998	0.0257010156277424	0.221885434919509	0.160397084275069
C6	SERPINA6	-0.272121436504998	0.0164532815651084	0.202923805969671	0.213069996268154
IGLCs	SERPINA7	0.272121436504998	0.0257010156277424	0.160397084275069	0.221885434919509
HPR	C8B	0.272091817845243	0.0303597002997	0.19178444823469	0.105763341882215
C8B	HPR	0.272091817845243	0.0303597002997	0.105763341882215	0.19178444823469
Albumin (clinical), g/l	CD14	-0.272063120981882	0.0309254390148422	0.262800389974607	0.100121108810552
CD14	Albumin (clinical), g/l	-0.272063120981882	0.0309254390148422	0.100121108810552	0.262800389974607
Mean corpuscular hemoglobin (MCH), pg	IGHAs	-0.272043252632285	0.0168574275799047	0.365620251623086	0.109481282665729
IGHAs	Mean corpuscular hemoglobin (MCH), pg	-0.272043252632285	0.0168574275799047	0.109481282665729	0.365620251623086
SAA4	PROS1	0.271943724546464	0.0222132980402969	0.0884052060823539	0.213083118238404
PROS1	SAA4	0.271943724546464	0.0222132980402969	0.213083118238404	0.0884052060823539
SAA1	LGALS3BP	0.271931589537223	0.0312232860127787	0.105023780224801	0.106405672069864
LGALS3BP	SAA1	0.271931589537223	0.0312232860127787	0.106405672069864	0.105023780224801
Interleukin-6, ng/l	PIGR	0.271907040328093	0.0411002160086205	0.174507474528405	0.129816535929667
PIGR	Interleukin-6, ng/l	0.271907040328093	0.0411002160086205	0.129816535929667	0.174507474528405
SAA4	ACTA2;ACTB;ACTG1;ACTG2	-0.271882436169529	0.0244009069998486	0.0932749174411705	0.121535286787707
ACTA2;ACTB;ACTG1;ACTG2	SAA4	-0.271882436169529	0.0244009069998486	0.121535286787707	0.0932749174411705
LGALS3BP	GSN	-0.271854868567197	0.015633146081013	0.0632653880465994	0.0736179060905884
GSN	LGALS3BP	-0.271854868567197	0.015633146081013	0.0736179060905884	0.0632653880465994
GPLD1	APOH	0.271825249907442	0.0239020340243553	0.0589583505934098	0.119050515621308
APOH	GPLD1	0.271825249907442	0.0239020340243553	0.119050515621308	0.0589583505934098
LUM	C1QC	0.27176601258793	0.0250887577325623	0.367567202251197	0.357416471710105
C1QC	LUM	0.27176601258793	0.0250887577325623	0.357416471710105	0.367567202251197
LGALS3BP	IGHM	0.271677156608663	0.0177543410441079	0.0686324526928949	0.109485103105332
IGHM	LGALS3BP	0.271677156608663	0.0177543410441079	0.109485103105332	0.0686324526928949
SELL	A2M	0.271657341308123	0.0165482115872316	0.225966903315286	0.0524308687792489
A2M	SELL	0.271657341308123	0.0165482115872316	0.0524308687792489	0.225966903315286
Albumin (clinical), g/l	CFD	0.271654003506721	0.0330173025179246	0.262800389974607	0.383250568712969
CFD	Albumin (clinical), g/l	0.271654003506721	0.0330173025179246	0.383250568712969	0.262800389974607
Neutrophils per nl	IGFALS	-0.271634156582815	0.0320467014427644	0.180436862471217	0.148215994172785
IGFALS	Neutrophils per nl	-0.271634156582815	0.0320467014427644	0.148215994172785	0.180436862471217
CPB2	S100A8	0.271572871572872	0.0435754184375933	0.225720667506733	0.142861181966287
S100A8	CPB2	0.271572871572872	0.0435754184375933	0.142861181966287	0.225720667506733
Haptoglobin (clinical), g/l	HPX	0.271560190380228	0.0318855765736002	0.458798018475692	0.0983138611019341
HPX	Haptoglobin (clinical), g/l	0.271560190380228	0.0318855765736002	0.0983138611019341	0.458798018475692
C4BPA	KLKB1	0.271558681969641	0.0276159381720787	0.158945066368186	0.0668460559492371
KLKB1	C4BPA	0.271558681969641	0.0276159381720787	0.0668460559492371	0.158945066368186
IGHD	GPX3	0.271519315530205	0.0311896472491967	0.386355477761581	0.244791473864907
GPX3	IGHD	0.271519315530205	0.0311896472491967	0.244791473864907	0.386355477761581
C1S	LYZ	0.271428571428571	0.0212718522902368	0.0834759051995657	0.169393977110525
LYZ	C1S	0.271428571428571	0.0212718522902368	0.169393977110525	0.0834759051995657
PGLYRP2	C4A;C4B	0.271351351351351	0.0211459912389715	0.0622364969419729	0.081743458670054
C4A;C4B	PGLYRP2	0.271351351351351	0.0211459912389715	0.081743458670054	0.0622364969419729
Red blood cell distribution width (RDW-CV), %	CST3	0.271327967806841	0.0248606796935046	0.380842815662917	0.156221184877853
CST3	Red blood cell distribution width (RDW-CV), %	0.271327967806841	0.0248606796935046	0.156221184877853	0.380842815662917
C1R	F9	0.271321732691596	0.015633146081013	0.0879125896514106	0.31146037192172
ITIH3	APOC3	-0.271321732691596	0.0144703708618261	0.0537788917442563	0.0567852432304996
SERPINA10	AZGP1	-0.271321732691596	0.0173109732518222	0.078658632845999	0.0974683059178683
F9	C1R	0.271321732691596	0.015633146081013	0.31146037192172	0.0879125896514106
APOC3	ITIH3	-0.271321732691596	0.0144703708618261	0.0567852432304996	0.0537788917442563
AZGP1	SERPINA10	-0.271321732691596	0.0173109732518222	0.0974683059178683	0.078658632845999
RBP4	APOE	0.27129211403184	0.0164532815651084	0.0698590151698866	0.117147899307867
APOE	RBP4	0.27129211403184	0.0164532815651084	0.117147899307867	0.0698590151698866
SERPINA7	SHBG	0.27129211403184	0.0177543410441079	0.209017015019271	0.176860551170152
GPX3	ECM1	0.27129211403184	0.015633146081013	0.161959393399294	0.15573018596086
ECM1	GPX3	0.27129211403184	0.015633146081013	0.15573018596086	0.161959393399294
SHBG	SERPINA7	0.27129211403184	0.0177543410441079	0.176860551170152	0.209017015019271
CNDP1	APOD	0.271227364185111	0.0248606796935046	0.496014418951071	0.0833075417017132
APOD	CNDP1	0.271227364185111	0.0248606796935046	0.0833075417017132	0.496014418951071
Bilirubin (total), mg/dl	MASP2	0.271155679965548	0.0485927294990178	0.176987198286144	0.405984417427278
MASP2	Bilirubin (total), mg/dl	0.271155679965548	0.0485927294990178	0.405984417427278	0.176987198286144
Fibrinogen (clinical), g/l	Monocytes, % of leukocytes	0.271155176536309	0.0459678155395686	0.16088735438849	0.350166594845537
Monocytes, % of leukocytes	Fibrinogen (clinical), g/l	0.271155176536309	0.0459678155395686	0.350166594845537	0.16088735438849
CFB	CD14	0.271144020733062	0.0152367319865539	0.0607125166848841	0.0597926300684464
CD14	CFB	0.271144020733062	0.0152367319865539	0.0597926300684464	0.0607125166848841
FCGBP	F13B	-0.271134147846477	0.0193713105772092	0.135599174040464	0.203354734275154
F13B	FCGBP	-0.271134147846477	0.0193713105772092	0.203354734275154	0.135599174040464
Bilirubin (total), mg/dl	ACTB;ACTG1	0.271091068720568	0.0205510784629711	0.0975186583393027	0.0806474139683262
ACTB;ACTG1	Bilirubin (total), mg/dl	0.271091068720568	0.0205510784629711	0.0806474139683262	0.0975186583393027
pCO2, mmHg	APOH	-0.271067821067821	0.0406394030359919	0.187957239041463	0.184659743619683
APOH	pCO2, mmHg	-0.271067821067821	0.0406394030359919	0.184659743619683	0.187957239041463
Alanine aminotransferase (ALT), U/l	APOL1	-0.271059691482227	0.0181429451602816	0.127000616121971	0.0671288970930418
APOL1	Alanine aminotransferase (ALT), U/l	-0.271059691482227	0.0181429451602816	0.0671288970930418	0.127000616121971
TFRC	C1QA	-0.2710407239819	0.0457097292220483	0.319526447954188	0.418233465338716
C1QA	TFRC	-0.2710407239819	0.0457097292220483	0.418233465338716	0.319526447954188
Mean platelet volume, fl	CFHR5	-0.271013678159213	0.0307726406381633	0.390199645960663	0.177113642784095
CFHR5	Mean platelet volume, fl	-0.271013678159213	0.0307726406381633	0.177113642784095	0.390199645960663
CPB2	C8A	-0.270995927434284	0.0160386058453534	0.125878754968077	0.061088219322743
C8A	CPB2	-0.270995927434284	0.0160386058453534	0.061088219322743	0.125878754968077
CRP (clinical), mg/l	LPA	-0.270918178452425	0.0184055582698395	0.0507131871477493	0.11350094266401
LPA	CRP (clinical), mg/l	-0.270918178452425	0.0184055582698395	0.11350094266401	0.0507131871477493
N-terminal pro b-type Natriuretic Peptide (NT-proBNP), ng/l	SAA1;SAA2	0.270880526123493	0.0194932220299894	0.148492485463743	0.0639081583008513
SAA1;SAA2	N-terminal pro b-type Natriuretic Peptide (NT-proBNP), ng/l	0.270880526123493	0.0194932220299894	0.0639081583008513	0.148492485463743
PROS1	APOA1	0.270847834135505	0.0196288353547446	0.203354734275154	0.0598102159632806
APOA1	PROS1	0.270847834135505	0.0196288353547446	0.0598102159632806	0.203354734275154
CFHR2	TF	-0.270847834135505	0.0211459912389715	0.165104324827916	0.0711274250765405
TF	CFHR2	-0.270847834135505	0.0211459912389715	0.0711274250765405	0.165104324827916
LYZ	F2	-0.270824949698189	0.0255072011865269	0.169393977110525	0.0825795638413809
F2	LYZ	-0.270824949698189	0.0255072011865269	0.0825795638413809	0.169393977110525
ORM1;ORM2	CFHR5	0.270824949698189	0.0405460932695582	0.126264167193501	0.203044615296468
CFHR5	ORM1;ORM2	0.270824949698189	0.0405460932695582	0.203044615296468	0.126264167193501
SERPINA10	SERPINF2	0.27081821547575	0.0173109732518222	0.078658632845999	0.145785098913088
SERPINF2	SERPINA10	0.27081821547575	0.0173109732518222	0.145785098913088	0.078658632845999
A2M;PZP	AGT	0.270758978156238	0.0296526764582525	0.134167001413014	0.160000900055987
AGT	A2M;PZP	0.270758978156238	0.0296526764582525	0.160000900055987	0.134167001413014
ITIH4	APOC3	-0.270758978156238	0.0263261543717389	0.0811723093128616	0.0897167629247417
APOC3	ITIH4	-0.270758978156238	0.0263261543717389	0.0897167629247417	0.0811723093128616
C8A	F11	-0.270729359496483	0.015633146081013	0.0604326094773487	0.293944211489518
APOA4	F12	0.270729359496483	0.0257010156277424	0.179907109394197	0.151285523808756
F12	APOA4	0.270729359496483	0.0257010156277424	0.151285523808756	0.179907109394197
F11	C8A	-0.270729359496483	0.015633146081013	0.293944211489518	0.0604326094773487
Monocytes, % of leukocytes	AGT	-0.270634858158008	0.0143382196234357	0.218446993086462	0.106102825213424
AGT	Monocytes, % of leukocytes	-0.270634858158008	0.0143382196234357	0.106102825213424	0.218446993086462
HABP2	BTD	0.270541958041958	0.0377343856439115	0.514379256935425	1
BTD	HABP2	0.270541958041958	0.0377343856439115	1	0.514379256935425
PRG4	FGA	-0.270522028878193	0.0233271485536997	0.671303497267581	0.0719253747072408
FGA	PRG4	-0.270522028878193	0.0233271485536997	0.0719253747072408	0.671303497267581
Neutrophils, % of leukocytes	Actual base excess, mmol/l	-0.270516485610825	0.0424349426120925	0.219813002730639	0.695417363835131
Actual base excess, mmol/l	Neutrophils, % of leukocytes	-0.270516485610825	0.0424349426120925	0.695417363835131	0.219813002730639
PIGR	HGFAC	0.270497737556561	0.0493477139697588	0.146908711703075	0.97818853041896
HGFAC	PIGR	0.270497737556561	0.0493477139697588	0.97818853041896	0.146908711703075
C4BPA	ACTB;ACTG1	-0.270488987288621	0.0219031699636959	0.13836392733164	0.0846704629939885
ACTB;ACTG1	C4BPA	-0.270488987288621	0.0219031699636959	0.0846704629939885	0.13836392733164
Neutrophils, % of leukocytes	Standard bicarbonate (SBC), mmol/l	-0.270364017533829	0.0409387226995864	0.219813002730639	0.654510460080123
Standard bicarbonate (SBC), mmol/l	Neutrophils, % of leukocytes	-0.270364017533829	0.0409387226995864	0.654510460080123	0.219813002730639
FCGR3A	CPN1	0.27027417027417	0.0499869285809722	0.497946711633531	0.118776279839191
CPN1	FCGR3A	0.27027417027417	0.0499869285809722	0.118776279839191	0.497946711633531
CLU	ACTB;ACTG1	-0.270259953429782	0.0244682718524559	0.0848324056440178	0.0931953295556778
ACTB;ACTG1	CLU	-0.270259953429782	0.0244682718524559	0.0931953295556778	0.0848324056440178
Procalcitonin, �g/l	C3	-0.270259841052942	0.0262980117985437	0.0851398131977851	0.127128871084642
C3	Procalcitonin, �g/l	-0.270259841052942	0.0262980117985437	0.127128871084642	0.0851398131977851
C6	C3	0.270255460940392	0.0182076284511667	0.214353444038735	0.102516864540264
C3	C6	0.270255460940392	0.0182076284511667	0.102516864540264	0.214353444038735
C9	APOA1	-0.270048130322103	0.0349131106047212	0.11531842934219	0.0932216046043587
APOA1	C9	-0.270048130322103	0.0349131106047212	0.0932216046043587	0.11531842934219
Ferritin, ug/l	HBD	0.27001944984718	0.0316057350647667	0.177954030038577	0.221240145453367
HBD	Ferritin, ug/l	0.27001944984718	0.0316057350647667	0.221240145453367	0.177954030038577
Lactate, mg/dl	Glucose, mg/dl	0.270011621384144	0.037705161728444	0.544361889122287	0.908588299768048
Glucose, mg/dl	Lactate, mg/dl	0.270011621384144	0.037705161728444	0.908588299768048	0.544361889122287
C8G	C6	0.269988893002592	0.034115979559392	0.15501822291022	0.327260692810464
C6	C8G	0.269988893002592	0.034115979559392	0.327260692810464	0.15501822291022
pCO2, mmHg	HPR	0.26998556998557	0.0466886231957633	0.195037958188753	0.232545257840436
HPR	pCO2, mmHg	0.26998556998557	0.0466886231957633	0.232545257840436	0.195037958188753
N-terminal pro b-type Natriuretic Peptide (NT-proBNP), ng/l	AHSG	-0.269885982562039	0.0176626597095035	0.148492485463743	0.080673233867087
AHSG	N-terminal pro b-type Natriuretic Peptide (NT-proBNP), ng/l	-0.269885982562039	0.0176626597095035	0.080673233867087	0.148492485463743
CFH	APOC3	-0.269870418363569	0.015633146081013	0.103820123973907	0.0604326094773487
APOC3	CFH	-0.269870418363569	0.015633146081013	0.0604326094773487	0.103820123973907
CFHR5	CD44	-0.269826007326007	0.0272882168832605	0.168277337446773	0.170771347248064
CD44	CFHR5	-0.269826007326007	0.0272882168832605	0.170771347248064	0.168277337446773
IGHAs	APOD	-0.269811181044058	0.0206292938792746	0.111312231556919	0.070302462035949
APOD	IGHAs	-0.269811181044058	0.0206292938792746	0.070302462035949	0.111312231556919
SERPINC1	PF4	-0.269785708187484	0.0288281811531626	0.105664956399714	0.546971270741989
PF4	SERPINC1	-0.269785708187484	0.0288281811531626	0.546971270741989	0.105664956399714
Sodium, mmol/l	CST3	0.269784736942206	0.0249655243814959	0.168059659747436	0.156221184877853
CST3	Sodium, mmol/l	0.269784736942206	0.0249655243814959	0.156221184877853	0.168059659747436
pCO2, mmHg	PGLYRP2	-0.26976911976912	0.0365507005234174	0.172120571555729	0.0965982799547461
PGLYRP2	pCO2, mmHg	-0.26976911976912	0.0365507005234174	0.0965982799547461	0.172120571555729
SERPINA4	APCS	0.269763072748147	0.0300546956831499	0.0794302671626106	0.345067251314866
APCS	SERPINA4	0.269763072748147	0.0300546956831499	0.345067251314866	0.0794302671626106
Eosinophiles, % of leucocytes	CPN1	-0.269747673118442	0.0280041416176756	0.602347967296337	0.0763481334629261
CPN1	Eosinophiles, % of leucocytes	-0.269747673118442	0.0280041416176756	0.0763481334629261	0.602347967296337
CFH;CFHR1	ALB	-0.269692706405035	0.015633146081013	0.149962401295643	0.213069996268154
C2	F13B	-0.269692706405035	0.0276159381720787	0.152181446522731	0.238417599552279
F13B	C2	-0.269692706405035	0.0276159381720787	0.238417599552279	0.152181446522731
ALB	CFH;CFHR1	-0.269692706405035	0.015633146081013	0.213069996268154	0.149962401295643
Lymphocytes, % of leukocytes	APOA2	0.26963148755547	0.0198835881588576	0.100427040490661	0.07445746635149
APOA2	Lymphocytes, % of leukocytes	0.26963148755547	0.0198835881588576	0.07445746635149	0.100427040490661
Neutrophil-to-lymphocyte ratio	AHSG	-0.269599331146698	0.0188754161116086	0.106276799411014	0.0840419470456023
AHSG	Neutrophil-to-lymphocyte ratio	-0.269599331146698	0.0188754161116086	0.0840419470456023	0.106276799411014
PGLYRP2	JCHAIN	-0.269574231766013	0.0400372971685708	0.102669900659998	0.127785422219929
JCHAIN	PGLYRP2	-0.269574231766013	0.0400372971685708	0.127785422219929	0.102669900659998
VTN	ITIH4	0.269544613106257	0.0173109732518222	0.144630389426514	0.0567536971167334
ITIH4	VTN	0.269544613106257	0.0173109732518222	0.0567536971167334	0.144630389426514
AZGP1	CRP	-0.269437245464643	0.0198705821745036	0.104240452892086	0.0578256267774879
CRP	AZGP1	-0.269437245464643	0.0198705821745036	0.0578256267774879	0.104240452892086
ATRN	A2M;PZP	0.269426138467234	0.0263261543717389	0.211629601296144	0.128650452495856
A2M;PZP	ATRN	0.269426138467234	0.0263261543717389	0.128650452495856	0.211629601296144
Ferritin, ug/l	SERPINA6	0.26942016261404	0.0265592482384898	0.163782030804021	0.245673046206031
SERPINA6	Ferritin, ug/l	0.26942016261404	0.0265592482384898	0.245673046206031	0.163782030804021
Sodium, mmol/l	MASP1	0.269400899966459	0.0185817453020563	0.137504915235217	0.218165525699183
MASP1	Sodium, mmol/l	0.269400899966459	0.0185817453020563	0.218165525699183	0.137504915235217
A2M;PZP	C4B	0.269396519807479	0.0233271485536997	0.12330064235527	0.119050515621308
A2M;PZP	SERPING1	0.269396519807479	0.0191446906397318	0.107792932080229	0.242088969375183
C4B	A2M;PZP	0.269396519807479	0.0233271485536997	0.119050515621308	0.12330064235527
SERPING1	A2M;PZP	0.269396519807479	0.0191446906397318	0.242088969375183	0.107792932080229
C8G	C7	-0.269396519807479	0.0303597002997	0.14836155429476	0.192807027195916
C7	C8G	-0.269396519807479	0.0303597002997	0.192807027195916	0.14836155429476
LUM	FBLN1	0.269366901147723	0.0133845430253266	0.266661280273814	0.138663865742383
FBLN1	LUM	0.269366901147723	0.0133845430253266	0.138663865742383	0.266661280273814
N-terminal pro b-type Natriuretic Peptide (NT-proBNP), ng/l	A2M	-0.26934942991281	0.022414483868085	0.15655175903736	0.0652286665374608
A2M	N-terminal pro b-type Natriuretic Peptide (NT-proBNP), ng/l	-0.26934942991281	0.022414483868085	0.0652286665374608	0.15655175903736
MST1	A2M	-0.269345579793341	0.0416951273585619	0.410734528960462	0.104845028989005
A2M	MST1	-0.269345579793341	0.0416951273585619	0.104845028989005	0.410734528960462
Neutrophil-to-lymphocyte ratio	AMBP	-0.269342079876519	0.0220417662070178	0.107713536747502	0.232071009026201
AMBP	Neutrophil-to-lymphocyte ratio	-0.269342079876519	0.0220417662070178	0.232071009026201	0.107713536747502
Creatine kinase, U/l	KNG1	-0.269309462915601	0.0332723557631969	0.148578278321862	0.217972950272951
KNG1	Creatine kinase, U/l	-0.269309462915601	0.0332723557631969	0.217972950272951	0.148578278321862
Calcium, mmol/l	KLKB1	0.269250284314583	0.0376578206969585	0.336323295190078	0.0855559259694058
KLKB1	Calcium, mmol/l	0.269250284314583	0.0376578206969585	0.0855559259694058	0.336323295190078
ORM1	F13B	-0.2692484265087	0.0222132980402969	0.110639311393017	0.213083118238404
C9	FGB	0.2692484265087	0.0365551627810807	0.11531842934219	0.107588490457954
F13B	ORM1	-0.2692484265087	0.0222132980402969	0.213083118238404	0.110639311393017
FGB	C9	0.2692484265087	0.0365551627810807	0.107588490457954	0.11531842934219
LCAT	CLU	0.269218807848945	0.014849195517111	0.0620313167569637	0.0591683329066423
CLU	LCAT	0.269218807848945	0.014849195517111	0.0591683329066423	0.0620313167569637
MASP1	CST3	0.269180299186423	0.035831137529253	0.309536896065305	0.181965972942677
CST3	MASP1	0.269180299186423	0.035831137529253	0.181965972942677	0.309536896065305
FGG	F13B	0.269159570529434	0.0173109732518222	0.0589939746344992	0.203354734275154
F13B	FGG	0.269159570529434	0.0173109732518222	0.203354734275154	0.0589939746344992
ACTA2;ACTB;ACTG1;ACTG2	HBB	0.269149141423886	0.0204050771252753	0.105698299508926	0.330307185965393
HBB	ACTA2;ACTB;ACTG1;ACTG2	0.269149141423886	0.0204050771252753	0.330307185965393	0.105698299508926
Lymphocytes, % of leukocytes	HPR	0.269116985015114	0.0204050771252753	0.100427040490661	0.152133659191489
HPR	Lymphocytes, % of leukocytes	0.269116985015114	0.0204050771252753	0.152133659191489	0.100427040490661
SERPINF2	C3	-0.269070714550167	0.0173109732518222	0.145785098913088	0.10189868345959
C3	SERPINF2	-0.269070714550167	0.0173109732518222	0.10189868345959	0.145785098913088
SERPINA6	CFH	-0.269011477230655	0.014849195517111	0.202417980996408	0.101208990498204
CFH	SERPINA6	-0.269011477230655	0.014849195517111	0.101208990498204	0.202417980996408
Gamma-glutamyl transferase, U/l	KNG1	0.269006600164653	0.0223237875940038	0.229746008505351	0.175207908692333
KNG1	Gamma-glutamyl transferase, U/l	0.269006600164653	0.0223237875940038	0.175207908692333	0.229746008505351
PIGR	C4BPA	-0.268974453905961	0.0188830355705748	0.0762515078009582	0.135852950354968
C4BPA	PIGR	-0.268974453905961	0.0188830355705748	0.135852950354968	0.0762515078009582
IGFALS	AFM	0.268970343801942	0.0181540634663864	0.104486720839869	0.0618671373393959
AFM	IGFALS	0.268970343801942	0.0181540634663864	0.0618671373393959	0.104486720839869
MBL2	C6	-0.268961213517665	0.0379049249343339	0.692719326925034	0.330333471172651
C6	MBL2	-0.268961213517665	0.0379049249343339	0.330333471172651	0.692719326925034
N-terminal pro b-type Natriuretic Peptide (NT-proBNP), ng/l	HPR	-0.268947015425889	0.0191379314368354	0.148492485463743	0.152133659191489
HPR	N-terminal pro b-type Natriuretic Peptide (NT-proBNP), ng/l	-0.268947015425889	0.0191379314368354	0.152133659191489	0.148492485463743
F13A1	F10	-0.268913480885312	0.0344720445603061	0.188380911056234	0.139115317640351
F10	F13A1	-0.268913480885312	0.0344720445603061	0.139115317640351	0.188380911056234
CPN1	CP	0.268893002591633	0.0201236395544568	0.0592275300523216	0.140865476881197
CP	CPN1	0.268893002591633	0.0201236395544568	0.140865476881197	0.0592275300523216
C1S	SERPINF2	0.268863383931877	0.0216739268113867	0.083784284241032	0.160387058404261
LUM	C1R	0.268863383931877	0.024489167513512	0.367567202251197	0.109356799758614
SERPINF2	C1S	0.268863383931877	0.0216739268113867	0.160387058404261	0.083784284241032
C1R	LUM	0.268863383931877	0.024489167513512	0.109356799758614	0.367567202251197
SELL	APOA2	0.268795420927391	0.0297820147381434	0.289138950807526	0.0988136014379068
APOA2	SELL	0.268795420927391	0.0297820147381434	0.0988136014379068	0.289138950807526
PIGR	TF	-0.26872763174133	0.0198705821745036	0.0762515078009582	0.0677168524104793
TF	PIGR	-0.26872763174133	0.0198705821745036	0.0677168524104793	0.0762515078009582
CFHR5	HP	0.268725395853381	0.0367348081913972	0.198214902532747	0.161259581721557
HP	CFHR5	0.268725395853381	0.0367348081913972	0.161259581721557	0.198214902532747
TGFBI	IGHAs	0.268724881256851	0.0229775449510527	0.126620939198354	0.119023682846453
IGHAs	TGFBI	0.268724881256851	0.0229775449510527	0.119023682846453	0.126620939198354
Alanine aminotransferase (ALT), U/l	ORM2	-0.268712273641851	0.0142051569163924	0.114602496092224	0.159962419188941
ORM2	Alanine aminotransferase (ALT), U/l	-0.268712273641851	0.0142051569163924	0.159962419188941	0.114602496092224
aPTT, s	HP	-0.268698951701074	0.0244009069998486	0.300944519664799	0.13166322735335
HP	aPTT, s	-0.268698951701074	0.0244009069998486	0.13166322735335	0.300944519664799
C1R	SERPINF2	0.268685671973343	0.024489167513512	0.109356799758614	0.175621304127936
SERPINF2	C1R	0.268685671973343	0.024489167513512	0.175621304127936	0.109356799758614
CFH	A2M;PZP	-0.268656053313588	0.0137382048760412	0.0988387517470739	0.0790710013976591
A2M;PZP	CFH	-0.268656053313588	0.0137382048760412	0.0790710013976591	0.0988387517470739
Immature granulocytes per nl	CPN2	0.268642757669225	0.023151040924142	0.149902989983819	0.085935756639526
CPN2	Immature granulocytes per nl	0.268642757669225	0.023151040924142	0.085935756639526	0.149902989983819
Basophiles, % of leukocytes	LYZ	0.268614140560507	0.027183338976544	0.586707066243741	0.170101829222246
LYZ	Basophiles, % of leukocytes	0.268614140560507	0.027183338976544	0.170101829222246	0.586707066243741
CFHR5	KLKB1	-0.268585425597061	0.0250397486469737	0.168277337446773	0.061182027354398
KLKB1	CFHR5	-0.268585425597061	0.0250397486469737	0.061182027354398	0.168277337446773
Lactate dehydrogenase (LDH), U/l	SERPINA3	0.268578135479544	0.0236101048953274	0.103644358777793	0.0719413784457622
SERPINA3	Lactate dehydrogenase (LDH), U/l	0.268578135479544	0.0236101048953274	0.0719413784457622	0.103644358777793
F9	C5	0.268567197334321	0.0233271485536997	0.402782098360549	0.116187143757851
C5	F9	0.268567197334321	0.0233271485536997	0.116187143757851	0.402782098360549
Erythrocytes per pl	CPN1	0.268501284467776	0.0195392000994872	0.296793594132925	0.0588448002996184
CPN1	Erythrocytes per pl	0.268501284467776	0.0195392000994872	0.0588448002996184	0.296793594132925
Basophiles, % of leukocytes	CFHR1	0.268489293026324	0.0447859330874025	0.588215947491371	0.440734767062406
CFHR1	Basophiles, % of leukocytes	0.268489293026324	0.0447859330874025	0.440734767062406	0.588215947491371
FETUB	SHBG	0.268432590427475	0.0217603109094479	0.201282875912393	0.201282875912393
SHBG	FETUB	0.268432590427475	0.0217603109094479	0.201282875912393	0.201282875912393
C1S	B2M	0.268429402432575	0.0370986814439105	0.118624178937936	0.198525048027734
B2M	C1S	0.268429402432575	0.0370986814439105	0.198525048027734	0.118624178937936
C4BPB	S100A8	-0.268398268398268	0.0365507005234174	0.220154219431747	0.126221752474202
S100A8	C4BPB	-0.268398268398268	0.0365507005234174	0.126221752474202	0.220154219431747
Procalcitonin, �g/l	SAA4	-0.268394649384562	0.0262980117985437	0.0851398131977851	0.0966557836022753
SAA4	Procalcitonin, �g/l	-0.268394649384562	0.0262980117985437	0.0966557836022753	0.0851398131977851
KNG1	HP;HPR	-0.268359866716031	0.0196288353547446	0.158870886152464	0.153294783664832
HP;HPR	KNG1	-0.268359866716031	0.0196288353547446	0.153294783664832	0.158870886152464
FBLN1	A2M	0.268271010736764	0.0206292938792746	0.184240934990763	0.062127757148048
A2M	FBLN1	0.268271010736764	0.0206292938792746	0.062127757148048	0.184240934990763
Monocytes, % of leukocytes	APOC1	0.268255342984134	0.0274309679804524	0.296025862789049	0.107645768286927
APOC1	Monocytes, % of leukocytes	0.268255342984134	0.0274309679804524	0.107645768286927	0.296025862789049
Mean corpuscular hemoglobin (MCH), pg	IGHGs	-0.268162633468042	0.0269366573452496	0.436037140776229	0.225051427497408
IGHGs	Mean corpuscular hemoglobin (MCH), pg	-0.268162633468042	0.0269366573452496	0.225051427497408	0.436037140776229
Thrombocytes per nl	IGHGs	0.268122917437986	0.0206292938792746	0.215905655544198	0.184240934990763
SERPINA3	IGHM	0.268122917437986	0.0227643046324438	0.0701899392833684	0.133928206567263
IGHM	SERPINA3	0.268122917437986	0.0227643046324438	0.133928206567263	0.0701899392833684
IGHGs	Thrombocytes per nl	0.268122917437986	0.0206292938792746	0.184240934990763	0.215905655544198
IGHVs	ACTB;ACTG1	0.26812230408062	0.0258457230266258	0.232527334365329	0.0956291751985156
ACTB;ACTG1	IGHVs	0.26812230408062	0.0258457230266258	0.0956291751985156	0.232527334365329
TF	B2M	-0.268112109994712	0.0246737773708	0.0798813542379649	0.1727164415956
B2M	TF	-0.268112109994712	0.0246737773708	0.1727164415956	0.0798813542379649
GPX3	FCGR3A	0.268109668109668	0.0365507005234174	0.260789582504724	0.441824863317695
FCGR3A	GPX3	0.268109668109668	0.0365507005234174	0.441824863317695	0.260789582504724
MASP2	AFM	-0.268079608723738	0.0340293655345458	0.34906356836976	0.100409530748665
AFM	MASP2	-0.268079608723738	0.0340293655345458	0.100409530748665	0.34906356836976
Basophiles per nl	GC	-0.268079311849036	0.0277020542994568	0.298951335981638	0.250157445290621
GC	Basophiles per nl	-0.268079311849036	0.0277020542994568	0.250157445290621	0.298951335981638
Mean corpuscular hemoglobin (MCH), pg	HGFAC	-0.26806970589081	0.0492827606299351	0.446112387102876	0.97818853041896
HGFAC	Mean corpuscular hemoglobin (MCH), pg	-0.26806970589081	0.0492827606299351	0.97818853041896	0.446112387102876
VTN	F10	0.268063680118475	0.0111263766823389	0.120072148363574	0.0626463382766474
SERPINA6	C1S	0.268063680118475	0.0233271485536997	0.229282474529927	0.085094809512792
ITIH4	C4A;C4B	-0.268063680118475	0.0257010156277424	0.0811723093128616	0.0964719282258736
C4A;C4B	ITIH4	-0.268063680118475	0.0257010156277424	0.0964719282258736	0.0811723093128616
C1S	SERPINA6	0.268063680118475	0.0233271485536997	0.085094809512792	0.229282474529927
F10	VTN	0.268063680118475	0.0111263766823389	0.0626463382766474	0.120072148363574
Actual base excess, mmol/l	HBB	0.268055938198569	0.0402245465303861	0.695417363835131	0.400698367360385
HBB	Actual base excess, mmol/l	0.268055938198569	0.0402245465303861	0.400698367360385	0.695417363835131
pCO2, mmHg	CFB	0.268037518037518	0.0499869285809722	0.202290851601122	0.13502712291922
CFB	pCO2, mmHg	0.268037518037518	0.0499869285809722	0.13502712291922	0.202290851601122
C2	F11	-0.268004442798963	0.0141000944365668	0.112751816700499	0.293944211489518
F11	C2	-0.268004442798963	0.0141000944365668	0.293944211489518	0.112751816700499
SAA1	ORM2	0.267907444668008	0.021836665365038	0.0810570655588192	0.184248590618842
ORM2	SAA1	0.267907444668008	0.021836665365038	0.184248590618842	0.0810570655588192
IGKVs	PPBP	0.267898475536755	0.030417635534648	0.171264513118997	0.602630778666105
PPBP	IGKVs	0.267898475536755	0.030417635534648	0.602630778666105	0.171264513118997
SAA1;SAA2	MASP2	0.267889551464869	0.0466535031282052	0.127192182212686	0.405984417427278
MASP2	SAA1;SAA2	0.267889551464869	0.0466535031282052	0.405984417427278	0.127192182212686
Mean corpuscular volume (MCV), fl	HBA1	-0.267768238627186	0.0306819768230452	0.496664499823044	0.467448941009923
HBA1	Mean corpuscular volume (MCV), fl	-0.267768238627186	0.0306819768230452	0.467448941009923	0.496664499823044
APOC3	SHBG	0.267767493520918	0.0133845430253266	0.0533322560547628	0.144441526814983
SHBG	APOC3	0.267767493520918	0.0133845430253266	0.144441526814983	0.0533322560547628
ORM1;ORM2	HP;HPR	0.267737874861163	0.0164532815651084	0.063602983960643	0.142046664178769
HP;HPR	ORM1;ORM2	0.267737874861163	0.0164532815651084	0.142046664178769	0.063602983960643
aPTT, s	SERPINA4	-0.267734259437906	0.0290579142585058	0.308541672687166	0.0775876267314743
SERPINA4	aPTT, s	-0.267734259437906	0.0290579142585058	0.0775876267314743	0.308541672687166
APOM	APCS	0.267717357269596	0.037450097749798	0.0941706341475504	0.345067251314866
APCS	APOM	0.267717357269596	0.037450097749798	0.345067251314866	0.0941706341475504
Basophiles per nl	IGLVs	0.267643335907485	0.0349841664917313	0.335588856346608	0.194098986848066
IGLVs	Basophiles per nl	0.267643335907485	0.0349841664917313	0.194098986848066	0.335588856346608
C8B	C2	0.26761940022214	0.024489167513512	0.096101430090903	0.15101653299999
C2	C8B	0.26761940022214	0.024489167513512	0.15101653299999	0.096101430090903
IGHAs	CPN2	0.26761940022214	0.014849195517111	0.106831712192549	0.0640990273155291
CPN2	IGHAs	0.26761940022214	0.014849195517111	0.0640990273155291	0.106831712192549
Mean platelet volume, fl	HP;HPR	-0.267583213980513	0.025005521975936	0.390199645960663	0.166062312609421
HP;HPR	Mean platelet volume, fl	-0.267583213980513	0.025005521975936	0.166062312609421	0.390199645960663
SAA1;SAA2	PZP	-0.267579216218373	0.0321160708566946	0.0945234358168624	0.315389511872533
PZP	SAA1;SAA2	-0.267579216218373	0.0321160708566946	0.315389511872533	0.0945234358168624
Monocytes, % of leukocytes	Leukocytes per nl	-0.267502996274747	0.0228277122304712	0.276369712437786	0.173893454932119
Leukocytes per nl	Monocytes, % of leukocytes	-0.267502996274747	0.0228277122304712	0.173893454932119	0.276369712437786
CNDP1	KLKB1	0.26747149564051	0.0336339036033385	0.496014418951071	0.0784791084077898
KLKB1	CNDP1	0.26747149564051	0.0336339036033385	0.0784791084077898	0.496014418951071
Creatine kinase, U/l	C1S	0.267446108878334	0.0269906086705326	0.129454956401258	0.093207568608906
C1S	Creatine kinase, U/l	0.267446108878334	0.0269906086705326	0.093207568608906	0.129454956401258
IGHAs	CD14	0.267441688263606	0.0201236395544568	0.111312231556919	0.0734087696423141
CD14	IGHAs	0.267441688263606	0.0201236395544568	0.0734087696423141	0.111312231556919
Lymphocytes, % of leukocytes	SAA1;SAA2	-0.267430670982416	0.0153803612230488	0.0865981207993397	0.0531135140902617
SAA1;SAA2	Lymphocytes, % of leukocytes	-0.267430670982416	0.0153803612230488	0.0531135140902617	0.0865981207993397
Alkaline phosphatase, U/l	ORM1	-0.267395762132604	0.0425212222970633	0.244733257220875	0.172078071483428
ORM1	Alkaline phosphatase, U/l	-0.267395762132604	0.0425212222970633	0.172078071483428	0.244733257220875
ATRN	SERPINA1	-0.267382450944095	0.0318172820081015	0.22197869749743	0.0704331285478486
SERPINA1	ATRN	-0.267382450944095	0.0318172820081015	0.0704331285478486	0.22197869749743
APOA2	CST3	-0.267380538941411	0.0283490181052475	0.0966104695955146	0.156221184877853
SAA1;SAA2	SERPING1	-0.267380538941411	0.025023814028294	0.0771567599205732	0.281789905796876
CST3	APOA2	-0.267380538941411	0.0283490181052475	0.156221184877853	0.0966104695955146
SERPING1	SAA1;SAA2	-0.267380538941411	0.025023814028294	0.281789905796876	0.0771567599205732
SAA4	JCHAIN	-0.267293594964828	0.0211459912389715	0.0883356730789293	0.0855751832952128
JCHAIN	SAA4	-0.267293594964828	0.0211459912389715	0.0855751832952128	0.0883356730789293
PZP	HBB;HBD	0.267244340955071	0.0288028168701066	0.315389511872533	0.4388193864328
HBB;HBD	PZP	0.267244340955071	0.0288028168701066	0.4388193864328	0.315389511872533
LCAT	HRG	0.267204738985561	0.0141000944365668	0.059867614083128	0.0869505823588287
HRG	LCAT	0.267204738985561	0.0141000944365668	0.0869505823588287	0.059867614083128
SAA4	RBP4	0.267175120325805	0.0206292938792746	0.0875899527005266	0.080954350223214
SERPIND1	RBP4	0.267175120325805	0.0196288353547446	0.0891906729276992	0.079435443076232
RBP4	SAA4	0.267175120325805	0.0206292938792746	0.080954350223214	0.0875899527005266
RBP4	SERPIND1	0.267175120325805	0.0196288353547446	0.079435443076232	0.0891906729276992
C4BPB	SHBG	0.267115883006294	0.0123713651446515	0.123237829710182	0.144441526814983
SHBG	C4BPB	0.267115883006294	0.0123713651446515	0.144441526814983	0.123237829710182
Procalcitonin, �g/l	ITIH2	-0.267011834871797	0.0290439782184281	0.0906312091394322	0.0808859178341169
ITIH2	Procalcitonin, �g/l	-0.267011834871797	0.0290439782184281	0.0808859178341169	0.0906312091394322
Neutrophils per nl	ITIH1	-0.266994662036144	0.0214839452766919	0.154565050740644	0.0567789982312571
ITIH1	Neutrophils per nl	-0.266994662036144	0.0214839452766919	0.0567789982312571	0.154565050740644
Monocytes, % of leukocytes	CP	-0.266960606786585	0.0304051576564415	0.302882147423783	0.164689335729845
CP	Monocytes, % of leukocytes	-0.266960606786585	0.0304051576564415	0.164689335729845	0.302882147423783
LGALS3BP	ITIH2	-0.26693817104776	0.0177543410441079	0.0686324526928949	0.0528548773611949
ITIH2	LGALS3BP	-0.26693817104776	0.0177543410441079	0.0528548773611949	0.0686324526928949
C4BPB	C2	0.266908552388004	0.0144703708618261	0.133850930471892	0.112751816700499
C2	C4BPB	0.266908552388004	0.0144703708618261	0.112751816700499	0.133850930471892
SERPINA3	F9	0.266849315068493	0.0318172820081015	0.0914756438165534	0.457815335561016
F9	SERPINA3	0.266849315068493	0.0318172820081015	0.457815335561016	0.0914756438165534
N-terminal pro b-type Natriuretic Peptide (NT-proBNP), ng/l	FGB	0.266834339369551	0.0171935544189323	0.148492485463743	0.0588191033361995
FGB	N-terminal pro b-type Natriuretic Peptide (NT-proBNP), ng/l	0.266834339369551	0.0171935544189323	0.0588191033361995	0.148492485463743
Lactate dehydrogenase (LDH), U/l	Lactate, mg/dl	0.266758064046757	0.0443162763875678	0.144378029502695	0.565758388571138
Lactate, mg/dl	Lactate dehydrogenase (LDH), U/l	0.266758064046757	0.0443162763875678	0.565758388571138	0.144378029502695
Mean corpuscular hemoglobin (MCH), pg	SERPINA10	0.266740727209388	0.0325367819626529	0.446112387102876	0.123926860710693
SERPINA10	Mean corpuscular hemoglobin (MCH), pg	0.266740727209388	0.0325367819626529	0.123926860710693	0.446112387102876
pH	C4A	0.266722841586726	0.0311896472491967	0.224392184376165	0.230803389644055
C4A	pH	0.266722841586726	0.0311896472491967	0.230803389644055	0.224392184376165
FBLN1	APOA4	0.266641984450204	0.0123713651446515	0.137067945797848	0.133507648852698
APOA4	FBLN1	0.266641984450204	0.0123713651446515	0.133507648852698	0.137067945797848
CFI	AGT	-0.266582747130692	0.0250887577325623	0.196908734931322	0.151116005877526
SERPINA6	AGT	0.266582747130692	0.0239020340243553	0.229282474529927	0.147395876483524
AGT	CFI	-0.266582747130692	0.0250887577325623	0.151116005877526	0.196908734931322
AGT	SERPINA6	0.266582747130692	0.0239020340243553	0.147395876483524	0.229282474529927
aPTT, s	HBA1	0.266544472313332	0.0231953061378928	0.300379214485711	0.411011007497961
HBA1	aPTT, s	0.266544472313332	0.0231953061378928	0.411011007497961	0.300379214485711
Aspartate aminotransferase (AST), U/l	SERPINA6	0.266500465865881	0.0325105115129811	0.123826801203855	0.262994087786109
SERPINA6	Aspartate aminotransferase (AST), U/l	0.266500465865881	0.0325105115129811	0.262994087786109	0.123826801203855
Red blood cell distribution width (RDW-CV), %	APOE	0.266462008384518	0.0163841046444185	0.326421777146491	0.117147899307867
APOE	Red blood cell distribution width (RDW-CV), %	0.266462008384518	0.0163841046444185	0.117147899307867	0.326421777146491
F13B	APOH	0.266434653831914	0.0269643893543349	0.238417599552279	0.131769374391939
APOH	F13B	0.266434653831914	0.0269643893543349	0.131769374391939	0.238417599552279
Ferritin, ug/l	IGFALS	-0.266433566433566	0.0367031210046983	0.194002211024834	0.161795725944363
IGFALS	Ferritin, ug/l	-0.266433566433566	0.0367031210046983	0.161795725944363	0.194002211024834
ATRN	APCS	0.266339630518735	0.0428178852584265	0.243150977021532	0.345067251314866
APCS	ATRN	0.266339630518735	0.0428178852584265	0.345067251314866	0.243150977021532
INR	GC	-0.266240923803692	0.0300209590216697	0.263946116377131	0.250157445290621
GC	INR	-0.266240923803692	0.0300209590216697	0.250157445290621	0.263946116377131
Fibrinogen (clinical), g/l	C1QC	-0.266234967622572	0.0372518253223657	0.144003324753623	0.402009281603863
C1QC	Fibrinogen (clinical), g/l	-0.266234967622572	0.0372518253223657	0.402009281603863	0.144003324753623
Aspartate aminotransferase (AST), U/l	CPN2	0.266198282591725	0.0287666639183886	0.116415093044729	0.102747991698546
CPN2	Aspartate aminotransferase (AST), U/l	0.266198282591725	0.0287666639183886	0.102747991698546	0.116415093044729
HP	CRP	0.266197704553869	0.0184055582698395	0.110861385857871	0.0547935585274533
CRP	HP	0.266197704553869	0.0184055582698395	0.0547935585274533	0.110861385857871
Gamma-glutamyl transferase, U/l	APOL1	-0.266192891777299	0.0167677194720435	0.188819101880837	0.0629397006269458
APOL1	Gamma-glutamyl transferase, U/l	-0.266192891777299	0.0167677194720435	0.0629397006269458	0.188819101880837
PZP	A2M	0.26617551628049	0.0320467014427644	0.315389511872533	0.0872629782242052
A2M	PZP	0.26617551628049	0.0320467014427644	0.0872629782242052	0.315389511872533
Alkaline phosphatase, U/l	Urea, mg/dl	0.266165413533835	0.0259958672372057	0.177182358274639	0.1622552686158
Urea, mg/dl	Alkaline phosphatase, U/l	0.266165413533835	0.0259958672372057	0.1622552686158	0.177182358274639
CD5L	CP	0.266049611255091	0.0276159381720787	0.152181446522731	0.164689335729845
CP	CD5L	0.266049611255091	0.0276159381720787	0.164689335729845	0.152181446522731
Creatine kinase, U/l	CFB	0.265984654731458	0.0242534915352447	0.123169692306439	0.083456505078942
CFB	Creatine kinase, U/l	0.265984654731458	0.0242534915352447	0.083456505078942	0.123169692306439
CFHR2	A2M;PZP	-0.265931136616068	0.0137382048760412	0.117804014808736	0.0790710013976591
A2M;PZP	CFHR2	-0.265931136616068	0.0137382048760412	0.0790710013976591	0.117804014808736
FGG	APCS	-0.265880388268448	0.0276248286987943	0.0883312423825645	0.345067251314866
APCS	FGG	-0.265880388268448	0.0276248286987943	0.345067251314866	0.0883312423825645
SERPINA1	LPA	-0.265858324077502	0.0225390222674909	0.0525910519574788	0.129724594828448
LPA	SERPINA1	-0.265858324077502	0.0225390222674909	0.129724594828448	0.0525910519574788
PIGR	CD14	0.265858324077502	0.0193713105772092	0.0762515078009582	0.0727126005724229
CD14	PIGR	0.265858324077502	0.0193713105772092	0.0727126005724229	0.0762515078009582
IGKVs	APOM	-0.265842280636801	0.0227643046324438	0.155301347329536	0.0685576151139878
APOM	IGKVs	-0.265842280636801	0.0227643046324438	0.0685576151139878	0.155301347329536
C4BPA	APOA4	-0.265812661977046	0.016877345772503	0.131382123726399	0.145707751835942
APOA4	C4BPA	-0.265812661977046	0.016877345772503	0.145707751835942	0.131382123726399
SERPINC1	APOA1	0.26578304331729	0.0186710170388699	0.0799754012208151	0.0575689692031823
APOA1	SERPINC1	0.26578304331729	0.0186710170388699	0.0575689692031823	0.0799754012208151
IGLCs	SERPING1	-0.26578304331729	0.0164532815651084	0.118372220148975	0.224284206598057
SERPING1	IGLCs	-0.26578304331729	0.0164532815651084	0.224284206598057	0.118372220148975
CD14	APCS	-0.265755140382006	0.0345128964345122	0.103940002052775	0.345067251314866
APCS	CD14	-0.265755140382006	0.0345128964345122	0.345067251314866	0.103940002052775
CFHR5	CD14	0.26575102790657	0.0243900806983775	0.168277337446773	0.0831188276431547
CD14	CFHR5	0.26575102790657	0.0243900806983775	0.0831188276431547	0.168277337446773
Chloride, mmol/l	PIGR	0.265737684875474	0.0437654688380964	0.746385862655384	0.136569354567072
PIGR	Chloride, mmol/l	0.265737684875474	0.0437654688380964	0.136569354567072	0.746385862655384
CFD	APOC2	0.265734912995187	0.0219816983124856	0.379550657528918	0.116188976794567
APOC2	CFD	0.265734912995187	0.0219816983124856	0.116188976794567	0.379550657528918
CLU	HBB	-0.265694187338023	0.0263261543717389	0.0874163331061586	0.378804110126687
HBB	CLU	-0.265694187338023	0.0263261543717389	0.378804110126687	0.0874163331061586
PON1	FBLN1	0.265664568678267	0.0222132980402969	0.0788115642799575	0.191774806414563
FBLN1	PON1	0.265664568678267	0.0222132980402969	0.191774806414563	0.0788115642799575
TGFBI	F2	-0.265619291194739	0.0397566809974902	0.174525091158474	0.109542344450532
F2	TGFBI	-0.265619291194739	0.0397566809974902	0.109542344450532	0.174525091158474
SAA1;SAA2	APOA1	-0.265611936458936	0.0226121439825605	0.0723030282899156	0.0665516510395814
APOA1	SAA1;SAA2	-0.265611936458936	0.0226121439825605	0.0665516510395814	0.0723030282899156
Eosinophiles, % of leucocytes	Lymphocytes, % of leukocytes	0.265602004432483	0.0232595195851877	0.547655961142146	0.107575278081493
Lymphocytes, % of leukocytes	Eosinophiles, % of leucocytes	0.265602004432483	0.0232595195851877	0.107575278081493	0.547655961142146
FETUB	ORM1	-0.265582754841067	0.0284564577244298	0.223340077291737	0.131611116975488
ORM1	FETUB	-0.265582754841067	0.0284564577244298	0.131611116975488	0.223340077291737
Mean corpuscular volume (MCV), fl	AHSG	-0.265556637475385	0.0205226367702622	0.401085880297768	0.0885893820582985
AHSG	Mean corpuscular volume (MCV), fl	-0.265556637475385	0.0205226367702622	0.0885893820582985	0.401085880297768
LGALS3BP	APCS	-0.265546393904603	0.0384753002097086	0.121525643345299	0.345067251314866
APCS	LGALS3BP	-0.265546393904603	0.0384753002097086	0.345067251314866	0.121525643345299
Glucose, mg/dl	CFI	-0.265468006345849	0.048533859937149	0.908588299768048	0.279339327193813
CFI	Glucose, mg/dl	-0.265468006345849	0.048533859937149	0.279339327193813	0.908588299768048
SERPIND1	AFM	0.265457238059978	0.014849195517111	0.0754106203712107	0.0519721843098885
AFM	SERPIND1	0.265457238059978	0.014849195517111	0.0519721843098885	0.0754106203712107
Neutrophil-to-lymphocyte ratio	APOA2	-0.265418998006303	0.0305215757337164	0.131751468583876	0.0988136014379068
APOA2	Neutrophil-to-lymphocyte ratio	-0.265418998006303	0.0305215757337164	0.0988136014379068	0.131751468583876
Calcium, mmol/l	LUM	-0.265401102265769	0.0237550719947516	0.319621294881416	0.367567202251197
LUM	Calcium, mmol/l	-0.265401102265769	0.0237550719947516	0.367567202251197	0.319621294881416
IGHAs	C2	-0.265398000740466	0.034115979559392	0.149763367896314	0.184084139705886
C2	IGHAs	-0.265398000740466	0.034115979559392	0.184084139705886	0.149763367896314
CLEC3B	C8A	-0.265368382080711	0.0164532815651084	0.0946977761191796	0.0617594192081606
C8A	CLEC3B	-0.265368382080711	0.0164532815651084	0.0617594192081606	0.0946977761191796
CFHR2	PLG	0.2653091447612	0.0250887577325623	0.166957460927987	0.185656807220961
PLG	CFHR2	0.2653091447612	0.0250887577325623	0.185656807220961	0.166957460927987
ORM1	LYZ	-0.265224681421864	0.0248606796935046	0.117071200738504	0.169393977110525
LYZ	ORM1	-0.265224681421864	0.0248606796935046	0.169393977110525	0.117071200738504
CPN2	CD5L	0.26510181414291	0.0123713651446515	0.0562137468853463	0.0865995560125606
CD5L	CPN2	0.26510181414291	0.0123713651446515	0.0865995560125606	0.0562137468853463
F5	C5	0.265012958163643	0.0206292938792746	0.357416471710105	0.10904055336188
C5	F5	0.265012958163643	0.0206292938792746	0.10904055336188	0.357416471710105
SELL	F10	0.264968808283491	0.0320481165907566	0.289138950807526	0.131753368206444
F10	SELL	0.264968808283491	0.0320481165907566	0.131753368206444	0.289138950807526
C8A	FGA	0.264953720844132	0.0186710170388699	0.0681097663812298	0.0597011532477446
FGA	C8A	0.264953720844132	0.0186710170388699	0.0597011532477446	0.0681097663812298
pH	TF	0.264907959554058	0.0481927721565413	0.304437268013273	0.126080080692366
TF	pH	0.264907959554058	0.0481927721565413	0.126080080692366	0.304437268013273
Mean platelet volume, fl	C6	0.264897894784867	0.0231779560274434	0.390199645960663	0.250128775462827
C6	Mean platelet volume, fl	0.264897894784867	0.0231779560274434	0.250128775462827	0.390199645960663
PZP	FGG	-0.264839485437264	0.0207107405722931	0.315389511872533	0.0696293875302338
FGG	PZP	-0.264839485437264	0.0207107405722931	0.0696293875302338	0.315389511872533
Leukocytes per nl	ACTA2;ACTB;ACTG1;ACTG2	0.26480802623963	0.0263110318424979	0.19355641109392	0.128576551834094
ACTA2;ACTB;ACTG1;ACTG2	Leukocytes per nl	0.26480802623963	0.0263110318424979	0.128576551834094	0.19355641109392
Lymphocytes, % of leukocytes	TGFBI	-0.264785697182537	0.0488619550269814	0.162803391456707	0.197738224249816
TGFBI	Lymphocytes, % of leukocytes	-0.264785697182537	0.0488619550269814	0.197738224249816	0.162803391456707
HP;HPR	HBB	-0.264746390225842	0.0201236395544568	0.153294783664832	0.330307185965393
HBB	HP;HPR	-0.264746390225842	0.0201236395544568	0.330307185965393	0.153294783664832
C1S	ACTBL2	0.264737730099972	0.0366641647256752	0.118624178937936	0.197833722165622
ACTBL2	C1S	0.264737730099972	0.0366641647256752	0.197833722165622	0.118624178937936
HABP2	APOA4	0.264716771566087	0.0310811586284974	0.514379256935425	0.196341953287337
CFB	C1R	0.264716771566087	0.0196288353547446	0.0736792515489689	0.0959220444694123
C1R	CFB	0.264716771566087	0.0196288353547446	0.0959220444694123	0.0736792515489689
APOA4	HABP2	0.264716771566087	0.0310811586284974	0.196341953287337	0.514379256935425
APOC3	AMBP	0.264687152906331	0.016877345772503	0.0618373014234398	0.218561627753914
AMBP	APOC3	0.264687152906331	0.016877345772503	0.218561627753914	0.0618373014234398
B2M	AMBP	0.26467477525119	0.0394191209615402	0.198525048027734	0.255238808225973
AMBP	B2M	0.26467477525119	0.0394191209615402	0.255238808225973	0.198525048027734
CLEC3B	ORM2	0.264657534246575	0.028959858664069	0.133939346321319	0.214302954114111
ORM2	CLEC3B	0.264657534246575	0.028959858664069	0.214302954114111	0.133939346321319
CPB2	FGB	-0.26462791558682	0.0216739268113867	0.151717487679707	0.0710575575208753
GPLD1	C2	-0.26462791558682	0.0257010156277424	0.0627977645998611	0.152181446522731
FGB	CPB2	-0.26462791558682	0.0216739268113867	0.0710575575208753	0.151717487679707
C2	GPLD1	-0.26462791558682	0.0257010156277424	0.152181446522731	0.0627977645998611
CFHR1	F13A1	-0.264626067523346	0.030417635534648	0.375150838260659	0.179049263715315
F13A1	CFHR1	-0.264626067523346	0.030417635534648	0.179049263715315	0.375150838260659
ITIH1	C4BPA	0.264568678267308	0.0318172820081015	0.0784826289533171	0.179145131306485
C4BPA	ITIH1	0.264568678267308	0.0318172820081015	0.179145131306485	0.0784826289533171
Potassium, mmol/l	S100A8	0.264521250418017	0.0428050321629088	0.191146609141265	0.142581984266887
S100A8	Potassium, mmol/l	0.264521250418017	0.0428050321629088	0.142581984266887	0.191146609141265
CLU	LYZ	-0.264453386988598	0.0282408442338092	0.0877407446503254	0.170101829222246
LYZ	CLU	-0.264453386988598	0.0282408442338092	0.170101829222246	0.0877407446503254
Calcium, mmol/l	PON1	0.264351325343365	0.0257043459234628	0.319621294881416	0.085226957144763
PON1	Calcium, mmol/l	0.264351325343365	0.0257043459234628	0.085226957144763	0.319621294881416
Creatine kinase, U/l	S100A8	0.264343891402715	0.0493477139697588	0.191899276175393	0.153988649616476
S100A8	Creatine kinase, U/l	0.264343891402715	0.0493477139697588	0.153988649616476	0.191899276175393
SAA1	ECM1	-0.264285714285714	0.023005549011195	0.082756072137493	0.192207651416113
ECM1	SAA1	-0.264285714285714	0.023005549011195	0.192207651416113	0.082756072137493
Thrombocytes per nl	APOE	-0.264272491669752	0.0216739268113867	0.215905655544198	0.133655882003551
APOE	Thrombocytes per nl	-0.264272491669752	0.0216739268113867	0.133655882003551	0.215905655544198
PZP	AFM	0.264266900790167	0.0280374744003289	0.315389511872533	0.0874904321648818
AFM	PZP	0.264266900790167	0.0280374744003289	0.0874904321648818	0.315389511872533
A1BG	CRP	0.264253980007405	0.0214364022801684	0.213469890079587	0.0616892021173735
CRP	A1BG	0.264253980007405	0.0214364022801684	0.0616892021173735	0.213469890079587
MST1	ORM1	-0.264252165744703	0.0345128964345122	0.410734528960462	0.155905097355565
ORM1	MST1	-0.264252165744703	0.0345128964345122	0.155905097355565	0.410734528960462
CFH	SERPINC1	-0.264242873009996	0.0191446906397318	0.123961871892263	0.0799754012208151
SERPINC1	CFH	-0.264242873009996	0.0191446906397318	0.0799754012208151	0.123961871892263
Immature granulocytes, % of leukocytes	IGFALS	-0.264203330039888	0.0264632168340323	0.19223607518072	0.134391630588517
IGFALS	Immature granulocytes, % of leukocytes	-0.264203330039888	0.0264632168340323	0.134391630588517	0.19223607518072
IGKVs	APOL1	-0.264154017030729	0.0216739268113867	0.155301347329536	0.0768979047143719
FCN3	CLU	-0.264154017030729	0.0233271485536997	0.422846292399973	0.0838893396480312
CLU	FCN3	-0.264154017030729	0.0233271485536997	0.0838893396480312	0.422846292399973
APOL1	IGKVs	-0.264154017030729	0.0216739268113867	0.0768979047143719	0.155301347329536
CPN2	F11	-0.264094779711218	0.0206292938792746	0.080954350223214	0.333936694670758
F11	CPN2	-0.264094779711218	0.0206292938792746	0.333936694670758	0.080954350223214
Urea, mg/dl	IGHAs	0.26409307244844	0.0359827538810109	0.190194556228201	0.155325554253031
IGHAs	Urea, mg/dl	0.26409307244844	0.0359827538810109	0.155325554253031	0.190194556228201
Immature granulocytes per nl	LGALS3BP	0.264081079581627	0.0272854080997267	0.157042682173983	0.0975612568383797
LGALS3BP	Immature granulocytes per nl	0.264081079581627	0.0272854080997267	0.0975612568383797	0.157042682173983
GPLD1	A1BG	-0.264065161051462	0.0357260907136359	0.0833608783318172	0.249152293692103
A1BG	GPLD1	-0.264065161051462	0.0357260907136359	0.249152293692103	0.0833608783318172
N-terminal pro b-type Natriuretic Peptide (NT-proBNP), ng/l	Procalcitonin, �g/l	0.26404201900113	0.0229689839514273	0.15655175903736	0.0782758795186799
Procalcitonin, �g/l	N-terminal pro b-type Natriuretic Peptide (NT-proBNP), ng/l	0.26404201900113	0.0229689839514273	0.0782758795186799	0.15655175903736
Creatine kinase, U/l	SAA1	0.263947641471786	0.0348158406042912	0.150288378608524	0.111324724895203
SAA1	Creatine kinase, U/l	0.263947641471786	0.0348158406042912	0.111324724895203	0.150288378608524
FETUB	CFI	-0.263902082572159	0.0097498022365894	0.158785247577979	0.126259938963833
CFI	FETUB	-0.263902082572159	0.0097498022365894	0.126259938963833	0.158785247577979
Glucose, mg/dl	APOA1	-0.263881544156531	0.0444310349082955	0.908588299768048	0.11172464117717
APOA1	Glucose, mg/dl	-0.263881544156531	0.0444310349082955	0.11172464117717	0.908588299768048
Neutrophil-to-lymphocyte ratio	F2	-0.263875490385234	0.040698846616836	0.164703144902508	0.110957908144848
F2	Neutrophil-to-lymphocyte ratio	-0.263875490385234	0.040698846616836	0.110957908144848	0.164703144902508
ITIH4	ACTB;ACTG1	0.263808833072489	0.0329049764283595	0.0936526252191771	0.118366512429793
ACTB;ACTG1	ITIH4	0.263808833072489	0.0329049764283595	0.118366512429793	0.0936526252191771
F10	ALB	0.26373935579415	0.024489167513512	0.107503294677959	0.265842179777593
ALB	F10	0.26373935579415	0.024489167513512	0.265842179777593	0.107503294677959
Sodium, mmol/l	LYZ	0.263724667897514	0.0226498876689262	0.162953358506997	0.169393977110525
LYZ	Sodium, mmol/l	0.263724667897514	0.0226498876689262	0.169393977110525	0.162953358506997
Actual base excess, mmol/l	S100A9	-0.263712782523797	0.0329642766360905	0.695417363835131	0.266804614023357
S100A9	Actual base excess, mmol/l	-0.263712782523797	0.0329642766360905	0.266804614023357	0.695417363835131
LBP	CP	0.263709737134395	0.0250887577325623	0.0683998763445645	0.164689335729845
CP	LBP	0.263709737134395	0.0250887577325623	0.164689335729845	0.0683998763445645
VWF	HPX	-0.263698630136986	0.0188830355705748	0.287688600751698	0.0698672316111266
HPX	VWF	-0.263698630136986	0.0188830355705748	0.0698672316111266	0.287688600751698
Procalcitonin, �g/l	SERPINA4	-0.263667353259528	0.0290439782184281	0.0906312091394322	0.0775876267314743
SERPINA4	Procalcitonin, �g/l	-0.263667353259528	0.0290439782184281	0.0775876267314743	0.0906312091394322
Neutrophils per nl	JCHAIN	0.263650395523828	0.0283490181052475	0.176074113930309	0.106411531728393
JCHAIN	Neutrophils per nl	0.263650395523828	0.0283490181052475	0.106411531728393	0.176074113930309
KLKB1	F10	-0.263620881155128	0.0239020340243553	0.0589583505934098	0.106734945039794
F10	KLKB1	-0.263620881155128	0.0239020340243553	0.106734945039794	0.0589583505934098
IGHVs	KLKB1	-0.263561643835616	0.034115979559392	0.232527334365329	0.0788932027310939
KLKB1	IGHVs	-0.263561643835616	0.034115979559392	0.0788932027310939	0.232527334365329
Standard base excess (SBE), mmol/l	HBA1	0.263518659592862	0.0415831903391715	0.654820399132374	0.469170843549388
HBA1	Standard base excess (SBE), mmol/l	0.263518659592862	0.0415831903391715	0.469170843549388	0.654820399132374
CPN2	C8G	0.263502406516105	0.0191446906397318	0.0762842288567775	0.118058925611679
C8G	CPN2	0.263502406516105	0.0191446906397318	0.118058925611679	0.0762842288567775
FGG	CPB2	-0.263472787856349	0.0250887577325623	0.0822530158573877	0.170999690861411
CPB2	FGG	-0.263472787856349	0.0250887577325623	0.170999690861411	0.0822530158573877
CLU	C8G	-0.263354313217327	0.0227643046324438	0.0838194949622908	0.125445848931978
C8G	CLU	-0.263354313217327	0.0227643046324438	0.125445848931978	0.0838194949622908
PGLYRP2	APOC2	0.263324694557571	0.0177543410441079	0.0540985215343995	0.102186096231643
APOC2	PGLYRP2	0.263324694557571	0.0177543410441079	0.102186096231643	0.0540985215343995
Sodium, mmol/l	F9	0.263302928123844	0.0170507501867367	0.133822554495903	0.315438878454629
F9	Sodium, mmol/l	0.263302928123844	0.0170507501867367	0.315438878454629	0.133822554495903
F5	F13B	0.263235838578304	0.0216739268113867	0.357416471710105	0.213083118238404
F13B	F5	0.263235838578304	0.0216739268113867	0.213083118238404	0.357416471710105
Neutrophil-to-lymphocyte ratio	APOC1	-0.263200205801016	0.0269758267137077	0.120461019290522	0.107488294136158
APOC1	Neutrophil-to-lymphocyte ratio	-0.263200205801016	0.0269758267137077	0.107488294136158	0.120461019290522
PZP	HBA1	0.263159903805779	0.0238037263029707	0.315389511872533	0.411011007497961
HBA1	PZP	0.263159903805779	0.0238037263029707	0.411011007497961	0.315389511872533
Ferritin, ug/l	CPN1	0.263083559186166	0.0190282596153312	0.140833451776642	0.0579802263573032
CPN1	Ferritin, ug/l	0.263083559186166	0.0190282596153312	0.0579802263573032	0.140833451776642
N-terminal pro b-type Natriuretic Peptide (NT-proBNP), ng/l	LPA	-0.2630566004724	0.0257043459234628	0.17070322036351	0.139459213831169
LPA	N-terminal pro b-type Natriuretic Peptide (NT-proBNP), ng/l	-0.2630566004724	0.0257043459234628	0.139459213831169	0.17070322036351
LRG1	HPX	-0.263028507960015	0.0206292938792746	0.0513748761031935	0.0742081543712795
HPX	LRG1	-0.263028507960015	0.0206292938792746	0.0742081543712795	0.0513748761031935
Lymphocytes per nl	C9	-0.262989016413674	0.0165997345169823	0.12977393558716	0.0754268638578668
C9	Lymphocytes per nl	-0.262989016413674	0.0165997345169823	0.0754268638578668	0.12977393558716
Ferritin, ug/l	Thrombocytes per nl	-0.262969042256747	0.0195753060384522	0.140833451776642	0.215905655544198
Thrombocytes per nl	Ferritin, ug/l	-0.262969042256747	0.0195753060384522	0.215905655544198	0.140833451776642
Alkaline phosphatase, U/l	ALB	-0.262952836637047	0.0454881297694485	0.246223990126018	0.307747738830735
ALB	Alkaline phosphatase, U/l	-0.262952836637047	0.0454881297694485	0.307747738830735	0.246223990126018
CPN1	LYZ	0.262877263581489	0.0186346287697518	0.0574567720400682	0.16419828817891
LYZ	CPN1	0.262877263581489	0.0186346287697518	0.16419828817891	0.0574567720400682
CFB	ALB	-0.262850796001481	0.0186710170388699	0.0711146090156958	0.230275876812729
ALB	CFB	-0.262850796001481	0.0186710170388699	0.230275876812729	0.0711146090156958
CRP (clinical), mg/l	CFD	0.26283475256078	0.0242853102435797	0.0641826056437463	0.383250568712969
CFD	CRP (clinical), mg/l	0.26283475256078	0.0242853102435797	0.383250568712969	0.0641826056437463
Aspartate aminotransferase (AST), U/l	ITIH3	0.262823902696986	0.0315374253986616	0.123826801203855	0.100841891089548
ITIH3	Aspartate aminotransferase (AST), U/l	0.262823902696986	0.0315374253986616	0.100841891089548	0.123826801203855
N-terminal pro b-type Natriuretic Peptide (NT-proBNP), ng/l	FCGBP	0.262811652523839	0.0153803612230488	0.142268341313201	0.120712532023322
FCGBP	N-terminal pro b-type Natriuretic Peptide (NT-proBNP), ng/l	0.262811652523839	0.0153803612230488	0.120712532023322	0.142268341313201
FETUB	FCN3	-0.262805991962002	0.0217603109094479	0.201282875912393	0.422846292399973
FCN3	FETUB	-0.262805991962002	0.0217603109094479	0.422846292399973	0.201282875912393
PIGR	HPR	-0.262803899790201	0.0203810517087943	0.0762515078009582	0.152133659191489
HPR	PIGR	-0.262803899790201	0.0203810517087943	0.152133659191489	0.0762515078009582
SAA4	C3	0.26279155868197	0.0276159381720787	0.0966557836022753	0.127128871084642
C3	SAA4	0.26279155868197	0.0276159381720787	0.127128871084642	0.0966557836022753
ATRN	PPBP	-0.262790326442653	0.0429794659337887	0.243150977021532	0.602630778666105
PPBP	ATRN	-0.262790326442653	0.0429794659337887	0.602630778666105	0.243150977021532
Thrombocytes per nl	PF4	0.262784939810467	0.0351247420547606	0.258687562054977	0.546971270741989
PF4	Thrombocytes per nl	0.262784939810467	0.0351247420547606	0.546971270741989	0.258687562054977
Alanine aminotransferase (ALT), U/l	VTN	-0.262776659959759	0.0236101048953274	0.156795311997174	0.179853446114405
VTN	Alanine aminotransferase (ALT), U/l	-0.262776659959759	0.0236101048953274	0.179853446114405	0.156795311997174
CFH	A2M	-0.262702702702703	0.014849195517111	0.101208990498204	0.050604495249102
A2M	CFH	-0.262702702702703	0.014849195517111	0.050604495249102	0.101208990498204
IGHM	C2	-0.262673084042947	0.0269643893543349	0.151821235712451	0.152181446522731
C2	IGHM	-0.262673084042947	0.0269643893543349	0.152181446522731	0.151821235712451
Lymphocytes, % of leukocytes	GPX3	-0.262589234034343	0.0244009069998486	0.11087429671861	0.226524799499986
GPX3	Lymphocytes, % of leukocytes	-0.262589234034343	0.0244009069998486	0.226524799499986	0.11087429671861
CPN2	C4A	-0.262524990744169	0.0400372971685708	0.126459267886096	0.259241499166496
C4A	CPN2	-0.262524990744169	0.0400372971685708	0.259241499166496	0.126459267886096
Bilirubin (total), mg/dl	HBD	0.2625	0.044453235854658	0.164476972662235	0.261667911053555
HBD	Bilirubin (total), mg/dl	0.2625	0.044453235854658	0.261667911053555	0.164476972662235
HBD	CP	0.262498695334516	0.0300546956831499	0.216226838387107	0.164689335729845
CP	HBD	0.262498695334516	0.0300546956831499	0.164689335729845	0.216226838387107
ACTA2;ACTB;ACTG1;ACTG2	VWF	0.262492764808026	0.0379168470815373	0.155880371335209	0.409185974754923
VWF	ACTA2;ACTB;ACTG1;ACTG2	0.262492764808026	0.0379168470815373	0.409185974754923	0.155880371335209
Basophiles per nl	HBB	0.262480462915443	0.0476191796117967	0.367462715018383	0.438471313514387
HBB	Basophiles per nl	0.262480462915443	0.0476191796117967	0.438471313514387	0.367462715018383
IGHAs	C5	-0.262465753424658	0.0206292938792746	0.111312231556919	0.10904055336188
C5	IGHAs	-0.262465753424658	0.0206292938792746	0.10904055336188	0.111312231556919
Erythrocytes per pl	SERPINA7	-0.262455226514089	0.0255926820048122	0.296793594132925	0.221885434919509
SERPINA7	Erythrocytes per pl	-0.262455226514089	0.0255926820048122	0.221885434919509	0.296793594132925
Immature granulocytes, % of leukocytes	APOE	0.26240321970776	0.029628381158873	0.20194080842495	0.170527793781069
APOE	Immature granulocytes, % of leukocytes	0.26240321970776	0.029628381158873	0.170527793781069	0.20194080842495
Hemoglobin, g/dl	AZGP1	-0.262384669042722	0.0253874355246977	0.226736062099886	0.122697843744224
AZGP1	Hemoglobin, g/dl	-0.262384669042722	0.0253874355246977	0.122697843744224	0.226736062099886
C1S	F5	0.262376897445391	0.024489167513512	0.0880929775833277	0.357416471710105
F5	C1S	0.262376897445391	0.024489167513512	0.357416471710105	0.0880929775833277
Leukocytes per nl	IGHAs	0.262376897445391	0.0269643893543349	0.19355641109392	0.134303400822553
IGHAs	Leukocytes per nl	0.262376897445391	0.0269643893543349	0.134303400822553	0.19355641109392
SERPINA7	TFRC	-0.262352941176471	0.0493477139697588	0.261892667802759	0.319526447954188
TFRC	SERPINA7	-0.262352941176471	0.0493477139697588	0.319526447954188	0.261892667802759
IGKC	C5	-0.262347278785635	0.0325683031077311	0.263599703278198	0.150628401873256
C5	IGKC	-0.262347278785635	0.0325683031077311	0.150628401873256	0.263599703278198
Neutrophils, % of leukocytes	Potassium, mmol/l	0.262299963304084	0.0199385829713583	0.130667391064344	0.145160056533146
Potassium, mmol/l	Neutrophils, % of leukocytes	0.262299963304084	0.0199385829713583	0.145160056533146	0.130667391064344
Magnesium, mmol/l	SERPINF1	0.262288930581613	0.0463352009998457	0.523303194541041	0.206910638947587
SERPINF1	Magnesium, mmol/l	0.262288930581613	0.0463352009998457	0.206910638947587	0.523303194541041
CLU	LPA	0.262155991608046	0.0225390222674909	0.0838194949622908	0.129724594828448
LPA	CLU	0.262155991608046	0.0225390222674909	0.129724594828448	0.0838194949622908
JCHAIN	TFRC	-0.262081447963801	0.0493477139697588	0.142011754646306	0.319526447954188
TFRC	JCHAIN	-0.262081447963801	0.0493477139697588	0.319526447954188	0.142011754646306
CFHR5	APOC1	-0.262076808678156	0.0292609414153228	0.176246135501596	0.111449762155421
APOC1	CFHR5	-0.262076808678156	0.0292609414153228	0.111449762155421	0.176246135501596
SELL	C1R	0.262074731493987	0.0283490181052475	0.289138950807526	0.116818260871182
C1R	SELL	0.262074731493987	0.0283490181052475	0.116818260871182	0.289138950807526
IGHVs	VWF	-0.262032580525731	0.0309792959443939	0.232527334365329	0.409185974754923
VWF	IGHVs	-0.262032580525731	0.0309792959443939	0.409185974754923	0.232527334365329
N-terminal pro b-type Natriuretic Peptide (NT-proBNP), ng/l	Albumin (clinical), g/l	-0.261995898838004	0.0411002160086205	0.22648842438793	0.276079552245706
Albumin (clinical), g/l	N-terminal pro b-type Natriuretic Peptide (NT-proBNP), ng/l	-0.261995898838004	0.0411002160086205	0.276079552245706	0.22648842438793
Ferritin, ug/l	AGT	0.261976562201779	0.0265592482384898	0.163782030804021	0.152863228750419
AGT	Ferritin, ug/l	0.261976562201779	0.0265592482384898	0.152863228750419	0.163782030804021
SERPINF1	C1R	0.261962236208811	0.0160386058453534	0.103849972848663	0.0879125896514106
C1R	SERPINF1	0.261962236208811	0.0160386058453534	0.0879125896514106	0.103849972848663
CFB	HPX	-0.261932617549056	0.024489167513512	0.083456505078942	0.083456505078942
HPX	CFB	-0.261932617549056	0.024489167513512	0.083456505078942	0.083456505078942
MST1	F13A1	-0.261904761904762	0.0364834806144563	0.410734528960462	0.188380911056234
F13A1	MST1	-0.261904761904762	0.0364834806144563	0.188380911056234	0.410734528960462
PGLYRP2	C4BPA	0.2619029988893	0.0269643893543349	0.0750943746534704	0.158945066368186
C4BPA	PGLYRP2	0.2619029988893	0.0269643893543349	0.158945066368186	0.0750943746534704
Hemoglobin, g/dl	ACTBL2	0.261880178629277	0.0193520175633647	0.226736062099886	0.161682985448757
ACTBL2	Hemoglobin, g/dl	0.261880178629277	0.0193520175633647	0.161682985448757	0.226736062099886
Sodium, mmol/l	IGFALS	-0.261873315826658	0.0315176687155459	0.193559956456151	0.148215994172785
IGFALS	Sodium, mmol/l	-0.261873315826658	0.0315176687155459	0.148215994172785	0.193559956456151
SAA1;SAA2	LGALS3BP	0.261849636632581	0.039752884189275	0.115685359606991	0.124048156687015
LGALS3BP	SAA1;SAA2	0.261849636632581	0.039752884189275	0.124048156687015	0.115685359606991
HRG	PPBP	-0.261832548487509	0.0287969423760053	0.152020925289087	0.602630778666105
PPBP	HRG	-0.261832548487509	0.0287969423760053	0.602630778666105	0.152020925289087
SERPINF1	IGLVs	0.261814142910033	0.0365551627810807	0.180739107974746	0.194098986848066
IGLVs	SERPINF1	0.261814142910033	0.0365551627810807	0.194098986848066	0.180739107974746
CLEC3B	C2	-0.261784524250278	0.024489167513512	0.124366556588227	0.15101653299999
C2	CLEC3B	-0.261784524250278	0.024489167513512	0.15101653299999	0.124366556588227
PGLYRP2	C1RL	-0.261725286930766	0.0182076284511667	0.0548346019633973	0.0664193770260868
C1RL	PGLYRP2	-0.261725286930766	0.0182076284511667	0.0664193770260868	0.0548346019633973
Urea, mg/dl	LUM	-0.261713379164463	0.0370986814439105	0.192171169879456	0.450454733417251
LUM	Urea, mg/dl	-0.261713379164463	0.0370986814439105	0.450454733417251	0.192171169879456
Gamma-glutamyl transferase, U/l	ALB	-0.261707036691175	0.0294161315377527	0.242835799884756	0.282176965491776
ALB	Gamma-glutamyl transferase, U/l	-0.261707036691175	0.0294161315377527	0.282176965491776	0.242835799884756
FCGBP	TTR	-0.261693200049364	0.0242853102435797	0.146276636118306	0.103113038575199
TTR	FCGBP	-0.261693200049364	0.0242853102435797	0.103113038575199	0.146276636118306
A2M;PZP	C4A	0.261666049611255	0.0250887577325623	0.127411534367326	0.203062132897926
APOM	RBP4	0.261666049611255	0.0276159381720787	0.0779873050386881	0.0979798354324435
C4A	A2M;PZP	0.261666049611255	0.0250887577325623	0.203062132897926	0.127411534367326
RBP4	APOM	0.261666049611255	0.0276159381720787	0.0979798354324435	0.0779873050386881
C2	C1S	0.261666049611255	0.0227643046324438	0.15101653299999	0.085094809512792
C1S	C2	0.261666049611255	0.0227643046324438	0.085094809512792	0.15101653299999
Lactate dehydrogenase (LDH), U/l	Potassium, mmol/l	0.261652481908244	0.0390348318178647	0.136621911362527	0.187222619274573
Potassium, mmol/l	Lactate dehydrogenase (LDH), U/l	0.261652481908244	0.0390348318178647	0.187222619274573	0.136621911362527
SERPINA10	ORM1	0.261636430951499	0.0239020340243553	0.0971069442750374	0.11680427947751
ORM1	SERPINA10	0.261636430951499	0.0239020340243553	0.11680427947751	0.0971069442750374
Monocytes per nl	HPR	-0.261594488355681	0.0128107319389496	0.195175268952232	0.111072510073807
HPR	Monocytes per nl	-0.261594488355681	0.0128107319389496	0.111072510073807	0.195175268952232
Erythrocytes per pl	CPN2	0.261580919113923	0.0232258801728449	0.296793594132925	0.085935756639526
CPN2	Erythrocytes per pl	0.261580919113923	0.0232258801728449	0.085935756639526	0.296793594132925
Immature granulocytes, % of leukocytes	IGHAs	0.26149337324348	0.0281418632273023	0.196993042591116	0.135644154440597
IGHAs	Immature granulocytes, % of leukocytes	0.26149337324348	0.0281418632273023	0.135644154440597	0.196993042591116
A1BG	SHBG	0.261399481673454	0.0239020340243553	0.213469890079587	0.206354227076934
SHBG	A1BG	0.261399481673454	0.0239020340243553	0.206354227076934	0.213469890079587
CLEC3B	CFHR5	-0.261341964832473	0.027079424286528	0.132331526230392	0.168277337446773
CFHR5	CLEC3B	-0.261341964832473	0.027079424286528	0.168277337446773	0.132331526230392
VTN	APOC2	-0.261340244353943	0.0310811586284974	0.196341953287337	0.144655458772734
APOC2	VTN	-0.261340244353943	0.0310811586284974	0.144655458772734	0.196341953287337
A2M;PZP	SERPINC1	0.261310625694187	0.0211459912389715	0.116527909167949	0.0856639027654693
SERPINC1	A2M;PZP	0.261310625694187	0.0211459912389715	0.0856639027654693	0.116527909167949
TGFBI	CPB2	0.261308001461454	0.0397566809974902	0.174525091158474	0.214520424548958
CPB2	TGFBI	0.261308001461454	0.0397566809974902	0.214520424548958	0.174525091158474
SERPINC1	F13A1	0.26130114017438	0.0248606796935046	0.0984543674656611	0.160972901015443
F13A1	SERPINC1	0.26130114017438	0.0248606796935046	0.160972901015443	0.0984543674656611
sO2, %	AGT	0.261293769077623	0.0461038373677538	0.91449608020692	0.213230247825861
AGT	sO2, %	0.261293769077623	0.0461038373677538	0.213230247825861	0.91449608020692
APOC1	PF4	-0.261248185776488	0.044196281043166	0.146754317822821	0.546971270741989
PF4	APOC1	-0.261248185776488	0.044196281043166	0.546971270741989	0.146754317822821
PLG	CRP	-0.261230408490682	0.0231085877797147	0.181367401058973	0.0657705959884189
CRP	PLG	-0.261230408490682	0.0231085877797147	0.0657705959884189	0.181367401058973
Erythrocytes per pl	HPR	0.261225268646059	0.0243844041957999	0.296793594132925	0.166198965439794
HPR	Erythrocytes per pl	0.261225268646059	0.0243844041957999	0.166198965439794	0.296793594132925
SERPINA10	CLU	-0.261192151055165	0.0191446906397318	0.0840419470456023	0.0729187481719196
CLU	SERPINA10	-0.261192151055165	0.0191446906397318	0.0729187481719196	0.0840419470456023
SAA4	CFH;CFHR1	0.261132913735653	0.0216739268113867	0.0884052060823539	0.175423345129661
CFH;CFHR1	SAA4	0.261132913735653	0.0216739268113867	0.175423345129661	0.0884052060823539
Mean platelet volume, fl	PPBP	-0.261110930866146	0.0462487062170804	0.390199645960663	0.602630778666105
PPBP	Mean platelet volume, fl	-0.261110930866146	0.0462487062170804	0.602630778666105	0.390199645960663
C8A	AMBP	-0.261073676416142	0.0239020340243553	0.0803977508091952	0.232071009026201
AMBP	C8A	-0.261073676416142	0.0239020340243553	0.232071009026201	0.0803977508091952
MASP1	CFHR5	-0.261060426766424	0.0303875914197399	0.291495784359727	0.177113642784095
CFHR5	MASP1	-0.261060426766424	0.0303875914197399	0.177113642784095	0.291495784359727
C9	C3	0.261014439096631	0.0276159381720787	0.103659825892295	0.127128871084642
C3	C9	0.261014439096631	0.0276159381720787	0.127128871084642	0.103659825892295
ORM1;ORM2	GPX3	0.261014439096631	0.0182076284511667	0.0690227767312318	0.181375991109699
GPX3	ORM1;ORM2	0.261014439096631	0.0182076284511667	0.181375991109699	0.0690227767312318
PaO2, mmHg	CST3	0.261006289308176	0.0486814990308237	0.900607732070239	0.217388073258333
CST3	PaO2, mmHg	0.261006289308176	0.0486814990308237	0.217388073258333	0.900607732070239
Lymphocytes, % of leukocytes	LRG1	-0.260917100778185	0.0220417662070178	0.103796680865775	0.0543696899773105
LRG1	Lymphocytes, % of leukocytes	-0.260917100778185	0.0220417662070178	0.0543696899773105	0.103796680865775
TF	PROS1	0.260895964457608	0.0250887577325623	0.0802220771942423	0.224068560439091
PROS1	TF	0.260895964457608	0.0250887577325623	0.224068560439091	0.0802220771942423
Calcium, mmol/l	ORM1;ORM2	-0.260887061499431	0.035831137529253	0.336323295190078	0.118977751539443
ORM1;ORM2	Calcium, mmol/l	-0.260887061499431	0.035831137529253	0.118977751539443	0.336323295190078
CST3	C1QC	0.260884944369413	0.0256604420634742	0.156221184877853	0.357416471710105
C1QC	CST3	0.260884944369413	0.0256604420634742	0.357416471710105	0.156221184877853
Urea, mg/dl	HBB	-0.26081438392385	0.0308229146767586	0.177402997806233	0.396400165407181
HBB	Urea, mg/dl	-0.26081438392385	0.0308229146767586	0.396400165407181	0.177402997806233
Neutrophil-to-lymphocyte ratio	Procalcitonin, �g/l	0.260730346564313	0.0315759681723679	0.134068455026939	0.0962138324310975
Procalcitonin, �g/l	Neutrophil-to-lymphocyte ratio	0.260730346564313	0.0315759681723679	0.0962138324310975	0.134068455026939
IGFALS	C6	0.260677106114951	0.0277904609897671	0.138417873006724	0.287909175853987
C6	IGFALS	0.260677106114951	0.0277904609897671	0.287909175853987	0.138417873006724
TGFBI	PON1	-0.26065034709536	0.0332723557631969	0.155421201217467	0.101572050365502
PON1	TGFBI	-0.26065034709536	0.0332723557631969	0.101572050365502	0.155421201217467
Leukocytes per nl	ACTBL2	0.260607892019843	0.0450222001320426	0.228642153611746	0.214692960551906
ACTBL2	Leukocytes per nl	0.260607892019843	0.0450222001320426	0.214692960551906	0.228642153611746
Aspartate aminotransferase (AST), U/l	MBL2	0.260606060606061	0.0455664246788548	0.159482486375992	0.692719326925034
MBL2	Aspartate aminotransferase (AST), U/l	0.260606060606061	0.0455664246788548	0.692719326925034	0.159482486375992
Urea, mg/dl	HPX	-0.260602855631941	0.048533859937149	0.22855035861312	0.1309403096221
HPX	Urea, mg/dl	-0.260602855631941	0.048533859937149	0.1309403096221	0.22855035861312
SAA1	FCGBP	0.26057212842271	0.0292609414153228	0.0997182082443239	0.161246464395077
FCGBP	SAA1	0.26057212842271	0.0292609414153228	0.161246464395077	0.0997182082443239
IGLCs	A2M	-0.260481303221029	0.0357260907136359	0.196873563719824	0.0944189540288949
A2M	IGLCs	-0.260481303221029	0.0357260907136359	0.0944189540288949	0.196873563719824
Monocytes per nl	ORM2	-0.260420769999813	0.0286996969528468	0.307409577353235	0.214302954114111
ORM2	Monocytes per nl	-0.260420769999813	0.0286996969528468	0.214302954114111	0.307409577353235
SERPING1	A2M	0.260333209922251	0.0196288353547446	0.242088969375183	0.0605222423437959
A2M	SERPING1	0.260333209922251	0.0196288353547446	0.0605222423437959	0.242088969375183
ORM1;ORM2	TF	-0.260333209922251	0.0222132980402969	0.0821892027490985	0.0737595409286782
TF	ORM1;ORM2	-0.260333209922251	0.0222132980402969	0.0737595409286782	0.0821892027490985
Lactate dehydrogenase (LDH), U/l	JCHAIN	0.260328638497653	0.0289624574855723	0.117207445136925	0.107161092696617
JCHAIN	Lactate dehydrogenase (LDH), U/l	0.260328638497653	0.0289624574855723	0.107161092696617	0.117207445136925
C1R	A2M	-0.26027397260274	0.0222132980402969	0.104604439862489	0.0652286665374608
A2M	C1R	-0.26027397260274	0.0222132980402969	0.0652286665374608	0.104604439862489
Lactate dehydrogenase (LDH), U/l	C4A	-0.260261569416499	0.0196530769634989	0.0893008233955477	0.175522308053318
C4A	Lactate dehydrogenase (LDH), U/l	-0.260261569416499	0.0196530769634989	0.175522308053318	0.0893008233955477
C8G	F11	-0.260244353942984	0.0222132980402969	0.125445848931978	0.338426128966876
CRP (clinical), mg/l	F13B	-0.260244353942984	0.0310811586284974	0.0805002008478083	0.249717455760554
F11	C8G	-0.260244353942984	0.0222132980402969	0.338426128966876	0.125445848931978
F13B	CRP (clinical), mg/l	-0.260244353942984	0.0310811586284974	0.249717455760554	0.0805002008478083
CFD	C2	0.260212267061582	0.0219816983124856	0.379550657528918	0.149822627971941
C2	CFD	0.260212267061582	0.0219816983124856	0.149822627971941	0.379550657528918
Gamma-glutamyl transferase, U/l	RBP4	0.260211751662467	0.0253386678520057	0.229746008505351	0.0924326052629503
RBP4	Gamma-glutamyl transferase, U/l	0.260211751662467	0.0253386678520057	0.0924326052629503	0.229746008505351
Eosinophiles, % of leucocytes	F5	0.260149461047872	0.0418637964657875	0.602347967296337	0.387240117308534
F5	Eosinophiles, % of leucocytes	0.260149461047872	0.0418637964657875	0.387240117308534	0.602347967296337
Neutrophil-to-lymphocyte ratio	SHBG	-0.260145346967651	0.0283490181052475	0.124447384563714	0.229449865289347
SHBG	Neutrophil-to-lymphocyte ratio	-0.260145346967651	0.0283490181052475	0.229449865289347	0.124447384563714
Leukocytes per nl	TGFBI	0.260138838143953	0.0277151770913402	0.19355641109392	0.140528895791796
TGFBI	Leukocytes per nl	0.260138838143953	0.0277151770913402	0.140528895791796	0.19355641109392
LCAT	B2M	-0.260126916975145	0.0394191209615402	0.143796511676605	0.198525048027734
B2M	LCAT	-0.260126916975145	0.0394191209615402	0.198525048027734	0.143796511676605
HBB	C3	-0.260125879303962	0.0282810206169585	0.385514965252223	0.127128871084642
C3	HBB	-0.260125879303962	0.0282810206169585	0.127128871084642	0.385514965252223
SERPINF2	APOB	-0.260096260644206	0.0409505407114057	0.216452858046001	0.176769834070901
APOB	SERPINF2	-0.260096260644206	0.0409505407114057	0.176769834070901	0.216452858046001
CPB2	TF	0.260037023324695	0.016877345772503	0.128565663384655	0.0598798980147709
TF	CPB2	0.260037023324695	0.016877345772503	0.0598798980147709	0.128565663384655
Aspartate aminotransferase (AST), U/l	SERPINA1	0.260003525471532	0.0377705613808139	0.137782752079307	0.0821410967877427
SERPINA1	Aspartate aminotransferase (AST), U/l	0.260003525471532	0.0377705613808139	0.0821410967877427	0.137782752079307
CFHR2	APOL1	-0.259977786005183	0.028959858664069	0.166957460927987	0.0914707730974863
APOL1	CFHR2	-0.259977786005183	0.028959858664069	0.0914707730974863	0.166957460927987
Erythrocytes per pl	HBB;HBD	0.259936035700053	0.0215777585350843	0.296793594132925	0.350950145260547
HBB;HBD	Erythrocytes per pl	0.259936035700053	0.0215777585350843	0.350950145260547	0.296793594132925
PGLYRP2	F10	-0.259829692706405	0.0233271485536997	0.0671303497267581	0.106734945039794
F10	PGLYRP2	-0.259829692706405	0.0233271485536997	0.106734945039794	0.0671303497267581
ECM1	KLKB1	0.259800074046649	0.0391413891775519	0.252918535772191	0.0881532156259648
KLKB1	ECM1	0.259800074046649	0.0391413891775519	0.0881532156259648	0.252918535772191
APOA2	AFM	0.259770455386894	0.0201236395544568	0.07445746635149	0.0668208031359526
AFM	APOA2	0.259770455386894	0.0201236395544568	0.0668208031359526	0.07445746635149
Lactate dehydrogenase (LDH), U/l	LYZ	0.259762568233004	0.0346806849533441	0.12889256416773	0.195267334846003
Ferritin, ug/l	A1BG	0.259762568233004	0.0312076865345356	0.177954030038577	0.249152293692103
LYZ	Lactate dehydrogenase (LDH), U/l	0.259762568233004	0.0346806849533441	0.195267334846003	0.12889256416773
A1BG	Ferritin, ug/l	0.259762568233004	0.0312076865345356	0.249152293692103	0.177954030038577
Eosinophiles per nl	IGKC	0.259722637984461	0.0295929803712397	0.605916097390164	0.263599703278198
IGKC	Eosinophiles per nl	0.259722637984461	0.0295929803712397	0.263599703278198	0.605916097390164
Ferritin, ug/l	Mean corpuscular hemoglobin concentration (MCHC), g/dl	0.259720046705067	0.0334400663067236	0.18228665629151	0.393680780610973
Mean corpuscular hemoglobin concentration (MCHC), g/dl	Ferritin, ug/l	0.259720046705067	0.0334400663067236	0.393680780610973	0.18228665629151
SERPINF1	CD44	0.259677548088435	0.0397460354487565	0.187167694204144	0.205884463624559
CD44	SERPINF1	0.259677548088435	0.0397460354487565	0.205884463624559	0.187167694204144
Immature granulocytes, % of leukocytes	Leukocytes per nl	0.259673680314921	0.0311819336612414	0.207080020981064	0.19355641109392
Leukocytes per nl	Immature granulocytes, % of leukocytes	0.259673680314921	0.0311819336612414	0.19355641109392	0.207080020981064
HP	HBB	-0.259651980747871	0.0250887577325623	0.132157276953948	0.378804110126687
HBB	HP	-0.259651980747871	0.0250887577325623	0.378804110126687	0.132157276953948
SERPINA3	C8G	0.259651980747871	0.0276159381720787	0.0831689300763764	0.140245646795458
C8G	SERPINA3	0.259651980747871	0.0276159381720787	0.140245646795458	0.0831689300763764
Calcium, mmol/l	GPX3	-0.259627329192547	0.0257043459234628	0.319621294881416	0.229566399799203
GPX3	Calcium, mmol/l	-0.259627329192547	0.0257043459234628	0.229566399799203	0.319621294881416
SERPINA4	C5	0.259622362088115	0.0177543410441079	0.0560777357368775	0.104508507509635
GSN	APOL1	0.259622362088115	0.0160386058453534	0.0741785520347594	0.0619999837902467
APOL1	GSN	0.259622362088115	0.0160386058453534	0.0619999837902467	0.0741785520347594
C5	SERPINA4	0.259622362088115	0.0177543410441079	0.104508507509635	0.0560777357368775
Mean corpuscular hemoglobin (MCH), pg	IGKVs	-0.259601572869062	0.0238765225762718	0.436037140776229	0.155301347329536
IGKVs	Mean corpuscular hemoglobin (MCH), pg	-0.259601572869062	0.0238765225762718	0.155301347329536	0.436037140776229
Monocytes, % of leukocytes	F10	-0.259559614738431	0.0371914395036784	0.321086094381757	0.14594822471898
F10	Monocytes, % of leukocytes	-0.259559614738431	0.0371914395036784	0.14594822471898	0.321086094381757
CRP (clinical), mg/l	Potassium, mmol/l	0.259529268142194	0.0257992546301789	0.0674950196890538	0.155395510446891
Potassium, mmol/l	CRP (clinical), mg/l	0.259529268142194	0.0257992546301789	0.155395510446891	0.0674950196890538
pCO2, mmHg	F10	0.25952380952381	0.0466886231957633	0.195037958188753	0.170751828936455
F10	pCO2, mmHg	0.25952380952381	0.0466886231957633	0.170751828936455	0.195037958188753
CFP	CD14	-0.25950265333827	0.0219816983124856	0.0998817519812943	0.0759101315057837
CD14	CFP	-0.25950265333827	0.0219816983124856	0.0759101315057837	0.0998817519812943
TTR	LYZ	-0.259490274983233	0.0275347774311667	0.115024312172132	0.170101829222246
LYZ	TTR	-0.259490274983233	0.0275347774311667	0.170101829222246	0.115024312172132
APOC1	TF	0.259474268789337	0.0303597002997	0.113958875038004	0.0914321206700267
TF	APOC1	0.259474268789337	0.0303597002997	0.0914321206700267	0.113958875038004
Lymphocytes, % of leukocytes	GPLD1	0.259437905974661	0.0283490181052475	0.123036112190823	0.0686205204603655
GPLD1	Lymphocytes, % of leukocytes	0.259437905974661	0.0283490181052475	0.0686205204603655	0.123036112190823
HBD	CD14	0.259409247468949	0.0384753002097086	0.246679697185562	0.114541410969132
CD14	HBD	0.259409247468949	0.0384753002097086	0.114541410969132	0.246679697185562
Basophiles per nl	LYZ	0.259352524348668	0.0484697249536552	0.367462715018383	0.209227646049945
LYZ	Basophiles per nl	0.259352524348668	0.0484697249536552	0.209227646049945	0.367462715018383
MBL2	CFHR5	-0.259333685880487	0.033836569163554	0.692719326925034	0.19051459594262
CFHR5	MBL2	-0.259333685880487	0.033836569163554	0.19051459594262	0.692719326925034
Lactate dehydrogenase (LDH), U/l	LPA	-0.259242410987665	0.035831137529253	0.12889256416773	0.168732084001391
INR	C2	-0.259242410987665	0.0263841457125306	0.262826682290209	0.152181446522731
C2	INR	-0.259242410987665	0.0263841457125306	0.152181446522731	0.262826682290209
LPA	Lactate dehydrogenase (LDH), U/l	-0.259242410987665	0.035831137529253	0.168732084001391	0.12889256416773
ATRN	SERPINC1	0.259237319511292	0.0447819842054807	0.243150977021532	0.133316481715167
SERPINC1	ATRN	0.259237319511292	0.0447819842054807	0.133316481715167	0.243150977021532
SAA1;SAA2	AZGP1	-0.259212811113255	0.0297820147381434	0.0896923467113855	0.140246214857803
AZGP1	SAA1;SAA2	-0.259212811113255	0.0297820147381434	0.140246214857803	0.0896923467113855
Basophiles per nl	IGHGs	0.259199170302722	0.0450715774167272	0.367462715018383	0.333529672883781
IGHGs	Basophiles per nl	0.259199170302722	0.0450715774167272	0.333529672883781	0.367462715018383
JCHAIN	TF	-0.259178082191781	0.0276159381720787	0.105333291318117	0.0872259510557119
IGHGs	APOM	-0.259178082191781	0.0173109732518222	0.166057113785998	0.0527475537908464
APOM	IGHGs	-0.259178082191781	0.0173109732518222	0.0527475537908464	0.166057113785998
TF	JCHAIN	-0.259178082191781	0.0276159381720787	0.0872259510557119	0.105333291318117
Creatinine, mg/dl	JCHAIN	0.259135573021343	0.0132097492595408	0.155514775373685	0.0600232466354574
JCHAIN	Creatinine, mg/dl	0.259135573021343	0.0132097492595408	0.0600232466354574	0.155514775373685
CRP (clinical), mg/l	ORM2	0.259089226212514	0.0182076284511667	0.0507072663317437	0.174658361809339
C9	SERPINC1	-0.259089226212514	0.0250887577325623	0.0969848992945318	0.0984543674656611
SERPINC1	C9	-0.259089226212514	0.0250887577325623	0.0984543674656611	0.0969848992945318
ORM2	CRP (clinical), mg/l	0.259089226212514	0.0182076284511667	0.174658361809339	0.0507072663317437
HP;HPR	PPBP	0.25907893686647	0.0441055366531505	0.219679499868577	0.602630778666105
PPBP	HP;HPR	0.25907893686647	0.0441055366531505	0.602630778666105	0.219679499868577
Basophiles per nl	Lactate dehydrogenase (LDH), U/l	0.259056358736429	0.0451529744776767	0.367462715018383	0.144378029502695
Lactate dehydrogenase (LDH), U/l	Basophiles per nl	0.259056358736429	0.0451529744776767	0.144378029502695	0.367462715018383
PPBP	F10	0.259039029451672	0.030417635534648	0.602630778666105	0.127067219410868
F10	PPBP	0.259039029451672	0.030417635534648	0.127067219410868	0.602630778666105
APOC1	KLKB1	0.259000370233247	0.0211459912389715	0.0897837988671085	0.0536942326558198
KLKB1	APOC1	0.259000370233247	0.0211459912389715	0.0536942326558198	0.0897837988671085
FGG	C9	0.259000370233247	0.0365551627810807	0.106379631014606	0.11531842934219
C9	FGG	0.259000370233247	0.0365551627810807	0.11531842934219	0.106379631014606
Creatinine, mg/dl	Carboxyhemoglobin (COHB), % of Hb	-0.258970994427772	0.0439632268116735	0.284661893605586	0.253032794316076
Carboxyhemoglobin (COHB), % of Hb	Creatinine, mg/dl	-0.258970994427772	0.0439632268116735	0.253032794316076	0.284661893605586
CFI	CFHR2	0.258941132913736	0.024489167513512	0.196908734931322	0.166957460927987
CFHR2	CFI	0.258941132913736	0.024489167513512	0.166957460927987	0.196908734931322
Neutrophils, % of leukocytes	FGG	0.258920187793427	0.0408533287151437	0.219813002730639	0.115011001491546
FGG	Neutrophils, % of leukocytes	0.258920187793427	0.0408533287151437	0.115011001491546	0.219813002730639
PGLYRP2	ACTB;ACTG1	-0.258884605107455	0.0265592482384898	0.0750943746534704	0.09688514498266
ACTB;ACTG1	PGLYRP2	-0.258884605107455	0.0265592482384898	0.09688514498266	0.0750943746534704
Hematocrit l/l	HBB	0.258854193670137	0.0193841218024275	0.228203979401306	0.330307185965393
HBB	Hematocrit l/l	0.258854193670137	0.0193841218024275	0.330307185965393	0.228203979401306
Lactate dehydrogenase (LDH), U/l	APOC1	-0.258853118712274	0.0336339036033385	0.12889256416773	0.124445443332352
SAA1	CPN1	0.258853118712274	0.0242283985036842	0.0848979004320715	0.0696999383076879
CPN1	SAA1	0.258853118712274	0.0242283985036842	0.0696999383076879	0.0848979004320715
APOC1	Lactate dehydrogenase (LDH), U/l	-0.258853118712274	0.0336339036033385	0.124445443332352	0.12889256416773
SERPINA6	C4A	0.258852276934469	0.0182076284511667	0.224560750897722	0.168420563173292
LBP	PLG	-0.258852276934469	0.0269643893543349	0.0727476754455494	0.193993801188132
PLG	LBP	-0.258852276934469	0.0269643893543349	0.193993801188132	0.0727476754455494
C4A	SERPINA6	0.258852276934469	0.0182076284511667	0.168420563173292	0.224560750897722
VTN	C1S	0.258763420955202	0.0173109732518222	0.144630389426514	0.074725701203699
C1S	VTN	0.258763420955202	0.0173109732518222	0.074725701203699	0.144630389426514
VTN	CPN1	0.258733802295446	0.024489167513512	0.181219839599988	0.0696999383076879
CPN1	VTN	0.258733802295446	0.024489167513512	0.0696999383076879	0.181219839599988
IGLCs	HPX	-0.25870418363569	0.0296526764582525	0.174546436424714	0.0936590634474073
PON1	C4BPB	0.25870418363569	0.0239020340243553	0.0821397413860845	0.176875051780229
LGALS3BP	C9	0.25870418363569	0.0382625642284924	0.121525643345299	0.116588283943288
HPX	IGLCs	-0.25870418363569	0.0296526764582525	0.0936590634474073	0.174546436424714
C9	LGALS3BP	0.25870418363569	0.0382625642284924	0.116588283943288	0.121525643345299
C4BPB	PON1	0.25870418363569	0.0239020340243553	0.176875051780229	0.0821397413860845
S100A9	APOB	-0.258679862718493	0.0452564108753035	0.275737433686496	0.182438628957543
APOB	S100A9	-0.258679862718493	0.0452564108753035	0.182438628957543	0.275737433686496
Neutrophil-to-lymphocyte ratio	Glucose, mg/dl	0.258679135008767	0.0426377686865955	0.16989510907428	0.908588299768048
Glucose, mg/dl	Neutrophil-to-lymphocyte ratio	0.258679135008767	0.0426377686865955	0.908588299768048	0.16989510907428
F13B	C3	-0.258674564975935	0.0263261543717389	0.238417599552279	0.127128871084642
C3	F13B	-0.258674564975935	0.0263261543717389	0.127128871084642	0.238417599552279
APOL1	ORM2	0.258674564975935	0.0250887577325623	0.0822530158573877	0.196908734931322
ORM2	APOL1	0.258674564975935	0.0250887577325623	0.196908734931322	0.0822530158573877
Neutrophil-to-lymphocyte ratio	LPA	-0.258633995755354	0.0436519583160018	0.171300866724916	0.188430953397408
LPA	Neutrophil-to-lymphocyte ratio	-0.258633995755354	0.0436519583160018	0.188430953397408	0.171300866724916
ORM1;ORM2	TTR	-0.258615327656424	0.0296526764582525	0.103784367603884	0.120000675041991
TTR	ORM1;ORM2	-0.258615327656424	0.0296526764582525	0.120000675041991	0.103784367603884
IGKC	C4BPA	-0.258556090336912	0.0263261543717389	0.243516927938585	0.158945066368186
C4BPA	IGKC	-0.258556090336912	0.0263261543717389	0.158945066368186	0.243516927938585
Lymphocytes per nl	SAA1;SAA2	-0.258484238765929	0.0236101048953274	0.156795311997174	0.0736749056372263
SAA1;SAA2	Lymphocytes per nl	-0.258484238765929	0.0236101048953274	0.0736749056372263	0.156795311997174
C4A;C4B	LYZ	-0.258450704225352	0.0304534046174437	0.108047010902985	0.175276262131509
LYZ	C4A;C4B	-0.258450704225352	0.0304534046174437	0.175276262131509	0.108047010902985
Aspartate aminotransferase (AST), U/l	TF	-0.258442245221727	0.0335092030600841	0.123984051322311	0.0997572826731239
HBB;HBD	ACTBL2	0.258442245221727	0.0437377793312733	0.514912947581809	0.214692960551906
ACTBL2	HBB;HBD	0.258442245221727	0.0437377793312733	0.214692960551906	0.514912947581809
TF	Aspartate aminotransferase (AST), U/l	-0.258442245221727	0.0335092030600841	0.0997572826731239	0.123984051322311
SERPINA4	ATRN	0.258378378378378	0.0222132980402969	0.0661292435912287	0.191774806414563
ATRN	SERPINA4	0.258378378378378	0.0222132980402969	0.191774806414563	0.0661292435912287
CST3	C1QB	0.258376744485176	0.0256604420634742	0.156221184877853	0.443070299629321
C1QB	CST3	0.258376744485176	0.0256604420634742	0.443070299629321	0.156221184877853
C1R	ALB	0.258348759718623	0.034115979559392	0.133879374331553	0.291765188342128
ALB	C1R	0.258348759718623	0.034115979559392	0.291765188342128	0.133879374331553
Albumin (clinical), g/l	CRP	-0.258328462887201	0.0400338979974933	0.276079552245706	0.102030376998105
CRP	Albumin (clinical), g/l	-0.258328462887201	0.0400338979974933	0.102030376998105	0.276079552245706
FGB	F13B	0.258319141058867	0.0191446906397318	0.0643957776063706	0.203354734275154
F13B	FGB	0.258319141058867	0.0191446906397318	0.203354734275154	0.0643957776063706
ITIH4	APCS	-0.258198517900011	0.0405973941473109	0.108399227671686	0.345067251314866
APCS	ITIH4	-0.258198517900011	0.0405973941473109	0.345067251314866	0.108399227671686
Immature granulocytes, % of leukocytes	ACTBL2	0.258197440384924	0.0375498627040729	0.231557486675117	0.198477845721528
ACTBL2	Immature granulocytes, % of leukocytes	0.258197440384924	0.0375498627040729	0.198477845721528	0.231557486675117
IGHVs	APOD	-0.258171047760089	0.0276159381720787	0.232527334365329	0.0894065998321047
APOD	IGHVs	-0.258171047760089	0.0276159381720787	0.0894065998321047	0.232527334365329
Bicarbonate, mmol/l	C1QA	0.258166969147006	0.0481927721565413	0.599955367741006	0.418233465338716
C1QA	Bicarbonate, mmol/l	0.258166969147006	0.0481927721565413	0.418233465338716	0.599955367741006
Sodium, mmol/l	APOC3	0.258147677815129	0.0328827725253693	0.193559956456151	0.107805545367983
APOC3	Sodium, mmol/l	0.258147677815129	0.0328827725253693	0.107805545367983	0.193559956456151
IGKVs	C8B	0.258111810440578	0.0216739268113867	0.155301347329536	0.0863622622176792
C8B	IGKVs	0.258111810440578	0.0216739268113867	0.0863622622176792	0.155301347329536
Leukocytes per nl	AMBP	-0.258082191780822	0.0296526764582525	0.19355641109392	0.235447886859951
AMBP	Leukocytes per nl	-0.258082191780822	0.0296526764582525	0.235447886859951	0.19355641109392
Gamma-glutamyl transferase, U/l	FETUB	0.258043918560997	0.0300028787502401	0.242835799884756	0.228551341068006
FETUB	Gamma-glutamyl transferase, U/l	0.258043918560997	0.0300028787502401	0.228551341068006	0.242835799884756
CD44	C4BPB	-0.257961529252135	0.0295977497648295	0.174223117933883	0.200992098538983
C4BPB	CD44	-0.257961529252135	0.0295977497648295	0.200992098538983	0.174223117933883
C8A	APOA4	-0.257934098482044	0.0216739268113867	0.0738624611072256	0.165104324827916
APOA4	C8A	-0.257934098482044	0.0216739268113867	0.165104324827916	0.0738624611072256
ORM1;ORM2	CFHR2	0.257874861162532	0.0276159381720787	0.0993406664801163	0.166957460927987
CFHR2	ORM1;ORM2	0.257874861162532	0.0276159381720787	0.166957460927987	0.0993406664801163
JCHAIN	ITIH4	0.257845242502777	0.0318172820081015	0.114453833890254	0.0915630671122032
ITIH4	JCHAIN	0.257845242502777	0.0318172820081015	0.0915630671122032	0.114453833890254
Immature granulocytes, % of leukocytes	APOC2	0.257836490338971	0.0267200722258916	0.19223607518072	0.133086513586652
APOC2	Immature granulocytes, % of leukocytes	0.257836490338971	0.0267200722258916	0.133086513586652	0.19223607518072
LRG1	PLG	-0.257815623843021	0.0318172820081015	0.0770156639261523	0.21685989579206
PLG	LRG1	-0.257815623843021	0.0318172820081015	0.21685989579206	0.0770156639261523
CFHR5	APOA4	-0.25780771586038	0.0176633776105071	0.134553376503569	0.147574671003914
APOA4	CFHR5	-0.25780771586038	0.0176633776105071	0.147574671003914	0.134553376503569
TGFBI	S100A9	0.257776497695853	0.0449942421368131	0.192154269126289	0.275737433686496
S100A9	TGFBI	0.257776497695853	0.0449942421368131	0.275737433686496	0.192154269126289
APOA2	C4B	0.25775638652351	0.0269643893543349	0.0931170245703033	0.129329200792088
IGHM	C5	-0.25775638652351	0.0144703708618261	0.0914103915417798	0.0960981039285378
C4B	APOA2	0.25775638652351	0.0269643893543349	0.129329200792088	0.0931170245703033
C5	IGHM	-0.25775638652351	0.0144703708618261	0.0960981039285378	0.0914103915417798
CPN2	SERPINC1	-0.257697149203999	0.0296526764582525	0.103784367603884	0.105664956399714
SERPINC1	CPN2	-0.257697149203999	0.0296526764582525	0.105664956399714	0.103784367603884
JCHAIN	S100A9	0.257682177348551	0.0367214299442287	0.123517537085133	0.275737433686496
S100A9	JCHAIN	0.257682177348551	0.0367214299442287	0.275737433686496	0.123517537085133
Monocytes per nl	CNDP1	-0.257674987907972	0.0295981954072659	0.307409577353235	0.496014418951071
CNDP1	Monocytes per nl	-0.257674987907972	0.0295981954072659	0.496014418951071	0.307409577353235
CFHR2	C1RL	0.257667530544243	0.028959858664069	0.166957460927987	0.0986921499209721
C1RL	CFHR2	0.257667530544243	0.028959858664069	0.0986921499209721	0.166957460927987
C4BPA	PF4	-0.257662426363869	0.049428359188471	0.235418659566215	0.556606305644087
PF4	C4BPA	-0.257662426363869	0.049428359188471	0.556606305644087	0.235418659566215
KLKB1	F13A1	0.257645875251509	0.0353279649541718	0.0809729462223938	0.188380911056234
F13A1	KLKB1	0.257645875251509	0.0353279649541718	0.188380911056234	0.0809729462223938
Neutrophils, % of leukocytes	LPA	-0.257645875251509	0.0328132536422108	0.193150743030286	0.159590752027739
LPA	Neutrophils, % of leukocytes	-0.257645875251509	0.0328132536422108	0.159590752027739	0.193150743030286
MST1	FCGBP	0.257614027763282	0.0395242593310316	0.410734528960462	0.196861214744946
FCGBP	MST1	0.257614027763282	0.0395242593310316	0.196861214744946	0.410734528960462
Leukocytes per nl	C1RL	0.257608293224732	0.016877345772503	0.141007501776718	0.062446179358261
C1RL	Leukocytes per nl	0.257608293224732	0.016877345772503	0.062446179358261	0.141007501776718
PROS1	F12	0.257578674564976	0.0269643893543349	0.232792561425758	0.151821235712451
F12	PROS1	0.257578674564976	0.0269643893543349	0.151821235712451	0.232792561425758
IGHVs	APOL1	-0.25754905590522	0.0391413891775519	0.253440494924649	0.115020035581317
APOL1	IGHVs	-0.25754905590522	0.0391413891775519	0.115020035581317	0.253440494924649
IGHD	APOB	-0.257518796992481	0.0382618484730651	0.412909114771827	0.167963029737692
APOB	IGHD	-0.257518796992481	0.0382618484730651	0.167963029737692	0.412909114771827
Mean corpuscular hemoglobin (MCH), pg	Erythrocytes per pl	-0.257514258924352	0.0261889585574493	0.436037140776229	0.296793594132925
Erythrocytes per pl	Mean corpuscular hemoglobin (MCH), pg	-0.257514258924352	0.0261889585574493	0.296793594132925	0.436037140776229
SERPINA7	HP;HPR	-0.257489818585709	0.0233271485536997	0.221885434919509	0.158992933563374
HP;HPR	SERPINA7	-0.257489818585709	0.0233271485536997	0.158992933563374	0.221885434919509
ACTBL2	KLKB1	-0.257434967641208	0.0450222001320426	0.214692960551906	0.0996645284974277
KLKB1	ACTBL2	-0.257434967641208	0.0450222001320426	0.0996645284974277	0.214692960551906
Lymphocytes, % of leukocytes	Procalcitonin, �g/l	-0.257335830274569	0.0285025742527003	0.123036112190823	0.0906312091394322
Procalcitonin, �g/l	Lymphocytes, % of leukocytes	-0.257335830274569	0.0285025742527003	0.0906312091394322	0.123036112190823
Neutrophils per nl	CP	0.257283426586919	0.0352982734777435	0.194516017675225	0.179259859426187
CP	Neutrophils per nl	0.257283426586919	0.0352982734777435	0.179259859426187	0.194516017675225
Bilirubin (total), mg/dl	ITIH1	-0.257281253856596	0.0225390222674909	0.104242977987146	0.0589657249220217
ITIH1	Bilirubin (total), mg/dl	-0.257281253856596	0.0225390222674909	0.0589657249220217	0.104242977987146
Creatine kinase, U/l	FETUB	-0.257255244755245	0.044453235854658	0.182752191846927	0.299367441690567
FETUB	Creatine kinase, U/l	-0.257255244755245	0.044453235854658	0.299367441690567	0.182752191846927
SERPINF1	CPB2	0.257252869307664	0.0303597002997	0.163815882867131	0.182864241340053
CPB2	SERPINF1	0.257252869307664	0.0303597002997	0.182864241340053	0.163815882867131
CFP	AGT	0.257250401086018	0.0225390222674909	0.100648392539313	0.147395876483524
AGT	CFP	0.257250401086018	0.0225390222674909	0.147395876483524	0.100648392539313
Neutrophils, % of leukocytes	AMBP	-0.257243460764588	0.0370943106713048	0.212846400946291	0.25491442275642
AMBP	Neutrophils, % of leukocytes	-0.257243460764588	0.0370943106713048	0.25491442275642	0.212846400946291
A2M;PZP	F10	-0.257223250647908	0.0239020340243553	0.123812536246161	0.106734945039794
F10	A2M;PZP	-0.257223250647908	0.0239020340243553	0.106734945039794	0.123812536246161
MBL2	CNDP1	0.257183148246078	0.0305894281319699	0.692719326925034	0.496014418951071
CNDP1	MBL2	0.257183148246078	0.0305894281319699	0.496014418951071	0.692719326925034
Creatine kinase, U/l	CLU	-0.257179393496529	0.0262824516796905	0.128436886510185	0.0874163331061586
CLU	Creatine kinase, U/l	-0.257179393496529	0.0262824516796905	0.0874163331061586	0.128436886510185
PIGR	CLU	-0.257157842774281	0.0274567674753821	0.0960986861638374	0.0877407446503254
CLU	PIGR	-0.257157842774281	0.0274567674753821	0.0877407446503254	0.0960986861638374
F2	C5	0.257134394668641	0.0310811586284974	0.0936048847067538	0.14636400154147
C5	F2	0.257134394668641	0.0310811586284974	0.14636400154147	0.0936048847067538
SAA4	CPN2	-0.257134394668641	0.0263261543717389	0.0966557836022753	0.0960348448208503
CPN2	SAA4	-0.257134394668641	0.0263261543717389	0.0960348448208503	0.0966557836022753
CFHR1	PLG	0.257106320789185	0.0284564577244298	0.368511127531366	0.199195204071009
PLG	CFHR1	0.257106320789185	0.0284564577244298	0.199195204071009	0.368511127531366
N-terminal pro b-type Natriuretic Peptide (NT-proBNP), ng/l	HPX	-0.257075788061704	0.0181429451602816	0.148492485463743	0.0681017796596076
HPX	N-terminal pro b-type Natriuretic Peptide (NT-proBNP), ng/l	-0.257075788061704	0.0181429451602816	0.0681017796596076	0.148492485463743
C8G	CRP	0.257065284462545	0.0274567674753821	0.140245646795458	0.0756521571928081
CRP	C8G	0.257065284462545	0.0274567674753821	0.0756521571928081	0.140245646795458
pH	APOH	0.257065076484314	0.0422818399721089	0.284661893605586	0.188810285392693
APOH	pH	0.257065076484314	0.0422818399721089	0.188810285392693	0.284661893605586
C4BPB	SERPINF2	-0.257015920029619	0.0201236395544568	0.168129762729171	0.159738006687007
SERPINF2	C4BPB	-0.257015920029619	0.0201236395544568	0.159738006687007	0.168129762729171
PGLYRP2	IGLCs	-0.257015920029619	0.0310811586284974	0.0847370535240087	0.178889335217352
IGLCs	PGLYRP2	-0.257015920029619	0.0310811586284974	0.178889335217352	0.0847370535240087
FBLN1	AMBP	0.25686782673084	0.0318172820081015	0.235447886859951	0.235447886859951
AMBP	FBLN1	0.25686782673084	0.0318172820081015	0.235447886859951	0.235447886859951
SERPINA7	C5	-0.256838208071085	0.0216739268113867	0.215905655544198	0.112270940882983
C5	SERPINA7	-0.256838208071085	0.0216739268113867	0.112270940882983	0.215905655544198
CLEC3B	AFM	0.256808589411329	0.0233271485536997	0.120834629508165	0.0764776136127624
AFM	CLEC3B	0.256808589411329	0.0233271485536997	0.0764776136127624	0.120834629508165
CFB	APOB	-0.256778970751574	0.0227643046324438	0.0807665054767527	0.12032561020006
APOB	CFB	-0.256778970751574	0.0227643046324438	0.12032561020006	0.0807665054767527
SERPINA4	PRG4	0.256749352091818	0.0211459912389715	0.0636838573359723	0.671303497267581
PRG4	SERPINA4	0.256749352091818	0.0211459912389715	0.671303497267581	0.0636838573359723
CFH;CFHR1	C4BPB	0.256719733432062	0.0239020340243553	0.181219839599988	0.176875051780229
C4BPB	CFH;CFHR1	0.256719733432062	0.0239020340243553	0.176875051780229	0.181219839599988
FBLN1	CLEC3B	0.256719733432062	0.0374005716785482	0.260789582504724	0.156237872012
CLEC3B	FBLN1	0.256719733432062	0.0374005716785482	0.156237872012	0.260789582504724
PROS1	FGB	-0.256690114772307	0.0216739268113867	0.213083118238404	0.0710575575208753
FGB	PROS1	-0.256690114772307	0.0216739268113867	0.0710575575208753	0.213083118238404
IGHGs	APOD	-0.25660125879304	0.0250887577325623	0.216599608424454	0.0833075417017132
APOD	IGHGs	-0.25660125879304	0.0250887577325623	0.0833075417017132	0.216599608424454
Alanine aminotransferase (ALT), U/l	APOM	-0.256572769953052	0.0344720445603061	0.194092598719984	0.0886519181041451
APOM	Alanine aminotransferase (ALT), U/l	-0.256572769953052	0.0344720445603061	0.0886519181041451	0.194092598719984
PPBP	C4A	-0.256564769734217	0.0329953442830176	0.602630778666105	0.237383171369488
C4A	PPBP	-0.256564769734217	0.0329953442830176	0.237383171369488	0.602630778666105
Alanine aminotransferase (ALT), U/l	C8A	-0.256539235412475	0.0248606796935046	0.157046732697993	0.0825502056489449
C8A	Alanine aminotransferase (ALT), U/l	-0.256539235412475	0.0248606796935046	0.0825502056489449	0.157046732697993
Eosinophiles per nl	Carboxyhemoglobin (COHB), % of Hb	0.256527167505952	0.0494823197451289	0.749958971998093	0.25521761081692
Carboxyhemoglobin (COHB), % of Hb	Eosinophiles per nl	0.256527167505952	0.0494823197451289	0.25521761081692	0.749958971998093
Urea, mg/dl	AGT	0.256478053939714	0.0499702995025365	0.231112635199231	0.227058027564157
AGT	Urea, mg/dl	0.256478053939714	0.0499702995025365	0.227058027564157	0.231112635199231
MST1	CPN1	0.256445047489824	0.0416951273585619	0.410734528960462	0.101877716847807
CPN1	MST1	0.256445047489824	0.0416951273585619	0.101877716847807	0.410734528960462
FGG	A2M	-0.256423546834506	0.0152367319865539	0.0526175144602329	0.0508756223717995
A2M	FGG	-0.256423546834506	0.0152367319865539	0.0508756223717995	0.0526175144602329
VTN	HPR	0.256423546834506	0.028959858664069	0.192001080067185	0.19178444823469
HPR	VTN	0.256423546834506	0.028959858664069	0.19178444823469	0.192001080067185
Monocytes per nl	APOA2	-0.256385108255666	0.0294161315377527	0.307409577353235	0.0988136014379068
APOA2	Monocytes per nl	-0.256385108255666	0.0294161315377527	0.0988136014379068	0.307409577353235
AFM	BTD	0.256381118881119	0.0469061983283182	0.127881109126678	1
BTD	AFM	0.256381118881119	0.0469061983283182	1	0.127881109126678
VTN	F13A1	-0.256371562709591	0.0362019558033686	0.215176980915907	0.188380911056234
SERPINF1	LYZ	0.256371562709591	0.0296998868171195	0.163815882867131	0.174824333764408
LYZ	SERPINF1	0.256371562709591	0.0296998868171195	0.174824333764408	0.163815882867131
F13A1	VTN	-0.256371562709591	0.0362019558033686	0.188380911056234	0.215176980915907
SERPINA7	APOA1	-0.256364309514994	0.0216739268113867	0.215905655544198	0.0645235292430936
CFI	C8B	0.256364309514994	0.0357260907136359	0.242168701618599	0.118628942241432
C8B	CFI	0.256364309514994	0.0357260907136359	0.118628942241432	0.242168701618599
APOA1	SERPINA7	-0.256364309514994	0.0216739268113867	0.0645235292430936	0.215905655544198
MASP2	F2	-0.256205973730352	0.0485927294990178	0.405984417427278	0.125426419735063
F2	MASP2	-0.256205973730352	0.0485927294990178	0.125426419735063	0.405984417427278
IGHAs	C4BPA	-0.256186597556461	0.0211459912389715	0.111771667977421	0.13836392733164
C4BPA	IGHAs	-0.256186597556461	0.0211459912389715	0.13836392733164	0.111771667977421
Potassium, mmol/l	C8G	0.256119484641842	0.0313180828080256	0.176334422766927	0.150210804579234
C8G	Potassium, mmol/l	0.256119484641842	0.0313180828080256	0.150210804579234	0.176334422766927
HRG	CFHR2	0.256038504257682	0.0349131106047212	0.161473136546836	0.180849912932456
CFHR2	HRG	0.256038504257682	0.0349131106047212	0.180849912932456	0.161473136546836
Alanine aminotransferase (ALT), U/l	TGFBI	0.255944055944056	0.0300546956831499	0.176912867771269	0.144151225591404
TGFBI	Alanine aminotransferase (ALT), U/l	0.255944055944056	0.0300546956831499	0.144151225591404	0.176912867771269
C2	APOC3	-0.25592002961866	0.0196288353547446	0.141218565468857	0.0687009237416061
APOC3	C2	-0.25592002961866	0.0196288353547446	0.0687009237416061	0.141218565468857
Neutrophil-to-lymphocyte ratio	SERPINA1	0.255900701009711	0.0269758267137077	0.120461019290522	0.0607542532073938
SERPINA1	Neutrophil-to-lymphocyte ratio	0.255900701009711	0.0269758267137077	0.0607542532073938	0.120461019290522
CFH;CFHR1	F13A1	-0.255868544600939	0.0261682185580931	0.188265794626281	0.165306551379174
F13A1	CFH;CFHR1	-0.255868544600939	0.0261682185580931	0.165306551379174	0.188265794626281
Neutrophils per nl	IGKC	0.255868544600939	0.0244009069998486	0.166311445077915	0.234067959739288
IGKC	Neutrophils per nl	0.255868544600939	0.0244009069998486	0.234067959739288	0.166311445077915
Calcium, mmol/l	Erythrocytes per pl	0.255863498288337	0.0259152401255202	0.319621294881416	0.296793594132925
Erythrocytes per pl	Calcium, mmol/l	0.255863498288337	0.0259152401255202	0.296793594132925	0.319621294881416
Lactate dehydrogenase (LDH), U/l	APOM	-0.255835010060362	0.0344720445603061	0.12889256416773	0.0886519181041451
APOM	Lactate dehydrogenase (LDH), U/l	-0.255835010060362	0.0344720445603061	0.0886519181041451	0.12889256416773
CLU	CFD	-0.255800320868814	0.0281322484571673	0.0877407446503254	0.383250568712969
CFD	CLU	-0.255800320868814	0.0281322484571673	0.383250568712969	0.0877407446503254
Lymphocytes per nl	C8B	-0.255769468098235	0.0261476868497683	0.15696975041082	0.0988184635113097
C8B	Lymphocytes per nl	-0.255769468098235	0.0261476868497683	0.0988184635113097	0.15696975041082
Sodium, mmol/l	TTR	0.255733005975127	0.0170507501867367	0.133822554495903	0.0748499033621153
TTR	Sodium, mmol/l	0.255733005975127	0.0170507501867367	0.0748499033621153	0.133822554495903
FCGBP	CNDP1	-0.255708162015572	0.0250397486469737	0.147393065899231	0.496014418951071
CNDP1	FCGBP	-0.255708162015572	0.0250397486469737	0.496014418951071	0.147393065899231
PZP	LBP	-0.255678131083712	0.0471416263120176	0.315389511872533	0.114109170231893
LBP	PZP	-0.255678131083712	0.0471416263120176	0.114109170231893	0.315389511872533
Monocytes per nl	IGKVs	0.255645504908133	0.0332334678219714	0.307409577353235	0.183137620550863
IGKVs	Monocytes per nl	0.255645504908133	0.0332334678219714	0.183137620550863	0.307409577353235
APOC2	RBP4	0.255623843021103	0.0211459912389715	0.115923788055483	0.081743458670054
RBP4	APOC2	0.255623843021103	0.0211459912389715	0.081743458670054	0.115923788055483
IGHVs	APOM	-0.255623843021103	0.0282810206169585	0.232527334365329	0.07876112193325
APOM	IGHVs	-0.255623843021103	0.0282810206169585	0.07876112193325	0.232527334365329
Lymphocytes, % of leukocytes	JCHAIN	-0.255611293330761	0.0312768559508613	0.126573526426142	0.114094446355959
JCHAIN	Lymphocytes, % of leukocytes	-0.255611293330761	0.0312768559508613	0.114094446355959	0.126573526426142
ORM1;ORM2	LCAT	-0.255594224361348	0.0239020340243553	0.0871919269339159	0.092397415109075
LCAT	ORM1;ORM2	-0.255594224361348	0.0239020340243553	0.092397415109075	0.0871919269339159
ITIH3	FCN3	0.255534987041836	0.0296526764582525	0.0960005400335925	0.480002700167962
FCN3	ITIH3	0.255534987041836	0.0296526764582525	0.480002700167962	0.0960005400335925
SELL	ORM1;ORM2	0.255482667695672	0.018388307314498	0.226789123545476	0.0690227767312318
ORM1;ORM2	SELL	0.255482667695672	0.018388307314498	0.0690227767312318	0.226789123545476
Gamma-glutamyl transferase, U/l	A1BG	0.255452564904429	0.0286996969528468	0.242835799884756	0.247774050359578
A1BG	Gamma-glutamyl transferase, U/l	0.255452564904429	0.0286996969528468	0.247774050359578	0.242835799884756
PON1	IGLVs	-0.255357275083302	0.028959858664069	0.0903687155902877	0.182941546194973
IGLVs	PON1	-0.255357275083302	0.028959858664069	0.182941546194973	0.0903687155902877
Estimated glomerular filtration rate (CKD-EPI), ml/min	LRG1	0.255318588754563	0.0405620126272786	0.375198616802327	0.0972737154672699
LRG1	Estimated glomerular filtration rate (CKD-EPI), ml/min	0.255318588754563	0.0405620126272786	0.0972737154672699	0.375198616802327
Carboxyhemoglobin (COHB), % of Hb	SAA1;SAA2	-0.255305670201204	0.0439632268116735	0.253032794316076	0.12274291288036
SAA1;SAA2	Carboxyhemoglobin (COHB), % of Hb	-0.255305670201204	0.0439632268116735	0.12274291288036	0.253032794316076
FBLN1	C9	-0.255268419104036	0.0276159381720787	0.216743272320254	0.103659825892295
ITIH4	CFH;CFHR1	0.255268419104036	0.028959858664069	0.0846733356090432	0.197384299841944
C9	FBLN1	-0.255268419104036	0.0276159381720787	0.103659825892295	0.216743272320254
CFH;CFHR1	ITIH4	0.255268419104036	0.028959858664069	0.197384299841944	0.0846733356090432
Immature granulocytes, % of leukocytes	PZP	-0.255251439645921	0.040262513662531	0.240979359865943	0.315389511872533
PZP	Immature granulocytes, % of leukocytes	-0.255251439645921	0.040262513662531	0.315389511872533	0.240979359865943
Sodium, mmol/l	LPA	-0.255235110542231	0.0320406909510024	0.193559956456151	0.159587287621339
LPA	Sodium, mmol/l	-0.255235110542231	0.0320406909510024	0.159587287621339	0.193559956456151
INR	PPBP	-0.255232334869432	0.0401544065798406	0.288888647338298	0.602630778666105
PPBP	INR	-0.255232334869432	0.0401544065798406	0.602630778666105	0.288888647338298
Mean corpuscular hemoglobin concentration (MCHC), g/dl	SERPINC1	0.255216086766252	0.0321070094796566	0.393680780610973	0.109417308621461
SERPINC1	Mean corpuscular hemoglobin concentration (MCHC), g/dl	0.255216086766252	0.0321070094796566	0.109417308621461	0.393680780610973
Lipase, U/l	VTN	-0.255209906372697	0.044498890834886	0.671095158015423	0.229503877263825
VTN	Lipase, U/l	-0.255209906372697	0.044498890834886	0.229503877263825	0.671095158015423
CPN1	AMBP	-0.255209181784524	0.0250887577325623	0.0698708414272433	0.232071009026201
AMBP	CPN1	-0.255209181784524	0.0250887577325623	0.232071009026201	0.0698708414272433
Neutrophils per nl	SERPINC1	-0.255193260016721	0.0467840412182613	0.208914942681546	0.136162763809169
SERPINC1	Neutrophils per nl	-0.255193260016721	0.0467840412182613	0.136162763809169	0.208914942681546
IGFALS	CFHR1	-0.255157342657343	0.0432679130625356	0.183664827312751	0.440734767062406
CFHR1	IGFALS	-0.255157342657343	0.0432679130625356	0.440734767062406	0.183664827312751
TTR	F11	0.255149944465013	0.0357260907136359	0.134102282533793	0.451969829395824
F11	TTR	0.255149944465013	0.0357260907136359	0.451969829395824	0.134102282533793
Neutrophils per nl	CRP	0.255130784708249	0.0261682185580931	0.173783810424259	0.0728770817908184
CRP	Neutrophils per nl	0.255130784708249	0.0261682185580931	0.0728770817908184	0.173783810424259
C4BPA	C3	0.255120325805257	0.0276159381720787	0.158945066368186	0.127128871084642
C3	C4BPA	0.255120325805257	0.0276159381720787	0.127128871084642	0.158945066368186
HBD	FGG	0.254983822148001	0.0384753002097086	0.246679697185562	0.110723363936828
FGG	HBD	0.254983822148001	0.0384753002097086	0.110723363936828	0.246679697185562
LBP	C4BPB	-0.254972232506479	0.028959858664069	0.0773258081855039	0.200992098538983
IGLLs	CD14	0.254972232506479	0.0325683031077311	0.301256803746512	0.102868176889053
CD14	IGLLs	0.254972232506479	0.0325683031077311	0.102868176889053	0.301256803746512
C4BPB	LBP	-0.254972232506479	0.028959858664069	0.200992098538983	0.0773258081855039
IGFALS	CFD	-0.254938325605809	0.0263841457125306	0.134391630588517	0.383250568712969
CFD	IGFALS	-0.254938325605809	0.0263841457125306	0.383250568712969	0.134391630588517
Neutrophils, % of leukocytes	CD14	0.254929577464789	0.0482086350153624	0.231222897573682	0.135717787706292
CD14	Neutrophils, % of leukocytes	0.254929577464789	0.0482086350153624	0.135717787706292	0.231222897573682
SERPIND1	FETUB	0.254914139568871	0.0368569414313413	0.14247683329429	0.272741366591926
FETUB	SERPIND1	0.254914139568871	0.0368569414313413	0.272741366591926	0.14247683329429
MST1	C1R	0.25490032355704	0.0284152526443415	0.367977521744223	0.116818260871182
C1R	MST1	0.25490032355704	0.0284152526443415	0.116818260871182	0.367977521744223
ORM1;ORM2	C1S	0.254794520547945	0.0296526764582525	0.103784367603884	0.10105320003536
C1S	ORM1;ORM2	0.254794520547945	0.0296526764582525	0.10105320003536	0.103784367603884
GC	CFB	0.25476490188819	0.024489167513512	0.234914606888874	0.083456505078942
CFB	GC	0.25476490188819	0.024489167513512	0.083456505078942	0.234914606888874
ACTBL2	LYZ	0.254763296317943	0.03638166886861	0.197833722165622	0.196309421603542
LYZ	ACTBL2	0.254763296317943	0.03638166886861	0.196309421603542	0.197833722165622
CFHR2	APOB	-0.254705664568678	0.0196288353547446	0.158870886152464	0.105913924101643
APOB	CFHR2	-0.254705664568678	0.0196288353547446	0.105913924101643	0.158870886152464
IGLCs	CNDP1	-0.254661301140174	0.0212718522902368	0.137735243579283	0.496014418951071
CNDP1	IGLCs	-0.254661301140174	0.0212718522902368	0.496014418951071	0.137735243579283
SELL	CP	0.254614444658821	0.0305215757337164	0.289138950807526	0.164689335729845
CP	SELL	0.254614444658821	0.0305215757337164	0.164689335729845	0.289138950807526
Aspartate aminotransferase (AST), U/l	Creatinine, mg/dl	0.25449188503799	0.0330033909510385	0.12388229356984	0.241574291302595
Creatinine, mg/dl	Aspartate aminotransferase (AST), U/l	0.25449188503799	0.0330033909510385	0.241574291302595	0.12388229356984
IGKVs	FN1	-0.254439096630877	0.0296526764582525	0.171264513118997	0.240001350083981
FN1	IGKVs	-0.254439096630877	0.0296526764582525	0.240001350083981	0.171264513118997
IGLVs	APOA2	-0.254409477971122	0.0216739268113867	0.153871888187399	0.0790640428753401
APOA2	IGLVs	-0.254409477971122	0.0216739268113867	0.0790640428753401	0.153871888187399
HRG	C1RL	-0.254379859311366	0.0296526764582525	0.152020925289087	0.099740820814122
C1RL	HRG	-0.254379859311366	0.0296526764582525	0.099740820814122	0.152020925289087
SERPIND1	C1QA	-0.254350240651611	0.0365551627810807	0.14247683329429	0.418233465338716
C9	F13B	-0.254350240651611	0.0365551627810807	0.11531842934219	0.270508204579997
F13B	C9	-0.254350240651611	0.0365551627810807	0.270508204579997	0.11531842934219
C1QA	SERPIND1	-0.254350240651611	0.0365551627810807	0.418233465338716	0.14247683329429
C8G	C1QA	-0.254291003332099	0.0437968371071531	0.174513550934656	0.418233465338716
CFI	SERPINA1	0.254291003332099	0.0391413891775519	0.246655582424513	0.0821410967877427
C1QA	C8G	-0.254291003332099	0.0437968371071531	0.418233465338716	0.174513550934656
SERPINA1	CFI	0.254291003332099	0.0391413891775519	0.0821410967877427	0.246655582424513
CPN2	C8A	0.254202147352832	0.0191446906397318	0.0762842288567775	0.068867706606813
C8A	CPN2	0.254202147352832	0.0191446906397318	0.068867706606813	0.0762842288567775
Alkaline phosphatase, U/l	C4B	-0.254135338345865	0.0470358428937247	0.248618026723974	0.187775899579493
C4B	Alkaline phosphatase, U/l	-0.254135338345865	0.0470358428937247	0.187775899579493	0.248618026723974
HABP2	F12	0.25408367271381	0.0250887577325623	0.514379256935425	0.151285523808756
F12	HABP2	0.25408367271381	0.0250887577325623	0.151285523808756	0.514379256935425
CD44	S100A9	0.253992596509783	0.0406248167778762	0.206310344028822	0.275737433686496
S100A9	CD44	0.253992596509783	0.0406248167778762	0.275737433686496	0.206310344028822
Potassium, mmol/l	A2M	-0.253974869680082	0.037820491062551	0.187222619274573	0.0969852196554525
A2M	Potassium, mmol/l	-0.253974869680082	0.037820491062551	0.0969852196554525	0.187222619274573
N-terminal pro b-type Natriuretic Peptide (NT-proBNP), ng/l	Neutrophils, % of leukocytes	0.253964194373402	0.0378028356893027	0.21733755343375	0.212846400946291
Neutrophils, % of leukocytes	N-terminal pro b-type Natriuretic Peptide (NT-proBNP), ng/l	0.253964194373402	0.0378028356893027	0.212846400946291	0.21733755343375
C8A	FN1	-0.253935579415031	0.0206292938792746	0.073191604311399	0.202844878921986
HABP2	APOC1	0.253935579415031	0.0282810206169585	0.514379256935425	0.109325139399884
FN1	C8A	-0.253935579415031	0.0206292938792746	0.202844878921986	0.073191604311399
APOC1	HABP2	0.253935579415031	0.0282810206169585	0.109325139399884	0.514379256935425
Hemoglobin, g/dl	HBA1	0.253913481443668	0.0230387624245065	0.226736062099886	0.411011007497961
HBA1	Hemoglobin, g/dl	0.253913481443668	0.0230387624245065	0.411011007497961	0.226736062099886
Leukocytes per nl	IGKVs	0.253905960755276	0.0303597002997	0.19355641109392	0.171264513118997
IGKVs	Leukocytes per nl	0.253905960755276	0.0303597002997	0.171264513118997	0.19355641109392
CFHR5	F5	0.253888548683405	0.027079424286528	0.168277337446773	0.357416471710105
F5	CFHR5	0.253888548683405	0.027079424286528	0.357416471710105	0.168277337446773
Gamma-glutamyl transferase, U/l	Mean corpuscular hemoglobin (MCH), pg	0.253869474141412	0.0401818565365569	0.266848739563288	0.446112387102876
Mean corpuscular hemoglobin (MCH), pg	Gamma-glutamyl transferase, U/l	0.253869474141412	0.0401818565365569	0.446112387102876	0.266848739563288
Alkaline phosphatase, U/l	APOD	-0.253861927546138	0.0454881297694485	0.246223990126018	0.132373023808175
APOD	Alkaline phosphatase, U/l	-0.253861927546138	0.0454881297694485	0.132373023808175	0.246223990126018
CFB	FN1	-0.253817104776009	0.0211459912389715	0.0760668295957447	0.202844878921986
FN1	CFB	-0.253817104776009	0.0211459912389715	0.202844878921986	0.0760668295957447
ORM1;ORM2	F5	-0.253787486116253	0.0409505407114057	0.126264167193501	0.387240117308534
F5	ORM1;ORM2	-0.253787486116253	0.0409505407114057	0.387240117308534	0.126264167193501
CFI	CST3	-0.253778378030742	0.0283490181052475	0.209782733978832	0.156221184877853
CST3	CFI	-0.253778378030742	0.0283490181052475	0.156221184877853	0.209782733978832
TTR	PLG	0.253698630136986	0.0349131106047212	0.132977877156218	0.231858862733918
PLG	TTR	0.253698630136986	0.0349131106047212	0.231858862733918	0.132977877156218
SERPINA4	FBLN1	0.253639392817475	0.0318172820081015	0.0832391519201848	0.235447886859951
FBLN1	SERPINA4	0.253639392817475	0.0318172820081015	0.235447886859951	0.0832391519201848
C7	ACTA2;ACTB;ACTG1;ACTG2	0.25361759598688	0.0305215757337164	0.192807027195916	0.141162287768438
ACTA2;ACTB;ACTG1;ACTG2	C7	0.25361759598688	0.0305215757337164	0.141162287768438	0.192807027195916
C4BPB	ATRN	0.253550536838208	0.0318172820081015	0.200992098538983	0.22197869749743
ATRN	C4BPB	0.253550536838208	0.0318172820081015	0.22197869749743	0.200992098538983
C4BPB	S100A9	-0.253531806209594	0.0312569558861502	0.200992098538983	0.261146824984287
S100A9	C4BPB	-0.253531806209594	0.0312569558861502	0.261146824984287	0.200992098538983
AZGP1	HPX	0.253520918178452	0.0216739268113867	0.107952827772099	0.0768979047143719
HPX	AZGP1	0.253520918178452	0.0216739268113867	0.0768979047143719	0.107952827772099
Lymphocytes, % of leukocytes	HPX	0.253392501125474	0.0336396362882373	0.130039788039604	0.102501950572394
HPX	Lymphocytes, % of leukocytes	0.253392501125474	0.0336396362882373	0.102501950572394	0.130039788039604
N-terminal pro b-type Natriuretic Peptide (NT-proBNP), ng/l	Hemoglobin, g/dl	-0.25329487924636	0.0316067587022796	0.19873970277577	0.264069371093239
Hemoglobin, g/dl	N-terminal pro b-type Natriuretic Peptide (NT-proBNP), ng/l	-0.25329487924636	0.0316067587022796	0.264069371093239	0.19873970277577
Potassium, mmol/l	ITIH2	-0.253126281026148	0.0360956690774478	0.18697556582118	0.0984081925374631
ITIH2	Potassium, mmol/l	-0.253126281026148	0.0360956690774478	0.0984081925374631	0.18697556582118
LCAT	APOC2	0.253106256941873	0.034115979559392	0.129941745674743	0.146567438856514
APOC2	LCAT	0.253106256941873	0.034115979559392	0.146567438856514	0.129941745674743
JCHAIN	APOA1	-0.253076638282118	0.0239020340243553	0.093797375944061	0.0695576046326744
APOA1	JCHAIN	-0.253076638282118	0.0239020340243553	0.0695576046326744	0.093797375944061
APCS	FGB	-0.253063354555892	0.037450097749798	0.345067251314866	0.107773059079974
FGB	APCS	-0.253063354555892	0.037450097749798	0.107773059079974	0.345067251314866
MASP1	F10	0.253038780628979	0.0283490181052475	0.282399834202274	0.120367142446871
F10	MASP1	0.253038780628979	0.0283490181052475	0.120367142446871	0.282399834202274
GC	C9	0.253017400962606	0.0418813741525088	0.2845734975293	0.123264498926134
C9	GC	0.253017400962606	0.0418813741525088	0.123264498926134	0.2845734975293
ITIH1	C8A	-0.252958163643095	0.0296526764582525	0.0745635262396835	0.0960005400335925
C8A	ITIH1	-0.252958163643095	0.0296526764582525	0.0960005400335925	0.0745635262396835
Ferritin, ug/l	MASP1	0.252896357373969	0.0428178852584265	0.219246097724538	0.336055523694923
MASP1	Ferritin, ug/l	0.252896357373969	0.0428178852584265	0.336055523694923	0.219246097724538
IGLVs	A2M	-0.252750833024806	0.0428300536432765	0.209301582898276	0.105647465653415
A2M	IGLVs	-0.252750833024806	0.0428300536432765	0.105647465653415	0.209301582898276
MST1	LGALS3BP	0.252729360192047	0.0451401978054462	0.417546829700377	0.13285580945012
LGALS3BP	MST1	0.252729360192047	0.0451401978054462	0.13285580945012	0.417546829700377
GSN	CLU	0.25272121436505	0.0374005716785482	0.146768910071878	0.107630534052711
CLU	GSN	0.25272121436505	0.0374005716785482	0.107630534052711	0.146768910071878
SAA4	LUM	-0.25272121436505	0.0269643893543349	0.0966557836022753	0.367567202251197
LUM	SAA4	-0.25272121436505	0.0269643893543349	0.367567202251197	0.0966557836022753
Procalcitonin, �g/l	CD44	0.252713921622443	0.0357379648606759	0.104001493246237	0.200853048793545
CD44	Procalcitonin, �g/l	0.252713921622443	0.0357379648606759	0.200853048793545	0.104001493246237
FCGBP	CPN1	0.252684191040355	0.0219816983124856	0.138859996656921	0.0639692119430761
CPN1	FCGBP	0.252684191040355	0.0219816983124856	0.0639692119430761	0.138859996656921
aPTT, s	CD5L	0.252652903723712	0.0204050771252753	0.300379214485711	0.122904999428984
CD5L	aPTT, s	0.252652903723712	0.0204050771252753	0.122904999428984	0.300379214485711
VTN	GPLD1	-0.252632358385783	0.0365551627810807	0.215176980915907	0.0845338139312492
GPLD1	VTN	-0.252632358385783	0.0365551627810807	0.0845338139312492	0.215176980915907
Monocytes, % of leukocytes	PZP	0.252589887721308	0.0414111958511551	0.345983862111264	0.315389511872533
PZP	Monocytes, % of leukocytes	0.252589887721308	0.0414111958511551	0.315389511872533	0.345983862111264
SAA1	AZGP1	-0.252582159624413	0.0389352992356112	0.118638147082627	0.170919364441073
AZGP1	SAA1	-0.252582159624413	0.0389352992356112	0.170919364441073	0.118638147082627
CFH	F9	-0.252573121066272	0.0250887577325623	0.147681551198492	0.406124265795852
F9	CFH	-0.252573121066272	0.0250887577325623	0.406124265795852	0.147681551198492
SERPINF1	ITIH4	0.252573121066272	0.0357260907136359	0.180739107974746	0.0984367818599118
ITIH4	SERPINF1	0.252573121066272	0.0357260907136359	0.0984367818599118	0.180739107974746
SERPINA3	ACTBL2	0.252499307496663	0.0366641647256752	0.101021475148403	0.197833722165622
ACTBL2	SERPINA3	0.252499307496663	0.0366641647256752	0.197833722165622	0.101021475148403
F13A1	CRP	-0.252488846120199	0.0324036275497111	0.186500878563893	0.0856381585242366
CRP	F13A1	-0.252488846120199	0.0324036275497111	0.0856381585242366	0.186500878563893
SERPINA6	PON1	-0.252336171788227	0.0227643046324438	0.229282474529927	0.0796750662135533
PON1	SERPINA6	-0.252336171788227	0.0227643046324438	0.0796750662135533	0.229282474529927
Monocytes per nl	PIGR	0.252313883299799	0.0328132536422108	0.307409577353235	0.1089568294017
PIGR	Monocytes per nl	0.252313883299799	0.0328132536422108	0.1089568294017	0.307409577353235
APCS	SERPINA1	-0.25231186723724	0.0439660976578787	0.345067251314866	0.0889626507296138
SERPINA1	APCS	-0.25231186723724	0.0439660976578787	0.0889626507296138	0.345067251314866
MBL2	CST3	0.252304147465438	0.0413209700350983	0.692719326925034	0.194584204347099
CST3	MBL2	0.252304147465438	0.0413209700350983	0.194584204347099	0.692719326925034
C9	C1R	0.252276934468715	0.034115979559392	0.114753749427046	0.133879374331553
C1R	C9	0.252276934468715	0.034115979559392	0.133879374331553	0.114753749427046
Alanine aminotransferase (ALT), U/l	Bilirubin (total), mg/dl	0.252213279678068	0.0312232860127787	0.179707357273548	0.132571001267372
Bilirubin (total), mg/dl	Alanine aminotransferase (ALT), U/l	0.252213279678068	0.0312232860127787	0.132571001267372	0.179707357273548
SERPINA10	C1S	0.252188078489448	0.0257010156277424	0.102408662270543	0.0899535546970983
C1S	SERPINA10	0.252188078489448	0.0257010156277424	0.0899535546970983	0.102408662270543
Monocytes, % of leukocytes	SERPINA7	0.25217611912538	0.03627817685089	0.321086094381757	0.241707417931208
SERPINA7	Monocytes, % of leukocytes	0.25217611912538	0.03627817685089	0.241707417931208	0.321086094381757
CFHR2	C8B	0.252069603850426	0.0216739268113867	0.165104324827916	0.0863622622176792
C8B	CFHR2	0.252069603850426	0.0216739268113867	0.0863622622176792	0.165104324827916
HRG	CPN1	-0.252069603850426	0.0250887577325623	0.141260614189862	0.0698708414272433
CPN1	HRG	-0.252069603850426	0.0250887577325623	0.0698708414272433	0.141260614189862
Bilirubin (total), mg/dl	TF	-0.252067135628779	0.0295262685483497	0.12745505923371	0.0903534494433811
TF	Bilirubin (total), mg/dl	-0.252067135628779	0.0295262685483497	0.0903534494433811	0.12745505923371
CFB	SERPING1	-0.25203998519067	0.0282810206169585	0.0904294362937314	0.29299137359169
CFHR2	C8G	0.25203998519067	0.034115979559392	0.180849912932456	0.15501822291022
SERPING1	CFB	-0.25203998519067	0.0282810206169585	0.29299137359169	0.0904294362937314
C8G	CFHR2	0.25203998519067	0.034115979559392	0.15501822291022	0.180849912932456
CD5L	AFM	-0.252010366530914	0.034115979559392	0.173255660899657	0.100409530748665
AFM	CD5L	-0.252010366530914	0.034115979559392	0.100409530748665	0.173255660899657
Hematocrit l/l	SERPINA7	-0.251982613724892	0.0286169728457605	0.285069075655845	0.239090192485548
SERPINA7	Hematocrit l/l	-0.251982613724892	0.0286169728457605	0.239090192485548	0.285069075655845
ITIH3	APCS	-0.251977872873395	0.0335786059734382	0.106059255452689	0.345067251314866
APCS	ITIH3	-0.251977872873395	0.0335786059734382	0.345067251314866	0.106059255452689
CFI	CFD	-0.251974577317043	0.033273747527019	0.239386128041609	0.383250568712969
CFD	CFI	-0.251974577317043	0.033273747527019	0.383250568712969	0.239386128041609
Potassium, mmol/l	C8B	0.251953685795258	0.0320744953004135	0.176750942187385	0.107886938737755
C8B	Potassium, mmol/l	0.251953685795258	0.0320744953004135	0.107886938737755	0.176750942187385
CD14	F2	-0.251891891891892	0.0263261543717389	0.0874163331061586	0.0831521217351265
C8A	SERPINF2	0.251891891891892	0.0303597002997	0.0970760787360778	0.1862941750928
SERPINF2	C8A	0.251891891891892	0.0303597002997	0.1862941750928	0.0970760787360778
F2	CD14	-0.251891891891892	0.0263261543717389	0.0831521217351265	0.0874163331061586
aPTT, s	RBP4	-0.251816837095633	0.0416638200835364	0.359697646721198	0.133916986487651
RBP4	aPTT, s	-0.251816837095633	0.0416638200835364	0.133916986487651	0.359697646721198
Neutrophils per nl	AMBP	-0.251752524278089	0.0305215757337164	0.179661093523467	0.235447886859951
AMBP	Neutrophils per nl	-0.251752524278089	0.0305215757337164	0.235447886859951	0.179661093523467
ITIH4	C4B	-0.251654942613847	0.0263261543717389	0.0811723093128616	0.128650452495856
TTR	HP	-0.251654942613847	0.0282810206169585	0.11626641809194	0.133310957271219
HP	TTR	-0.251654942613847	0.0282810206169585	0.133310957271219	0.11626641809194
C4B	ITIH4	-0.251654942613847	0.0263261543717389	0.128650452495856	0.0811723093128616
ECM1	AHSG	0.251625323954091	0.0357260907136359	0.237257884482864	0.142354730689719
C9	FN1	-0.251625323954091	0.0318172820081015	0.112926434346339	0.249717455760554
FN1	C9	-0.251625323954091	0.0318172820081015	0.249717455760554	0.112926434346339
AHSG	ECM1	0.251625323954091	0.0357260907136359	0.142354730689719	0.237257884482864
APOC3	APOA2	0.251595705294335	0.0173109732518222	0.0622714176697492	0.065934442238558
APOA2	APOC3	0.251595705294335	0.0173109732518222	0.065934442238558	0.0622714176697492
HBB;HBD	CLU	-0.251595705294335	0.0349131106047212	0.45212478233114	0.102755632347986
GPX3	GC	-0.251595705294335	0.024489167513512	0.226524799499986	0.234914606888874
GC	GPX3	-0.251595705294335	0.024489167513512	0.234914606888874	0.226524799499986
CLU	HBB;HBD	-0.251595705294335	0.0349131106047212	0.102755632347986	0.45212478233114
CFHR2	A2M	-0.251536467974824	0.024489167513512	0.166957460927987	0.0696999383076879
APOA4	HPX	-0.251536467974824	0.0257010156277424	0.179907109394197	0.0853405518921189
HPX	APOA4	-0.251536467974824	0.0257010156277424	0.0853405518921189	0.179907109394197
A2M	CFHR2	-0.251536467974824	0.024489167513512	0.0696999383076879	0.166957460927987
SERPINA7	ACTB;ACTG1	0.251517349314807	0.0495472614761976	0.261892667802759	0.160209906261304
ACTB;ACTG1	SERPINA7	0.251517349314807	0.0495472614761976	0.160209906261304	0.261892667802759
GSN	C1RL	-0.251477230655313	0.0333344566836591	0.137041655255043	0.104019569651418
C1RL	GSN	-0.251477230655313	0.0333344566836591	0.104019569651418	0.137041655255043
Gamma-glutamyl transferase, U/l	C7	0.251465138161208	0.0247089601772606	0.229746008505351	0.177767241275291
C7	Gamma-glutamyl transferase, U/l	0.251465138161208	0.0247089601772606	0.177767241275291	0.229746008505351
CFH	CD44	-0.251456620640115	0.0338951437612631	0.188000823529415	0.195085382981492
CD44	CFH	-0.251456620640115	0.0338951437612631	0.195085382981492	0.188000823529415
Hemoglobin, g/dl	ATRN	0.251455059867719	0.0241883957187319	0.226736062099886	0.202090144875857
ATRN	Hemoglobin, g/dl	0.251455059867719	0.0241883957187319	0.202090144875857	0.226736062099886
PGLYRP2	CFHR5	-0.251439069197795	0.0415496703116325	0.105503574614831	0.203044615296468
SERPINA3	CFHR5	0.251439069197795	0.0395631421854267	0.107861619221321	0.203044615296468
CFHR5	PGLYRP2	-0.251439069197795	0.0415496703116325	0.203044615296468	0.105503574614831
CFHR5	SERPINA3	0.251439069197795	0.0395631421854267	0.203044615296468	0.107861619221321
INR	IGLLs	0.251404076633715	0.0225279675731095	0.239672959678855	0.224413215439821
IGLLs	INR	0.251404076633715	0.0225279675731095	0.224413215439821	0.239672959678855
JCHAIN	FBLN1	-0.25135875601629	0.0365551627810807	0.123517537085133	0.260789582504724
FBLN1	JCHAIN	-0.25135875601629	0.0365551627810807	0.260789582504724	0.123517537085133
Erythrocytes per pl	ACTBL2	0.251332142937841	0.0265356465501451	0.296793594132925	0.180861380433884
ACTBL2	Erythrocytes per pl	0.251332142937841	0.0265356465501451	0.180861380433884	0.296793594132925
FCGBP	CFB	0.251326669134888	0.0203810517087943	0.138859996656921	0.074347780177151
CFB	FCGBP	0.251326669134888	0.0203810517087943	0.074347780177151	0.138859996656921
Creatinine, mg/dl	AGT	0.251271760627108	0.0279450683655524	0.22618039708369	0.157342884927784
AGT	Creatinine, mg/dl	0.251271760627108	0.0279450683655524	0.157342884927784	0.22618039708369
C9	APOL1	-0.251269900037023	0.034115979559392	0.114753749427046	0.103953396539794
APOL1	C9	-0.251269900037023	0.034115979559392	0.103953396539794	0.114753749427046
APOL1	AFM	0.251240281377268	0.024489167513512	0.0822530158573877	0.078304868962958
AFM	APOL1	0.251240281377268	0.024489167513512	0.078304868962958	0.0822530158573877
SERPINC1	PPBP	-0.251217176151329	0.0441055366531505	0.132829465036814	0.602630778666105
PPBP	SERPINC1	-0.251217176151329	0.0441055366531505	0.602630778666105	0.132829465036814
CFHR2	LYZ	0.251207243460765	0.0282408442338092	0.166957460927987	0.170101829222246
LYZ	CFHR2	0.251207243460765	0.0282408442338092	0.170101829222246	0.166957460927987
Eosinophiles per nl	APOC3	0.25116232669871	0.040794217163261	0.704380149685639	0.124302379356289
APOC3	Eosinophiles per nl	0.25116232669871	0.040794217163261	0.124302379356289	0.704380149685639
INR	FGA	0.251124136121074	0.0231344555674571	0.239672959678855	0.0719253747072408
FGA	INR	0.251124136121074	0.0231344555674571	0.0719253747072408	0.239672959678855
MBL2	F10	0.251104070660522	0.0379049249343339	0.692719326925034	0.146527993402873
F10	MBL2	0.251104070660522	0.0379049249343339	0.146527993402873	0.692719326925034
Lymphocytes, % of leukocytes	ACTA2;ACTB;ACTG1;ACTG2	-0.251019158428834	0.0367348081913972	0.139664476277095	0.155880371335209
ACTA2;ACTB;ACTG1;ACTG2	Lymphocytes, % of leukocytes	-0.251019158428834	0.0367348081913972	0.155880371335209	0.139664476277095
CST3	ALB	0.250980770467554	0.0256604420634742	0.156221184877853	0.265842179777593
ALB	CST3	0.250980770467554	0.0256604420634742	0.265842179777593	0.156221184877853
PPBP	ORM2	0.250977731662543	0.0476342070683066	0.602630778666105	0.278163100492313
ORM2	PPBP	0.250977731662543	0.0476342070683066	0.278163100492313	0.602630778666105
PIGR	GC	-0.250956435887943	0.0209029229879075	0.0762515078009582	0.216554282154721
GC	PIGR	-0.250956435887943	0.0209029229879075	0.216554282154721	0.0762515078009582
HRG	FGG	-0.250944094779711	0.0318172820081015	0.153528527603436	0.0981032861916463
FGG	HRG	-0.250944094779711	0.0318172820081015	0.0981032861916463	0.153528527603436
Lymphocytes per nl	SERPINA1	-0.250925583117364	0.0248929066754647	0.15696975041082	0.0575648466870121
SERPINA1	Lymphocytes per nl	-0.250925583117364	0.0248929066754647	0.0575648466870121	0.15696975041082
C1S	C1QA	0.2508848574602	0.0173109732518222	0.074725701203699	0.407594733838358
SERPINC1	FN1	0.2508848574602	0.028959858664069	0.105664956399714	0.240001350083981
FN1	SERPINC1	0.2508848574602	0.028959858664069	0.240001350083981	0.105664956399714
CLEC3B	APOL1	0.2508848574602	0.0250887577325623	0.12496131255257	0.0822530158573877
C1QA	C1S	0.2508848574602	0.0173109732518222	0.407594733838358	0.074725701203699
APOL1	CLEC3B	0.2508848574602	0.0250887577325623	0.0822530158573877	0.12496131255257
SAA1	C1R	0.250871898054997	0.0438801644912328	0.130565379163329	0.164709602945352
C1R	SAA1	0.250871898054997	0.0438801644912328	0.164709602945352	0.130565379163329
APOA4	C3	-0.250825620140689	0.028959858664069	0.196341953287337	0.127128871084642
C3	APOA4	-0.250825620140689	0.028959858664069	0.127128871084642	0.196341953287337
IGHM	ATRN	-0.250736764161422	0.0325683031077311	0.175733135518799	0.22197869749743
ATRN	IGHM	-0.250736764161422	0.0325683031077311	0.22197869749743	0.175733135518799
Bilirubin (total), mg/dl	HP	-0.250709613723312	0.033273747527019	0.135652697004118	0.151191238763121
HP	Bilirubin (total), mg/dl	-0.250709613723312	0.033273747527019	0.151191238763121	0.135652697004118
LGALS3BP	FCGBP	0.250678760952734	0.0420002383308025	0.126489089856719	0.205246447692035
FCGBP	LGALS3BP	0.250678760952734	0.0420002383308025	0.205246447692035	0.126489089856719
Mean platelet volume, fl	C8A	-0.250635151512184	0.0397279208265214	0.390199645960663	0.122494422548441
C8A	Mean platelet volume, fl	-0.250635151512184	0.0397279208265214	0.122494422548441	0.390199645960663
S100A9	HP	0.250538750099769	0.0441055366531505	0.275737433686496	0.18726777037977
HP	S100A9	0.250538750099769	0.0441055366531505	0.18726777037977	0.275737433686496
KNG1	FGG	-0.250470196223621	0.0333344566836591	0.217972950272951	0.100390980012415
FGG	KNG1	-0.250470196223621	0.0333344566836591	0.100390980012415	0.217972950272951
SERPINA3	ATRN	-0.25041095890411	0.0282810206169585	0.0832361856794574	0.215434833523301
ATRN	SERPINA3	-0.25041095890411	0.0282810206169585	0.215434833523301	0.0832361856794574
GPLD1	CNDP1	0.250402414486922	0.0344720445603061	0.081165995828357	0.496014418951071
CNDP1	GPLD1	0.250402414486922	0.0344720445603061	0.496014418951071	0.081165995828357
Thrombocytes per nl	FN1	-0.250322102924843	0.0333344566836591	0.258687562054977	0.2524582487395
FN1	Thrombocytes per nl	-0.250322102924843	0.0333344566836591	0.2524582487395	0.258687562054977
SAA1	F2	-0.250301810865191	0.0268439902248707	0.0927012462432201	0.0837661863643555
F2	SAA1	-0.250301810865191	0.0268439902248707	0.0837661863643555	0.0927012462432201
CFD	C1QB	0.250277674935209	0.0401145777351176	0.397480457170684	0.517921051045673
C1QB	CFD	0.250277674935209	0.0401145777351176	0.517921051045673	0.397480457170684
ORM1	HP	0.25020362828582	0.0349131106047212	0.155905097355565	0.155905097355565
HP	ORM1	0.25020362828582	0.0349131106047212	0.155905097355565	0.155905097355565
SERPINF1	F2	-0.250144390966309	0.0349131106047212	0.180739107974746	0.100472173851364
F2	SERPINF1	-0.250144390966309	0.0349131106047212	0.100472173851364	0.180739107974746
Creatine kinase, U/l	IGHVs	0.250018268176836	0.0299903752821826	0.141227403601551	0.232527334365329
IGHVs	Creatine kinase, U/l	0.250018268176836	0.0299903752821826	0.232527334365329	0.141227403601551
CFP	C8B	-0.25	0.0295262685483497	0.121385770698771	0.104757582931816
C8B	CFP	-0.25	0.0295262685483497	0.104757582931816	0.121385770698771
F11	APOE	0.249996297667531	0.0357260907136359	0.451969829395824	0.185061149896634
APOE	F11	0.249996297667531	0.0357260907136359	0.185061149896634	0.451969829395824
PGLYRP2	IGKVs	-0.249996297667531	0.0269643893543349	0.0750943746534704	0.166280401018399
IGKVs	PGLYRP2	-0.249996297667531	0.0269643893543349	0.166280401018399	0.0750943746534704
Urea, mg/dl	APOA2	-0.249973558963511	0.0457648581960041	0.21950181986602	0.132382198600612
APOA2	Urea, mg/dl	-0.249973558963511	0.0457648581960041	0.132382198600612	0.21950181986602
Calcium, mmol/l	CD14	-0.24996938150643	0.0324036275497111	0.336323295190078	0.102868176889053
CD14	Calcium, mmol/l	-0.24996938150643	0.0324036275497111	0.102868176889053	0.336323295190078
ITIH2	F12	0.249966679007775	0.024489167513512	0.0696999383076879	0.151285523808756
F12	ITIH2	0.249966679007775	0.024489167513512	0.151285523808756	0.0696999383076879
Neutrophils, % of leukocytes	FGA	0.249966465459423	0.0449302931358119	0.223787421580294	0.125128450776078
FGA	Neutrophils, % of leukocytes	0.249966465459423	0.0449302931358119	0.125128450776078	0.223787421580294
C4BPB	B2M	-0.249920676890534	0.041861629077619	0.230684296406453	0.200780776501913
B2M	C4BPB	-0.249920676890534	0.041861629077619	0.200780776501913	0.230684296406453
CFD	CRP	0.249919608978069	0.0320481165907566	0.383250568712969	0.0855717752268656
CRP	CFD	0.249919608978069	0.0320481165907566	0.0855717752268656	0.383250568712969
aPTT, s	JCHAIN	0.249919608978069	0.0276550726240617	0.308541672687166	0.105333291318117
JCHAIN	aPTT, s	0.249919608978069	0.0276550726240617	0.105333291318117	0.308541672687166
VTN	PON1	-0.249848204368752	0.028959858664069	0.192001080067185	0.0903687155902877
PON1	VTN	-0.249848204368752	0.028959858664069	0.0903687155902877	0.192001080067185
Calcium, mmol/l	Monocytes per nl	0.249837868460079	0.0345775679636989	0.336323295190078	0.308813451813725
Monocytes per nl	Calcium, mmol/l	0.249837868460079	0.0345775679636989	0.308813451813725	0.336323295190078
SERPINA3	FCGBP	0.249814883376527	0.0324932788846445	0.0914756438165534	0.171750188390264
FCGBP	SERPINA3	0.249814883376527	0.0324932788846445	0.171750188390264	0.0914756438165534
TGFBI	C4BPA	-0.249652904640117	0.0350255170265148	0.159151033506445	0.181432178197347
C4BPA	TGFBI	-0.249652904640117	0.0350255170265148	0.181432178197347	0.159151033506445
aPTT, s	FGA	0.249630201299119	0.0352982734777435	0.334419319801798	0.102721941918377
FGA	aPTT, s	0.249630201299119	0.0352982734777435	0.102721941918377	0.334419319801798
Erythrocytes per pl	A2M;PZP	0.249562897054021	0.0275021091088424	0.296793594132925	0.131908264059078
A2M;PZP	Erythrocytes per pl	0.249562897054021	0.0275021091088424	0.131908264059078	0.296793594132925
HP;HPR	CFP	-0.249537208441318	0.047045048416145	0.22153940981421	0.164657669456507
CFP	HP;HPR	-0.249537208441318	0.047045048416145	0.164657669456507	0.22153940981421
SERPINA1	S100A9	0.249501157315029	0.0429794659337887	0.0876510368256006	0.275737433686496
S100A9	SERPINA1	0.249501157315029	0.0429794659337887	0.275737433686496	0.0876510368256006
ITIH1	APOB	0.249492780451685	0.028959858664069	0.0735353273920968	0.138900062851739
APOB	ITIH1	0.249492780451685	0.028959858664069	0.138900062851739	0.0735353273920968
APOA2	ACTA2;ACTB;ACTG1;ACTG2	-0.249469419255258	0.0379168470815373	0.117976239704518	0.155880371335209
ACTA2;ACTB;ACTG1;ACTG2	APOA2	-0.249469419255258	0.0379168470815373	0.155880371335209	0.117976239704518
F10	APOB	-0.249463161791929	0.0349131106047212	0.139115317640351	0.161473136546836
APOB	F10	-0.249463161791929	0.0349131106047212	0.161473136546836	0.139115317640351
PGLYRP2	HP;HPR	-0.249433543132173	0.0186710170388699	0.0555838323341071	0.151118544158354
HP;HPR	PGLYRP2	-0.249433543132173	0.0186710170388699	0.151118544158354	0.0555838323341071
HRG	F5	0.249374305812662	0.0303597002997	0.152020925289087	0.357416471710105
F5	HRG	0.249374305812662	0.0303597002997	0.357416471710105	0.152020925289087
Sodium, mmol/l	C3	-0.249363012777578	0.0259551598065539	0.168059659747436	0.127128871084642
C3	Sodium, mmol/l	-0.249363012777578	0.0259551598065539	0.127128871084642	0.168059659747436
Eosinophiles per nl	Thrombocytes per nl	0.249346503092642	0.0304127770890816	0.605916097390164	0.258687562054977
Thrombocytes per nl	Eosinophiles per nl	0.249346503092642	0.0304127770890816	0.258687562054977	0.605916097390164
aPTT, s	FGB	0.249308637211396	0.0297820147381434	0.308541672687166	0.0929342387611946
FGB	aPTT, s	0.249308637211396	0.0297820147381434	0.0929342387611946	0.308541672687166
Red blood cell distribution width (RDW-CV), %	IGKC	0.249261456115153	0.0306085118275187	0.417242345438282	0.263599703278198
IGKC	Red blood cell distribution width (RDW-CV), %	0.249261456115153	0.0306085118275187	0.263599703278198	0.417242345438282
A2M;PZP	C1QB	0.249226212513884	0.0303597002997	0.134167001413014	0.491447648601394
C1QB	A2M;PZP	0.249226212513884	0.0303597002997	0.491447648601394	0.134167001413014
ITIH4	LYZ	0.249195171026157	0.0236101048953274	0.0754940391097504	0.169393977110525
LYZ	ITIH4	0.249195171026157	0.0236101048953274	0.169393977110525	0.0754940391097504
SAA1	SERPING1	-0.24916163648558	0.0380053256322679	0.118594931792258	0.328112644625246
SERPING1	SAA1	-0.24916163648558	0.0380053256322679	0.328112644625246	0.118594931792258
Sodium, mmol/l	S100A9	-0.249119347139942	0.0457788017317348	0.23152252186952	0.275737433686496
S100A9	Sodium, mmol/l	-0.249119347139942	0.0457788017317348	0.275737433686496	0.23152252186952
C1RL	ACTA2;ACTB;ACTG1;ACTG2	0.249115698758763	0.039752884189275	0.119720895407235	0.158399953923419
ACTA2;ACTB;ACTG1;ACTG2	C1RL	0.249115698758763	0.039752884189275	0.158399953923419	0.119720895407235
PIGR	KNG1	0.249105269653215	0.0255136236103458	0.0905209385627338	0.188800814716559
KNG1	PIGR	0.249105269653215	0.0255136236103458	0.188800814716559	0.0905209385627338
SAA1	HRG	-0.24906103286385	0.0320098088439595	0.106288980648532	0.153528527603436
HRG	SAA1	-0.24906103286385	0.0320098088439595	0.153528527603436	0.106288980648532
aPTT, s	FGG	0.249019229532446	0.0361534399785727	0.334419319801798	0.106379631014606
FGG	aPTT, s	0.249019229532446	0.0361534399785727	0.106379631014606	0.334419319801798
ECM1	A1BG	-0.248989263235839	0.0349131106047212	0.237257884482864	0.249152293692103
GC	CFHR2	0.248989263235839	0.0296526764582525	0.250157445290621	0.166957460927987
A1BG	ECM1	-0.248989263235839	0.0349131106047212	0.249152293692103	0.237257884482864
CFHR2	GC	0.248989263235839	0.0296526764582525	0.166957460927987	0.250157445290621
SAA1	ATRN	-0.248960429242119	0.0460015361932628	0.13092744916544	0.243150977021532
ATRN	SAA1	-0.248960429242119	0.0460015361932628	0.243150977021532	0.13092744916544
Neutrophils, % of leukocytes	CRP (clinical), mg/l	0.248960429242119	0.0449302931358119	0.223787421580294	0.109782508699767
CRP (clinical), mg/l	Neutrophils, % of leukocytes	0.248960429242119	0.0449302931358119	0.109782508699767	0.223787421580294
A1BG	B2M	0.248915917503966	0.0318007994271878	0.249152293692103	0.185283164476018
B2M	A1BG	0.248915917503966	0.0318007994271878	0.185283164476018	0.249152293692103
APOC3	FN1	0.248870788596816	0.0365551627810807	0.112711751908332	0.261804001749837
FN1	APOC3	0.248870788596816	0.0365551627810807	0.261804001749837	0.112711751908332
Bilirubin (total), mg/dl	Mean corpuscular hemoglobin concentration (MCHC), g/dl	0.248828291443916	0.0374670220613856	0.144835204685058	0.421911248430385
Mean corpuscular hemoglobin concentration (MCHC), g/dl	Bilirubin (total), mg/dl	0.248828291443916	0.0374670220613856	0.421911248430385	0.144835204685058
N-terminal pro b-type Natriuretic Peptide (NT-proBNP), ng/l	AGT	0.248826291079812	0.0328132536422108	0.19873970277577	0.169286750609171
AGT	N-terminal pro b-type Natriuretic Peptide (NT-proBNP), ng/l	0.248826291079812	0.0328132536422108	0.169286750609171	0.19873970277577
Thrombocytes per nl	SERPINA1	0.248811551277305	0.0391413891775519	0.258687562054977	0.0821410967877427
SERPINA1	Thrombocytes per nl	0.248811551277305	0.0391413891775519	0.0821410967877427	0.258687562054977
ECM1	APOL1	0.248752313957793	0.0325683031077311	0.237257884482864	0.100418934582171
APOL1	ECM1	0.248752313957793	0.0325683031077311	0.100418934582171	0.237257884482864
Lymphocytes, % of leukocytes	Mean platelet volume, fl	-0.248717176024971	0.0336105848845726	0.130039788039604	0.390199645960663
Mean platelet volume, fl	Lymphocytes, % of leukocytes	-0.248717176024971	0.0336105848845726	0.390199645960663	0.130039788039604
IGFALS	APOM	0.248709649199545	0.0257043459234628	0.134391630588517	0.0748025347660323
APOM	IGFALS	0.248709649199545	0.0257043459234628	0.0748025347660323	0.134391630588517
KNG1	CD14	-0.248633839318771	0.034115979559392	0.217972950272951	0.103940002052775
CD14	KNG1	-0.248633839318771	0.034115979559392	0.103940002052775	0.217972950272951
Creatinine, mg/dl	C4B	-0.248591252070881	0.0208848575330647	0.206212454295267	0.110391389817627
C4B	Creatinine, mg/dl	-0.248591252070881	0.0208848575330647	0.110391389817627	0.206212454295267
JCHAIN	C5	-0.248544983339504	0.0227643046324438	0.0907069984585069	0.115606958819666
C5	JCHAIN	-0.248544983339504	0.0227643046324438	0.115606958819666	0.0907069984585069
PGLYRP2	IGKC	-0.248515364679748	0.0428300536432765	0.107698872753482	0.291920628779174
IGKC	PGLYRP2	-0.248515364679748	0.0428300536432765	0.291920628779174	0.107698872753482
MBL2	C4A;C4B	-0.248463901689708	0.0317889480594574	0.692719326925034	0.111261318208101
C4A;C4B	MBL2	-0.248463901689708	0.0317889480594574	0.111261318208101	0.692719326925034
GPLD1	FN1	0.248456127360237	0.034115979559392	0.0810645752833258	0.2524582487395
FN1	GPLD1	0.248456127360237	0.034115979559392	0.2524582487395	0.0810645752833258
C1RL	APOA1	-0.248396890040726	0.034115979559392	0.105190936974792	0.0920420698529428
APOA1	C1RL	-0.248396890040726	0.034115979559392	0.0920420698529428	0.105190936974792
Mean corpuscular hemoglobin (MCH), pg	LBP	0.248374438035106	0.0365211322933526	0.446112387102876	0.093277601191881
LBP	Mean corpuscular hemoglobin (MCH), pg	0.248374438035106	0.0365211322933526	0.093277601191881	0.446112387102876
ITIH2	HP;HPR	-0.24836727138097	0.0263261543717389	0.0741138476334823	0.166280401018399
HP;HPR	ITIH2	-0.24836727138097	0.0263261543717389	0.166280401018399	0.0741138476334823
SERPINF2	AMBP	-0.248278415401703	0.0250887577325623	0.175621304127936	0.232071009026201
SERPINA4	APOA1	0.248278415401703	0.028959858664069	0.0775876267314743	0.0824242131208118
AMBP	SERPINF2	-0.248278415401703	0.0250887577325623	0.232071009026201	0.175621304127936
APOA1	SERPINA4	0.248278415401703	0.028959858664069	0.0824242131208118	0.0775876267314743
CPN1	CD5L	0.248189559422436	0.0391413891775519	0.0984234931746208	0.19127584522615
CD5L	CPN1	0.248189559422436	0.0391413891775519	0.19127584522615	0.0984234931746208
PON1	LBP	-0.248189559422436	0.045785756302086	0.126154371087663	0.111872744172078
LBP	PON1	-0.248189559422436	0.045785756302086	0.111872744172078	0.126154371087663
CD44	C5	-0.248184212626706	0.0464324971654529	0.226905976714194	0.179492787550034
C5	CD44	-0.248184212626706	0.0464324971654529	0.179492787550034	0.226905976714194
LRG1	F12	-0.248159940762681	0.0257010156277424	0.0627977645998611	0.151285523808756
F12	LRG1	-0.248159940762681	0.0257010156277424	0.151285523808756	0.0627977645998611
Lactate dehydrogenase (LDH), U/l	Gamma-glutamyl transferase, U/l	0.248116946181712	0.0371914395036784	0.131953189471955	0.253489021880334
Gamma-glutamyl transferase, U/l	Lactate dehydrogenase (LDH), U/l	0.248116946181712	0.0371914395036784	0.253489021880334	0.131953189471955
CD5L	FN1	-0.248100703443169	0.0296526764582525	0.160000900055987	0.240001350083981
FN1	CD5L	-0.248100703443169	0.0296526764582525	0.240001350083981	0.160000900055987
APOL1	APCS	0.248095188393696	0.0395242593310316	0.115020035581317	0.345067251314866
APCS	APOL1	0.248095188393696	0.0395242593310316	0.345067251314866	0.115020035581317
PRG4	C4B	-0.248071084783414	0.0418813741525088	0.694138935367288	0.177824195172127
HRG	GPLD1	0.248071084783414	0.0374005716785482	0.164607629174092	0.0849714742521401
GPLD1	HRG	0.248071084783414	0.0374005716785482	0.0849714742521401	0.164607629174092
C4B	PRG4	-0.248071084783414	0.0418813741525088	0.177824195172127	0.694138935367288
LBP	CFHR2	0.248011847463902	0.0365551627810807	0.093277601191881	0.185642885496077
CFHR2	LBP	0.248011847463902	0.0365551627810807	0.185642885496077	0.093277601191881
HBD	GPLD1	-0.248011689802735	0.0405973941473109	0.246679697185562	0.0906441817599442
GPLD1	HBD	-0.248011689802735	0.0405973941473109	0.0906441817599442	0.246679697185562
Creatine kinase, U/l	APOA4	-0.248008768724881	0.0496418976978817	0.191899276175393	0.24588853227839
APOA4	Creatine kinase, U/l	-0.248008768724881	0.0496418976978817	0.24588853227839	0.191899276175393
Immature granulocytes, % of leukocytes	Bilirubin (total), mg/dl	0.247983558148574	0.0345678687346402	0.223464335494485	0.135652697004118
Bilirubin (total), mg/dl	Immature granulocytes, % of leukocytes	0.247983558148574	0.0345678687346402	0.135652697004118	0.223464335494485
CFH	ACTA2;ACTB;ACTG1;ACTG2	-0.247958068042961	0.039752884189275	0.201882294216122	0.158399953923419
ACTA2;ACTB;ACTG1;ACTG2	CFH	-0.247958068042961	0.039752884189275	0.158399953923419	0.201882294216122
SELL	C5	-0.247925911634189	0.0361534399785727	0.289138950807526	0.153824113720795
C5	SELL	-0.247925911634189	0.0361534399785727	0.153824113720795	0.289138950807526
IGHAs	C1QC	0.24789337282488	0.0303597002997	0.137950217151268	0.357416471710105
C1QC	IGHAs	0.24789337282488	0.0303597002997	0.357416471710105	0.137950217151268
Lymphocytes per nl	C8G	-0.247809453288905	0.0295262685483497	0.162708586255799	0.14706352988505
C8G	Lymphocytes per nl	-0.247809453288905	0.0295262685483497	0.14706352988505	0.162708586255799
SHBG	HPX	-0.247804516845613	0.0263261543717389	0.219950773621947	0.0863097972440553
HPX	SHBG	-0.247804516845613	0.0263261543717389	0.0863097972440553	0.219950773621947
A2M;PZP	FN1	0.247774898185857	0.0257010156277424	0.128010827838178	0.229536656813285
FN1	A2M;PZP	0.247774898185857	0.0257010156277424	0.229536656813285	0.128010827838178
Estimated glomerular filtration rate (CKD-EPI), ml/min	SERPINA3	0.247744927494027	0.0281132396611707	0.324987345254991	0.0832361856794574
SERPINA3	Estimated glomerular filtration rate (CKD-EPI), ml/min	0.247744927494027	0.0281132396611707	0.0832361856794574	0.324987345254991
Mean corpuscular hemoglobin concentration (MCHC), g/dl	RBP4	-0.247734232191685	0.0233964577698567	0.359893050547908	0.0878214864114911
RBP4	Mean corpuscular hemoglobin concentration (MCHC), g/dl	-0.247734232191685	0.0233964577698567	0.0878214864114911	0.359893050547908
Potassium, mmol/l	ITIH1	-0.247726171410206	0.042441791467206	0.191146609141265	0.0981466427679138
ITIH1	Potassium, mmol/l	-0.247726171410206	0.042441791467206	0.0981466427679138	0.191146609141265
A1BG	TTR	-0.247715660866346	0.0400372971685708	0.259241499166496	0.142050136529587
TTR	A1BG	-0.247715660866346	0.0400372971685708	0.142050136529587	0.259241499166496
SELL	SERPINC1	0.247572191137694	0.0297820147381434	0.289138950807526	0.105664956399714
SERPINC1	SELL	0.247572191137694	0.0297820147381434	0.105664956399714	0.289138950807526
SERPINF1	KNG1	0.247537948907812	0.0303597002997	0.163815882867131	0.217972950272951
KNG1	SERPINF1	0.247537948907812	0.0303597002997	0.217972950272951	0.163815882867131
CFH	F13B	-0.247508330248056	0.0310811586284974	0.178889335217352	0.249717455760554
F13B	CFH	-0.247508330248056	0.0310811586284974	0.249717455760554	0.178889335217352
Immature granulocytes per nl	C9	-0.247418548324417	0.0426184978290122	0.223631019679029	0.124024617277687
C9	Immature granulocytes per nl	-0.247418548324417	0.0426184978290122	0.124024617277687	0.223631019679029
aPTT, s	HBB	0.247411409093832	0.0379168470815373	0.338636668762695	0.396400165407181
HBB	aPTT, s	0.247411409093832	0.0379168470815373	0.396400165407181	0.338636668762695
CPN1	APOM	-0.247360236949278	0.0296526764582525	0.0800004500279937	0.0817025872626319
APOM	CPN1	-0.247360236949278	0.0296526764582525	0.0817025872626319	0.0800004500279937
HPR	CNDP1	0.247350771294433	0.0370943106713048	0.210581479668347	0.505654024414103
CNDP1	HPR	0.247350771294433	0.0370943106713048	0.505654024414103	0.210581479668347
C1RL	F2	-0.247330618289522	0.0333344566836591	0.104019569651418	0.0981093668303149
F2	C1RL	-0.247330618289522	0.0333344566836591	0.0981093668303149	0.104019569651418
Creatine kinase, U/l	CRP	0.247318395236096	0.0329049764283595	0.148578278321862	0.086084736312577
CRP	Creatine kinase, U/l	0.247318395236096	0.0329049764283595	0.086084736312577	0.148578278321862
INR	FGG	0.24727495407226	0.0307978824822132	0.263946116377131	0.0961042356975086
FGG	INR	0.24727495407226	0.0307978824822132	0.0961042356975086	0.263946116377131
Eosinophiles per nl	Red blood cell distribution width (RDW-CV), %	0.247267944944424	0.0264678404707819	0.605916097390164	0.380842815662917
Red blood cell distribution width (RDW-CV), %	Eosinophiles per nl	0.247267944944424	0.0264678404707819	0.380842815662917	0.605916097390164
SERPINA3	CFI	0.247152906330989	0.0349131106047212	0.0972311359851914	0.242168701618599
CFI	SERPINA3	0.247152906330989	0.0349131106047212	0.242168701618599	0.0972311359851914
SERPIND1	HP;HPR	0.247034431691966	0.0303597002997	0.126825199639069	0.170938312557007
HP;HPR	SERPIND1	0.247034431691966	0.0303597002997	0.170938312557007	0.126825199639069
Mean platelet volume, fl	HP	-0.247001126732448	0.0489469757663548	0.390199645960663	0.201226455928348
HP	Mean platelet volume, fl	-0.247001126732448	0.0489469757663548	0.201226455928348	0.390199645960663
CFHR5	A2M	-0.246820050739218	0.0457768245545609	0.205832534646469	0.110318498833843
A2M	CFHR5	-0.246820050739218	0.0457768245545609	0.110318498833843	0.205832534646469
C8B	CP	0.246767863754165	0.028959858664069	0.104739028414598	0.164689335729845
CP	C8B	0.246767863754165	0.028959858664069	0.164689335729845	0.104739028414598
Lymphocytes per nl	F2	0.246760459089226	0.0449690589950276	0.215684931105781	0.120072023502187
F2	Lymphocytes per nl	0.246760459089226	0.0449690589950276	0.120072023502187	0.215684931105781
CFI	C3	0.246708626434654	0.0263261543717389	0.200543352420011	0.127128871084642
C3	CFI	0.246708626434654	0.0263261543717389	0.127128871084642	0.200543352420011
Bilirubin (total), mg/dl	APOD	-0.246698753548069	0.0274567674753821	0.124759697826736	0.0894065998321047
APOD	Bilirubin (total), mg/dl	-0.246698753548069	0.0274567674753821	0.0894065998321047	0.124759697826736
HPR	APOC1	-0.246649389115143	0.0357260907136359	0.210581479668347	0.128210581844927
LGALS3BP	C8A	0.246649389115143	0.0478502292364732	0.139249543508388	0.137702326358295
APOC1	HPR	-0.246649389115143	0.0357260907136359	0.128210581844927	0.210581479668347
C8A	LGALS3BP	0.246649389115143	0.0478502292364732	0.137702326358295	0.139249543508388
Mean corpuscular hemoglobin (MCH), pg	A2M;PZP	-0.246597055211788	0.0137210689743437	0.365620251623086	0.0790710013976591
A2M;PZP	Mean corpuscular hemoglobin (MCH), pg	-0.246597055211788	0.0137210689743437	0.0790710013976591	0.365620251623086
FCGBP	CP	0.246575342465753	0.0391989961199306	0.196861214744946	0.184591636273855
CP	FCGBP	0.246575342465753	0.0391989961199306	0.184591636273855	0.196861214744946
Mean platelet volume, fl	SERPINC1	0.246550893573896	0.0328136101243663	0.390199645960663	0.110373052236505
SERPINC1	Mean platelet volume, fl	0.246550893573896	0.0328136101243663	0.110373052236505	0.390199645960663
ITIH1	CST3	-0.246543186056981	0.0283490181052475	0.0726969870223675	0.156221184877853
CST3	ITIH1	-0.246543186056981	0.0283490181052475	0.156221184877853	0.0726969870223675
SERPINA6	CLU	-0.24653091447612	0.0310811586284974	0.262994087786109	0.0936048847067538
CLU	SERPINA6	-0.24653091447612	0.0310811586284974	0.0936048847067538	0.262994087786109
AFM	HPX	0.246501295816364	0.0276159381720787	0.0872259510557119	0.0883028146489923
HPX	AFM	0.246501295816364	0.0276159381720787	0.0883028146489923	0.0872259510557119
SAA1;SAA2	APCS	-0.24645979020979	0.0432679130625356	0.12274291288036	0.345067251314866
APCS	SAA1;SAA2	-0.24645979020979	0.0432679130625356	0.345067251314866	0.12274291288036
LGALS3BP	C3	-0.246442058496853	0.0409505407114057	0.124778706402989	0.168352222924668
C3	LGALS3BP	-0.246442058496853	0.0409505407114057	0.168352222924668	0.124778706402989
TGFBI	LYZ	0.246388378960811	0.0452564108753035	0.192154269126289	0.209024524106229
LYZ	TGFBI	0.246388378960811	0.0452564108753035	0.209024524106229	0.192154269126289
Lymphocytes, % of leukocytes	APOC2	0.24638240401312	0.0312768559508613	0.126573526426142	0.144655458772734
APOC2	Lymphocytes, % of leukocytes	0.24638240401312	0.0312768559508613	0.144655458772734	0.126573526426142
ATRN	F5	-0.246353202517586	0.0382625642284924	0.241707417931208	0.387240117308534
F5	ATRN	-0.246353202517586	0.0382625642284924	0.387240117308534	0.241707417931208
IGHAs	CFP	-0.246297667530544	0.0302452854328776	0.137950217151268	0.122398889486177
CFP	IGHAs	-0.246297667530544	0.0302452854328776	0.122398889486177	0.137950217151268
Sodium, mmol/l	SAA1	-0.24629733660288	0.0453702089756741	0.23152252186952	0.130565379163329
SAA1	Sodium, mmol/l	-0.24629733660288	0.0453702089756741	0.130565379163329	0.23152252186952
GC	FETUB	0.246291560102302	0.0407653177904435	0.2845734975293	0.285357224533105
FETUB	GC	0.246291560102302	0.0407653177904435	0.285357224533105	0.2845734975293
SAA4	PZP	0.246211398251708	0.0265592482384898	0.0966557836022753	0.315389511872533
PZP	SAA4	0.246211398251708	0.0265592482384898	0.315389511872533	0.0966557836022753
C9	ALB	-0.246205109218808	0.0357260907136359	0.11531842934219	0.291765188342128
CFI	RBP4	-0.246205109218808	0.0374005716785482	0.242168701618599	0.124189077753128
ALB	C9	-0.246205109218808	0.0357260907136359	0.291765188342128	0.11531842934219
RBP4	CFI	-0.246205109218808	0.0374005716785482	0.124189077753128	0.242168701618599
SAA1	APOA1	-0.246177062374245	0.0362019558033686	0.114345201866737	0.0956765974803313
APOA1	SAA1	-0.246177062374245	0.0362019558033686	0.0956765974803313	0.114345201866737
Sodium, mmol/l	RBP4	0.246133574365796	0.0253374258556503	0.168059659747436	0.0924326052629503
RBP4	Sodium, mmol/l	0.246133574365796	0.0253374258556503	0.0924326052629503	0.168059659747436
aPTT, s	APOC3	-0.246092996334169	0.0446757073699613	0.373258329316773	0.131801521695676
APOC3	aPTT, s	-0.246092996334169	0.0446757073699613	0.131801521695676	0.373258329316773
Neutrophil-to-lymphocyte ratio	TGFBI	0.24606911964243	0.0488619550269814	0.180789233599831	0.197738224249816
TGFBI	Neutrophil-to-lymphocyte ratio	0.24606911964243	0.0488619550269814	0.197738224249816	0.180789233599831
HRG	ACTBL2	-0.24605273098134	0.0450222001320426	0.17519959033435	0.214692960551906
ACTBL2	HRG	-0.24605273098134	0.0450222001320426	0.214692960551906	0.17519959033435
PGLYRP2	AMBP	0.245968159940763	0.0303597002997	0.0836506635917266	0.235447886859951
AMBP	PGLYRP2	0.245968159940763	0.0303597002997	0.235447886859951	0.0836506635917266
Erythrocytes per pl	CFP	0.245905489408266	0.0235840079484775	0.296793594132925	0.101804300977594
CFP	Erythrocytes per pl	0.245905489408266	0.0235840079484775	0.101804300977594	0.296793594132925
SERPINA3	PZP	-0.245829675153644	0.0426243029226575	0.114360658696996	0.315389511872533
PZP	SERPINA3	-0.245829675153644	0.0426243029226575	0.315389511872533	0.114360658696996
SERPINF2	PROS1	-0.245820066641984	0.0365551627810807	0.201608841857202	0.269076335131777
PROS1	SERPINF2	-0.245820066641984	0.0365551627810807	0.269076335131777	0.201608841857202
CFHR2	CFB	0.245820066641984	0.0349131106047212	0.180849912932456	0.106382301724974
CFB	CFHR2	0.245820066641984	0.0349131106047212	0.106382301724974	0.180849912932456
Creatine kinase, U/l	ITIH3	0.245816587504567	0.038769301729537	0.164610641769674	0.11783704507568
ITIH3	Creatine kinase, U/l	0.245816587504567	0.038769301729537	0.11783704507568	0.164610641769674
C5	C4B	0.245760829322473	0.0303597002997	0.145614118104117	0.140413613886112
C4B	C5	0.245760829322473	0.0303597002997	0.140413613886112	0.145614118104117
SERPINA1	PPBP	0.245749860324048	0.0488619550269814	0.0973480488614476	0.602630778666105
PPBP	SERPINA1	0.245749860324048	0.0488619550269814	0.602630778666105	0.0973480488614476
FCGBP	CD14	0.245618906577811	0.0274567674753821	0.154593538611391	0.0900164908370122
CD14	FCGBP	0.245618906577811	0.0274567674753821	0.0900164908370122	0.154593538611391
ORM1;ORM2	F2	-0.245583117363939	0.0382625642284924	0.122345730063945	0.107717436251951
CLU	HBA1	-0.245583117363939	0.0400372971685708	0.113952307325932	0.469170843549388
HBA1	CLU	-0.245583117363939	0.0400372971685708	0.469170843549388	0.113952307325932
F2	ORM1;ORM2	-0.245583117363939	0.0382625642284924	0.107717436251951	0.122345730063945
APOC1	ACTA2;ACTB;ACTG1;ACTG2	-0.245578493793813	0.0352982734777435	0.128210581844927	0.155880371335209
ACTA2;ACTB;ACTG1;ACTG2	APOC1	-0.245578493793813	0.0352982734777435	0.155880371335209	0.128210581844927
PGLYRP2	ATRN	0.245494261384672	0.0357260907136359	0.0953923453075434	0.231326437370793
ATRN	PGLYRP2	0.245494261384672	0.0357260907136359	0.231326437370793	0.0953923453075434
SELL	SERPINF2	0.245482024567496	0.0297820147381434	0.289138950807526	0.1862941750928
SERPINF2	SELL	0.245482024567496	0.0297820147381434	0.1862941750928	0.289138950807526
C1R	FGA	0.245464642724917	0.0310811586284974	0.1257815638247	0.0925289664917337
FGA	C1R	0.245464642724917	0.0310811586284974	0.0925289664917337	0.1257815638247
C8B	C1S	0.245464642724917	0.0257010156277424	0.0988184635113097	0.0899535546970983
IGLVs	C2	-0.245464642724917	0.0349131106047212	0.194098986848066	0.184540727482098
C1S	C8B	0.245464642724917	0.0257010156277424	0.0899535546970983	0.0988184635113097
C2	IGLVs	-0.245464642724917	0.0349131106047212	0.184540727482098	0.194098986848066
Calcium, mmol/l	LBP	-0.245455340740093	0.0367348081913972	0.336323295190078	0.093277601191881
LBP	Calcium, mmol/l	-0.245455340740093	0.0367348081913972	0.093277601191881	0.336323295190078
PIGR	S100A8	0.245454545454545	0.0499869285809722	0.14712061934627	0.154126363124664
S100A8	PIGR	0.245454545454545	0.0499869285809722	0.154126363124664	0.14712061934627
Neutrophils per nl	A2M	-0.245449868158724	0.0283490181052475	0.176074113930309	0.0789504912823561
A2M	Neutrophils per nl	-0.245449868158724	0.0283490181052475	0.0789504912823561	0.176074113930309
Bilirubin (total), mg/dl	CFB	0.24537208441318	0.0295262685483497	0.12745505923371	0.0925306409962337
CFB	Bilirubin (total), mg/dl	0.24537208441318	0.0295262685483497	0.0925306409962337	0.12745505923371
IGKC	A2M	-0.245346168085894	0.0374005716785482	0.273989724242863	0.0969852196554525
A2M	IGKC	-0.245346168085894	0.0374005716785482	0.0969852196554525	0.273989724242863
Immature granulocytes, % of leukocytes	CFH;CFHR1	0.245291107360345	0.0228207141067912	0.17384014569585	0.179108028898755
CFH;CFHR1	Immature granulocytes, % of leukocytes	0.245291107360345	0.0228207141067912	0.179108028898755	0.17384014569585
Neutrophils per nl	ITIH2	-0.245289086114863	0.0305215757337164	0.179661093523467	0.0840966820748143
ITIH2	Neutrophils per nl	-0.245289086114863	0.0305215757337164	0.0840966820748143	0.179661093523467
FCN3	C2	0.245257312106627	0.024489167513512	0.422846292399973	0.15101653299999
C2	FCN3	0.245257312106627	0.024489167513512	0.15101653299999	0.422846292399973
CD44	VWF	0.245256236301012	0.0364482366536549	0.200853048793545	0.409185974754923
VWF	CD44	0.245256236301012	0.0364482366536549	0.409185974754923	0.200853048793545
ITIH3	APOC1	-0.245227693446872	0.0216739268113867	0.0710575575208753	0.0903856999359053
IGLVs	CPB2	0.245227693446872	0.0263261543717389	0.174832666212317	0.174832666212317
CPB2	IGLVs	0.245227693446872	0.0263261543717389	0.174832666212317	0.174832666212317
APOC1	ITIH3	-0.245227693446872	0.0216739268113867	0.0903856999359053	0.0710575575208753
CFP	LPA	0.245186967789708	0.033273747527019	0.130574251659059	0.159590752027739
LPA	CFP	0.245186967789708	0.033273747527019	0.159590752027739	0.130574251659059
Immature granulocytes per nl	C4A	-0.245185425578605	0.0384731390260287	0.212011553356201	0.255501102762601
C4A	Immature granulocytes per nl	-0.245185425578605	0.0384731390260287	0.255501102762601	0.212011553356201
HRG	S100A9	-0.245151249102083	0.0408001161048843	0.17519959033435	0.275737433686496
S100A9	HRG	-0.245151249102083	0.0408001161048843	0.275737433686496	0.17519959033435
ITIH3	C7	-0.245109218807849	0.0400372971685708	0.11783704507568	0.222419231583385
C7	ITIH3	-0.245109218807849	0.0400372971685708	0.222419231583385	0.11783704507568
PZP	C1S	-0.245104401267321	0.0365376025757757	0.315389511872533	0.118624178937936
C1S	PZP	-0.245104401267321	0.0365376025757757	0.118624178937936	0.315389511872533
IGHAs	FETUB	-0.245085860431129	0.038769301729537	0.164610641769674	0.278923587443058
FETUB	IGHAs	-0.245085860431129	0.038769301729537	0.278923587443058	0.164610641769674
INR	SERPING1	0.245070422535211	0.0425742007885903	0.290176789585392	0.355700580782093
SERPING1	INR	0.245070422535211	0.0425742007885903	0.355700580782093	0.290176789585392
Ferritin, ug/l	APOC2	0.244989884337901	0.0337828552200483	0.18228665629151	0.146567438856514
APOC2	Ferritin, ug/l	0.244989884337901	0.0337828552200483	0.146567438856514	0.18228665629151
FETUB	C3	0.244939715016441	0.0484504815105746	0.299367441690567	0.19013143501877
C3	FETUB	0.244939715016441	0.0484504815105746	0.19013143501877	0.299367441690567
SHBG	LYZ	0.244936284372904	0.0460015361932628	0.309953213927609	0.209024524106229
LYZ	SHBG	0.244936284372904	0.0460015361932628	0.209024524106229	0.309953213927609
SERPINA7	C1S	0.244901888189559	0.0382625642284924	0.241707417931208	0.119397640182886
C1S	SERPINA7	0.244901888189559	0.0382625642284924	0.119397640182886	0.241707417931208
Eosinophiles, % of leucocytes	APOB	0.244844203962368	0.0367085780518131	0.602347967296337	0.16392278819689
APOB	Eosinophiles, % of leucocytes	0.244844203962368	0.0367085780518131	0.16392278819689	0.602347967296337
IGHM	GPLD1	-0.244842650870048	0.0310811586284974	0.171277023080443	0.0745372230072299
GPLD1	IGHM	-0.244842650870048	0.0310811586284974	0.0745372230072299	0.171277023080443
SAA1	CPB2	-0.244802146210597	0.0336339036033385	0.108889762915808	0.189373500723145
CPB2	SAA1	-0.244802146210597	0.0336339036033385	0.189373500723145	0.108889762915808
HBD	APOC1	-0.244796994050725	0.0395242593310316	0.246679697185562	0.136490442223162
APOC1	HBD	-0.244796994050725	0.0395242593310316	0.136490442223162	0.246679697185562
Neutrophil-to-lymphocyte ratio	CPN2	0.244774583574506	0.0352982734777435	0.147455690818316	0.118628942241432
CPN2	Neutrophil-to-lymphocyte ratio	0.244774583574506	0.0352982734777435	0.118628942241432	0.147455690818316
Sodium, mmol/l	SAA1;SAA2	-0.244728602620277	0.0440737100303995	0.23152252186952	0.12274291288036
SAA1;SAA2	Sodium, mmol/l	-0.244728602620277	0.0440737100303995	0.12274291288036	0.23152252186952
IGHM	C1RL	0.24469455757127	0.0447819842054807	0.207116676950348	0.133316481715167
C1RL	IGHM	0.24469455757127	0.0447819842054807	0.133316481715167	0.207116676950348
Thrombocytes per nl	IGLVs	0.24469455757127	0.0409505407114057	0.258687562054977	0.203965193158732
IGLVs	Thrombocytes per nl	0.24469455757127	0.0409505407114057	0.203965193158732	0.258687562054977
CRP (clinical), mg/l	APCS	-0.244671746164284	0.0428178852584265	0.107668274581869	0.345067251314866
APCS	CRP (clinical), mg/l	-0.244671746164284	0.0428178852584265	0.345067251314866	0.107668274581869
Sodium, mmol/l	C7	0.244637366661256	0.0369038165190868	0.207784532140076	0.217229283600988
C7	Sodium, mmol/l	0.244637366661256	0.0369038165190868	0.217229283600988	0.207784532140076
INR	AHSG	-0.24461551920217	0.0285175382211812	0.263946116377131	0.120977474096675
AHSG	INR	-0.24461551920217	0.0285175382211812	0.120977474096675	0.263946116377131
ITIH3	ORM1	0.244576082932247	0.0374005716785482	0.11531842934219	0.156237872012
ORM1	ITIH3	0.244576082932247	0.0374005716785482	0.156237872012	0.11531842934219
CFD	CP	0.244569912378132	0.0340702021813162	0.383250568712969	0.176841670712603
CP	CFD	0.244569912378132	0.0340702021813162	0.176841670712603	0.383250568712969
CST3	C1QA	0.244549488713101	0.0336396362882373	0.174253315973069	0.418233465338716
C1QA	CST3	0.244549488713101	0.0336396362882373	0.418233465338716	0.174253315973069
Eosinophiles, % of leucocytes	APOC3	0.244524928716777	0.0464175506922821	0.602347967296337	0.134704220605426
APOC3	Eosinophiles, % of leucocytes	0.244524928716777	0.0464175506922821	0.134704220605426	0.602347967296337
ACTA2;ACTB;ACTG1;ACTG2	SHBG	0.244517332304328	0.0478692222282021	0.17968302256673	0.309953213927609
SHBG	ACTA2;ACTB;ACTG1;ACTG2	0.244517332304328	0.0478692222282021	0.309953213927609	0.17968302256673
IGHVs	ORM1	0.244516845612736	0.024489167513512	0.232527334365329	0.117071200738504
ORM1	IGHVs	0.244516845612736	0.024489167513512	0.117071200738504	0.232527334365329
Mean corpuscular hemoglobin concentration (MCHC), g/dl	IGLVs	-0.244510092797697	0.0277909691542786	0.359893050547908	0.179946525273954
IGLVs	Mean corpuscular hemoglobin concentration (MCHC), g/dl	-0.244510092797697	0.0277909691542786	0.179946525273954	0.359893050547908
CFD	TTR	-0.244384795754659	0.0420002383308025	0.397480457170684	0.145040823035705
TTR	CFD	-0.244384795754659	0.0420002383308025	0.145040823035705	0.397480457170684
Monocytes, % of leukocytes	C7	-0.24437270906988	0.0345088904921003	0.319207237051928	0.207855875289628
C7	Monocytes, % of leukocytes	-0.24437270906988	0.0345088904921003	0.207855875289628	0.319207237051928
APOC3	ORM2	-0.244339133654202	0.0349131106047212	0.108945730682202	0.237257884482864
ORM2	APOC3	-0.244339133654202	0.0349131106047212	0.237257884482864	0.108945730682202
GC	C4BPB	0.244279896334691	0.0318172820081015	0.250157445290621	0.200992098538983
C4BPB	GC	0.244279896334691	0.0318172820081015	0.200992098538983	0.250157445290621
CFB	C1S	0.244250277674935	0.0447819842054807	0.124715418378704	0.133316481715167
C1S	CFB	0.244250277674935	0.0447819842054807	0.133316481715167	0.124715418378704
IGHGs	IGHD	0.244231267824734	0.0497744837868414	0.357652777560044	0.495830434645844
IGHD	IGHGs	0.244231267824734	0.0497744837868414	0.495830434645844	0.357652777560044
CPN1	C9	0.244191040355424	0.0400372971685708	0.0997082689101908	0.120577441472789
C9	CPN1	0.244191040355424	0.0400372971685708	0.120577441472789	0.0997082689101908
Hematocrit l/l	CLU	-0.244163229649268	0.0247858222000942	0.267480331242683	0.0848324056440178
CLU	Hematocrit l/l	-0.244163229649268	0.0247858222000942	0.0848324056440178	0.267480331242683
Potassium, mmol/l	SERPINA1	0.244115812409833	0.0387088757520177	0.187222619274573	0.0821410967877427
SERPINA1	Potassium, mmol/l	0.244115812409833	0.0387088757520177	0.0821410967877427	0.187222619274573
Lymphocytes per nl	FGB	-0.244014562507713	0.0348828965523781	0.177150396216979	0.103846783989263
FGB	Lymphocytes per nl	-0.244014562507713	0.0348828965523781	0.103846783989263	0.177150396216979
GC	C1S	0.243983709737134	0.0478502292364732	0.295076413624918	0.139249543508388
C1S	GC	0.243983709737134	0.0478502292364732	0.139249543508388	0.295076413624918
Lactate dehydrogenase (LDH), U/l	Sodium, mmol/l	0.243979343506436	0.0327688163445142	0.128592779291351	0.193559956456151
Sodium, mmol/l	Lactate dehydrogenase (LDH), U/l	0.243979343506436	0.0327688163445142	0.193559956456151	0.128592779291351
Mean corpuscular hemoglobin (MCH), pg	ACTA2;ACTB;ACTG1;ACTG2	-0.243913424180942	0.0416236165383573	0.446112387102876	0.161058647785611
ACTA2;ACTB;ACTG1;ACTG2	Mean corpuscular hemoglobin (MCH), pg	-0.243913424180942	0.0416236165383573	0.161058647785611	0.446112387102876
Monocytes, % of leukocytes	APOD	-0.243900305322126	0.044148283833901	0.350166594845537	0.132373023808175
APOD	Monocytes, % of leukocytes	-0.243900305322126	0.044148283833901	0.132373023808175	0.350166594845537
IGKC	LYZ	0.243896713615023	0.0482086350153624	0.312150911724471	0.209227646049945
LYZ	IGKC	0.243896713615023	0.0482086350153624	0.209227646049945	0.312150911724471
Creatinine, mg/dl	IGLCs	0.243896659737599	0.0260103379905517	0.224555917985097	0.160397084275069
IGLCs	Creatinine, mg/dl	0.243896659737599	0.0260103379905517	0.160397084275069	0.224555917985097
CFHR2	F2	-0.243865235098112	0.0437968371071531	0.214026053033069	0.118160216778673
F2	CFHR2	-0.243865235098112	0.0437968371071531	0.118160216778673	0.214026053033069
SELL	MASP1	0.243775697664246	0.0376578206969585	0.289138950807526	0.309536896065305
MASP1	SELL	0.243775697664246	0.0376578206969585	0.309536896065305	0.289138950807526
ORM1	F13A1	-0.243762575452716	0.0370943106713048	0.156237872012	0.188380911056234
F13A1	ORM1	-0.243762575452716	0.0370943106713048	0.188380911056234	0.156237872012
C5	AHSG	-0.243746760459089	0.028959858664069	0.141520818754601	0.120977474096675
AHSG	C5	-0.243746760459089	0.028959858664069	0.120977474096675	0.141520818754601
Potassium, mmol/l	SERPINA10	0.243745519179026	0.023370283713727	0.145160056533146	0.0971069442750374
SERPINA10	Potassium, mmol/l	0.243745519179026	0.023370283713727	0.0971069442750374	0.145160056533146
LGALS3BP	APOL1	-0.243687523139578	0.0409505407114057	0.124778706402989	0.116551538947847
APOL1	LGALS3BP	-0.243687523139578	0.0409505407114057	0.116551538947847	0.124778706402989
CD5L	C1QA	0.243628285820067	0.0303597002997	0.160472701584129	0.418233465338716
C8G	TF	-0.243628285820067	0.0227643046324438	0.125445848931978	0.0746323405038348
C1RL	A2M;PZP	-0.243628285820067	0.0303597002997	0.0997840516708237	0.134167001413014
A2M;PZP	C1RL	-0.243628285820067	0.0303597002997	0.134167001413014	0.0997840516708237
TF	C8G	-0.243628285820067	0.0227643046324438	0.0746323405038348	0.125445848931978
C1QA	CD5L	0.243628285820067	0.0303597002997	0.418233465338716	0.160472701584129
CPN2	SERPING1	0.243569048500555	0.0349131106047212	0.118628942241432	0.311810194711131
SERPING1	CPN2	0.243569048500555	0.0349131106047212	0.311810194711131	0.118628942241432
Hematocrit l/l	APOC1	-0.243556042628244	0.0361365732613116	0.310728478433958	0.128210581844927
APOC1	Hematocrit l/l	-0.243556042628244	0.0361365732613116	0.128210581844927	0.310728478433958
TF	C1QA	-0.2435394298408	0.0296526764582525	0.0903534494433811	0.418233465338716
C1QA	TF	-0.2435394298408	0.0296526764582525	0.418233465338716	0.0903534494433811
Lactate dehydrogenase (LDH), U/l	C4B	-0.243494299128102	0.0275347774311667	0.115024312172132	0.129663770084949
C4B	Lactate dehydrogenase (LDH), U/l	-0.243494299128102	0.0275347774311667	0.129663770084949	0.115024312172132
ITIH2	APOA4	0.243480192521288	0.0400372971685708	0.106903710996493	0.23567409015136
APOA4	ITIH2	0.243480192521288	0.0400372971685708	0.23567409015136	0.106903710996493
APOM	LPA	0.243459212637295	0.0429708602346686	0.1049948377432	0.188430953397408
LPA	APOM	0.243459212637295	0.0429708602346686	0.188430953397408	0.1049948377432
GSN	FGB	-0.243450573861533	0.0409505407114057	0.153712899192088	0.115284674394066
FGB	GSN	-0.243450573861533	0.0409505407114057	0.115284674394066	0.153712899192088
C8G	SERPINC1	-0.243391336542021	0.0349131106047212	0.155905097355565	0.115929431366959
SERPINC1	C8G	-0.243391336542021	0.0349131106047212	0.115929431366959	0.155905097355565
Albumin (clinical), g/l	IGHAs	-0.243366452367037	0.0468112354643405	0.288669285363433	0.182253079003626
IGHAs	Albumin (clinical), g/l	-0.243366452367037	0.0468112354643405	0.182253079003626	0.288669285363433
C1S	AFM	-0.243361717882266	0.0318172820081015	0.107021766754523	0.0980150306051194
AFM	C1S	-0.243361717882266	0.0318172820081015	0.0980150306051194	0.107021766754523
N-terminal pro b-type Natriuretic Peptide (NT-proBNP), ng/l	C4A;C4B	-0.243360160965795	0.0275347774311667	0.178287683866804	0.101878676495317
C4A;C4B	N-terminal pro b-type Natriuretic Peptide (NT-proBNP), ng/l	-0.243360160965795	0.0275347774311667	0.101878676495317	0.178287683866804
HABP2	SERPINC1	0.24333209922251	0.0310811586284974	0.514379256935425	0.108784055199741
SERPINC1	HABP2	0.24333209922251	0.0310811586284974	0.108784055199741	0.514379256935425
CPB2	CST3	0.243327545179754	0.040698846616836	0.215122474974704	0.194584204347099
CST3	CPB2	0.243327545179754	0.040698846616836	0.194584204347099	0.215122474974704
IGFALS	CPN2	-0.243320794331205	0.0480227873740896	0.197427014760146	0.145396101383197
CPN2	IGFALS	-0.243320794331205	0.0480227873740896	0.145396101383197	0.197427014760146
N-terminal pro b-type Natriuretic Peptide (NT-proBNP), ng/l	F5	0.243293091884641	0.0380053256322679	0.21733755343375	0.387240117308534
F5	N-terminal pro b-type Natriuretic Peptide (NT-proBNP), ng/l	0.243293091884641	0.0380053256322679	0.387240117308534	0.21733755343375
INR	IGHVs	0.243250809203044	0.0415496703116325	0.290176789585392	0.262472307578361
IGHVs	INR	0.243250809203044	0.0415496703116325	0.262472307578361	0.290176789585392
APOC2	HP	-0.243243243243243	0.0233271485536997	0.120834629508165	0.131341988595831
HP	APOC2	-0.243243243243243	0.0233271485536997	0.131341988595831	0.120834629508165
CD44	C9	-0.243235693191795	0.0476342070683066	0.22846777093873	0.13557428165595
C9	CD44	-0.243235693191795	0.0476342070683066	0.13557428165595	0.22846777093873
APOC3	F13B	0.243213624583488	0.0333344566836591	0.107920303513346	0.253930125913756
F13B	APOC3	0.243213624583488	0.0333344566836591	0.253930125913756	0.107920303513346
ITIH1	C4B	0.243184005923732	0.0374005716785482	0.0888692483004034	0.161445801079066
CD5L	C4BPA	-0.243184005923732	0.0333344566836591	0.172672485621354	0.179867172522244
C4BPA	CD5L	-0.243184005923732	0.0333344566836591	0.179867172522244	0.172672485621354
C4B	ITIH1	0.243184005923732	0.0374005716785482	0.161445801079066	0.0888692483004034
LGALS3BP	C1QA	0.243154387263976	0.0269643893543349	0.0975612568383797	0.418233465338716
C1QA	LGALS3BP	0.243154387263976	0.0269643893543349	0.418233465338716	0.0975612568383797
VWF	TF	-0.243150684931507	0.036558030221737	0.409185974754923	0.105205886971443
TF	VWF	-0.243150684931507	0.036558030221737	0.105205886971443	0.409185974754923
APOD	TTR	0.243065531284709	0.0437968371071531	0.132373023808175	0.147316633905878
TTR	APOD	0.243065531284709	0.0437968371071531	0.147316633905878	0.132373023808175
Procalcitonin, �g/l	ORM1;ORM2	0.243021610999177	0.0406814208916407	0.115785582537747	0.126264167193501
ORM1;ORM2	Procalcitonin, �g/l	0.243021610999177	0.0406814208916407	0.126264167193501	0.115785582537747
Lactate dehydrogenase (LDH), U/l	CRP	0.242970868690403	0.0491800509066551	0.153465460058117	0.120166350800223
CRP	Lactate dehydrogenase (LDH), U/l	0.242970868690403	0.0491800509066551	0.120166350800223	0.153465460058117
PON1	RBP4	0.242917437985931	0.0276159381720787	0.0883028146489923	0.0979798354324435
RBP4	PON1	0.242917437985931	0.0276159381720787	0.0979798354324435	0.0883028146489923
C1QB	AGT	0.242887819326175	0.0325683031077311	0.496187676758962	0.169286750609171
AGT	C1QB	0.242887819326175	0.0325683031077311	0.169286750609171	0.496187676758962
C4BPB	F2	0.242887819326175	0.0239020340243553	0.176875051780229	0.0783623647127598
IGHVs	TTR	0.242887819326175	0.0325683031077311	0.232527334365329	0.127805916740945
CLU	A1BG	-0.242887819326175	0.0303597002997	0.0925077926779094	0.249152293692103
F2	C4BPB	0.242887819326175	0.0239020340243553	0.0783623647127598	0.176875051780229
A1BG	CLU	-0.242887819326175	0.0303597002997	0.249152293692103	0.0925077926779094
TTR	IGHVs	0.242887819326175	0.0325683031077311	0.127805916740945	0.232527334365329
Bicarbonate, mmol/l	Sodium, mmol/l	0.242849772221054	0.0450064960310922	0.599955367741006	0.23152252186952
Sodium, mmol/l	Bicarbonate, mmol/l	0.242849772221054	0.0450064960310922	0.23152252186952	0.599955367741006
CLU	F12	0.242769344687153	0.0282810206169585	0.0877407446503254	0.155846475314729
Thrombocytes per nl	F13B	-0.242769344687153	0.0400372971685708	0.258687562054977	0.288046110184996
F12	CLU	0.242769344687153	0.0282810206169585	0.155846475314729	0.0877407446503254
F13B	Thrombocytes per nl	-0.242769344687153	0.0400372971685708	0.288046110184996	0.258687562054977
FETUB	APOM	0.242747533796127	0.0255904086670977	0.213803736928332	0.0748025347660323
APOM	FETUB	0.242747533796127	0.0255904086670977	0.0748025347660323	0.213803736928332
CP	C4B	-0.242739726027397	0.0428300536432765	0.194613752519449	0.178919095058203
C4B	CP	-0.242739726027397	0.0428300536432765	0.178919095058203	0.194613752519449
SERPINA10	CFI	0.242739726027397	0.0409505407114057	0.145290274578823	0.246655582424513
CFI	SERPINA10	0.242739726027397	0.0409505407114057	0.246655582424513	0.145290274578823
N-terminal pro b-type Natriuretic Peptide (NT-proBNP), ng/l	CFP	-0.242620943049602	0.0386004921156467	0.21733755343375	0.144891702289166
CFP	N-terminal pro b-type Natriuretic Peptide (NT-proBNP), ng/l	-0.242620943049602	0.0386004921156467	0.144891702289166	0.21733755343375
Hematocrit l/l	TGFBI	0.24256706766693	0.0273487526158963	0.283333077100686	0.140528895791796
TGFBI	Hematocrit l/l	0.24256706766693	0.0273487526158963	0.140528895791796	0.283333077100686
RBP4	AMBP	0.242562014068863	0.0310811586284974	0.105921316905011	0.235447886859951
AMBP	RBP4	0.242562014068863	0.0310811586284974	0.235447886859951	0.105921316905011
HBB;HBD	GC	-0.242502776749352	0.0325683031077311	0.443957394994861	0.250157445290621
GC	HBB;HBD	-0.242502776749352	0.0325683031077311	0.250157445290621	0.443957394994861
ORM1;ORM2	APOE	-0.242473158089596	0.0325683031077311	0.109547928635095	0.183373706628312
APOE	ORM1;ORM2	-0.242473158089596	0.0325683031077311	0.183373706628312	0.109547928635095
ACTB;ACTG1	VWF	0.242470511890674	0.0365376025757757	0.127881609015215	0.409185974754923
VWF	ACTB;ACTG1	0.242470511890674	0.0365376025757757	0.409185974754923	0.127881609015215
Basophiles, % of leukocytes	IGHVs	0.242459941155939	0.0471707630752512	0.588215947491371	0.284121572941629
IGHVs	Basophiles, % of leukocytes	0.242459941155939	0.0471707630752512	0.284121572941629	0.588215947491371
Gamma-glutamyl transferase, U/l	SERPINF2	-0.242445192988034	0.0365853882906892	0.253489021880334	0.201608841857202
SERPINF2	Gamma-glutamyl transferase, U/l	-0.242445192988034	0.0365853882906892	0.201608841857202	0.253489021880334
C8B	ORM2	0.242443539429841	0.0409505407114057	0.132577375553176	0.252528334387002
ORM2	C8B	0.242443539429841	0.0409505407114057	0.252528334387002	0.132577375553176
CFHR5	C1S	0.242410987665121	0.0436200146617005	0.205832534646469	0.131367253457912
C1S	CFHR5	0.242410987665121	0.0436200146617005	0.131367253457912	0.205832534646469
Calcium, mmol/l	Hematocrit l/l	0.242395611903352	0.0371914395036784	0.336323295190078	0.310728478433958
Hematocrit l/l	Calcium, mmol/l	0.242395611903352	0.0371914395036784	0.310728478433958	0.336323295190078
Lymphocytes, % of leukocytes	CPN1	-0.242330696507814	0.0426480936108947	0.147278083269623	0.103232301357212
CPN1	Lymphocytes, % of leukocytes	-0.242330696507814	0.0426480936108947	0.103232301357212	0.147278083269623
CPN2	C8B	0.242265827471307	0.028959858664069	0.102747991698546	0.104739028414598
C8B	CPN2	0.242265827471307	0.028959858664069	0.104739028414598	0.102747991698546
Creatinine, mg/dl	C4A	-0.242223193069899	0.0300026084342884	0.235475017711536	0.228549281896491
C4A	Creatinine, mg/dl	-0.242223193069899	0.0300026084342884	0.228549281896491	0.235475017711536
IGKC	C4BPB	-0.242206590151796	0.0382625642284924	0.273989724242863	0.2202223141151
IGLVs	GPLD1	-0.242206590151796	0.0382625642284924	0.194313806572147	0.086173949001561
C4BPB	IGKC	-0.242206590151796	0.0382625642284924	0.2202223141151	0.273989724242863
LCAT	IGLLs	-0.242206590151796	0.0357260907136359	0.132186535640453	0.310651108506061
GPLD1	IGLVs	-0.242206590151796	0.0382625642284924	0.086173949001561	0.194313806572147
IGLLs	LCAT	-0.242206590151796	0.0357260907136359	0.310651108506061	0.132186535640453
ECM1	C1S	-0.24217697149204	0.0418813741525088	0.258268473940471	0.129134236970235
ITIH2	C8G	-0.24217697149204	0.0382625642284924	0.103229209741453	0.160914599952158
C1S	ECM1	-0.24217697149204	0.0418813741525088	0.129134236970235	0.258268473940471
C8G	ITIH2	-0.24217697149204	0.0382625642284924	0.160914599952158	0.103229209741453
HRG	FGA	-0.242147352832284	0.0333344566836591	0.156974986928504	0.0981093668303149
FGA	HRG	-0.242147352832284	0.0333344566836591	0.0981093668303149	0.156974986928504
FCN3	C3	-0.242117734172529	0.0206292938792746	0.422846292399973	0.113680576909194
GPX3	F5	-0.242117734172529	0.0303597002997	0.244791473864907	0.357416471710105
C3	FCN3	-0.242117734172529	0.0206292938792746	0.113680576909194	0.422846292399973
F5	GPX3	-0.242117734172529	0.0303597002997	0.357416471710105	0.244791473864907
HBB;HBD	FCGBP	-0.242101690731828	0.0481129153904472	0.541793264614166	0.222522233680818
FCGBP	HBB;HBD	-0.242101690731828	0.0481129153904472	0.222522233680818	0.541793264614166
Thrombocytes per nl	Leukocytes per nl	0.242088115512773	0.0409505407114057	0.258687562054977	0.216452858046001
Leukocytes per nl	Thrombocytes per nl	0.242088115512773	0.0409505407114057	0.216452858046001	0.258687562054977
HP;HPR	C9	0.242028878193262	0.0186710170388699	0.151118544158354	0.0805965568844553
C9	HP;HPR	0.242028878193262	0.0186710170388699	0.0805965568844553	0.151118544158354
INR	LPA	-0.242016806722689	0.038769301729537	0.286892832798574	0.178114736755474
LPA	INR	-0.242016806722689	0.038769301729537	0.178114736755474	0.286892832798574
GSN	ATRN	0.24196964087375	0.0349131106047212	0.139115317640351	0.231326437370793
ATRN	GSN	0.24196964087375	0.0349131106047212	0.231326437370793	0.139115317640351
ACTB;ACTG1	SERPINC1	-0.241936099553384	0.0437178523760016	0.147885964849228	0.132829465036814
SERPINC1	ACTB;ACTG1	-0.241936099553384	0.0437178523760016	0.132829465036814	0.147885964849228
HP;HPR	ATRN	-0.241910403554239	0.0269643893543349	0.166280401018399	0.211629601296144
ATRN	HP;HPR	-0.241910403554239	0.0269643893543349	0.211629601296144	0.166280401018399
MASP1	C9	-0.241816193967458	0.0231953061378928	0.250316012071426	0.0910240043896095
C9	MASP1	-0.241816193967458	0.0231953061378928	0.0910240043896095	0.250316012071426
HABP2	AMBP	0.241791928915217	0.0357260907136359	0.514379256935425	0.25491442275642
AMBP	HABP2	0.241791928915217	0.0357260907136359	0.25491442275642	0.514379256935425
Lactate dehydrogenase (LDH), U/l	APOE	0.241750503018109	0.0418419937186629	0.144134628618736	0.200686599502476
APOE	Lactate dehydrogenase (LDH), U/l	0.241750503018109	0.0418419937186629	0.200686599502476	0.144134628618736
Procalcitonin, �g/l	APOD	-0.241735271917535	0.0320332273849376	0.0964721615430097	0.0999591071409498
APOD	Procalcitonin, �g/l	-0.241735271917535	0.0320332273849376	0.0999591071409498	0.0964721615430097
APOD	A1BG	-0.241732691595705	0.0382625642284924	0.117976239704518	0.254102670132808
A1BG	APOD	-0.241732691595705	0.0382625642284924	0.254102670132808	0.117976239704518
CFH	APOA4	-0.24170307293595	0.034115979559392	0.188000823529415	0.205489272229826
APOA4	CFH	-0.24170307293595	0.034115979559392	0.205489272229826	0.188000823529415
Lymphocytes, % of leukocytes	S100A9	-0.241695804195804	0.0409772579451563	0.145385065860212	0.275737433686496
S100A9	Lymphocytes, % of leukocytes	-0.241695804195804	0.0409772579451563	0.275737433686496	0.145385065860212
VTN	MASP1	-0.241655411923596	0.0489754799236965	0.230629987277043	0.341492297895328
MASP1	VTN	-0.241655411923596	0.0489754799236965	0.341492297895328	0.230629987277043
APOE	AGT	0.241643835616438	0.0239020340243553	0.140696063916091	0.147395876483524
AGT	APOE	0.241643835616438	0.0239020340243553	0.147395876483524	0.140696063916091
Neutrophils per nl	AHSG	-0.241591099106052	0.0426480936108947	0.208003465958443	0.162439062429731
AHSG	Neutrophils per nl	-0.241591099106052	0.0426480936108947	0.162439062429731	0.208003465958443
LYZ	FN1	0.241582830315225	0.0389352992356112	0.20447313911573	0.265374802684824
FN1	LYZ	0.241582830315225	0.0389352992356112	0.265374802684824	0.20447313911573
APOC3	S100A9	-0.241559581770293	0.0429794659337887	0.129438159033154	0.275737433686496
S100A9	APOC3	-0.241559581770293	0.0429794659337887	0.275737433686496	0.129438159033154
aPTT, s	PROS1	-0.24155894269728	0.0312768559508613	0.311565603510503	0.261313086815261
PROS1	aPTT, s	-0.24155894269728	0.0312768559508613	0.261313086815261	0.311565603510503
Immature granulocytes, % of leukocytes	ITIH4	0.241546739218886	0.0441373929312967	0.242124532357257	0.115470553224301
ITIH4	Immature granulocytes, % of leukocytes	0.241546739218886	0.0441373929312967	0.115470553224301	0.242124532357257
Creatinine, mg/dl	ECM1	-0.241512339972115	0.0345106130432279	0.241574291302595	0.237257884482864
ECM1	Creatinine, mg/dl	-0.241512339972115	0.0345106130432279	0.237257884482864	0.241574291302595
PIGR	SERPINC1	-0.241484635320252	0.0357120865416934	0.11689542996827	0.117081397649349
SERPINC1	PIGR	-0.241484635320252	0.0357120865416934	0.117081397649349	0.11689542996827
IGHAs	TF	-0.241436504998149	0.0418813741525088	0.171260719773083	0.115396552186168
TF	IGHAs	-0.241436504998149	0.0418813741525088	0.115396552186168	0.171260719773083
HABP2	CFI	-0.241347649018882	0.0374005716785482	0.514379256935425	0.242168701618599
CFI	HABP2	-0.241347649018882	0.0374005716785482	0.242168701618599	0.514379256935425
Immature granulocytes per nl	APOA2	-0.241329948701221	0.0459700401739756	0.233455694216856	0.132382198600612
APOA2	Immature granulocytes per nl	-0.241329948701221	0.0459700401739756	0.132382198600612	0.233455694216856
PLG	F2	0.241318030359126	0.0374005716785482	0.242168701618599	0.106447780931252
C2	HPX	-0.241318030359126	0.0418813741525088	0.216945518109995	0.121879504556177
F2	PLG	0.241318030359126	0.0374005716785482	0.106447780931252	0.242168701618599
HPX	C2	-0.241318030359126	0.0418813741525088	0.121879504556177	0.216945518109995
CPB2	C9	-0.241318030359126	0.0333344566836591	0.189373500723145	0.114753749427046
C9	CPB2	-0.241318030359126	0.0333344566836591	0.114753749427046	0.189373500723145
C4A;C4B	AGT	-0.241288411699371	0.0333344566836591	0.115114990414236	0.169286750609171
AGT	C4A;C4B	-0.241288411699371	0.0333344566836591	0.169286750609171	0.115114990414236
Lymphocytes per nl	LCAT	0.241237813155621	0.0439603750444465	0.214825228990786	0.155969001870023
LCAT	Lymphocytes per nl	0.241237813155621	0.0439603750444465	0.155969001870023	0.214825228990786
Glucose, mg/dl	MASP1	0.241195134849286	0.0382439408266013	0.908588299768048	0.309536896065305
MASP1	Glucose, mg/dl	0.241195134849286	0.0382439408266013	0.309536896065305	0.908588299768048
CFB	C6	0.241169937060348	0.0365551627810807	0.10912191147496	0.330333471172651
C6	CFB	0.241169937060348	0.0365551627810807	0.330333471172651	0.10912191147496
Monocytes per nl	APOA4	0.241158926296672	0.0308952535291125	0.307409577353235	0.196341953287337
APOA4	Monocytes per nl	0.241158926296672	0.0308952535291125	0.196341953287337	0.307409577353235
CFH;CFHR1	PLG	0.241140318400592	0.024489167513512	0.181219839599988	0.185656807220961
PLG	CFH;CFHR1	0.241140318400592	0.024489167513512	0.185656807220961	0.181219839599988
HPR	CFHR5	0.241116262794156	0.0415496703116325	0.221372977663261	0.203044615296468
CFHR5	HPR	0.241116262794156	0.0415496703116325	0.203044615296468	0.221372977663261
SAA4	IGFALS	0.241116262794156	0.0225279675731095	0.0884052060823539	0.124143480881603
IGFALS	SAA4	0.241116262794156	0.0225279675731095	0.124143480881603	0.0884052060823539
PON1	C8B	-0.241110699740837	0.0437968371071531	0.12197183667476	0.136667238683767
C8B	PON1	-0.241110699740837	0.0437968371071531	0.136667238683767	0.12197183667476
Neutrophils per nl	Procalcitonin, �g/l	0.241098144105071	0.0457563953215073	0.208003465958443	0.124746383034425
Procalcitonin, �g/l	Neutrophils per nl	0.241098144105071	0.0457563953215073	0.124746383034425	0.208003465958443
GSN	ALB	0.241051462421325	0.0276159381720787	0.117254557156859	0.27509723025263
ALB	GSN	0.241051462421325	0.0276159381720787	0.27509723025263	0.117254557156859
SERPINA4	HP;HPR	-0.24102184376157	0.0437968371071531	0.110129910784006	0.219679499868577
HP;HPR	SERPINA4	-0.24102184376157	0.0437968371071531	0.219679499868577	0.110129910784006
Neutrophils per nl	IGLLs	0.241012283748151	0.0388256459148681	0.205221271264303	0.314245071623464
IGLLs	Neutrophils per nl	0.241012283748151	0.0388256459148681	0.314245071623464	0.205221271264303
SERPINC1	F13B	0.240992225101814	0.0318172820081015	0.109417308621461	0.249717455760554
F13B	SERPINC1	0.240992225101814	0.0318172820081015	0.249717455760554	0.109417308621461
SERPIND1	FGG	-0.240962606442058	0.0296526764582525	0.125902347585039	0.0936590634474073
FGG	SERPIND1	-0.240962606442058	0.0296526764582525	0.0936590634474073	0.125902347585039
Bilirubin (total), mg/dl	APOM	-0.240960138220412	0.033273747527019	0.135652697004118	0.0879377613214073
APOM	Bilirubin (total), mg/dl	-0.240960138220412	0.033273747527019	0.0879377613214073	0.135652697004118
Potassium, mmol/l	LGALS3BP	0.240952891063352	0.0369495099863426	0.187222619274573	0.1210843508093
LGALS3BP	Potassium, mmol/l	0.240952891063352	0.0369495099863426	0.1210843508093	0.187222619274573
F5	ALB	-0.240932987782303	0.0250887577325623	0.357416471710105	0.265842179777593
RBP4	APOA1	0.240932987782303	0.0296526764582525	0.103784367603884	0.0825811097063161
IGHGs	CP	0.240932987782303	0.0374005716785482	0.293537820143757	0.179384223421185
ALB	F5	-0.240932987782303	0.0250887577325623	0.265842179777593	0.357416471710105
APOA1	RBP4	0.240932987782303	0.0296526764582525	0.0825811097063161	0.103784367603884
CP	IGHGs	0.240932987782303	0.0374005716785482	0.179384223421185	0.293537820143757
Neutrophils per nl	SAA1;SAA2	0.240906307409675	0.0457768245545609	0.208003465958443	0.126129761272673
SAA1;SAA2	Neutrophils per nl	0.240906307409675	0.0457768245545609	0.126129761272673	0.208003465958443
FCN3	SERPINF2	0.240903369122547	0.034115979559392	0.490891039215695	0.196356415686278
SERPINF2	FCN3	0.240903369122547	0.034115979559392	0.196356415686278	0.490891039215695
PON1	SERPINC1	0.240755275823769	0.0391413891775519	0.114179459059629	0.123629509719341
SERPINC1	PON1	0.240755275823769	0.0391413891775519	0.123629509719341	0.114179459059629
Basophiles, % of leukocytes	C1S	0.240671584143157	0.0366874746192832	0.588215947491371	0.118624178937936
C1S	Basophiles, % of leukocytes	0.240671584143157	0.0366874746192832	0.118624178937936	0.588215947491371
Creatinine, mg/dl	GPX3	-0.240638583039422	0.0337213460544678	0.241574291302595	0.256877312591387
GPX3	Creatinine, mg/dl	-0.240638583039422	0.0337213460544678	0.256877312591387	0.241574291302595
C9	SHBG	-0.240547945205479	0.0374005716785482	0.11531842934219	0.276764230421256
SHBG	C9	-0.240547945205479	0.0374005716785482	0.276764230421256	0.11531842934219
LGALS3BP	F5	0.240518326545724	0.0374005716785482	0.1210843508093	0.387240117308534
F5	LGALS3BP	0.240518326545724	0.0374005716785482	0.387240117308534	0.1210843508093
Hematocrit l/l	CFP	0.240437495668448	0.0361308375540131	0.310728478433958	0.137615984213079
CFP	Hematocrit l/l	0.240437495668448	0.0361308375540131	0.137615984213079	0.310728478433958
C8G	SERPINF2	0.240399851906701	0.0400372971685708	0.16202593697906	0.216034582638747
SERPINF2	C8G	0.240399851906701	0.0400372971685708	0.216034582638747	0.16202593697906
JCHAIN	APOB	-0.240370233246946	0.034115979559392	0.119405928457872	0.160655249197864
ORM2	C4B	0.240370233246946	0.0325683031077311	0.227978121754118	0.142969330591565
C4B	ORM2	0.240370233246946	0.0325683031077311	0.142969330591565	0.227978121754118
APOB	JCHAIN	-0.240370233246946	0.034115979559392	0.160655249197864	0.119405928457872
Monocytes, % of leukocytes	CLEC3B	-0.240348528996416	0.0452266047928426	0.350166594845537	0.177480161232519
CLEC3B	Monocytes, % of leukocytes	-0.240348528996416	0.0452266047928426	0.177480161232519	0.350166594845537
APOC1	CRP	-0.240343082808836	0.0401145777351176	0.136706258334151	0.102030376998105
CRP	APOC1	-0.240343082808836	0.0401145777351176	0.102030376998105	0.136706258334151
Hematocrit l/l	JCHAIN	0.240342394248679	0.0404895533630589	0.327712322532258	0.127785422219929
JCHAIN	Hematocrit l/l	0.240342394248679	0.0404895533630589	0.127785422219929	0.327712322532258
HP;HPR	APOB	-0.240310995927434	0.0233271485536997	0.158992933563374	0.120834629508165
APOB	HP;HPR	-0.240310995927434	0.0233271485536997	0.120834629508165	0.158992933563374
ITIH1	IGFALS	0.240276441256233	0.0405460932695582	0.0946075509623024	0.17502396928026
IGFALS	ITIH1	0.240276441256233	0.0405460932695582	0.17502396928026	0.0946075509623024
HPR	C7	-0.240251758607923	0.0296526764582525	0.19178444823469	0.192807027195916
C7	HPR	-0.240251758607923	0.0296526764582525	0.192807027195916	0.19178444823469
MST1	HBB	0.240246320843336	0.0428178852584265	0.410734528960462	0.410734528960462
HBB	MST1	0.240246320843336	0.0428178852584265	0.410734528960462	0.410734528960462
Erythrocytes per pl	KNG1	-0.240227072272593	0.0332051724454922	0.342909599613212	0.217972950272951
KNG1	Erythrocytes per pl	-0.240227072272593	0.0332051724454922	0.217972950272951	0.342909599613212
PRG4	FGG	-0.240192521288412	0.0325683031077311	0.694138935367288	0.0992375353517923
FGG	PRG4	-0.240192521288412	0.0325683031077311	0.0992375353517923	0.694138935367288
Mean corpuscular hemoglobin (MCH), pg	ACTB;ACTG1	-0.240111488797801	0.0459253770173889	0.446112387102876	0.15056547655068
ACTB;ACTG1	Mean corpuscular hemoglobin (MCH), pg	-0.240111488797801	0.0459253770173889	0.15056547655068	0.446112387102876
Immature granulocytes per nl	RBP4	0.240070238434353	0.0426184978290122	0.223631019679029	0.13461208460627
RBP4	Immature granulocytes per nl	0.240070238434353	0.0426184978290122	0.13461208460627	0.223631019679029
SAA1;SAA2	CPB2	-0.240047591484983	0.0478692222282021	0.129147172469837	0.230328516240752
CPB2	SAA1;SAA2	-0.240047591484983	0.0478692222282021	0.230328516240752	0.129147172469837
Erythrocytes per pl	HBA1	0.240019609499672	0.0372610622347972	0.357430189585647	0.469170843549388
HBA1	Erythrocytes per pl	0.240019609499672	0.0372610622347972	0.469170843549388	0.357430189585647
HRG	CP	-0.240014809329878	0.0269643893543349	0.148590996654739	0.164689335729845
GPLD1	CPB2	0.240014809329878	0.0374005716785482	0.0849714742521401	0.206101022654127
CPB2	GPLD1	0.240014809329878	0.0374005716785482	0.206101022654127	0.0849714742521401
CP	HRG	-0.240014809329878	0.0269643893543349	0.164689335729845	0.148590996654739
MBL2	FCGBP	-0.240009065498225	0.0305894281319699	0.692719326925034	0.165055455962088
FCGBP	MBL2	-0.240009065498225	0.0305894281319699	0.165055455962088	0.692719326925034
IGFALS	ACTB;ACTG1	-0.239912326479491	0.0439660976578787	0.183664827312751	0.147885964849228
ACTB;ACTG1	IGFALS	-0.239912326479491	0.0439660976578787	0.147885964849228	0.183664827312751
C4BPA	SERPINF2	-0.2398667160311	0.0428300536432765	0.213326613338627	0.221859677872172
SERPINF2	C4BPA	-0.2398667160311	0.0428300536432765	0.221859677872172	0.213326613338627
C1QA	AMBP	0.239807478711588	0.0418813741525088	0.418233465338716	0.257745197982655
AMBP	C1QA	0.239807478711588	0.0418813741525088	0.257745197982655	0.418233465338716
CFHR2	APOC3	-0.239777860051833	0.0310811586284974	0.171277023080443	0.103205385702318
PRG4	CD14	-0.239777860051833	0.0499923794445631	0.694138935367288	0.137744960384488
APOC3	CFHR2	-0.239777860051833	0.0310811586284974	0.103205385702318	0.171277023080443
CD14	PRG4	-0.239777860051833	0.0499923794445631	0.137744960384488	0.694138935367288
MST1	C1S	0.239703580002088	0.0428178852584265	0.410734528960462	0.130468615081559
C1S	MST1	0.239703580002088	0.0428178852584265	0.130468615081559	0.410734528960462
SAA4	IGKVs	-0.23965938541281	0.0400372971685708	0.131261518565315	0.211625713605303
IGKVs	SAA4	-0.23965938541281	0.0400372971685708	0.211625713605303	0.131261518565315
JCHAIN	FGB	0.239629766753054	0.0382625642284924	0.125443090318728	0.108901144342632
FGB	JCHAIN	0.239629766753054	0.0382625642284924	0.108901144342632	0.125443090318728
SELL	CFHR2	-0.239629558170943	0.040698846616836	0.292805590937792	0.202711562956933
CFHR2	SELL	-0.239629558170943	0.040698846616836	0.202711562956933	0.292805590937792
IGKVs	CNDP1	-0.23953722334004	0.0236101048953274	0.155301347329536	0.496014418951071
CNDP1	IGKVs	-0.23953722334004	0.0236101048953274	0.496014418951071	0.155301347329536
Lymphocytes, % of leukocytes	SAA1	-0.239495798319328	0.038769301729537	0.139664476277095	0.118638147082627
SAA1	Lymphocytes, % of leukocytes	-0.239495798319328	0.038769301729537	0.118638147082627	0.139664476277095
IGHVs	SERPINA1	0.239481673454276	0.0391413891775519	0.253440494924649	0.0821410967877427
SERPINA1	IGHVs	0.239481673454276	0.0391413891775519	0.0821410967877427	0.253440494924649
JCHAIN	FCGBP	0.23947920523263	0.0439603750444465	0.133949848664843	0.210846984009475
FCGBP	JCHAIN	0.23947920523263	0.0439603750444465	0.210846984009475	0.133949848664843
C1S	F10	0.239452054794521	0.0233271485536997	0.085094809512792	0.106734945039794
F10	C1S	0.239452054794521	0.0233271485536997	0.106734945039794	0.085094809512792
APOM	CP	-0.239422436134765	0.0400372971685708	0.0987586663491414	0.18517249940464
CP	APOM	-0.239422436134765	0.0400372971685708	0.18517249940464	0.0987586663491414
Leukocytes per nl	APOA1	-0.239392817475009	0.0374005716785482	0.202330210859822	0.0978459400479189
APOA1	Leukocytes per nl	-0.239392817475009	0.0374005716785482	0.0978459400479189	0.202330210859822
Red blood cell distribution width (RDW-CV), %	SERPINF1	0.239373066873303	0.0369852228674191	0.434511674741839	0.180739107974746
SERPINF1	Red blood cell distribution width (RDW-CV), %	0.239373066873303	0.0369852228674191	0.180739107974746	0.434511674741839
PGLYRP2	F12	0.239363198815254	0.034115979559392	0.0920420698529428	0.180327320528215
F12	PGLYRP2	0.239363198815254	0.034115979559392	0.180327320528215	0.0920420698529428
PZP	C5	0.239340382486544	0.0355988161301265	0.315389511872533	0.153824113720795
C5	PZP	0.239340382486544	0.0355988161301265	0.153824113720795	0.315389511872533
HRG	CST3	-0.239340150491993	0.0305215757337164	0.152020925289087	0.161328328878215
CST3	HRG	-0.239340150491993	0.0305215757337164	0.161328328878215	0.152020925289087
HP;HPR	CD14	0.239303961495742	0.034115979559392	0.184084139705886	0.103940002052775
CD14	HP;HPR	0.239303961495742	0.034115979559392	0.103940002052775	0.184084139705886
LBP	KNG1	-0.239303961495742	0.0428300536432765	0.105647465653415	0.252075129127836
KNG1	LBP	-0.239303961495742	0.0428300536432765	0.252075129127836	0.105647465653415
INR	ORM1;ORM2	0.239261656897909	0.0367348081913972	0.28686398707389	0.120434371159138
ORM1;ORM2	INR	0.239261656897909	0.0367348081913972	0.120434371159138	0.28686398707389
FETUB	APOC1	0.239203507489953	0.0472831733477168	0.299367441690567	0.153079273713233
APOC1	FETUB	0.239203507489953	0.0472831733477168	0.153079273713233	0.299367441690567
Lymphocytes per nl	SAA1	-0.239191671769749	0.0332330467769225	0.17566039010659	0.108889762915808
SAA1	Lymphocytes per nl	-0.239191671769749	0.0332330467769225	0.108889762915808	0.17566039010659
VTN	SERPINF2	0.239155868196964	0.0296526764582525	0.192001080067185	0.1862941750928
SERPINF2	VTN	0.239155868196964	0.0296526764582525	0.1862941750928	0.192001080067185
Hemoglobin, g/dl	KNG1	-0.239133332450913	0.0345053705065289	0.271744825166498	0.217972950272951
KNG1	Hemoglobin, g/dl	-0.239133332450913	0.0345053705065289	0.217972950272951	0.271744825166498
GSN	AFM	0.238948537578675	0.0325683031077311	0.13605145975649	0.0980836105221204
AFM	GSN	0.238948537578675	0.0325683031077311	0.0980836105221204	0.13605145975649
Neutrophils, % of leukocytes	AHSG	-0.238900067069081	0.0418419937186629	0.219813002730639	0.161747408554234
AHSG	Neutrophils, % of leukocytes	-0.238900067069081	0.0418419937186629	0.161747408554234	0.219813002730639
SAA1	FGB	0.238866532528504	0.0449302931358119	0.130565379163329	0.125128450776078
FGB	SAA1	0.238866532528504	0.0449302931358119	0.125128450776078	0.130565379163329
PZP	PGLYRP2	0.23884414245906	0.0394814806625095	0.315389511872533	0.1022570349159
PGLYRP2	PZP	0.23884414245906	0.0394814806625095	0.1022570349159	0.315389511872533
Ferritin, ug/l	CD14	0.238767797839447	0.0459761313036595	0.228996500147073	0.130855142941185
CD14	Ferritin, ug/l	0.238767797839447	0.0459761313036595	0.130855142941185	0.228996500147073
Lymphocytes per nl	CLU	0.238738738738739	0.0248929066754647	0.15696975041082	0.0848324056440178
CLU	Lymphocytes per nl	0.238738738738739	0.0248929066754647	0.0848324056440178	0.15696975041082
IGHM	CPN1	0.238681969640874	0.0365551627810807	0.185642885496077	0.0937404669336624
CPN1	IGHM	0.238681969640874	0.0365551627810807	0.0937404669336624	0.185642885496077
Mean platelet volume, fl	Hemoglobin, g/dl	-0.23864732795234	0.0441254658933876	0.390199645960663	0.317458212955205
Hemoglobin, g/dl	Mean platelet volume, fl	-0.23864732795234	0.0441254658933876	0.317458212955205	0.390199645960663
TTR	APOE	0.238622732321362	0.0349131106047212	0.132977877156218	0.184540727482098
APOE	TTR	0.238622732321362	0.0349131106047212	0.184540727482098	0.132977877156218
Potassium, mmol/l	IGLVs	0.238530556178487	0.0360956690774478	0.18697556582118	0.194098986848066
IGLVs	Potassium, mmol/l	0.238530556178487	0.0360956690774478	0.194098986848066	0.18697556582118
Leukocytes per nl	IGLLs	0.23850425768234	0.0374005716785482	0.202330210859822	0.312475744023999
IGLLs	Leukocytes per nl	0.23850425768234	0.0374005716785482	0.312475744023999	0.202330210859822
RBP4	CST3	0.238471927455142	0.040698846616836	0.133430395870386	0.194584204347099
CST3	RBP4	0.238471927455142	0.040698846616836	0.194584204347099	0.133430395870386
HP;HPR	ORM1	0.238237689744539	0.0374005716785482	0.197688736015183	0.156237872012
CFH	ORM2	-0.238237689744539	0.0382625642284924	0.201882294216122	0.247750103379488
ORM2	CFH	-0.238237689744539	0.0382625642284924	0.247750103379488	0.201882294216122
ORM1	HP;HPR	0.238237689744539	0.0374005716785482	0.156237872012	0.197688736015183
Neutrophils per nl	GPX3	0.238214676184964	0.0446757073699613	0.208003465958443	0.296462772056007
GPX3	Neutrophils per nl	0.238214676184964	0.0446757073699613	0.296462772056007	0.208003465958443
Lymphocytes per nl	ITIH1	0.238214241638899	0.0324932788846445	0.175328317315061	0.0793939550105936
ITIH1	Lymphocytes per nl	0.238214241638899	0.0324932788846445	0.0793939550105936	0.175328317315061
Mean platelet volume, fl	SERPINA1	-0.23818942062937	0.0416380887657911	0.390199645960663	0.0862741199227191
SERPINA1	Mean platelet volume, fl	-0.23818942062937	0.0416380887657911	0.0862741199227191	0.390199645960663
SERPINA7	PIGR	0.238121683327163	0.036558030221737	0.241707417931208	0.11689542996827
PIGR	SERPINA7	0.238121683327163	0.036558030221737	0.11689542996827	0.241707417931208
HP	A2M	-0.238089596445761	0.0201236395544568	0.118455060104643	0.0613179134659329
A2M	HP	-0.238089596445761	0.0201236395544568	0.0613179134659329	0.118455060104643
PZP	C4BPB	0.238042523953124	0.0471416263120176	0.315389511872533	0.249177167649236
C4BPB	PZP	0.238042523953124	0.0471416263120176	0.249177167649236	0.315389511872533
C4BPB	APOA1	0.237911884487227	0.0296526764582525	0.200992098538983	0.0825811097063161
APOA1	C4BPB	0.237911884487227	0.0296526764582525	0.0825811097063161	0.200992098538983
Procalcitonin, �g/l	AZGP1	-0.237844096195569	0.0352823951836523	0.103842504006431	0.160318251799403
AZGP1	Procalcitonin, �g/l	-0.237844096195569	0.0352823951836523	0.160318251799403	0.103842504006431
Mean platelet volume, fl	TTR	0.237771346982143	0.0478411218035474	0.390199645960663	0.154488638941968
TTR	Mean platelet volume, fl	0.237771346982143	0.0478411218035474	0.154488638941968	0.390199645960663
SHBG	HP	-0.237763791188449	0.0239020340243553	0.206354227076934	0.13166322735335
HP	SHBG	-0.237763791188449	0.0239020340243553	0.13166322735335	0.206354227076934
ITIH3	CFP	-0.237751450080217	0.0429708602346686	0.123660586675324	0.158992182868274
CFP	ITIH3	-0.237751450080217	0.0429708602346686	0.158992182868274	0.123660586675324
CFH	C1QB	-0.237734172528693	0.0499923794445631	0.223241832347273	0.517921051045673
C1QB	CFH	-0.237734172528693	0.0499923794445631	0.517921051045673	0.223241832347273
Calcium, mmol/l	FGG	-0.237721984078383	0.0405460932695582	0.350047938560519	0.115011001491546
FGG	Calcium, mmol/l	-0.237721984078383	0.0405460932695582	0.115011001491546	0.350047938560519
Thrombocytes per nl	C4B	-0.237674935209182	0.0239020340243553	0.229282474529927	0.119050515621308
C4B	Thrombocytes per nl	-0.237674935209182	0.0239020340243553	0.119050515621308	0.229282474529927
CD44	SERPING1	0.237648655120121	0.0280148610388052	0.170771347248064	0.29299137359169
SERPING1	CD44	0.237648655120121	0.0280148610388052	0.29299137359169	0.170771347248064
Thrombocytes per nl	C1R	-0.237645316549426	0.0382625642284924	0.258687562054977	0.145735354929111
C1R	Thrombocytes per nl	-0.237645316549426	0.0382625642284924	0.145735354929111	0.258687562054977
C7	C3	-0.23761569788967	0.028959858664069	0.192807027195916	0.127128871084642
C3	C7	-0.23761569788967	0.028959858664069	0.127128871084642	0.192807027195916
Basophiles, % of leukocytes	Creatinine, mg/dl	0.237601998324476	0.0404978257058108	0.588215947491371	0.276024654152763
Creatinine, mg/dl	Basophiles, % of leukocytes	0.237601998324476	0.0404978257058108	0.276024654152763	0.588215947491371
CRP (clinical), mg/l	F11	-0.237586079229915	0.0418813741525088	0.106345842210782	0.451969829395824
CFB	FGA	0.237586079229915	0.0374005716785482	0.10912191147496	0.106447780931252
FGA	CFB	0.237586079229915	0.0374005716785482	0.106447780931252	0.10912191147496
PON1	CFB	-0.237586079229915	0.0437968371071531	0.12197183667476	0.123297617508181
CFB	PON1	-0.237586079229915	0.0437968371071531	0.123297617508181	0.12197183667476
F11	CRP (clinical), mg/l	-0.237586079229915	0.0418813741525088	0.451969829395824	0.106345842210782
Monocytes per nl	ORM1	-0.23755737956086	0.045192589747471	0.365777523268593	0.180075088378384
ORM1	Monocytes per nl	-0.23755737956086	0.045192589747471	0.180075088378384	0.365777523268593
Neutrophils per nl	HP	0.237507235191974	0.0416638200835364	0.208003465958443	0.179848823360599
HP	Neutrophils per nl	0.237507235191974	0.0416638200835364	0.179848823360599	0.208003465958443
GSN	APOM	0.237437985931137	0.0349131106047212	0.139115317640351	0.0886519181041451
APOM	GSN	0.237437985931137	0.0349131106047212	0.0886519181041451	0.139115317640351
SERPINA6	HPX	-0.23734912995187	0.034115979559392	0.262994087786109	0.102744636114913
HPX	SERPINA6	-0.23734912995187	0.034115979559392	0.102744636114913	0.262994087786109
Potassium, mmol/l	CD5L	0.237327103178362	0.0454374264210077	0.199462600729508	0.21014809719716
CD5L	Potassium, mmol/l	0.237327103178362	0.0454374264210077	0.21014809719716	0.199462600729508
C9	TTR	-0.237289892632358	0.0418813741525088	0.123264498926134	0.145040823035705
TTR	C9	-0.237289892632358	0.0418813741525088	0.145040823035705	0.123264498926134
Hematocrit l/l	ATRN	0.237232411945874	0.0321890389023935	0.29774860984714	0.22197869749743
ATRN	Hematocrit l/l	0.237232411945874	0.0321890389023935	0.22197869749743	0.29774860984714
LYZ	LPA	-0.237197095617181	0.0457768245545609	0.209024524106229	0.192149552447048
LPA	LYZ	-0.237197095617181	0.0457768245545609	0.192149552447048	0.209024524106229
CLEC3B	C6	-0.237171417993336	0.0196288353547446	0.108167411848486	0.221037754646907
C6	CLEC3B	-0.237171417993336	0.0196288353547446	0.221037754646907	0.108167411848486
RBP4	F11	0.237112180673824	0.0418813741525088	0.133916986487651	0.451969829395824
F11	RBP4	0.237112180673824	0.0418813741525088	0.451969829395824	0.133916986487651
SELL	FGA	-0.237089201877934	0.0467840412182613	0.327488288527829	0.128904964633294
FGA	SELL	-0.237089201877934	0.0467840412182613	0.128904964633294	0.327488288527829
IGHVs	C6	-0.237082562014069	0.0333344566836591	0.232527334365329	0.327260692810464
LUM	C7	0.237082562014069	0.0269643893543349	0.367567202251197	0.188750725480344
C6	IGHVs	-0.237082562014069	0.0333344566836591	0.327260692810464	0.232527334365329
C7	LUM	0.237082562014069	0.0269643893543349	0.188750725480344	0.367567202251197
LYZ	AHSG	0.237022132796781	0.0408533287151437	0.20447313911573	0.160318365715488
AHSG	LYZ	0.237022132796781	0.0408533287151437	0.160318365715488	0.20447313911573
Sodium, mmol/l	APOE	0.237008188761864	0.0344437874695984	0.198243132325022	0.184540727482098
APOE	Sodium, mmol/l	0.237008188761864	0.0344437874695984	0.184540727482098	0.198243132325022
Alanine aminotransferase (ALT), U/l	ACTA2;ACTB;ACTG1;ACTG2	0.236938253562295	0.0359312804102324	0.198004289920217	0.155880371335209
ACTA2;ACTB;ACTG1;ACTG2	Alanine aminotransferase (ALT), U/l	0.236938253562295	0.0359312804102324	0.155880371335209	0.198004289920217
IGKVs	C2	-0.236934468715291	0.045785756302086	0.237170217644806	0.21960205337482
C2	IGKVs	-0.236934468715291	0.045785756302086	0.21960205337482	0.237170217644806
Potassium, mmol/l	CPN2	0.236925952178321	0.042441791467206	0.191146609141265	0.132438843253089
CPN2	Potassium, mmol/l	0.236925952178321	0.042441791467206	0.132438843253089	0.191146609141265
APOA4	LYZ	0.236887994634474	0.0470942105125457	0.24588853227839	0.209227646049945
LYZ	APOA4	0.236887994634474	0.0470942105125457	0.209227646049945	0.24588853227839
SERPINA6	APCS	0.236864627909404	0.0475678110235369	0.300489342807221	0.36235479573812
APCS	SERPINA6	0.236864627909404	0.0475678110235369	0.36235479573812	0.300489342807221
CPB2	C1QC	0.236845612736024	0.0296526764582525	0.182858171492557	0.357416471710105
APOC3	TF	0.236845612736024	0.0349131106047212	0.108945730682202	0.102755632347986
CPB2	APOA4	0.236845612736024	0.0333344566836591	0.189373500723145	0.205489272229826
TF	APOC3	0.236845612736024	0.0349131106047212	0.102755632347986	0.108945730682202
C1QC	CPB2	0.236845612736024	0.0296526764582525	0.357416471710105	0.182858171492557
APOA4	CPB2	0.236845612736024	0.0333344566836591	0.205489272229826	0.189373500723145
Immature granulocytes per nl	IGLLs	0.236749184094428	0.0471354384718271	0.234770741619292	0.359061134241271
IGLLs	Immature granulocytes per nl	0.236749184094428	0.0471354384718271	0.359061134241271	0.234770741619292
MASP1	CLU	-0.236735481381439	0.0489754799236965	0.341492297895328	0.132131763544139
CLU	MASP1	-0.236735481381439	0.0489754799236965	0.132131763544139	0.341492297895328
C1R	HPX	-0.236697519437245	0.0357260907136359	0.138105335743757	0.105148380623088
HPX	C1R	-0.236697519437245	0.0357260907136359	0.105148380623088	0.138105335743757
Potassium, mmol/l	CRP	0.236662891024312	0.0401818473119948	0.189219971887394	0.102030376998105
CRP	Potassium, mmol/l	0.236662891024312	0.0401818473119948	0.102030376998105	0.189219971887394
CFB	F10	0.236638282117734	0.0250887577325623	0.083909180709733	0.108299804212227
F10	CFB	0.236638282117734	0.0250887577325623	0.108299804212227	0.083909180709733
Red blood cell distribution width (RDW-CV), %	HABP2	0.236596296103361	0.0475739444024639	0.434511674741839	0.581804597192723
HABP2	Red blood cell distribution width (RDW-CV), %	0.236596296103361	0.0475739444024639	0.581804597192723	0.434511674741839
C4A;C4B	LPA	0.236579044798223	0.0459971901610693	0.154717821450869	0.192149552447048
LPA	C4A;C4B	0.236579044798223	0.0459971901610693	0.192149552447048	0.154717821450869
GC	C8A	0.236490188818956	0.045785756302086	0.295076413624918	0.133856991592325
C8A	GC	0.236490188818956	0.045785756302086	0.133856991592325	0.295076413624918
IGKC	AGT	-0.2364605701592	0.0391413891775519	0.273989724242863	0.194954226865114
AGT	IGKC	-0.2364605701592	0.0391413891775519	0.194954226865114	0.273989724242863
ORM1	APOE	-0.236430951499445	0.0374005716785482	0.156237872012	0.185888559673806
APOE	ORM1	-0.236430951499445	0.0374005716785482	0.185888559673806	0.156237872012
APOA4	ORM2	-0.236342095520178	0.0499923794445631	0.24588853227839	0.278163100492313
ORM2	APOA4	-0.236342095520178	0.0499923794445631	0.278163100492313	0.24588853227839
ITIH1	VWF	-0.236301369863014	0.036558030221737	0.0884909329666344	0.409185974754923
VWF	ITIH1	-0.236301369863014	0.036558030221737	0.409185974754923	0.0884909329666344
Albumin (clinical), g/l	A2M	0.236294564582116	0.0426377686865955	0.276079552245706	0.105647465653415
A2M	Albumin (clinical), g/l	0.236294564582116	0.0426377686865955	0.105647465653415	0.276079552245706
A2M;PZP	C1QA	0.236253239540911	0.0310811586284974	0.134167001413014	0.418233465338716
C1QA	A2M;PZP	0.236253239540911	0.0310811586284974	0.418233465338716	0.134167001413014
ATRN	LPA	0.236239664321856	0.0429708602346686	0.243150977021532	0.188430953397408
LPA	ATRN	0.236239664321856	0.0429708602346686	0.188430953397408	0.243150977021532
SERPINA4	CLEC3B	0.236194002221399	0.034115979559392	0.0883603870588251	0.150746121219639
CLEC3B	SERPINA4	0.236194002221399	0.034115979559392	0.150746121219639	0.0883603870588251
APOM	F12	0.236164383561644	0.0349131106047212	0.0886519181041451	0.180849912932456
F12	APOM	0.236164383561644	0.0349131106047212	0.180849912932456	0.0886519181041451
Mean corpuscular hemoglobin concentration (MCHC), g/dl	CLU	-0.236133500975037	0.0271225657717859	0.359893050547908	0.0877407446503254
CLU	Mean corpuscular hemoglobin concentration (MCHC), g/dl	-0.236133500975037	0.0271225657717859	0.0877407446503254	0.359893050547908
LCAT	APOH	0.236105146242133	0.0437968371071531	0.155969001870023	0.192260691707672
APOH	LCAT	0.236105146242133	0.0437968371071531	0.192260691707672	0.155969001870023
Neutrophil-to-lymphocyte ratio	CFP	-0.236092353205994	0.0457196359547175	0.176737100183162	0.164657669456507
CFP	Neutrophil-to-lymphocyte ratio	-0.236092353205994	0.0457196359547175	0.164657669456507	0.176737100183162
AFM	VWF	-0.236085400468962	0.0459971901610693	0.126736938848053	0.476530890068678
VWF	AFM	-0.236085400468962	0.0459971901610693	0.476530890068678	0.126736938848053
SERPINA10	CFHR5	0.236077333566617	0.0457768245545609	0.156002599468832	0.205832534646469
CFHR5	SERPINA10	0.236077333566617	0.0457768245545609	0.205832534646469	0.156002599468832
CNDP1	APOA2	0.236016096579477	0.0460015361932628	0.517690906627149	0.132382198600612
APOA2	CNDP1	0.236016096579477	0.0460015361932628	0.132382198600612	0.517690906627149
GPX3	C8B	-0.235957052943354	0.0382625642284924	0.260789582504724	0.125443090318728
C8B	GPX3	-0.235957052943354	0.0382625642284924	0.125443090318728	0.260789582504724
PON1	PROS1	0.235897815623843	0.0374005716785482	0.111341931778666	0.269076335131777
PROS1	PON1	0.235897815623843	0.0374005716785482	0.269076335131777	0.111341931778666
Procalcitonin, �g/l	TF	-0.235818112141983	0.0436337319949975	0.121517597706498	0.118959332491625
TF	Procalcitonin, �g/l	-0.235818112141983	0.0436337319949975	0.118959332491625	0.121517597706498
Mean platelet volume, fl	F11	0.235761377524324	0.0406735007010689	0.390199645960663	0.451969829395824
F11	Mean platelet volume, fl	0.235761377524324	0.0406735007010689	0.451969829395824	0.390199645960663
Hematocrit l/l	AZGP1	-0.23573665855262	0.0314455250920667	0.29774860984714	0.145435553550808
AZGP1	Hematocrit l/l	-0.23573665855262	0.0314455250920667	0.145435553550808	0.29774860984714
FN1	AGT	0.235720103665309	0.045785756302086	0.289231972737568	0.213230247825861
AGT	FN1	0.235720103665309	0.045785756302086	0.213230247825861	0.289231972737568
APOC1	F10	-0.235690485005554	0.0391413891775519	0.136490442223162	0.149082644073323
F10	APOC1	-0.235690485005554	0.0391413891775519	0.149082644073323	0.136490442223162
F11	CST3	0.235674319891955	0.039752884189275	0.451969829395824	0.194584204347099
CST3	F11	0.235674319891955	0.039752884189275	0.194584204347099	0.451969829395824
PRG4	C4A	-0.235660866345798	0.048911460977766	0.694138935367288	0.294606241703288
C4A	PRG4	-0.235660866345798	0.048911460977766	0.294606241703288	0.694138935367288
Neutrophil-to-lymphocyte ratio	JCHAIN	0.235545694256865	0.0467840412182613	0.178192156993084	0.136217751174026
JCHAIN	Neutrophil-to-lymphocyte ratio	0.235545694256865	0.0467840412182613	0.136217751174026	0.178192156993084
Creatine kinase, U/l	LGALS3BP	0.235403726708075	0.0496418976978817	0.191899276175393	0.142858350041682
LGALS3BP	Creatine kinase, U/l	0.235403726708075	0.0496418976978817	0.142858350041682	0.191899276175393
Lactate dehydrogenase (LDH), U/l	CLU	-0.235378940308518	0.0353279649541718	0.12889256416773	0.102808347450904
CLU	Lactate dehydrogenase (LDH), U/l	-0.235378940308518	0.0353279649541718	0.102808347450904	0.12889256416773
AMBP	AHSG	0.235246205109219	0.0447819842054807	0.257745197982655	0.166214779713896
AHSG	AMBP	0.235246205109219	0.0447819842054807	0.166214779713896	0.257745197982655
CFHR5	C8G	0.235237512028694	0.0468884924484234	0.205832534646469	0.178589993296201
C8G	CFHR5	0.235237512028694	0.0468884924484234	0.178589993296201	0.205832534646469
F5	F12	-0.235157349129952	0.0400372971685708	0.387240117308534	0.195653961635091
F12	F5	-0.235157349129952	0.0400372971685708	0.195653961635091	0.387240117308534
SERPINF1	C4BPB	-0.235127730470196	0.0382625642284924	0.183518595095917	0.2202223141151
C4BPB	SERPINF1	-0.235127730470196	0.0382625642284924	0.2202223141151	0.183518595095917
SERPINA6	ITIH3	0.235098111810441	0.0391413891775519	0.272885788596312	0.11783704507568
ITIH3	SERPINA6	0.235098111810441	0.0391413891775519	0.11783704507568	0.272885788596312
SAA4	LPA	0.235067259039862	0.0391989961199306	0.130160769167462	0.178114736755474
LPA	SAA4	0.235067259039862	0.0391989961199306	0.178114736755474	0.130160769167462
GPX3	F12	0.235009255831174	0.0365551627810807	0.260789582504724	0.182072830005767
C4BPA	TTR	-0.235009255831174	0.0400372971685708	0.203326666012938	0.142050136529587
TTR	C4BPA	-0.235009255831174	0.0400372971685708	0.142050136529587	0.203326666012938
GSN	CPB2	0.235009255831174	0.048911460977766	0.17353518346906	0.230328516240752
F12	GPX3	0.235009255831174	0.0365551627810807	0.182072830005767	0.260789582504724
CPB2	GSN	0.235009255831174	0.048911460977766	0.230328516240752	0.17353518346906
Neutrophils per nl	AFM	-0.234870409672648	0.0426480936108947	0.208003465958443	0.122731736058019
AFM	Neutrophils per nl	-0.234870409672648	0.0426480936108947	0.122731736058019	0.208003465958443
LCAT	IGKC	-0.23483154387264	0.0349131106047212	0.131050661545258	0.273989724242863
IGKC	LCAT	-0.23483154387264	0.0349131106047212	0.273989724242863	0.131050661545258
Lactate dehydrogenase (LDH), U/l	GC	-0.234808853118712	0.0428508355352999	0.144134628618736	0.2845734975293
GC	Lactate dehydrogenase (LDH), U/l	-0.234808853118712	0.0428508355352999	0.2845734975293	0.144134628618736
Thrombocytes per nl	IGLCs	0.234683450573862	0.0357260907136359	0.258687562054977	0.196873563719824
IGLCs	Thrombocytes per nl	0.234683450573862	0.0357260907136359	0.196873563719824	0.258687562054977
Thrombocytes per nl	SERPINA6	-0.234653831914106	0.0365551627810807	0.258687562054977	0.262994087786109
SERPINA6	Thrombocytes per nl	-0.234653831914106	0.0365551627810807	0.262994087786109	0.258687562054977
GPX3	F13A1	0.234641180415828	0.0275347774311667	0.230048624344264	0.16584900824819
F13A1	GPX3	0.234641180415828	0.0275347774311667	0.16584900824819	0.230048624344264
Creatine kinase, U/l	A2M;PZP	-0.234636463280965	0.030783630226417	0.142374289797179	0.134167001413014
A2M;PZP	Creatine kinase, U/l	-0.234636463280965	0.030783630226417	0.134167001413014	0.142374289797179
HPR	CPN2	0.234535357275083	0.0365551627810807	0.210581479668347	0.11911386121596
CPN2	HPR	0.234535357275083	0.0365551627810807	0.11911386121596	0.210581479668347
Mean corpuscular hemoglobin (MCH), pg	CPB2	-0.234481228966174	0.0488704504989167	0.446112387102876	0.230328516240752
CPB2	Mean corpuscular hemoglobin (MCH), pg	-0.234481228966174	0.0488704504989167	0.230328516240752	0.446112387102876
CPN2	HPX	-0.234476119955572	0.0357260907136359	0.118628942241432	0.105148380623088
CFB	APOC2	-0.234476119955572	0.0296526764582525	0.0925306409962337	0.144655458772734
APOC2	CFB	-0.234476119955572	0.0296526764582525	0.144655458772734	0.0925306409962337
HPX	CPN2	-0.234476119955572	0.0357260907136359	0.105148380623088	0.118628942241432
CD5L	APOD	-0.234446501295816	0.0447819842054807	0.21014809719716	0.132373023808175
APOD	CD5L	-0.234446501295816	0.0447819842054807	0.132373023808175	0.21014809719716
IGLVs	HRG	0.234446501295816	0.045785756302086	0.211759122897148	0.17519959033435
HRG	IGLVs	0.234446501295816	0.045785756302086	0.17519959033435	0.211759122897148
Leukocytes per nl	SERPINA3	0.234446501295816	0.048911460977766	0.237254701783916	0.127960286800418
SERPINA3	Leukocytes per nl	0.234446501295816	0.048911460977766	0.127960286800418	0.237254701783916
SELL	CFH	-0.234420219949836	0.0388256459148681	0.289138950807526	0.201882294216122
CFH	SELL	-0.234420219949836	0.0388256459148681	0.201882294216122	0.289138950807526
IGKVs	CP	0.234416882636061	0.0499923794445631	0.24900050531042	0.212262725838391
CP	IGKVs	0.234416882636061	0.0499923794445631	0.212262725838391	0.24900050531042
FN1	AMBP	0.234357645316549	0.0437968371071531	0.289231972737568	0.257745197982655
A2M;PZP	C1QC	0.234357645316549	0.0318172820081015	0.135093049837677	0.358290262612969
AMBP	FN1	0.234357645316549	0.0437968371071531	0.257745197982655	0.289231972737568
C1QC	A2M;PZP	0.234357645316549	0.0318172820081015	0.358290262612969	0.135093049837677
Erythrocytes per pl	ATRN	0.234166195549412	0.0436423381476296	0.389771226904692	0.243150977021532
ATRN	Erythrocytes per pl	0.234166195549412	0.0436423381476296	0.243150977021532	0.389771226904692
Mean corpuscular hemoglobin (MCH), pg	C1QB	-0.23412575240151	0.0499508078223297	0.446112387102876	0.517921051045673
C1QB	Mean corpuscular hemoglobin (MCH), pg	-0.23412575240151	0.0499508078223297	0.517921051045673	0.446112387102876
IGLVs	HP;HPR	-0.234120696038504	0.045785756302086	0.211759122897148	0.22153940981421
HP;HPR	IGLVs	-0.234120696038504	0.045785756302086	0.22153940981421	0.211759122897148
HBD	ALB	0.234067425112201	0.0488222070115606	0.277423578116677	0.307747738830735
ALB	HBD	0.234067425112201	0.0488222070115606	0.307747738830735	0.277423578116677
APCS	F13A1	0.234065934065934	0.0495256945453255	0.366490139635409	0.237539905319246
F13A1	APCS	0.234065934065934	0.0495256945453255	0.237539905319246	0.366490139635409
HBB;HBD	C3	-0.233972602739726	0.0409505407114057	0.505056668774003	0.168352222924668
C3	HBB;HBD	-0.233972602739726	0.0409505407114057	0.168352222924668	0.505056668774003
C8B	F9	0.23394298407997	0.0428300536432765	0.135280291385471	0.546143051676289
F9	C8B	0.23394298407997	0.0428300536432765	0.546143051676289	0.135280291385471
Alanine aminotransferase (ALT), U/l	C4A;C4B	-0.233936955063716	0.0282408442338092	0.170101829222246	0.10301941769798
C4A;C4B	Alanine aminotransferase (ALT), U/l	-0.233936955063716	0.0282408442338092	0.10301941769798	0.170101829222246
APOA4	AMBP	0.233913365420215	0.0303597002997	0.196341953287337	0.235447886859951
AMBP	APOA4	0.233913365420215	0.0303597002997	0.235447886859951	0.196341953287337
C7	F13B	0.233883746760459	0.0437968371071531	0.222419231583385	0.306577859750071
F13B	C7	0.233883746760459	0.0437968371071531	0.306577859750071	0.222419231583385
PZP	IGHAs	-0.233843569874413	0.0405064912676846	0.315389511872533	0.169212600618231
IGHAs	PZP	-0.233843569874413	0.0405064912676846	0.169212600618231	0.315389511872533
Creatine kinase, U/l	CP	0.233832663500183	0.0341393186703867	0.149865822637799	0.176841670712603
CP	Creatine kinase, U/l	0.233832663500183	0.0341393186703867	0.176841670712603	0.149865822637799
Eosinophiles, % of leucocytes	C8G	-0.23376934388094	0.045241704487617	0.602347967296337	0.17699269973493
C8G	Eosinophiles, % of leucocytes	-0.23376934388094	0.045241704487617	0.17699269973493	0.602347967296337
ITIH1	TTR	0.233765272121436	0.0374005716785482	0.0888692483004034	0.136433071334422
TTR	ITIH1	0.233765272121436	0.0374005716785482	0.136433071334422	0.0888692483004034
ORM1;ORM2	ITIH3	0.233765272121436	0.0374005716785482	0.1210843508093	0.11531842934219
ITIH3	ORM1;ORM2	0.233765272121436	0.0374005716785482	0.11531842934219	0.1210843508093
CLU	C1S	-0.233617178822658	0.045785756302086	0.126154371087663	0.134755805480003
C1S	CLU	-0.233617178822658	0.045785756302086	0.134755805480003	0.126154371087663
C6	HPX	0.233587560162903	0.0437968371071531	0.365915510024279	0.126037564563918
HPX	C6	0.233587560162903	0.0437968371071531	0.126037564563918	0.365915510024279
LRG1	CFH	0.233587560162903	0.0409505407114057	0.0973044958188447	0.203965193158732
CFH	LRG1	0.233587560162903	0.0409505407114057	0.203965193158732	0.0973044958188447
Ferritin, ug/l	APOL1	-0.233538191395961	0.0483318732246241	0.231813984540327	0.127734236379364
APOL1	Ferritin, ug/l	-0.233538191395961	0.0483318732246241	0.127734236379364	0.231813984540327
FCN3	ALB	0.233528322843391	0.0468084164265959	0.589551259019243	0.307747738830735
ALB	FCN3	0.233528322843391	0.0468084164265959	0.307747738830735	0.589551259019243
CFB	APOE	-0.233498704183636	0.0201236395544568	0.074347780177151	0.127122503526934
APOE	CFB	-0.233498704183636	0.0201236395544568	0.127122503526934	0.074347780177151
KLKB1	F11	0.23346908552388	0.045785756302086	0.10049585493424	0.474340435289611
F11	KLKB1	0.23346908552388	0.045785756302086	0.474340435289611	0.10049585493424
Lymphocytes per nl	AFM	0.233462914969764	0.0383012216356462	0.190769546223699	0.111460858467779
AFM	Lymphocytes per nl	0.233462914969764	0.0383012216356462	0.111460858467779	0.190769546223699
SERPINA7	GC	0.233439466864124	0.0318172820081015	0.241707417931208	0.250157445290621
ITIH1	HP;HPR	-0.233439466864124	0.0391413891775519	0.0921601799725995	0.202752395939719
HP;HPR	ITIH1	-0.233439466864124	0.0391413891775519	0.202752395939719	0.0921601799725995
GC	SERPINA7	0.233439466864124	0.0318172820081015	0.250157445290621	0.241707417931208
HP	F13B	-0.233380229544613	0.0468084164265959	0.195538384749812	0.310855893704829
F13B	HP	-0.233380229544613	0.0468084164265959	0.310855893704829	0.195538384749812
SERPINA7	ORM2	-0.233350610884857	0.0357260907136359	0.241707417931208	0.237257884482864
JCHAIN	APOA2	-0.233350610884857	0.0357260907136359	0.123374099931089	0.112842164571118
SERPIND1	C8G	-0.233350610884857	0.0391413891775519	0.146922026043275	0.160914599952158
APOA2	JCHAIN	-0.233350610884857	0.0357260907136359	0.112842164571118	0.123374099931089
ORM2	SERPINA7	-0.233350610884857	0.0357260907136359	0.237257884482864	0.241707417931208
C8G	SERPIND1	-0.233350610884857	0.0391413891775519	0.160914599952158	0.146922026043275
FCN3	CLEC3B	0.233320992225102	0.0325683031077311	0.490891039215695	0.14798579833162
CLEC3B	FCN3	0.233320992225102	0.0325683031077311	0.14798579833162	0.490891039215695
IGKVs	APOD	-0.233261754905591	0.048911460977766	0.248393497906694	0.136215789174639
APOD	IGKVs	-0.233261754905591	0.048911460977766	0.136215789174639	0.248393497906694
ACTA2;ACTB;ACTG1;ACTG2	C1QA	0.233230432825262	0.0370262051879124	0.155880371335209	0.418233465338716
C1QA	ACTA2;ACTB;ACTG1;ACTG2	0.233230432825262	0.0370262051879124	0.418233465338716	0.155880371335209
IGLLs	ACTA2;ACTB;ACTG1;ACTG2	0.23319827641649	0.0426480936108947	0.33472291652187	0.162439062429731
ACTA2;ACTB;ACTG1;ACTG2	IGLLs	0.23319827641649	0.0426480936108947	0.162439062429731	0.33472291652187
IGKC	APOM	-0.233172898926324	0.0318172820081015	0.263599703278198	0.0858403754176905
APOM	IGKC	-0.233172898926324	0.0318172820081015	0.0858403754176905	0.263599703278198
A2M;PZP	HP	-0.233143280266568	0.028959858664069	0.134167001413014	0.133939346321319
HP	A2M;PZP	-0.233143280266568	0.028959858664069	0.133939346321319	0.134167001413014
N-terminal pro b-type Natriuretic Peptide (NT-proBNP), ng/l	CLEC3B	-0.233132126089873	0.0493451306422965	0.248634702797815	0.187946894652276
CLEC3B	N-terminal pro b-type Natriuretic Peptide (NT-proBNP), ng/l	-0.233132126089873	0.0493451306422965	0.187946894652276	0.248634702797815
APOD	APOB	0.233113661606812	0.0468084164265959	0.133223954444927	0.183687573552854
FBLN1	A2M;PZP	0.233113661606812	0.0447819842054807	0.297398305364602	0.175735362260901
APOB	APOD	0.233113661606812	0.0468084164265959	0.183687573552854	0.133223954444927
A2M;PZP	FBLN1	0.233113661606812	0.0447819842054807	0.175735362260901	0.297398305364602
GPX3	AFM	-0.233084042947057	0.045785756302086	0.296462772056007	0.126736938848053
IGHAs	CPN1	0.233084042947057	0.0333344566836591	0.148855591052892	0.089006435887296
AFM	GPX3	-0.233084042947057	0.045785756302086	0.126736938848053	0.296462772056007
CPN1	IGHAs	0.233084042947057	0.0333344566836591	0.089006435887296	0.148855591052892
PRG4	APOE	0.232847093669011	0.0374005716785482	0.694138935367288	0.185888559673806
APOE	PRG4	0.232847093669011	0.0374005716785482	0.185888559673806	0.694138935367288
KLKB1	APOB	0.232728619029989	0.0239020340243553	0.0589583505934098	0.12138483945702
APOB	KLKB1	0.232728619029989	0.0239020340243553	0.12138483945702	0.0589583505934098
VTN	AZGP1	-0.232639763050722	0.0428300536432765	0.229503877263825	0.178047646649449
AZGP1	VTN	-0.232639763050722	0.0428300536432765	0.178047646649449	0.229503877263825
CFP	APOA1	0.2325373318524	0.0340702021813162	0.131704214402401	0.0920420698529428
APOA1	CFP	0.2325373318524	0.0340702021813162	0.0920420698529428	0.131704214402401
PGLYRP2	IGHVs	-0.232462051092188	0.0437968371071531	0.10907096933416	0.270080495494111
IGHVs	PGLYRP2	-0.232462051092188	0.0437968371071531	0.270080495494111	0.10907096933416
PGLYRP2	CP	-0.232402813772677	0.0374005716785482	0.0978459400479189	0.179384223421185
CP	PGLYRP2	-0.232402813772677	0.0374005716785482	0.179384223421185	0.0978459400479189
PZP	FGA	-0.232393022101767	0.0448350013730055	0.315389511872533	0.125128450776078
FGA	PZP	-0.232393022101767	0.0448350013730055	0.125128450776078	0.315389511872533
C8B	F12	-0.232343576453166	0.0263261543717389	0.0988184635113097	0.151521644050675
F12	C8B	-0.232343576453166	0.0263261543717389	0.151521644050675	0.0988184635113097
HBB	C5	-0.23231395779341	0.0382625642284924	0.396400165407181	0.15961654431668
C5	HBB	-0.23231395779341	0.0382625642284924	0.15961654431668	0.396400165407181
SERPINA3	C7	0.232284339133654	0.0428300536432765	0.114360658696996	0.222419231583385
Leukocytes per nl	PON1	-0.232284339133654	0.0333344566836591	0.20078196002483	0.101572050365502
C7	SERPINA3	0.232284339133654	0.0428300536432765	0.222419231583385	0.114360658696996
PON1	Leukocytes per nl	-0.232284339133654	0.0333344566836591	0.101572050365502	0.20078196002483
SERPINA7	ECM1	-0.232195483154387	0.0437968371071531	0.261892667802759	0.263522464049784
ECM1	SERPINA7	-0.232195483154387	0.0437968371071531	0.263522464049784	0.261892667802759
SAA1	CLU	-0.232092555331992	0.0482086350153624	0.135717787706292	0.131431962831356
CLU	SAA1	-0.232092555331992	0.0482086350153624	0.131431962831356	0.135717787706292
SELL	CFHR1	-0.232061617048448	0.0357578097962294	0.289138950807526	0.402664032053192
CFHR1	SELL	-0.232061617048448	0.0357578097962294	0.402664032053192	0.289138950807526
Monocytes per nl	C1QC	-0.232058589455288	0.0431450916390854	0.36047028175881	0.446983149380925
C1QC	Monocytes per nl	-0.232058589455288	0.0431450916390854	0.446983149380925	0.36047028175881
SERPINA6	APOB	0.231958533876342	0.0428300536432765	0.284435484451503	0.178919095058203
APOC2	F10	-0.231958533876342	0.0468084164265959	0.195538384749812	0.170751828936455
F10	APOC2	-0.231958533876342	0.0468084164265959	0.170751828936455	0.195538384749812
APOB	SERPINA6	0.231958533876342	0.0428300536432765	0.178919095058203	0.284435484451503
SHBG	SERPINC1	0.231899296556831	0.0374005716785482	0.276764230421256	0.11958948228079
SERPINC1	SHBG	0.231899296556831	0.0374005716785482	0.11958948228079	0.276764230421256
C9	F9	0.231840059237319	0.0499923794445631	0.14073941604502	0.546143051676289
F9	C9	0.231840059237319	0.0499923794445631	0.546143051676289	0.14073941604502
ACTA2;ACTB;ACTG1;ACTG2	HBA1	0.231815550839282	0.0416638200835364	0.161058647785611	0.469170843549388
HBA1	ACTA2;ACTB;ACTG1;ACTG2	0.231815550839282	0.0416638200835364	0.469170843549388	0.161058647785611
Red blood cell distribution width (RDW-CV), %	APOA2	-0.231783226768794	0.04651615241198	0.434511674741839	0.132392126095636
APOA2	Red blood cell distribution width (RDW-CV), %	-0.231783226768794	0.04651615241198	0.132392126095636	0.434511674741839
CFH	TTR	-0.231780821917808	0.048911460977766	0.223241832347273	0.154488638941968
TTR	CFH	-0.231780821917808	0.048911460977766	0.154488638941968	0.223241832347273
SAA1	APOA4	-0.231757209926224	0.0428508355352999	0.12905077213538	0.24588853227839
APOA4	SAA1	-0.231757209926224	0.0428508355352999	0.24588853227839	0.12905077213538
CP	AMBP	-0.231691965938541	0.0374005716785482	0.179384223421185	0.25491442275642
AMBP	CP	-0.231691965938541	0.0374005716785482	0.25491442275642	0.179384223421185
JCHAIN	C7	0.231662347278786	0.0409505407114057	0.127785422219929	0.222419231583385
C7	JCHAIN	0.231662347278786	0.0409505407114057	0.222419231583385	0.127785422219929
Neutrophil-to-lymphocyte ratio	GPX3	0.231654768795421	0.0478692222282021	0.17968302256673	0.302393379441569
GPX3	Neutrophil-to-lymphocyte ratio	0.231654768795421	0.0478692222282021	0.302393379441569	0.17968302256673
HABP2	F2	0.23163272861903	0.0478502292364732	0.581804597192723	0.125183933052995
F2	HABP2	0.23163272861903	0.0478502292364732	0.125183933052995	0.581804597192723
Immature granulocytes, % of leukocytes	SERPINA1	0.231555925159198	0.0353746631477756	0.223464335494485	0.0776443877565584
SERPINA1	Immature granulocytes, % of leukocytes	0.231555925159198	0.0353746631477756	0.0776443877565584	0.223464335494485
SERPINA7	APOL1	-0.231543872639763	0.0468084164265959	0.261892667802759	0.124983297468952
APOL1	SERPINA7	-0.231543872639763	0.0468084164265959	0.124983297468952	0.261892667802759
Gamma-glutamyl transferase, U/l	IGFALS	-0.231514719727595	0.0363890947315662	0.253489021880334	0.161795725944363
IGFALS	Gamma-glutamyl transferase, U/l	-0.231514719727595	0.0363890947315662	0.161795725944363	0.253489021880334
C8B	ATRN	-0.231514253980007	0.0478502292364732	0.145802463202901	0.247864187444931
ATRN	C8B	-0.231514253980007	0.0478502292364732	0.247864187444931	0.145802463202901
Erythrocytes per pl	AZGP1	-0.231513635809927	0.0408025577295673	0.377423658998498	0.176131040865966
AZGP1	Erythrocytes per pl	-0.231513635809927	0.0408025577295673	0.176131040865966	0.377423658998498
FCGBP	C8A	0.231457484882142	0.0459971901610693	0.216604950031217	0.133856991592325
C8A	FCGBP	0.231457484882142	0.0459971901610693	0.133856991592325	0.216604950031217
CRP (clinical), mg/l	AGT	-0.231455016660496	0.0447819842054807	0.109782508699767	0.213230247825861
AGT	CRP (clinical), mg/l	-0.231455016660496	0.0447819842054807	0.213230247825861	0.109782508699767
LUM	A1BG	0.231395779340985	0.0365551627810807	0.450454733417251	0.249152293692103
A1BG	LUM	0.231395779340985	0.0365551627810807	0.249152293692103	0.450454733417251
Mean corpuscular volume (MCV), fl	C8B	0.231377346947546	0.029116641103672	0.496664499823044	0.104739028414598
C8B	Mean corpuscular volume (MCV), fl	0.231377346947546	0.029116641103672	0.104739028414598	0.496664499823044
KNG1	APOE	0.231336542021474	0.0437968371071531	0.252075129127836	0.20624328746823
APOE	KNG1	0.231336542021474	0.0437968371071531	0.20624328746823	0.252075129127836
MASP1	HPX	-0.231236735481382	0.0478692222282021	0.341492297895328	0.130506616390572
HPX	MASP1	-0.231236735481382	0.0478692222282021	0.130506616390572	0.341492297895328
Procalcitonin, �g/l	IGHAs	0.231219449925114	0.029767843848126	0.0917841851983884	0.137950217151268
IGHAs	Procalcitonin, �g/l	0.231219449925114	0.029767843848126	0.137950217151268	0.0917841851983884
N-terminal pro b-type Natriuretic Peptide (NT-proBNP), ng/l	APOM	-0.231187122736419	0.0449302931358119	0.237488692289292	0.108756503945563
APOM	N-terminal pro b-type Natriuretic Peptide (NT-proBNP), ng/l	-0.231187122736419	0.0449302931358119	0.108756503945563	0.237488692289292
Calcium, mmol/l	CP	0.231178374595399	0.0285175382211812	0.335729199967542	0.164689335729845
CP	Calcium, mmol/l	0.231178374595399	0.0285175382211812	0.164689335729845	0.335729199967542
Neutrophil-to-lymphocyte ratio	PZP	-0.231144974428557	0.0405973941473109	0.164703144902508	0.315389511872533
PZP	Neutrophil-to-lymphocyte ratio	-0.231144974428557	0.0405973941473109	0.315389511872533	0.164703144902508
Neutrophils per nl	HRG	-0.231108109846292	0.0446757073699613	0.208003465958443	0.17519959033435
HRG	Neutrophils per nl	-0.231108109846292	0.0446757073699613	0.17519959033435	0.208003465958443
Ferritin, ug/l	Red blood cell distribution width (RDW-CV), %	0.230980646638928	0.0483318732246241	0.231813984540327	0.434511674741839
Red blood cell distribution width (RDW-CV), %	Ferritin, ug/l	0.230980646638928	0.0483318732246241	0.434511674741839	0.231813984540327
Mean corpuscular volume (MCV), fl	SERPINA1	0.23093868225628	0.048313907683489	0.556095710724095	0.097002341783129
SERPINA1	Mean corpuscular volume (MCV), fl	0.23093868225628	0.048313907683489	0.097002341783129	0.556095710724095
LUM	C6	-0.230833024805628	0.0382625642284924	0.450454733417251	0.330333471172651
SAA4	C8A	-0.230833024805628	0.0374005716785482	0.128026261575914	0.116707808008964
C6	LUM	-0.230833024805628	0.0382625642284924	0.330333471172651	0.450454733417251
C8A	SAA4	-0.230833024805628	0.0374005716785482	0.116707808008964	0.128026261575914
SERPINA10	CD14	0.230773787486116	0.0437968371071531	0.151245077476702	0.127453716974749
CD14	SERPINA10	0.230773787486116	0.0437968371071531	0.127453716974749	0.151245077476702
Procalcitonin, �g/l	APOC1	-0.230769231246539	0.042630136051502	0.120013100405859	0.143392275809598
APOC1	Procalcitonin, �g/l	-0.230769231246539	0.042630136051502	0.143392275809598	0.120013100405859
HPR	C4A	-0.230714550166605	0.045785756302086	0.232519821220398	0.289231972737568
C4A	HPR	-0.230714550166605	0.045785756302086	0.289231972737568	0.232519821220398
Sodium, mmol/l	AFM	0.230667823439652	0.0451994832668002	0.23152252186952	0.126736938848053
AFM	Sodium, mmol/l	0.230667823439652	0.0451994832668002	0.126736938848053	0.23152252186952
CFHR1	ORM2	-0.230580928023383	0.0496418976978817	0.440734767062406	0.278163100492313
ORM2	CFHR1	-0.230580928023383	0.0496418976978817	0.278163100492313	0.440734767062406
Mean corpuscular volume (MCV), fl	TF	-0.230500017565013	0.0460071608260894	0.556095710724095	0.121940392862469
TF	Mean corpuscular volume (MCV), fl	-0.230500017565013	0.0460071608260894	0.121940392862469	0.556095710724095
FGG	C4BPB	-0.230447982228804	0.034115979559392	0.101563663286006	0.210381873949584
C4BPB	FGG	-0.230447982228804	0.034115979559392	0.210381873949584	0.101563663286006
CPN1	APOB	-0.230388744909293	0.0357260907136359	0.092530574948317	0.162334342014591
PRG4	TTR	0.230388744909293	0.048911460977766	0.694138935367288	0.154488638941968
APOB	CPN1	-0.230388744909293	0.0357260907136359	0.162334342014591	0.092530574948317
TTR	PRG4	0.230388744909293	0.048911460977766	0.154488638941968	0.694138935367288
Procalcitonin, �g/l	IGKC	0.230383329522046	0.0379002043356387	0.109068365810338	0.273989724242863
IGKC	Procalcitonin, �g/l	0.230383329522046	0.0379002043356387	0.273989724242863	0.109068365810338
Mean corpuscular hemoglobin (MCH), pg	IGHM	-0.230363625425488	0.0400011857424784	0.446112387102876	0.191857539024109
IGHM	Mean corpuscular hemoglobin (MCH), pg	-0.230363625425488	0.0400011857424784	0.191857539024109	0.446112387102876
CPB2	C2	-0.230329507589782	0.0478502292364732	0.230328516240752	0.223452887762381
C2	CPB2	-0.230329507589782	0.0478502292364732	0.223452887762381	0.230328516240752
IGKVs	AZGP1	0.230299888930026	0.0196288353547446	0.154056616875117	0.104240452892086
AZGP1	IGKVs	0.230299888930026	0.0196288353547446	0.104240452892086	0.154056616875117
PIGR	A1BG	0.230161668517833	0.0492010744270361	0.146908711703075	0.294070061549369
A1BG	PIGR	0.230161668517833	0.0492010744270361	0.294070061549369	0.146908711703075
Creatinine, mg/dl	AZGP1	0.230064643209885	0.043308887022839	0.284661893605586	0.178047646649449
AZGP1	Creatinine, mg/dl	0.230064643209885	0.043308887022839	0.178047646649449	0.284661893605586
Gamma-glutamyl transferase, U/l	F2	-0.230016641082752	0.0332334678219714	0.253160828408547	0.0981093668303149
F2	Gamma-glutamyl transferase, U/l	-0.230016641082752	0.0332334678219714	0.0981093668303149	0.253160828408547
Bilirubin (total), mg/dl	Thrombocytes per nl	-0.229945699123781	0.0340702021813162	0.135652697004118	0.258687562054977
Thrombocytes per nl	Bilirubin (total), mg/dl	-0.229945699123781	0.0340702021813162	0.258687562054977	0.135652697004118
GSN	FGG	-0.229914846353203	0.0428300536432765	0.158471198480123	0.119279396705469
FGG	GSN	-0.229914846353203	0.0428300536432765	0.119279396705469	0.158471198480123
IGKVs	SERPING1	-0.22979637171418	0.034115979559392	0.184084139705886	0.311810194711131
SERPING1	IGKVs	-0.22979637171418	0.034115979559392	0.311810194711131	0.184084139705886
CFD	ALB	0.229760582500309	0.0383012216356462	0.396800656145294	0.291765188342128
ALB	CFD	0.229760582500309	0.0383012216356462	0.291765188342128	0.396800656145294
Sodium, mmol/l	F13B	0.229749359304191	0.0482928734438431	0.235997249470856	0.312696355548884
F13B	Sodium, mmol/l	0.229749359304191	0.0482928734438431	0.312696355548884	0.235997249470856
INR	SERPIND1	-0.229743679468113	0.0376578206969585	0.28686398707389	0.143431993536945
SERPIND1	INR	-0.229743679468113	0.0376578206969585	0.143431993536945	0.28686398707389
C1RL	APOA2	-0.229707515734913	0.0382625642284924	0.116588283943288	0.117976239704518
APOA2	C1RL	-0.229707515734913	0.0382625642284924	0.117976239704518	0.116588283943288
C4BPA	APOC2	0.22958904109589	0.048911460977766	0.235418659566215	0.195771625963136
APOC2	C4BPA	0.22958904109589	0.048911460977766	0.195771625963136	0.235418659566215
JCHAIN	FGG	0.22958904109589	0.0499923794445631	0.142286003034526	0.137744960384488
FGG	JCHAIN	0.22958904109589	0.0499923794445631	0.137744960384488	0.142286003034526
CD5L	ACTBL2	0.229533378660824	0.0490677502889297	0.21911288491091	0.2269383450863
ACTBL2	CD5L	0.229533378660824	0.0490677502889297	0.2269383450863	0.21911288491091
HABP2	CFB	-0.229529803776379	0.0349131106047212	0.514379256935425	0.106382301724974
CFB	HABP2	-0.229529803776379	0.0349131106047212	0.106382301724974	0.514379256935425
CFP	SERPING1	0.229482907565099	0.047045048416145	0.164657669456507	0.380770860618173
SERPING1	CFP	0.229482907565099	0.047045048416145	0.380770860618173	0.164657669456507
IGLVs	APOB	-0.229440947797112	0.045785756302086	0.211759122897148	0.182438628957543
APOB	IGLVs	-0.229440947797112	0.045785756302086	0.182438628957543	0.211759122897148
KNG1	FGB	-0.229352091817845	0.0499923794445631	0.28147883209004	0.136295013433072
SERPINA6	HPR	-0.229352091817845	0.0357260907136359	0.262994087786109	0.210581479668347
LCAT	IGHVs	-0.229352091817845	0.048911460977766	0.168171814712731	0.287899843065464
FGB	KNG1	-0.229352091817845	0.0499923794445631	0.136295013433072	0.28147883209004
IGHVs	LCAT	-0.229352091817845	0.048911460977766	0.287899843065464	0.168171814712731
HPR	SERPINA6	-0.229352091817845	0.0357260907136359	0.210581479668347	0.262994087786109
GSN	CD14	-0.229263235838578	0.0400372971685708	0.153712899192088	0.11783704507568
CD14	GSN	-0.229263235838578	0.0400372971685708	0.11783704507568	0.153712899192088
Neutrophils, % of leukocytes	CFH	-0.229242119382964	0.0460015361932628	0.224799959887831	0.21662541589191
CFH	Neutrophils, % of leukocytes	-0.229242119382964	0.0460015361932628	0.21662541589191	0.224799959887831
SERPINA1	HPX	-0.229233617178823	0.0257010156277424	0.0583909039261866	0.0853405518921189
HPX	SERPINA1	-0.229233617178823	0.0257010156277424	0.0853405518921189	0.0583909039261866
Mean platelet volume, fl	SERPINF2	-0.229200837214004	0.0456923356368699	0.390199645960663	0.23204539078332
SERPINF2	Mean platelet volume, fl	-0.229200837214004	0.0456923356368699	0.23204539078332	0.390199645960663
SERPINF1	PON1	-0.229144761199556	0.0418813741525088	0.190303086061399	0.119200834126371
PON1	SERPINF1	-0.229144761199556	0.0418813741525088	0.119200834126371	0.190303086061399
SERPINA7	CFHR2	0.2291151425398	0.048911460977766	0.261892667802759	0.226215507022168
CFHR2	SERPINA7	0.2291151425398	0.048911460977766	0.226215507022168	0.261892667802759
LYZ	C5	-0.229107981220657	0.0460015361932628	0.209024524106229	0.179492787550034
C5	LYZ	-0.229107981220657	0.0460015361932628	0.179492787550034	0.209024524106229
CFHR5	A2M;PZP	-0.22893885049427	0.0480227873740896	0.207298365498153	0.182910322498371
A2M;PZP	CFHR5	-0.22893885049427	0.0480227873740896	0.182910322498371	0.207298365498153
GPLD1	AGT	0.228878193261755	0.0447819842054807	0.0982926602476228	0.213230247825861
HPR	TTR	-0.228878193261755	0.0374005716785482	0.210581479668347	0.136433071334422
AGT	GPLD1	0.228878193261755	0.0447819842054807	0.213230247825861	0.0982926602476228
TTR	HPR	-0.228878193261755	0.0374005716785482	0.136433071334422	0.210581479668347
ECM1	TF	0.228848574601999	0.0400372971685708	0.252918535772191	0.112713695289781
TF	ECM1	0.228848574601999	0.0400372971685708	0.112713695289781	0.252918535772191
A1BG	F13A1	-0.228739101274312	0.0344720445603061	0.249152293692103	0.188380911056234
F13A1	A1BG	-0.228739101274312	0.0344720445603061	0.188380911056234	0.249152293692103
SELL	IGFALS	0.228717573986116	0.0368569414313413	0.289138950807526	0.161795725944363
IGFALS	SELL	0.228717573986116	0.0368569414313413	0.161795725944363	0.289138950807526
FBLN1	C7	0.228522769344687	0.0382625642284924	0.260789582504724	0.2202223141151
C7	FBLN1	0.228522769344687	0.0382625642284924	0.2202223141151	0.260789582504724
CD14	C1RL	0.228493150684932	0.045785756302086	0.130855142941185	0.134755805480003
C1RL	CD14	0.228493150684932	0.045785756302086	0.134755805480003	0.130855142941185
Thrombocytes per nl	JCHAIN	0.228463532025176	0.0333344566836591	0.258687562054977	0.118268825768051
JCHAIN	Thrombocytes per nl	0.228463532025176	0.0333344566836591	0.118268825768051	0.258687562054977
Creatine kinase, U/l	TF	-0.228388746803069	0.0461396081101232	0.186721226570655	0.121940392862469
TF	Creatine kinase, U/l	-0.228388746803069	0.0461396081101232	0.121940392862469	0.186721226570655
C2	SHBG	0.228285820066642	0.045785756302086	0.21960205337482	0.309953213927609
SHBG	C2	0.228285820066642	0.045785756302086	0.309953213927609	0.21960205337482
VTN	C7	-0.228285820066642	0.0468084164265959	0.229503877263825	0.233141920278622
C7	VTN	-0.228285820066642	0.0468084164265959	0.233141920278622	0.229503877263825
SERPINA6	SERPINF2	0.228167345427619	0.0325683031077311	0.262994087786109	0.191708875111417
SERPINF2	SERPINA6	0.228167345427619	0.0325683031077311	0.191708875111417	0.262994087786109
IGHM	ALB	0.228137726767864	0.0365551627810807	0.185642885496077	0.291765188342128
ALB	IGHM	0.228137726767864	0.0365551627810807	0.291765188342128	0.185642885496077
AZGP1	A1BG	-0.227811921510552	0.0499923794445631	0.196182216305179	0.294070061549369
A1BG	AZGP1	-0.227811921510552	0.0499923794445631	0.294070061549369	0.196182216305179
IGLVs	S100A9	0.227791523665097	0.0367214299442287	0.194098986848066	0.275737433686496
S100A9	IGLVs	0.227791523665097	0.0367214299442287	0.275737433686496	0.194098986848066
HPR	C1RL	0.22775268419104	0.0478502292364732	0.233164103477297	0.139249543508388
LBP	HP;HPR	0.22775268419104	0.0296526764582525	0.0783677877825245	0.170667626726387
C1RL	HPR	0.22775268419104	0.0478502292364732	0.139249543508388	0.233164103477297
HP;HPR	LBP	0.22775268419104	0.0296526764582525	0.170667626726387	0.0783677877825245
SERPIND1	SAA4	0.22775268419104	0.0499923794445631	0.182366567269603	0.159852176248665
SAA4	SERPIND1	0.22775268419104	0.0499923794445631	0.159852176248665	0.182366567269603
Lactate dehydrogenase (LDH), U/l	CPN2	0.227733065057009	0.0438801644912328	0.144378029502695	0.135297173847968
CPN2	Lactate dehydrogenase (LDH), U/l	0.227733065057009	0.0438801644912328	0.135297173847968	0.144378029502695
SERPINF1	C3	-0.227693446871529	0.0499923794445631	0.214435102572844	0.193254123524505
C3	SERPINF1	-0.227693446871529	0.0499923794445631	0.193254123524505	0.214435102572844
SERPINA10	PLG	-0.227634209552018	0.0428300536432765	0.149905187751468	0.270560582770942
PLG	SERPINA10	-0.227634209552018	0.0428300536432765	0.270560582770942	0.149905187751468
IGHGs	APOB	-0.227456497593484	0.0447819842054807	0.333529672883781	0.182438628957543
APOB	IGHGs	-0.227456497593484	0.0447819842054807	0.182438628957543	0.333529672883781
SERPINA10	PIGR	0.227384919165741	0.047045048416145	0.156244485206794	0.143349029879783
PIGR	SERPINA10	0.227384919165741	0.047045048416145	0.143349029879783	0.156244485206794
HP	F13A1	-0.227330650570087	0.0275347774311667	0.133310957271219	0.16584900824819
F13A1	HP	-0.227330650570087	0.0275347774311667	0.16584900824819	0.133310957271219
Creatinine, mg/dl	APOC2	0.227176802500138	0.0483759569875128	0.291380764180601	0.195771625963136
APOC2	Creatinine, mg/dl	0.227176802500138	0.0483759569875128	0.195771625963136	0.291380764180601
CPB2	C1QB	0.227160310995927	0.0468084164265959	0.230328516240752	0.517921051045673
C1QB	CPB2	0.227160310995927	0.0468084164265959	0.517921051045673	0.230328516240752
CNDP1	APOL1	0.227062374245473	0.0493451306422965	0.517690906627149	0.129094836730856
APOL1	CNDP1	0.227062374245473	0.0493451306422965	0.129094836730856	0.517690906627149
CFB	F11	-0.226893743058127	0.0478502292364732	0.13184265289624	0.47666189893256
F11	CFB	-0.226893743058127	0.0478502292364732	0.47666189893256	0.13184265289624
KNG1	CLU	0.226893743058127	0.0437968371071531	0.252075129127836	0.12197183667476
CLU	KNG1	0.226893743058127	0.0437968371071531	0.12197183667476	0.252075129127836
SERPINA6	KLKB1	-0.226745649759348	0.0400372971685708	0.272885788596312	0.08939362040224
KLKB1	SERPINA6	-0.226745649759348	0.0400372971685708	0.08939362040224	0.272885788596312
Red blood cell distribution width (RDW-CV), %	APOA1	-0.226692480357234	0.025827290265409	0.380842815662917	0.0743252019860105
APOA1	Red blood cell distribution width (RDW-CV), %	-0.226692480357234	0.025827290265409	0.0743252019860105	0.380842815662917
APOM	ALB	0.226686412439837	0.045785756302086	0.10980102668741	0.307747738830735
ALB	APOM	0.226686412439837	0.045785756302086	0.307747738830735	0.10980102668741
IGHAs	HPX	-0.226656793780081	0.0478502292364732	0.182253079003626	0.130506616390572
HPX	IGHAs	-0.226656793780081	0.0478502292364732	0.130506616390572	0.182253079003626
Lymphocytes, % of leukocytes	SERPINA7	0.226638369026947	0.0426480936108947	0.147278083269623	0.261892667802759
SERPINA7	Lymphocytes, % of leukocytes	0.226638369026947	0.0426480936108947	0.261892667802759	0.147278083269623
SERPINA6	F2	-0.226567937800815	0.0499923794445631	0.308286339908139	0.126941434079822
F2	SERPINA6	-0.226567937800815	0.0499923794445631	0.126941434079822	0.308286339908139
HPR	CFB	0.226479081821548	0.0418813741525088	0.221372977663261	0.120525287838886
CFB	HPR	0.226479081821548	0.0418813741525088	0.120525287838886	0.221372977663261
Immature granulocytes, % of leukocytes	SERPINF1	0.22621932570525	0.041032290394033	0.240979359865943	0.189774343072403
SERPINF1	Immature granulocytes, % of leukocytes	0.22621932570525	0.041032290394033	0.189774343072403	0.240979359865943
SERPINA10	ALB	-0.22612365790448	0.0499923794445631	0.163899066786606	0.307747738830735
ALB	SERPINA10	-0.22612365790448	0.0499923794445631	0.307747738830735	0.163899066786606
FN1	FGB	0.226094039244724	0.0374005716785482	0.261804001749837	0.107773059079974
FGB	FN1	0.226094039244724	0.0374005716785482	0.107773059079974	0.261804001749837
Bilirubin (total), mg/dl	LRG1	0.225965691719116	0.0492010744270361	0.176987198286144	0.111781388391249
LRG1	Bilirubin (total), mg/dl	0.225965691719116	0.0492010744270361	0.111781388391249	0.176987198286144
Aspartate aminotransferase (AST), U/l	Red blood cell distribution width (RDW-CV), %	0.22585933368588	0.0431301644049065	0.153023460011928	0.434511674741839
Red blood cell distribution width (RDW-CV), %	Aspartate aminotransferase (AST), U/l	0.22585933368588	0.0431301644049065	0.434511674741839	0.153023460011928
A2M;PZP	TF	0.225797852647168	0.0357260907136359	0.149242862819866	0.103966938144176
TF	A2M;PZP	0.225797852647168	0.0357260907136359	0.103966938144176	0.149242862819866
SAA1	LUM	-0.225720992622401	0.0449302931358119	0.130565379163329	0.47868395038049
LUM	SAA1	-0.225720992622401	0.0449302931358119	0.47868395038049	0.130565379163329
Leukocytes per nl	CST3	0.225673676763779	0.0478692222282021	0.237254701783916	0.217388073258333
CST3	Leukocytes per nl	0.225673676763779	0.0478692222282021	0.217388073258333	0.237254701783916
AZGP1	C4B	-0.225649759348389	0.0447819842054807	0.181227092331555	0.184103712844754
C4B	AZGP1	-0.225649759348389	0.0447819842054807	0.184103712844754	0.181227092331555
LRG1	GC	0.225649759348389	0.0499923794445631	0.112591532836016	0.301116890142833
GC	LRG1	0.225649759348389	0.0499923794445631	0.301116890142833	0.112591532836016
CFP	CFHR5	-0.225575447570333	0.0461396081101232	0.164657669456507	0.205832534646469
CFHR5	CFP	-0.225575447570333	0.0461396081101232	0.205832534646469	0.164657669456507
CFI	C2	0.225531284709367	0.0499923794445631	0.28147883209004	0.227158355721787
C2	CFI	0.225531284709367	0.0499923794445631	0.227158355721787	0.28147883209004
APOL1	APOC3	0.2254424287301	0.0468084164265959	0.124983297468952	0.134704220605426
APOC3	APOL1	0.2254424287301	0.0468084164265959	0.134704220605426	0.124983297468952
C4BPA	APOE	-0.225294335431322	0.0349131106047212	0.181432178197347	0.184540727482098
APOE	C4BPA	-0.225294335431322	0.0349131106047212	0.184540727482098	0.181432178197347
Thrombocytes per nl	CD5L	0.22523509811181	0.0447819842054807	0.276155569267131	0.21014809719716
CD5L	Thrombocytes per nl	0.22523509811181	0.0447819842054807	0.21014809719716	0.276155569267131
SERPINA6	SERPINC1	0.225146242132543	0.0365551627810807	0.262994087786109	0.118347339503749
SERPINC1	SERPINA6	0.225146242132543	0.0365551627810807	0.118347339503749	0.262994087786109
Neutrophils, % of leukocytes	PZP	-0.225131118881119	0.0494720604809731	0.232968430264946	0.315389511872533
PZP	Neutrophils, % of leukocytes	-0.225131118881119	0.0494720604809731	0.315389511872533	0.232968430264946
AFM	C5	0.225116623472788	0.045785756302086	0.126736938848053	0.179492787550034
C5	AFM	0.225116623472788	0.045785756302086	0.179492787550034	0.126736938848053
C2	APOA1	-0.224938911514254	0.0437968371071531	0.21960205337482	0.11172464117717
APOA1	C2	-0.224938911514254	0.0437968371071531	0.11172464117717	0.21960205337482
Hematocrit l/l	APOL1	0.224777673295117	0.046292331367336	0.363324661337576	0.124983297468952
APOL1	Hematocrit l/l	0.224777673295117	0.046292331367336	0.124983297468952	0.363324661337576
IGHAs	CFHR2	0.224701962236209	0.0282810206169585	0.135644154440597	0.166957460927987
CFHR2	IGHAs	0.224701962236209	0.0282810206169585	0.166957460927987	0.135644154440597
TF	LYZ	-0.22468142186452	0.0418419937186629	0.115396552186168	0.20447313911573
LYZ	TF	-0.22468142186452	0.0418419937186629	0.20447313911573	0.115396552186168
IGHAs	C1QB	0.224583487597186	0.0499923794445631	0.184971803944883	0.517921051045673
C1QB	IGHAs	0.224583487597186	0.0499923794445631	0.517921051045673	0.184971803944883
SERPINC1	LPA	0.224453905960755	0.0295262685483497	0.105664956399714	0.149947128510247
LPA	SERPINC1	0.224453905960755	0.0295262685483497	0.149947128510247	0.105664956399714
Red blood cell distribution width (RDW-CV), %	AMBP	0.224378504715615	0.0486518863610554	0.434511674741839	0.268102948244965
AMBP	Red blood cell distribution width (RDW-CV), %	0.224378504715615	0.0486518863610554	0.268102948244965	0.434511674741839
F12	C4B	-0.224316919659385	0.0478502292364732	0.221307310218688	0.187775899579493
C4B	F12	-0.224316919659385	0.0478502292364732	0.187775899579493	0.221307310218688
Ferritin, ug/l	Immature granulocytes per nl	0.224020696503226	0.043172011521048	0.219246097724538	0.223631019679029
Immature granulocytes per nl	Ferritin, ug/l	0.224020696503226	0.043172011521048	0.223631019679029	0.219246097724538
A1BG	F9	-0.223991114402073	0.0447819842054807	0.282891070956573	0.546143051676289
F9	A1BG	-0.223991114402073	0.0447819842054807	0.546143051676289	0.282891070956573
SERPINC1	AGT	0.223754165124028	0.0263261543717389	0.101768268392244	0.152863228750419
AGT	SERPINC1	0.223754165124028	0.0263261543717389	0.152863228750419	0.101768268392244
GSN	APOA4	0.223546834505739	0.048911460977766	0.17353518346906	0.24588853227839
APOA4	GSN	0.223546834505739	0.048911460977766	0.24588853227839	0.17353518346906
ECM1	A2M;PZP	0.223517215845983	0.0447819842054807	0.263522464049784	0.175735362260901
A2M;PZP	ECM1	0.223517215845983	0.0447819842054807	0.175735362260901	0.263522464049784
CNDP1	LPA	0.223305047677369	0.0491800509066551	0.517690906627149	0.20218465372736
LPA	CNDP1	0.223305047677369	0.0491800509066551	0.20218465372736	0.517690906627149
HP;HPR	APOC2	-0.223250647908182	0.0333344566836591	0.183694133639739	0.146567438856514
APOC2	HP;HPR	-0.223250647908182	0.0333344566836591	0.146567438856514	0.183694133639739
SERPINA3	RBP4	-0.223221029248426	0.0310811586284974	0.0904496638739419	0.105921316905011
RBP4	SERPINA3	-0.223221029248426	0.0310811586284974	0.105921316905011	0.0904496638739419
IGKC	C1R	-0.223013698630137	0.0468084164265959	0.310855893704829	0.170751828936455
C1R	IGKC	-0.223013698630137	0.0468084164265959	0.170751828936455	0.310855893704829
APOC3	CP	-0.222984079970381	0.0447819842054807	0.131801521695676	0.196585320495246
CP	APOC3	-0.222984079970381	0.0447819842054807	0.196585320495246	0.131801521695676
TGFBI	HBA1	0.222908293752284	0.0461396081101232	0.192744491943902	0.49792327085508
HBA1	TGFBI	0.222908293752284	0.0461396081101232	0.49792327085508	0.192744491943902
GC	CFH	0.222895223991114	0.0391413891775519	0.281600549916276	0.201882294216122
CFH	GC	0.222895223991114	0.0391413891775519	0.201882294216122	0.281600549916276
C5	ALB	-0.222865605331359	0.0499923794445631	0.188844071434578	0.307747738830735
ALB	C5	-0.222865605331359	0.0499923794445631	0.307747738830735	0.188844071434578
Hemoglobin, g/dl	ALB	0.222842587068117	0.0378218220330305	0.279881483044426	0.291765188342128
ALB	Hemoglobin, g/dl	0.222842587068117	0.0378218220330305	0.291765188342128	0.279881483044426
Immature granulocytes, % of leukocytes	APOL1	-0.222614933942911	0.0463158162714487	0.244812171720515	0.124983297468952
APOL1	Immature granulocytes, % of leukocytes	-0.222614933942911	0.0463158162714487	0.124983297468952	0.244812171720515
SAA1;SAA2	HRG	-0.222586661521641	0.0436519583160018	0.12274291288036	0.17519959033435
HRG	SAA1;SAA2	-0.222586661521641	0.0436519583160018	0.17519959033435	0.12274291288036
Red blood cell distribution width (RDW-CV), %	FETUB	0.222546689962132	0.0465527393366861	0.434511674741839	0.299367441690567
FETUB	Red blood cell distribution width (RDW-CV), %	0.222546689962132	0.0465527393366861	0.299367441690567	0.434511674741839
SERPINA10	APOL1	-0.222510181414291	0.0400372971685708	0.144102064135824	0.115218444073998
APOL1	SERPINA10	-0.222510181414291	0.0400372971685708	0.115218444073998	0.144102064135824
APOL1	A1BG	-0.222302850796001	0.0357260907136359	0.106356982699215	0.249152293692103
A1BG	APOL1	-0.222302850796001	0.0357260907136359	0.249152293692103	0.106356982699215
CFH;CFHR1	CFB	0.222302850796001	0.0428300536432765	0.257976369618805	0.121900921907787
CFB	CFH;CFHR1	0.222302850796001	0.0428300536432765	0.121900921907787	0.257976369618805
ORM1;ORM2	CD5L	0.222213994816735	0.0478502292364732	0.142450682439616	0.217424725828887
CD5L	ORM1;ORM2	0.222213994816735	0.0478502292364732	0.217424725828887	0.142450682439616
HPX	C1QA	-0.222095520177712	0.0468084164265959	0.130506616390572	0.418233465338716
C1QA	HPX	-0.222095520177712	0.0468084164265959	0.418233465338716	0.130506616390572
LBP	AMBP	-0.222036282858201	0.0391413891775519	0.0974771134325572	0.255238808225973
C8B	APOL1	-0.222036282858201	0.0418813741525088	0.133916986487651	0.117905172885867
APOL1	C8B	-0.222036282858201	0.0418813741525088	0.117905172885867	0.133916986487651
AMBP	LBP	-0.222036282858201	0.0391413891775519	0.255238808225973	0.0974771134325572
VTN	PIGR	-0.22201653708503	0.0449690589950276	0.229503877263825	0.138654598568002
PIGR	VTN	-0.22201653708503	0.0449690589950276	0.138654598568002	0.229503877263825
Lactate dehydrogenase (LDH), U/l	A2M	-0.2219651240778	0.0460015361932628	0.145297535049452	0.110318498833843
A2M	Lactate dehydrogenase (LDH), U/l	-0.2219651240778	0.0460015361932628	0.110318498833843	0.145297535049452
N-terminal pro b-type Natriuretic Peptide (NT-proBNP), ng/l	Bilirubin (total), mg/dl	0.221870352550083	0.0436200146617005	0.235366329112092	0.16373309851276
Bilirubin (total), mg/dl	N-terminal pro b-type Natriuretic Peptide (NT-proBNP), ng/l	0.221870352550083	0.0436200146617005	0.16373309851276	0.235366329112092
APOC1	F2	0.221621621621622	0.0468084164265959	0.153079273713233	0.123707957698861
F2	APOC1	0.221621621621622	0.0468084164265959	0.123707957698861	0.153079273713233
HBB;HBD	CFH;CFHR1	-0.221473528322843	0.0325683031077311	0.443957394994861	0.216286936023137
CFH;CFHR1	HBB;HBD	-0.221473528322843	0.0325683031077311	0.216286936023137	0.443957394994861
C8A	APOA1	-0.221325435024065	0.045785756302086	0.133856991592325	0.114024143098464
APOA1	C8A	-0.221325435024065	0.045785756302086	0.114024143098464	0.133856991592325
VTN	LBP	0.221266197704554	0.0478502292364732	0.229503877263825	0.114751938631913
LBP	VTN	0.221266197704554	0.0478502292364732	0.114751938631913	0.229503877263825
C4A;C4B	C1R	-0.221118104405776	0.0478502292364732	0.158887299644187	0.172127907947869
C1R	C4A;C4B	-0.221118104405776	0.0478502292364732	0.172127907947869	0.158887299644187
N-terminal pro b-type Natriuretic Peptide (NT-proBNP), ng/l	Hematocrit l/l	-0.221044777378471	0.0499189364690593	0.248634702797815	0.363591350713421
Hematocrit l/l	N-terminal pro b-type Natriuretic Peptide (NT-proBNP), ng/l	-0.221044777378471	0.0499189364690593	0.363591350713421	0.248634702797815
Red blood cell distribution width (RDW-CV), %	IGLCs	0.220614437671915	0.0475739444024639	0.434511674741839	0.241601011769376
IGLCs	Red blood cell distribution width (RDW-CV), %	0.220614437671915	0.0475739444024639	0.241601011769376	0.434511674741839
Neutrophils per nl	C7	0.220560807768988	0.0489754799236965	0.214994055936227	0.239333005664856
C7	Neutrophils per nl	0.220560807768988	0.0489754799236965	0.239333005664856	0.214994055936227
CPB2	C4BPA	-0.220525731210663	0.0499923794445631	0.231214754931104	0.235418659566215
C4BPA	CPB2	-0.220525731210663	0.0499923794445631	0.235418659566215	0.231214754931104
CFD	AMBP	0.220504751326669	0.0429708602346686	0.397480457170684	0.257745197982655
AMBP	CFD	0.220504751326669	0.0429708602346686	0.257745197982655	0.397480457170684
Mean platelet volume, fl	IGLCs	0.220437370377913	0.0456923356368699	0.390199645960663	0.236686298598986
IGLCs	Mean platelet volume, fl	0.220437370377913	0.0456923356368699	0.236686298598986	0.390199645960663
IGHM	C1S	0.220318400592373	0.0382625642284924	0.186981210097727	0.119397640182886
C1S	IGHM	0.220318400592373	0.0382625642284924	0.119397640182886	0.186981210097727
C1R	APOA1	-0.220288781932618	0.0468084164265959	0.170751828936455	0.115460760518937
APOA1	C1R	-0.220288781932618	0.0468084164265959	0.115460760518937	0.170751828936455
LUM	CFH	-0.220140688633839	0.0499923794445631	0.47868395038049	0.223241832347273
CFH	LUM	-0.220140688633839	0.0499923794445631	0.223241832347273	0.47868395038049
Sodium, mmol/l	LBP	-0.220120299819523	0.0493627396391946	0.236758325306507	0.117293115289462
LBP	Sodium, mmol/l	-0.220120299819523	0.0493627396391946	0.117293115289462	0.236758325306507
LCAT	TFRC	0.220090497737557	0.0493477139697588	0.168171814712731	0.319526447954188
TFRC	LCAT	0.220090497737557	0.0493477139697588	0.319526447954188	0.168171814712731
Procalcitonin, �g/l	CLEC3B	-0.22002829991483	0.0446572104432685	0.12304486707241	0.177480161232519
CLEC3B	Procalcitonin, �g/l	-0.22002829991483	0.0446572104432685	0.177480161232519	0.12304486707241
Hemoglobin, g/dl	APOL1	0.219939872436274	0.0462859915165686	0.324001940615981	0.124983297468952
APOL1	Hemoglobin, g/dl	0.219939872436274	0.0462859915165686	0.124983297468952	0.324001940615981
IGLVs	RBP4	0.219903739355794	0.0325683031077311	0.191708875111417	0.109547928635095
RBP4	IGLVs	0.219903739355794	0.0325683031077311	0.109547928635095	0.191708875111417
C4BPB	TF	0.219814883376527	0.0391413891775519	0.220383039064912	0.111402415351494
TF	C4BPB	0.219814883376527	0.0391413891775519	0.111402415351494	0.220383039064912
HPX	A2M	0.219666790077749	0.0303597002997	0.0947368961159313	0.0836506635917266
A2M	HPX	0.219666790077749	0.0303597002997	0.0836506635917266	0.0947368961159313
HPR	GPX3	-0.219577934098482	0.0382625642284924	0.21085115181233	0.260789582504724
GPX3	HPR	-0.219577934098482	0.0382625642284924	0.260789582504724	0.21085115181233
LGALS3BP	CP	0.219489078119215	0.0447819842054807	0.13285580945012	0.196585320495246
CP	LGALS3BP	0.219489078119215	0.0447819842054807	0.196585320495246	0.13285580945012
Creatinine, mg/dl	IGHM	0.219357418424514	0.0230427418622688	0.206212454295267	0.133928206567263
IGHM	Creatinine, mg/dl	0.219357418424514	0.0230427418622688	0.133928206567263	0.206212454295267
Lymphocytes, % of leukocytes	C5	0.219338864235642	0.0388256459148681	0.139664476277095	0.15961654431668
C5	Lymphocytes, % of leukocytes	0.219338864235642	0.0388256459148681	0.15961654431668	0.139664476277095
Mean platelet volume, fl	APOA2	-0.219134910169247	0.0478411218035474	0.390199645960663	0.134683158120856
APOA2	Mean platelet volume, fl	-0.219134910169247	0.0478411218035474	0.134683158120856	0.390199645960663
ITIH3	CFH;CFHR1	0.21904479822288	0.0400372971685708	0.11783704507568	0.251864864567915
CFH;CFHR1	ITIH3	0.21904479822288	0.0400372971685708	0.251864864567915	0.11783704507568
N-terminal pro b-type Natriuretic Peptide (NT-proBNP), ng/l	AMBP	0.218879946344735	0.0460015361932628	0.238287957481101	0.25900864943598
AMBP	N-terminal pro b-type Natriuretic Peptide (NT-proBNP), ng/l	0.218879946344735	0.0460015361932628	0.25900864943598	0.238287957481101
Calcium, mmol/l	ATRN	0.218686029218791	0.0446874443254831	0.3733563896871	0.243150977021532
ATRN	Calcium, mmol/l	0.218686029218791	0.0446874443254831	0.243150977021532	0.3733563896871
AZGP1	F13B	0.21857089966679	0.045785756302086	0.182438628957543	0.310855893704829
APOC2	F2	0.21857089966679	0.034115979559392	0.146567438856514	0.0992813337739608
F2	APOC2	0.21857089966679	0.034115979559392	0.0992813337739608	0.146567438856514
F13B	AZGP1	0.21857089966679	0.045785756302086	0.310855893704829	0.182438628957543
ITIH3	F12	-0.218541281007034	0.0428300536432765	0.123660586675324	0.205425627659419
F12	ITIH3	-0.218541281007034	0.0428300536432765	0.205425627659419	0.123660586675324
ECM1	F2	0.218185857089967	0.048911460977766	0.275392791157421	0.125426419735063
F2	ECM1	0.218185857089967	0.048911460977766	0.125426419735063	0.275392791157421
ECM1	APOA2	0.217711958533876	0.034115979559392	0.237257884482864	0.109086897603488
APOA2	ECM1	0.217711958533876	0.034115979559392	0.109086897603488	0.237257884482864
CFH	CRP	0.217697149203998	0.0449690589950276	0.21662541589191	0.11199025268954
CRP	CFH	0.217697149203998	0.0449690589950276	0.11199025268954	0.21662541589191
C8G	FN1	-0.217682339874121	0.045785756302086	0.17699269973493	0.289231972737568
FN1	C8G	-0.217682339874121	0.045785756302086	0.289231972737568	0.17699269973493
GPLD1	C3	0.217563865235098	0.0437968371071531	0.0969519727414756	0.17724032516801
C3	GPLD1	0.217563865235098	0.0437968371071531	0.17724032516801	0.0969519727414756
C4A;C4B	ORM2	0.217504627915587	0.0499923794445631	0.163899066786606	0.278163100492313
ORM2	C4A;C4B	0.217504627915587	0.0499923794445631	0.278163100492313	0.163899066786606
C7	SERPINC1	0.217119585338763	0.0418813741525088	0.222419231583385	0.1306900711506
SERPINC1	C7	0.217119585338763	0.0418813741525088	0.1306900711506	0.222419231583385
IGHAs	APOA2	-0.216971492039985	0.0428300536432765	0.171260719773083	0.128988184809402
APOA2	IGHAs	-0.216971492039985	0.0428300536432765	0.128988184809402	0.171260719773083
Monocytes per nl	C4A;C4B	-0.2167198591608	0.0421510955613041	0.36047028175881	0.143646496715497
C4A;C4B	Monocytes per nl	-0.2167198591608	0.0421510955613041	0.143646496715497	0.36047028175881
SERPING1	SERPINC1	0.216290262865605	0.0499923794445631	0.392364432610359	0.143866958623798
SERPINC1	SERPING1	0.216290262865605	0.0499923794445631	0.143866958623798	0.392364432610359
SAA4	APOB	0.216171788226583	0.0418813741525088	0.135590948818747	0.177824195172127
APOB	SAA4	0.216171788226583	0.0418813741525088	0.177824195172127	0.135590948818747
TF	C1QB	-0.216142169566827	0.045785756302086	0.121940392862469	0.517921051045673
C1QB	TF	-0.216142169566827	0.045785756302086	0.517921051045673	0.121940392862469
GSN	A2M;PZP	0.216023694927805	0.0499923794445631	0.174973328055971	0.187652554726693
A2M;PZP	GSN	0.216023694927805	0.0499923794445631	0.187652554726693	0.174973328055971
Creatinine, mg/dl	HPX	-0.215966056770502	0.0473245014693049	0.291380764180601	0.130506616390572
HPX	Creatinine, mg/dl	-0.215966056770502	0.0473245014693049	0.130506616390572	0.291380764180601
SERPINA7	HRG	0.215223991114402	0.048911460977766	0.261892667802759	0.183595194104948
HRG	SERPINA7	0.215223991114402	0.048911460977766	0.183595194104948	0.261892667802759
GC	TTR	-0.215194372454646	0.0478502292364732	0.295076413624918	0.154488638941968
TTR	GC	-0.215194372454646	0.0478502292364732	0.154488638941968	0.295076413624918
Lactate dehydrogenase (LDH), U/l	APOA4	0.215057008718981	0.0449302931358119	0.144378029502695	0.24588853227839
APOA4	Lactate dehydrogenase (LDH), U/l	0.215057008718981	0.0449302931358119	0.24588853227839	0.144378029502695
Mean corpuscular volume (MCV), fl	Sodium, mmol/l	0.214755225619373	0.0464832862440735	0.556095710724095	0.23152252186952
Sodium, mmol/l	Mean corpuscular volume (MCV), fl	0.214755225619373	0.0464832862440735	0.23152252186952	0.556095710724095
LGALS3BP	F9	-0.213861532765642	0.0357260907136359	0.118628942241432	0.487003026043774
F9	LGALS3BP	-0.213861532765642	0.0357260907136359	0.487003026043774	0.118628942241432
FCN3	C1QA	0.213772676786375	0.0478502292364732	0.589551259019243	0.418233465338716
C1QA	FCN3	0.213772676786375	0.0478502292364732	0.418233465338716	0.589551259019243
CPN1	APOL1	-0.212972972972973	0.0357260907136359	0.092530574948317	0.106356982699215
APOL1	CPN1	-0.212972972972973	0.0357260907136359	0.106356982699215	0.092530574948317
JCHAIN	CFHR2	0.212558311736394	0.0468084164265959	0.136217751174026	0.220425088263424
CFHR2	JCHAIN	0.212558311736394	0.0468084164265959	0.220425088263424	0.136217751174026
IGHAs	FCN3	-0.212439837097371	0.0499923794445631	0.184971803944883	0.589551259019243
FCN3	IGHAs	-0.212439837097371	0.0499923794445631	0.589551259019243	0.184971803944883
SERPINA3	GPX3	0.212173269159571	0.0499923794445631	0.1281982799618	0.308286339908139
GPX3	SERPINA3	0.212173269159571	0.0499923794445631	0.308286339908139	0.1281982799618
ECM1	C9	-0.211847463902258	0.045785756302086	0.263522464049784	0.131761232024892
C9	ECM1	-0.211847463902258	0.045785756302086	0.131761232024892	0.263522464049784
LCAT	FCGBP	-0.211434036776503	0.0492010744270361	0.168171814712731	0.223562776782497
FCGBP	LCAT	-0.211434036776503	0.0492010744270361	0.223562776782497	0.168171814712731
CFHR2	HPX	-0.211136616068123	0.0447819842054807	0.214787664985546	0.12745641658483
HPX	CFHR2	-0.211136616068123	0.0447819842054807	0.12745641658483	0.214787664985546
SERPIND1	APOM	0.211106997408367	0.0499923794445631	0.182366567269603	0.117718659910534
APOM	SERPIND1	0.211106997408367	0.0499923794445631	0.117718659910534	0.182366567269603
SERPINA10	CLEC3B	-0.210129581636431	0.0382625642284924	0.143623248335935	0.157301652939357
CLEC3B	SERPINA10	-0.210129581636431	0.0382625642284924	0.157301652939357	0.143623248335935
SERPINA7	ORM1	-0.21007034431692	0.0478502292364732	0.261892667802759	0.187775899579493
CRP (clinical), mg/l	HP;HPR	0.21007034431692	0.0468084164265959	0.112843239316018	0.22153940981421
ORM1	SERPINA7	-0.21007034431692	0.0478502292364732	0.187775899579493	0.261892667802759
HP;HPR	CRP (clinical), mg/l	0.21007034431692	0.0468084164265959	0.22153940981421	0.112843239316018
SHBG	F12	0.209566827101074	0.0478502292364732	0.309953213927609	0.221307310218688
F12	SHBG	0.209566827101074	0.0478502292364732	0.221307310218688	0.309953213927609
F13A1	C1QB	0.208953722334004	0.0428508355352999	0.213430123146975	0.517921051045673
C1QB	F13A1	0.208953722334004	0.0428508355352999	0.517921051045673	0.213430123146975
Leukocytes per nl	FCGBP	0.207423176601259	0.0374209878089929	0.202330210859822	0.193840716850583
FCGBP	Leukocytes per nl	0.207423176601259	0.0374209878089929	0.193840716850583	0.202330210859822
CFI	APOA2	-0.207049241021844	0.0447819842054807	0.263603043391352	0.132382198600612
APOA2	CFI	-0.207049241021844	0.0447819842054807	0.132382198600612	0.263603043391352
C4BPB	TTR	-0.205420214735283	0.045785756302086	0.247052310046672	0.152032190797952
TTR	C4BPB	-0.205420214735283	0.045785756302086	0.152032190797952	0.247052310046672
HPR	KLKB1	0.204028137726768	0.048911460977766	0.233164103477297	0.106454356245726
KLKB1	HPR	0.204028137726768	0.048911460977766	0.106454356245726	0.233164103477297
C1RL	APOD	-0.202547204738986	0.048911460977766	0.14075631548046	0.136215789174639
APOD	C1RL	-0.202547204738986	0.048911460977766	0.136215789174639	0.14075631548046
VTN	C4A	-0.202102924842651	0.0478502292364732	0.229503877263825	0.294606241703288
C4A	VTN	-0.202102924842651	0.0478502292364732	0.294606241703288	0.229503877263825
SHBG	CRP	-0.201777119585339	0.047045048416145	0.309953213927609	0.116044452759824
CRP	SHBG	-0.201777119585339	0.047045048416145	0.116044452759824	0.309953213927609
Calcium, mmol/l	HBB	0.201749628204007	0.0491800509066551	0.378319874674722	0.438471313514387
HBB	Calcium, mmol/l	0.201749628204007	0.0491800509066551	0.438471313514387	0.378319874674722
Bilirubin (total), mg/dl	SERPINA1	0.200635567073923	0.0420002383308025	0.159971495995262	0.0863338232355384
SERPINA1	Bilirubin (total), mg/dl	0.200635567073923	0.0420002383308025	0.0863338232355384	0.159971495995262
Mean corpuscular hemoglobin concentration (MCHC), g/dl	TTR	-0.191612609630296	0.0434608599902692	0.469015114061655	0.147316633905878
TTR	Mean corpuscular hemoglobin concentration (MCHC), g/dl	-0.191612609630296	0.0434608599902692	0.147316633905878	0.469015114061655
